# Comprehensive Analysis of Mitochondrial DNA Variation in the Taiwan Biobank: Implications for Complex Traits and Population Genetics

**DOI:** 10.1101/2024.10.28.24316086

**Authors:** Ting-Hsuan Chou, Pei-Miao Chien, Pin-Xuan Chen, Ni-Chung Lee, Hurng-Yi Wang, Yi-Cheng Chang, Pei-Lung Chen, Jacob Shu-Jui Hsu

**Affiliations:** Graduate Institute of Medical Genomics and Proteomics, National Taiwan University College of Medicine, Taipei, Taiwan; Department of Medical Genetics, National Taiwan University Hospital, Taipei, Taiwan; Department of Pediatrics, National Taiwan University Hospital, Taipei, Taiwan; Department of Pediatrics, National Taiwan University College of Medicine, Taipei, Taiwan; Graduate Institute of Clinical Medicine, College of Medicine, National Taiwan University, Taipei, Taiwan; Genome and Systems Biology Degree Program, National Taiwan University and Academia Sinica, Taipei, Taiwan; Institute of Ecology and Evolutionary Biology, National Taiwan University, Taipei, Taiwan; Institute of Biomedical Sciences, Academia Sinica, Taipei, Taiwan; Department of Internal Medicine, National Taiwan University Hospital, Taipei, Taiwan

## Abstract

This study presents a comprehensive analysis of mitochondrial DNA (mtDNA) variation in the Taiwan Biobank (TWB), providing insights into the genetic characteristics of the Taiwanese population and the implications of mtDNA in complex traits. We performed mtDNA genotyping on 1,492 individuals using whole-genome sequencing data and imputed mtDNA variants for 101,473 participants from microarray data. Our analysis identified 23 confirmed pathogenic mtDNA variants, with approximately 1 in 180 individuals carrying such variants. Further exploration of mtDNA haplogroups and ancestry revealed no direct correlation between nuclear and mitochondrial genomes, which reflects their distinct inheritance patterns and evolutionary histories. In a mitochondrial genome-wide association study across 86 traits and 306 mtDNA variants, we discovered novel associations between *MT-ND2* gene variants and high myopia, as well as 14 mtDNA variants linked to renal function biomarkers. Notably, renal-associated variants clustered into two main groups: ancestral variants of macrohaplogroup M associated with poorer renal function and variants of the B4b sub-haplogroup linked to improved renal function markers. Our findings highlight the importance of population-specific genetic studies, contributing to our understanding of mitochondrial genetics in the Taiwanese population and its implications for health and disease.

## Supplemental Table for "Comprehensive Analysis of Mitochondrial DNA Variation in the Taiwan Biobank: Implications for Complex Traits and Population Genetics" (part 1 of 3)

### Sheet: S1
Table S1. Confirmed pathogenic varinats in TWB
Gene	Position	Ref	Alt	AF (AC/AN) †	AF_het * (AC_het/AN_het)	AF_hom * (AC_hom/AN_hom)	gnomAD_AF_hom	gnomAD_AF_het	Disease
MT-RNR1	1555	A	G	0.1765% (212/120103)		0.2048% (3/1465)	0.001117	0.000195032	DEAF
MT-TE	14709	T	C	0.1007% (115/114257)			0	0	MM+DMDF / Encephalomyopathy / Dementia+diabetes+ophthalmoplegia
MT-ND6	14487	T	C	0.0955% (110/115177)			0	0	LHON / Leigh Disease
MT-ND4	11778	G	A	0.0327% (39/119324)		0.0683% (1/1465)	0.000194956	0.000230402	LHON
MT-ND6	14484	T	C	0.0251% (30/119651)	0.0683% (1/1465)		0.00053166	0.000124054	LHON
MT-TE	14674	T	C	0.0200% (24/120005)			3.54428e-05	5.31642e-05	Reversible COX deficiency myopathy
MT-TS1	7497	G	A	0.0092% (11/119827)			0	3.54428e-05	MM / EXIT
MT-ND1	3697	G	A	0.0067% (8/119685)			0	0	MELAS / Leigh Syndrome / LDYT / BSN
MT-ND5	13042	G	A	0.0067% (8/120010)			0	0	Optic neuropathy/ retinopathy/ LD
MT-ND1	3460	G	A	0.0050% (6/119287)			0	1.77223e-05	LHON
MT-ND1	3376	G	A	0.0042% (5/119877)					LHON MELAS overlap
MT-TL1	3303	C	T	0.0035% (4/115286)			0	0	MMC
MT-ATP6	8969	G	A	0.0034% (4/119251)			0	7.08918e-05	Mitochondrial myopathy, lactic acidosis and sideroblastic anemia (MLASA) / IgG nephropathy
MT-ND1	4171	C	A	0.0025% (3/120021)					LHON / Leigh-like phenotype
MT-RNR1	1494	C	T	0.0017% (2/120066)			0.000230362	1.77201e-05	DEAF
MT-TW	5521	G	A	0.0012% (1/86311)			0	0	Mitochondrial myopathy
MT-TK	8313	G	A	0.0008% (1/119943)			0	0	MNGIE-like / Progressive mito cytopathy
MT-ATP6	8993	T	G	0.0008% (1/119992)			0	0	NARP / Leigh Disease / MILS / other
MT-ATP6	9185	T	C	0.0008% (1/120019)			0	3.54478e-05	Leigh Disease / Ataxia syndromes / NARP-like disease / Episodic weakness and Charcot-Marie-Tooth
MT-ND5	13514	A	G	0.0008% (1/120036)					Leigh Disease / MELAS / Ca2+ downregulation
MT-TL1	3243	A	G		0.0683% (1/1465)				MELAS / Leigh Syndrome / DMDF / MIDD / SNHL / CPEO / MM / FSGS / ASD / Cardiac+multi-organ dysfunction
MT-ATP6	8993	T	C		0.0683% (1/1465)				NARP / Leigh Disease / MILS / other
MT-TI	4300	A	G			0.0683% (1/1465)			MICM
† Allele freqeuncy calculated using genotyping arrays (Allele count / Allele number)
* Allele freqeucny calucultated using whold-genome sequencing, heteroplasmic and homoplasmic AFs are caluculated separately
MM: Mitochondrial Myopathy; DMDF: Diabetes Mellitus + DeaFness; LHON: Leber Hereditary Optic Neuropathy; MELAS: Mitochondrial Encephalomyopathy, Lactic Acidosis, and Stroke-like episodes; LDYT: Leber's hereditary optic neuropathy and DYsTonia; MMC: Maternal Myopathy and Cardiomyopathy; NARP: Neurogenic muscle weakness, Ataxia, and Retinitis Pigmentosa; alternate phenotype at this locus is reported as Leigh Disease; SNHL: SensoriNeural Hearing Loss; CPEO: Chronic Progressive External Ophthalmoplegia

### Sheet: S2
Table S2. MtDNA variants in the association analysis
ID	Position	EA	ALT	REF	status	info	EAF	AF_array	AF_wgs
rs369034419	93	G	G	A	genotyped	1	0.019	0.019	0.016
rs369070397	103	A	A	G	genotyped	1	0.019	0.019	0.016
rs370482130	146	C	C	T	imputed	0.742	0.14	0.14	0.16
rs62581312	150	T	T	C	genotyped	1	0.23	0.23	0.249
rs117135796	152	C	C	T	imputed	0.764	0.215	0.215	0.194
rs370716192	153	G	G	A	genotyped	1	0.017	0.017	0.016
rs371543232	189	G	G	A	imputed	0.781	0.031	0.031	0.025
rs2857291	195	C	C	T	imputed	0.722	0.064	0.064	0.065
rs72619362	199	C	C	T	imputed	0.94	0.137	0.137	0.146
rs372099630	200	G	G	A	imputed	0.899	0.014	0.014	0.018
rs369669319	207	A	A	G	imputed	0.819	0.047	0.047	0.045
rs368534078	210	G	G	A	imputed	0.882	0.035	0.035	0.034
rs3937037	235	G	G	A	imputed	0.837	0.056	0.056	0.052
rs879043227	247	G	G	GA	imputed	0.946	0.221	0.221	0.212
Affx-120744139	318	C	C	T	genotyped	1	0.021	0.021	0.022
rs41356551	456	T	T	C	imputed	0.904	0.034	0.034	0.029
rs28625645	489	T	C	T	imputed	0.971	0.49	0.51	0.516
rs3901846	499	A	A	G	imputed	0.952	0.039	0.039	0.032
.	512	A	A	AGC	imputed	0.849	0.015	0.015	0.014
rs879162984	513	A	A	G	imputed	0.71	0.015	0.015	0.004
rs78907894	513	G	G	GCA	imputed	0.874	0.456	0.456	0.443
.	513	G	G	GCACA	imputed	0.824	0.024	0.024	0.01
rs56489998	663	G	G	A	imputed	0.926	0.049	0.049	0.047
rs1603218482	681	C	C	T	imputed	0.963	0.032	0.032	0.027
rs2853517	709	A	A	G	genotyped	1	0.197	0.197	0.184
rs2853518	750	A	G	A	genotyped	1	0.032	0.968	0.995
rs201831870	752	T	T	C	imputed	0.976	0.027	0.027	0.023
rs28358569	827	G	G	A	genotyped	1	0.044	0.044	0.036
rs111033185	955	AC	AC	A	imputed	0.789	0.042	0.042	0.019
rs3888511	961	C	C	T	imputed	0.88	0.026	0.026	0.031
rs111033179	1005	C	C	T	imputed	0.92	0.045	0.045	0.051
rs58327546	1041	G	G	A	imputed	0.901	0.012	0.012	0.01
rs2000974	1048	T	T	C	imputed	0.964	0.032	0.032	0.029
rs111033323	1107	C	C	T	imputed	0.984	0.061	0.061	0.053
rs397515724	1119	C	C	T	imputed	0.767	0.03	0.03	0.034
rs111033358	1382	C	C	A	genotyped	1	0.016	0.016	0.02
rs2001030	1438	A	G	A	genotyped	1	0.028	0.972	0.977
rs1603218569	1520	C	C	T	imputed	0.988	0.02	0.02	0.013
rs372042903	1541	C	C	T	imputed	0.904	0.013	0.013	0.012
rs3135027	1598	A	A	G	imputed	0.988	0.018	0.018	0.018
rs200807305	1664	A	A	G	imputed	0.876	0.017	0.017	0.02
rs200251800	1709	A	A	G	imputed	0.891	0.021	0.021	0.023
rs3928305	1719	A	A	G	imputed	0.886	0.026	0.026	0.027
rs193303006	1736	G	G	A	imputed	0.962	0.047	0.047	0.045
rs1556422578	1824	C	C	T	imputed	0.943	0.043	0.043	0.049
Affx-157984243	2220	G	G	A	genotyped	1	0.011	0.011	0.011
Affx-120744220	2835	T	T	C	genotyped	1	0.034	0.034	0.037
rs3928306	3010	A	A	G	genotyped	1	0.124	0.124	0.128
rs199838004	3027	C	C	T	genotyped	1	0.015	0.015	0.016
.	3111	T	T	A	imputed	0.991	0.014	0.014	0.012
.	3167	TC	TC	T	imputed	0.975	0.023	0.023	0.02
rs200999343	3206	T	T	C	imputed	0.98	0.047	0.047	0.036
rs199474665	3290	C	C	T	genotyped	1	0.012	0.012	0.013
Affx-89025707	3316	A	A	G	genotyped	1	0.041	0.041	0.043
rs41460449	3394	C	C	T	genotyped	1	0.025	0.025	0.024
rs202123618	3434	G	G	A	genotyped	1	0.018	0.018	0.013
rs367578983	3483	A	A	G	genotyped	1	0.023	0.023	0.022
rs200319905	3497	T	T	C	imputed	0.976	0.033	0.033	0.033
rs386828911	3537	G	G	A	imputed	0.939	0.04	0.04	0.037
Affx-98506540	3552	A	A	T	genotyped	1	0.025	0.025	0.027
rs200453691	3571	T	T	C	genotyped	1	0.028	0.028	0.027
rs28658110	3606	G	G	A	imputed	0.885	0.021	0.021	0.025
Affx-79443420	3705	A	A	G	genotyped	1	0.019	0.019	0.018
rs386828920	3714	G	G	A	genotyped	1	0.013	0.013	0.008
rs368898108	3882	A	A	G	genotyped	1	0.02	0.02	0.022
rs9629042	3970	T	T	C	imputed	0.989	0.2	0.2	0.193
rs201629275	4048	A	A	G	imputed	0.98	0.082	0.082	0.09
Affx-34462031	4071	T	T	C	genotyped	1	0.136	0.136	0.15
rs386828934	4086	T	T	C	imputed	0.794	0.06	0.06	0.066
rs1569483915&COSV62294184	4092	A	A	G	imputed	0.811	0.011	0.011	0.01
rs1603219315	4140	T	T	C	imputed	0.98	0.023	0.023	0.02
rs386420034	4164	G	G	A	imputed	0.998	0.079	0.079	0.087
rs9326618	4248	C	C	T	imputed	0.995	0.056	0.056	0.053
rs201172504&COSV104670682	4491	A	A	G	imputed	0.979	0.032	0.032	0.03
rs28357976	4715	G	G	A	genotyped	1	0.081	0.081	0.084
rs28357977&COSV104421134	4820	A	A	G	imputed	0.97	0.039	0.039	0.034
Affx-79381670	4824	G	G	A	genotyped	1	0.051	0.051	0.051
rs386419995	4833	G	G	A	imputed	0.933	0.031	0.031	0.03
rs28413696	4850	T	T	C	imputed	0.999	0.055	0.055	0.062
rs200763872	4883	T	T	C	genotyped	1	0.183	0.183	0.176
rs28570593	5054	A	A	G	imputed	0.938	0.011	0.011	0.01
rs1603219781	5093	C	C	T	imputed	0.862	0.019	0.019	0.019
rs386419948	5108	C	C	T	imputed	0.92	0.034	0.034	0.032
rs367778601	5147	A	A	G	genotyped	1	0.024	0.024	0.016
rs1556422957	5153	G	G	A	imputed	0.995	0.033	0.033	0.027
rs28357984	5178	A	A	C	genotyped	1	0.18	0.18	0.175
rs371345850	5231	A	A	G	genotyped	1	0.047	0.047	0.049
rs41320049	5263	T	T	C	genotyped	1	0.017	0.017	0.018
rs199794187	5301	G	G	A	imputed	0.999	0.062	0.062	0.053
rs878853115	5302	C	C	T	imputed	0.896	0.011	0.011	0.01
rs386828967	5351	G	G	A	imputed	1	0.079	0.079	0.086
rs386828968	5417	A	A	G	imputed	0.996	0.04	0.04	0.044
rs3020601	5442	C	C	T	genotyped	1	0.051	0.051	0.057
rs3021088	5460	A	A	G	genotyped	1	0.084	0.084	0.095
rs3902405	5465	C	C	T	genotyped	1	0.055	0.055	0.032
Affx-120744336	5466	G	G	A	genotyped	1	0.021	0.021	0.014
rs386828973	5585	A	A	G	imputed	0.955	0.017	0.017	0.014
rs386828974	5587	C	C	T	imputed	0.814	0.014	0.014	0.004
rs376884056	5601	T	T	C	imputed	0.937	0.021	0.021	0.018
rs56133209	5821	A	A	G	imputed	0.982	0.021	0.021	0.025
rs371451834	5894	AC	AC	A	imputed	0.75	0.026	0.026	0.025
rs878860965	5894	G	G	A	imputed	0.881	0.021	0.021	0.023
rs201617272	5913	A	A	G	imputed	0.999	0.016	0.016	0.013
rs386828981	5978	G	G	A	imputed	0.959	0.025	0.025	0.024
rs1603220229	6023	A	A	G	imputed	0.982	0.024	0.024	0.025
rs374303341	6179	A	A	G	imputed	0.999	0.04	0.04	0.043
rs367837524	6216	C	C	T	genotyped	1	0.025	0.025	0.023
rs200165736	6253	C	C	T	genotyped	1	0.028	0.028	0.02
Affx-120744375	6338	G	G	A	genotyped	1	0.02	0.02	0.025
rs376513041	6392	C	C	T	genotyped	1	0.174	0.174	0.169
rs28665937	6413	C	C	T	imputed	0.995	0.024	0.024	0.025
rs28516468	6455	T	T	C	genotyped	1	0.137	0.137	0.15
rs386828989	6620	C	C	T	imputed	0.912	0.018	0.018	0.016
Affx-34462173	6680	C	C	T	genotyped	1	0.08	0.08	0.087
rs41332953	6752	G	G	A	genotyped	1	0.016	0.016	0.012
rs386828999	6960	T	T	C	genotyped	1	0.023	0.023	0.027
rs1970771	6962	A	A	G	genotyped	1	0.101	0.101	0.092
rs28358875	7196	A	A	C	imputed	1	0.08	0.08	0.082
rs1603220853	7250	G	G	A	imputed	0.988	0.023	0.023	0.02
rs386420012	7598	A	A	G	imputed	0.835	0.018	0.018	0.019
rs386829010	7600	A	A	G	imputed	0.807	0.015	0.015	0.014
rs386420035	7684	C	C	T	imputed	0.99	0.085	0.085	0.092
rs1603221164	7828	G	G	A	imputed	0.999	0.042	0.042	0.05
rs386420037&COSV62294523	7853	A	A	G	imputed	0.956	0.107	0.107	0.115
rs368623956	7861	C	C	T	imputed	0.952	0.02	0.02	0.021
rs1603221206	7912	A	A	G	imputed	0.948	0.022	0.022	0.015
rs879077802	8020	A	A	G	imputed	0.97	0.027	0.027	0.033
rs1556423409&COSV62293100	8200	C	C	T	imputed	0.818	0.013	0.013	0.014
rs369704279	8270	C	C	CACCCCCTCT	imputed	0.972	0.205	0.205	0.2
rs28358884	8414	T	T	C	imputed	0.994	0.115	0.115	0.119
Affx-120744491	8440	G	G	A	genotyped	1	0.015	0.015	0.012
rs386829037	8473	C	C	T	imputed	0.97	0.048	0.048	0.037
rs386829041;rs386829041	8563	G	G	A	imputed	0.893	0.023	0.023	0.026
rs3135028	8584	A	A	G	genotyped	1	0.132	0.132	0.136
rs201336180	8684	T	T	C	imputed	1	0.04	0.04	0.043
rs2000975&COSV104419767	8701	A	G	A	imputed	0.995	0.492	0.508	0.516
rs386829049	8772	C	C	T	imputed	0.954	0.019	0.019	0.016
rs3094283	8784	G	G	A	imputed	0.998	0.012	0.012	0.012
rs1556423537	8793	C	C	T	imputed	0.908	0.025	0.025	0.023
rs2298007&COSV62293579	8794	T	T	C	imputed	0.991	0.046	0.046	0.047
rs2000976	8829	T	T	C	imputed	0.999	0.019	0.019	0.018
rs878853078	8856	A	A	G	imputed	0.927	0.025	0.025	0.021
rs879040895	8964	T	T	C	imputed	0.955	0.017	0.017	0.02
rs199646902	9053	A	A	G	imputed	0.942	0.084	0.084	0.08
rs386829064	9090	C	C	T	imputed	0.933	0.016	0.016	0.012
rs28358270	9123	A	A	G	genotyped	1	0.035	0.035	0.033
rs878867946	9128	C	C	T	imputed	0.811	0.024	0.024	0.022
rs2298011	9180	G	G	A	genotyped	1	0.063	0.063	0.054
rs1603222223	9296	T	T	C	imputed	0.903	0.016	0.016	0.019
rs28380140&COSV62293526	9377	G	G	A	imputed	0.811	0.015	0.015	0.014
rs879015841	9468	G	G	A	imputed	0.803	0.011	0.011	0.015
Affx-120744576	9536	T	T	C	genotyped	1	0.019	0.019	0.02
rs2248727&COSV104419768	9540	T	C	T	imputed	0.998	0.492	0.508	0.517
rs878853022&COSV62294548	9545	G	G	A	imputed	0.944	0.028	0.028	0.028
rs386829084	9548	A	A	G	imputed	0.73	0.041	0.041	0.05
rs372078920&COSV62293952	9575	A	A	G	imputed	0.856	0.02	0.02	0.019
rs28411821	9824	C	C	T	genotyped	1	0.138	0.138	0.15
rs28411821	9824	A	A	T	imputed	0.95	0.017	0.017	0.02
rs3134801	9950	C	C	T	genotyped	1	0.055	0.055	0.055
rs879229894	9962	A	A	G	genotyped	1	0.011	0.011	0.005
Affx-157985232	10208	C	C	T	genotyped	1	0.012	0.012	0.01
Affx-79381687	10238	C	C	T	genotyped	1	0.016	0.016	0.013
rs41467651	10310	A	A	G	genotyped	1	0.175	0.175	0.175
Affx-120744619	10320	A	A	G	genotyped	1	0.019	0.019	0.013
rs879111957	10397	G	G	A	genotyped	1	0.066	0.066	0.058
rs2853826	10398	A	G	A	genotyped	1	0.427	0.573	0.591
rs28358278	10400	C	T	C	genotyped	1	0.492	0.508	0.518
rs1603222882	10535	C	C	T	imputed	0.996	0.041	0.041	0.049
rs28358281	10586	A	A	G	imputed	0.999	0.042	0.042	0.051
rs200487531	10609	C	C	T	imputed	1	0.1	0.1	0.09
rs879148195	10646	A	A	G	imputed	0.995	0.025	0.025	0.023
rs28358282	10810	C	C	T	genotyped	1	0.011	0.011	0.007
rs386829113	10834	T	T	C	imputed	0.988	0.011	0.011	0.008
Affx-79381693	10873	T	C	T	genotyped	1	0.495	0.505	0.517
rs2857285	10915	C	C	T	imputed	0.954	0.011	0.011	0.01
rs386829114	11002	G	G	A	imputed	0.899	0.015	0.015	0.013
rs1556423890	11065	G	G	A	imputed	0.906	0.013	0.013	0.013
rs1556423903	11151	T	T	C	imputed	0.729	0.011	0.011	0.007
rs386419997&COSV62293352	11215	T	T	C	imputed	0.984	0.019	0.019	0.02
rs878907375	11536	T	T	C	imputed	0.931	0.022	0.022	0.025
rs28631764	11665	T	T	C	imputed	0.999	0.055	0.055	0.062
Affx-34461653	11914	A	A	G	genotyped	1	0.053	0.053	0.043
rs3087901	11944	C	C	T	imputed	0.982	0.029	0.029	0.025
rs202136725	12026	G	G	A	imputed	0.982	0.032	0.032	0.025
rs28415973	12091	C	C	T	genotyped	1	0.058	0.058	0.062
rs201863060	12338	C	C	T	genotyped	1	0.047	0.047	0.051
Affx-120744714	12354	C	C	T	genotyped	1	0.011	0.011	0.013
rs201027657	12358	G	G	A	genotyped	1	0.048	0.048	0.05
rs3134561	12361	G	G	A	genotyped	1	0.022	0.022	0.019
Affx-34461680	12372	A	A	G	genotyped	1	0.046	0.046	0.051
rs1556424102	12405	T	T	C	imputed	0.999	0.081	0.081	0.088
rs28617389	12406	A	A	G	genotyped	1	0.104	0.104	0.096
Affx-120744727	12549	T	T	C	genotyped	1	0.023	0.023	0.021
rs28759201	12561	A	A	G	genotyped	1	0.014	0.014	0.016
Affx-34461691	12612	G	G	A	genotyped	1	0.013	0.013	0.014
rs1603223839	12621	T	T	C	imputed	0.995	0.011	0.011	0.01
rs41445245	12630	A	A	G	genotyped	1	0.024	0.024	0.023
Affx-120744732	12666	C	C	A	genotyped	1	0.015	0.015	0.013
rs193302956	12705	C	T	C	genotyped	1	0.402	0.598	0.632
rs386829163	12714	C	C	T	imputed	0.97	0.014	0.014	0.012
rs199974018	12811	C	C	T	genotyped	1	0.073	0.073	0.077
Affx-79443494	12882	T	T	C	genotyped	1	0.112	0.112	0.1
rs878871104	13104	G	G	A	genotyped	1	0.013	0.013	0.01
rs2853501	13105	G	G	A	genotyped	1	0.021	0.021	0.008
rs200044200	13135	A	A	G	genotyped	1	0.027	0.027	0.027
Affx-120744757	13152	G	G	A	genotyped	1	0.023	0.023	0.02
rs372462497	13254	C	C	T	imputed	0.986	0.011	0.011	0.008
rs28359175	13263	G	G	A	genotyped	1	0.025	0.025	0.028
rs28604589	13269	G	G	A	imputed	0.887	0.021	0.021	0.021
rs386829183	13563	G	G	A	imputed	0.943	0.026	0.026	0.026
Affx-34461738	13590	A	A	G	genotyped	1	0.048	0.048	0.04
rs376146541	13626	T	T	C	imputed	0.987	0.014	0.014	0.013
rs28359178	13708	A	A	G	genotyped	1	0.047	0.047	0.054
rs386420024	13759	A	A	G	imputed	0.944	0.08	0.08	0.082
Affx-157984592	13834	G	G	A	genotyped	1	0.021	0.021	0.013
Affx-93261840	13928	C	C	G	genotyped	1	0.208	0.208	0.199
rs200134839	14053	G	G	A	genotyped	1	0.015	0.015	0.01
rs28357674	14308	C	C	T	genotyped	1	0.027	0.027	0.018
Affx-86496743	14318	C	C	T	genotyped	1	0.031	0.031	0.027
Affx-98506505	14470	C	C	T	genotyped	1	0.049	0.049	0.051
rs201327354&COSV104668849	14502	C	C	T	imputed	0.967	0.024	0.024	0.02
rs386420019&COSV62377702	14569	A	A	G	imputed	0.899	0.04	0.04	0.037
rs386829219	14577	C	C	T	imputed	0.984	0.011	0.011	0.008
rs1556424469	14587	G	G	A	imputed	0.754	0.019	0.019	0.012
rs28357678	14668	T	T	C	imputed	0.967	0.115	0.115	0.12
rs193302982	14783	T	C	T	imputed	0.996	0.491	0.509	0.518
rs1603224991	14971	C	C	T	imputed	0.884	0.013	0.013	0.01
rs200786872	14979	C	C	T	genotyped	1	0.045	0.045	0.036
rs1603225028	15024	A	A	G	imputed	0.823	0.016	0.016	0.004
rs1603225038	15040	T	T	C	imputed	0.999	0.023	0.023	0.02
rs193302985	15043	G	A	G	genotyped	1	0.491	0.509	0.518
rs199999794	15071	C	C	T	genotyped	1	0.023	0.023	0.02
rs1603225086	15109	C	C	T	imputed	0.863	0.014	0.014	0.011
rs193302989	15217	A	A	G	genotyped	1	0.017	0.017	0.012
rs2853506	15218	G	G	A	genotyped	1	0.025	0.025	0.021
rs3134742	15223	T	T	C	genotyped	1	0.019	0.019	0.018
rs201250154&COSV100694587	15235	G	G	A	imputed	0.899	0.036	0.036	0.034
rs386829239	15236	G	G	A	imputed	0.858	0.022	0.022	0.025
rs527236045	15301	G	A	G	genotyped	1	0.481	0.519	0.526
rs527236180&COSV104419794	15346	A	A	G	imputed	0.848	0.032	0.032	0.034
rs527236187	15470	C	C	T	imputed	0.995	0.014	0.014	0.014
rs202008188	15479	C	C	T	genotyped	1	0.027	0.027	0.016
rs1603225305	15481	T	T	C	imputed	0.996	0.02	0.02	0.012
rs28357370	15487	T	T	A	genotyped	1	0.08	0.08	0.082
rs3134743	15508	T	T	C	genotyped	1	0.019	0.019	0.018
Affx-34461832	15535	T	T	C	genotyped	1	0.044	0.044	0.036
rs3094280	15662	G	G	A	genotyped	1	0.019	0.019	0.019
rs527236211	15670	C	C	T	genotyped	1	0.019	0.019	0.018
Affx-120744928	15724	G	G	A	genotyped	1	0.032	0.032	0.027
rs527236194	15784	C	C	T	genotyped	1	0.024	0.024	0.023
rs3094281	15851	G	G	A	genotyped	1	0.019	0.019	0.018
Affx-89025667	15884	A	A	G	genotyped	1	0.011	0.011	0.01
rs193303002	15927	A	A	G	genotyped	1	0.02	0.02	0.02
rs1556424740	16092	C	C	T	imputed	0.766	0.044	0.044	0.041
rs35315169	16111	T	T	C	imputed	0.811	0.03	0.03	0.026
rs147029798	16126	C	C	T	imputed	0.819	0.031	0.031	0.032
rs41534744	16129	A	A	G	imputed	0.851	0.271	0.271	0.263
rs1603225675	16136	C	C	T	imputed	0.982	0.037	0.037	0.034
rs3134562	16140	C	C	T	imputed	0.894	0.074	0.074	0.077
rs41419246	16145	A	A	G	genotyped	1	0.014	0.014	0.015
rs201893071	16148	T	T	C	genotyped	1	0.02	0.02	0.016
rs879004379	16150	T	T	C	imputed	0.755	0.011	0.011	0.01
rs386829276	16157	C	C	T	imputed	0.933	0.012	0.012	0.014
rs879051423	16164	G	G	A	imputed	0.853	0.024	0.024	0.021
rs2853817	16172	C	C	T	imputed	0.769	0.154	0.154	0.148
rs34100702	16184	T	T	C	imputed	0.971	0.043	0.043	0.032
rs1556424787	16185	T	T	C	imputed	0.99	0.022	0.022	0.02
rs28693675	16189	C	C	T	imputed	0.849	0.365	0.365	0.322
rs879025248	16192	T	T	C	imputed	0.838	0.051	0.051	0.056
rs386829277	16207	G	G	A	imputed	0.955	0.011	0.011	0.011
rs35134837	16217	C	C	T	imputed	0.941	0.135	0.135	0.136
rs2853513	16223	C	T	C	imputed	0.954	0.436	0.564	0.571
rs386829285	16227	G	G	A	imputed	0.826	0.011	0.011	0.011
rs368259300	16234	T	T	C	imputed	0.848	0.044	0.044	0.039
rs386829289	16243	C	C	T	imputed	0.769	0.029	0.029	0.023
rs1556424820	16245	T	T	C	imputed	0.757	0.019	0.019	0.014
rs2857289	16256	T	T	C	imputed	0.752	0.012	0.012	0.01
rs376682258	16257	A	A	C	imputed	0.947	0.035	0.035	0.037
rs373855397	16260	T	T	C	imputed	0.871	0.039	0.039	0.036
rs138126107	16261	T	T	C	imputed	0.899	0.103	0.103	0.106
rs879098011	16266	A	A	C	imputed	0.877	0.032	0.032	0.032
rs1556424849	16290	T	T	C	imputed	0.742	0.09	0.09	0.056
rs35302802	16291	T	T	C	imputed	0.73	0.027	0.027	0.031
rs878874012	16295	T	T	C	imputed	0.777	0.038	0.038	0.037
rs386829303	16297	C	C	T	imputed	0.982	0.081	0.081	0.084
rs148377232	16298	C	C	T	imputed	0.956	0.1	0.1	0.103
rs879021682	16299	G	G	A	imputed	0.849	0.011	0.011	0.008
rs879082592	16300	G	G	A	imputed	0.877	0.018	0.018	0.007
rs386829305	16304	C	C	T	imputed	0.923	0.181	0.181	0.175
rs373517769	16309	G	G	A	imputed	0.959	0.019	0.019	0.018
rs1556424861	16316	G	G	A	imputed	0.85	0.019	0.019	0.019
rs35105996	16319	A	A	G	imputed	0.907	0.12	0.12	0.115
rs1556424863	16324	C	C	T	imputed	0.734	0.015	0.015	0.017
Affx-79381725	16327	T	T	C	genotyped	1	0.08	0.08	0.04
rs386829308	16335	G	G	A	imputed	0.819	0.037	0.037	0.035
rs138576863	16355	T	T	C	imputed	0.908	0.023	0.023	0.02
rs62581340	16356	C	C	T	genotyped	1	0.014	0.014	0.017
rs370567324	16357	C	C	T	imputed	0.925	0.02	0.02	0.012
rs62581341	16362	C	C	T	genotyped	1	0.333	0.333	0.329
rs41378955	16390	A	A	G	genotyped	1	0.039	0.039	0.04
Affx-79443533	16399	G	G	A	genotyped	1	0.024	0.024	0.023
rs376846509	16497	G	G	A	imputed	0.742	0.011	0.011	0.01
rs3937033	16519	T	C	T	imputed	0.858	0.437	0.563	0.55
rs370705831	16527	T	T	C	genotyped	1	0.012	0.012	0.01
rs527236189	15553	A	A	G	genotyped	1	0.015	0.015	nan
Affx-157984095	15754	T	T	C	genotyped	1	0.011	0.011	nan
ALT, alternative allele; REF, reference allele; AF_array, AF of ALT from genotyping array; AF_WGS, AF of ALT from WGS

### Sheet: S3
Table S3. Binary traits tested in TWB
Phenotype	Cases	Controls
ALLERGIC	11219	108336
OSTEOPOROSIS	4439	115018
ARTHRITIS	5997	113460
ARTHRITIS_AnkylosingSpondylitis	198	119259
ARTHRITIS_Rheumatoid	855	118602
ARTHRITIS_Degenerative	4691	114766
GOUT	4169	115288
ASTHMA	4545	115100
EMPHYSEMA_BRONCHITIS	1282	118362
VALVE_HEART_DIS	5260	114000
CORONARY_ARTERY_DIS	1549	117711
ARRHYTHMIA	5419	113841
CARDIOMYOPATHY	935	118325
CONGENITAL_HEART_DIS	270	118990
HYPERLIPIDEMIA	9115	110145
HYPERTENSION	14482	104778
APOPLEXIA	784	118476
DIABETES	6346	113350
DIABETES_Gestational	201	79683
DIABETES_Type2	6119	113577
PEPTIC_ULCER	16936	102642
GASTROESOPHAGEA_REFLUX	17387	102191
IRRITABLE_BOWEL_SND	3059	116519
DEPRESSION	4511	114855
MANIC_DEPRESSION	837	118529
SCHIZOPHRENIA	243	119123
EPILEPSY	450	119239
HEMICRANIA	3591	116098
PARKISON	149	119540
LIVER_GALL_STONE	5429	113803
KIDNEY_STONE	7264	111968
RENAL_FAILURE	157	119075
VERTIGO	7689	111543
SEVERE_DYSMENORRHEA	3347	75270
MYOMA	16919	61698
OVARIAN_CYST	4504	74113
ENDOMETRIOSIS	5868	72749
CERVICAL_POLYP	2501	76116
CATARACT	11009	109082
GLAUCOMA	1719	118372
XEROPHTHALMIA	13464	106627
RENTINAL_DETACHMENT	1603	118488
FLOATERS	14646	105445
BLIND	217	119874
COLOR_BLIND	447	119644
ARMD	833	6467
MYOPIA_600	1000	5519
MYOPIA_1000	140	6379

### Sheet: S4
Table S4. Quantitative traits tested in TWB
					Female Participants				Male Participants
Category	Abbreviation	Trait	Unit	Description	Count	Mean	Median	SD	Count	Mean	Median	SD	Outliers	Transformation
Anthropometric	BODY_HEIGHT	Height	cm		80174	157.717	157.5	5.697	39912	169.913	170	6.335	5sd	rank inverse normal
	BODY_WEIGHT	Weight	kg		80165	58.79	57.2	10.166	39912	73.776	72.4	12.137	5sd	rank inverse normal
	BMI	Body Mass Index	kg/m2		80165	23.628	23.004	3.84	39912	25.511	25.149	3.646	5sd	rank inverse normal
	BODY_FAT_RATE	Body fat rate			77618	32.074	31.7	6.438	38564	23.021	23	5.388	5sd	rank inverse normal
	BODY_WAISTLINE	Waist circumference	cm		80171	80.749	80	9.841	39914	88.374	88	9.609	5sd	rank inverse normal
	BODY_BUTTOCKS	Hip circumference	cm		80173	95.272	94.2	7.312	39913	97.785	97	6.899	5sd	rank inverse normal
	WHR	Waist-to-Hip ratio	-		80169	0.847	0.844	0.067	39912	0.903	0.903	0.057	5sd	rank inverse normal
Bone	T_SCORE	Bone density T-score			75731	-0.226	-0.4	1.7	37120	-0.658	-0.8	1.469	5sd	rank inverse normal
	Z_SCORE	Bone density Z-score			75730	0.864	0.7	1.525	37120	0.978	0.9	1.411	5sd	rank inverse normal
Lung	FVC	Forced vital capacity (FVC)	L		36118	2.423	2.41	0.536	19114	3.526	3.51	0.724	5sd	rank inverse normal
	FEV1	Forced expiratory flow (FEV1)	L		36117	1.935	1.97	0.59	19114	2.872	2.92	0.803	5sd	rank inverse normal
	FEV1_FVC	FEV1 to FVC ratio			36117	79.572	85.55	15.96	19114	81.257	86.24	14.737	5sd	rank inverse normal
Cardiovascular	SYSTOLIC_PRESSURE	Diastolic blood pressure	mmHg	Average of three measurements	80186	116.786	113.667	17.909	39951	126.484	124.5	16.446	5sd	rank inverse normal
	DIASTOLIC_PRESSURE	Systolic blood pressure	mmHg	Average of three measurements	80186	71.17	70	10.317	39951	78.369	77.667	10.687	5sd	rank inverse normal
	HEARTBEAT_SPEED	Resting heart rate	per 30 seceonds	Average of three measurements	80186	35.734	35.5	4.527	39951	35.496	35	5.027	5sd	rank inverse normal
Hematological	RBC	Red blood cell	million per µL		80185	4.562	4.52	0.44	39942	5.219	5.07	21.836	5sd	rank inverse normal
	WBC	White blood cell	thousand per µL		80185	5.796	5.5	35.521	39942	5.908	5.7	1.644	5sd	rank inverse normal
	HB	Hemoglobin	g/dL		80185	13.035	13.2	1.291	39942	15.102	15.2	1.205	5sd	rank inverse normal
	HCT	Hematocrit	%		80185	39.603	39.8	3.431	39942	44.694	44.7	3.258	5sd	rank inverse normal
	PLATELET	Platelet	thousand per µL		80184	251.768	246	65.173	39942	228.764	225	55.808	5sd	rank inverse normal
Metabolic	HBA1C	Hemoglobin A1c	%		80203	5.723	5.6	0.732	39955	5.852	5.7	0.895	5sd	rank inverse normal
	AC_GLUCOSE	Fasting glucose	mg/dL		80204	94.188	91	18.694	39954	99.494	94	22.962	5sd	rank inverse normal
	T_CHO	Total cholesterol	mg/dL		80203	198.397	196	36.283	39954	192.07	190	39.186	5sd	rank inverse normal
	TG	Triglyceride	mg/dL		80203	103.544	85	75.165	39954	139.75	111	122.649	5sd	rank inverse normal
	HDL_C	High-density-lipoprotein cholesterol	mg/dL		80203	58.734	57	13.386	39954	48.299	47	11.165	5sd	rank inverse normal
	LDL_C	Low-density-lipoprotein cholesterol	mg/dL		80203	120.546	118	32.013	39954	121.532	120	31.885	5sd	rank inverse normal
Liver	T_BILIRUBIN	Total bilirubin	mg/dL		80203	0.619	0.6	0.246	39954	0.768	0.7	0.325	5sd	rank inverse normal
	ALBUMIN	Albumin	g/dL		80203	4.464	4.5	0.224	39954	4.57	4.6	0.234	5sd	rank inverse normal
	SGOT	Aspartate aminotransferase (AST) (serum glutamic-oxaloacetic transaminase [SGOT])	U/L		80203	23.469	22	12.096	39954	26.531	24	14.645	5sd	rank inverse normal
	SGPT	Alanine aminotransferease (ALT) (Serum glutamic-pyruvic transaminase [SGPT])	U/L		80203	20.813	17	19.103	39954	30.219	24	24.566	5sd	rank inverse normal
	GAMMA_GT	Gamma-glutamyltransferase	U/L		80203	19.909	14	22.479	39954	31.805	22	42.895	5sd	rank inverse normal
	AFP	Alpha-fetoprotein	ng/mL		80200	3.607	2.5	12.448	39953	3.075	2.5	7.752	5sd	rank inverse normal
Kidney	BUN	Blood urea nitrogen	mg/dL		80202	12.593	12.2	3.73	39954	14.141	13.6	4.176	5sd	rank inverse normal
	CREATININE	Creatinine	mg/dL		80202	0.619	0.6	0.216	39954	0.911	0.88	0.346	5sd	rank inverse normal
	URIC_ACID	Uric acid	mg/dL		80203	4.849	4.7	1.13	39954	6.394	6.3	1.386	5sd	rank inverse normal
	MICROALB	Microalbumin urine	mg/L		79664	26.43	8.9	149.778	39635	36.712	8.4	226.44	5sd	rank inverse normal
	CREATININE_URINE	Urine Creatinine	mg/dL		15192	131.744	121.8	75.093	9266	163.127	154.7	85.417	5sd	rank inverse normal
	eGFRcr	Estimated glomerular filtration rate	ml/min/1.73m2	CKD-EPI creatinine equation from PMID:22762315	80202	107.998	108.558	12.631	39954	100.613	102.348	15.356	none	rank inverse normal
Category: Trait category; Abbreviation: Trait abbreviation; Trait: Trait name; Unit: Measurement unit; Description: Other description; Count: Number of individuals; Median: Median value; Mean: Mean value; SD: Standard deviation; Outliers: Values outside of a specified range, with entries indicating sd or none; Transformation: Transformation applied.

### Sheet: S5
Table S5. Summary table of quantitative traits
phenotype	snp	Beta	SE	Statistic	p	OR	OR_CI_lower	OR_CI_upper	type	n_total	n_cases	n_controls	formula
T_SCORE	m.16145.G.A	-0.054416	0.0124774	-4.36115	1.29514e-05	NA	NA	NA	linear	95400	NA	NA	T_SCORE ~ m.16145.G.A + AGE + SEX + TWB2_Batch + PC1 + PC2 + PC3 + PC4 + PC5 + PC6 + PC7 + PC8 + PC9 + PC10 + AGE * SEX
Z_SCORE	m.16145.G.A	-0.0594394	0.0137097	-4.33557	1.45535e-05	NA	NA	NA	linear	95395	NA	NA	Z_SCORE ~ m.16145.G.A + AGE + SEX + TWB2_Batch + PC1 + PC2 + PC3 + PC4 + PC5 + PC6 + PC7 + PC8 + PC9 + PC10 + AGE * SEX
egfr_cr	m.16217.T.C	0.0131367	0.00308107	4.26368	2.01267e-05	NA	NA	NA	linear	100549	NA	NA	egfr_cr ~ m.16217.T.C + AGE + SEX + TWB2_Batch + PC1 + PC2 + PC3 + PC4 + PC5 + PC6 + PC7 + PC8 + PC9 + PC10 + AGE * SEX
CREATININE	m.6023.G.A	-0.0306929	0.00738597	-4.15557	3.24749e-05	NA	NA	NA	linear	101618	NA	NA	CREATININE ~ m.6023.G.A + AGE + SEX + TWB2_Batch + PC1 + PC2 + PC3 + PC4 + PC5 + PC6 + PC7 + PC8 + PC9 + PC10 + AGE * SEX
CREATININE	m.6413.T.C	-0.0306929	0.00738597	-4.15557	3.24749e-05	NA	NA	NA	linear	101618	NA	NA	CREATININE ~ m.6413.T.C + AGE + SEX + TWB2_Batch + PC1 + PC2 + PC3 + PC4 + PC5 + PC6 + PC7 + PC8 + PC9 + PC10 + AGE * SEX
CREATININE	m.827.A.G	-0.0228561	0.00551131	-4.14713	3.36948e-05	NA	NA	NA	linear	101627	NA	NA	CREATININE ~ m.827.A.G + AGE + SEX + TWB2_Batch + PC1 + PC2 + PC3 + PC4 + PC5 + PC6 + PC7 + PC8 + PC9 + PC10 + AGE * SEX
egfr_cr	m.6023.G.A	0.028103	0.00693542	4.0521	5.07973e-05	NA	NA	NA	linear	101784	NA	NA	egfr_cr ~ m.6023.G.A + AGE + SEX + TWB2_Batch + PC1 + PC2 + PC3 + PC4 + PC5 + PC6 + PC7 + PC8 + PC9 + PC10 + AGE * SEX
egfr_cr	m.6413.T.C	0.028103	0.00693542	4.0521	5.07973e-05	NA	NA	NA	linear	101784	NA	NA	egfr_cr ~ m.6413.T.C + AGE + SEX + TWB2_Batch + PC1 + PC2 + PC3 + PC4 + PC5 + PC6 + PC7 + PC8 + PC9 + PC10 + AGE * SEX
egfr_cr	m.827.A.G	0.0206515	0.00517224	3.99275	6.53572e-05	NA	NA	NA	linear	101793	NA	NA	egfr_cr ~ m.827.A.G + AGE + SEX + TWB2_Batch + PC1 + PC2 + PC3 + PC4 + PC5 + PC6 + PC7 + PC8 + PC9 + PC10 + AGE * SEX
RBC	m.16217.T.C	-0.0155798	0.00390802	-3.98663	6.70648e-05	NA	NA	NA	linear	100523	NA	NA	RBC ~ m.16217.T.C + AGE + SEX + TWB2_Batch + PC1 + PC2 + PC3 + PC4 + PC5 + PC6 + PC7 + PC8 + PC9 + PC10 + AGE * SEX
CREATININE	m.16217.T.C	-0.0130172	0.00328337	-3.96458	7.35769e-05	NA	NA	NA	linear	100388	NA	NA	CREATININE ~ m.16217.T.C + AGE + SEX + TWB2_Batch + PC1 + PC2 + PC3 + PC4 + PC5 + PC6 + PC7 + PC8 + PC9 + PC10 + AGE * SEX
egfr_cr	m.10398.A.G	-0.00831506	0.00214293	-3.88022	0.000104426	NA	NA	NA	linear	101791	NA	NA	egfr_cr ~ m.10398.A.G + AGE + SEX + TWB2_Batch + PC1 + PC2 + PC3 + PC4 + PC5 + PC6 + PC7 + PC8 + PC9 + PC10 + AGE * SEX
egfr_cr	m.6216.T.C	0.0262641	0.00678138	3.87297	0.000107583	NA	NA	NA	linear	101735	NA	NA	egfr_cr ~ m.6216.T.C + AGE + SEX + TWB2_Batch + PC1 + PC2 + PC3 + PC4 + PC5 + PC6 + PC7 + PC8 + PC9 + PC10 + AGE * SEX
CREATININE	m.6216.T.C	-0.0278813	0.00722216	-3.86052	0.000113215	NA	NA	NA	linear	101569	NA	NA	CREATININE ~ m.6216.T.C + AGE + SEX + TWB2_Batch + PC1 + PC2 + PC3 + PC4 + PC5 + PC6 + PC7 + PC8 + PC9 + PC10 + AGE * SEX
egfr_cr	m.15535.C.T	0.0200787	0.00521278	3.85182	0.000117316	NA	NA	NA	linear	101627	NA	NA	egfr_cr ~ m.15535.C.T + AGE + SEX + TWB2_Batch + PC1 + PC2 + PC3 + PC4 + PC5 + PC6 + PC7 + PC8 + PC9 + PC10 + AGE * SEX
CREATININE	m.15535.C.T	-0.0213344	0.00555338	-3.8417	0.000122261	NA	NA	NA	linear	101462	NA	NA	CREATININE ~ m.15535.C.T + AGE + SEX + TWB2_Batch + PC1 + PC2 + PC3 + PC4 + PC5 + PC6 + PC7 + PC8 + PC9 + PC10 + AGE * SEX
egfr_cr	m.10873.T.C	-0.00802406	0.00212612	-3.77403	0.000160724	NA	NA	NA	linear	101180	NA	NA	egfr_cr ~ m.10873.T.C + AGE + SEX + TWB2_Batch + PC1 + PC2 + PC3 + PC4 + PC5 + PC6 + PC7 + PC8 + PC9 + PC10 + AGE * SEX
egfr_cr	m.15043.G.A	-0.00799775	0.00212054	-3.77157	0.000162316	NA	NA	NA	linear	101780	NA	NA	egfr_cr ~ m.15043.G.A + AGE + SEX + TWB2_Batch + PC1 + PC2 + PC3 + PC4 + PC5 + PC6 + PC7 + PC8 + PC9 + PC10 + AGE * SEX
egfr_cr	m.10400.C.T	-0.00798725	0.00212141	-3.76506	0.000166601	NA	NA	NA	linear	101700	NA	NA	egfr_cr ~ m.10400.C.T + AGE + SEX + TWB2_Batch + PC1 + PC2 + PC3 + PC4 + PC5 + PC6 + PC7 + PC8 + PC9 + PC10 + AGE * SEX
CREATININE	m.499.G.A	-0.0224964	0.00600472	-3.74645	0.000179451	NA	NA	NA	linear	101328	NA	NA	CREATININE ~ m.499.G.A + AGE + SEX + TWB2_Batch + PC1 + PC2 + PC3 + PC4 + PC5 + PC6 + PC7 + PC8 + PC9 + PC10 + AGE * SEX
egfr_cr	m.14783.T.C	-0.0079359	0.00212038	-3.74267	0.000182173	NA	NA	NA	linear	101793	NA	NA	egfr_cr ~ m.14783.T.C + AGE + SEX + TWB2_Batch + PC1 + PC2 + PC3 + PC4 + PC5 + PC6 + PC7 + PC8 + PC9 + PC10 + AGE * SEX
egfr_cr	m.8701.A.G	-0.00790151	0.00212092	-3.72552	0.000195021	NA	NA	NA	linear	101746	NA	NA	egfr_cr ~ m.8701.A.G + AGE + SEX + TWB2_Batch + PC1 + PC2 + PC3 + PC4 + PC5 + PC6 + PC7 + PC8 + PC9 + PC10 + AGE * SEX
egfr_cr	m.489.T.C	-0.00794101	0.00213196	-3.72475	0.000195618	NA	NA	NA	linear	100693	NA	NA	egfr_cr ~ m.489.T.C + AGE + SEX + TWB2_Batch + PC1 + PC2 + PC3 + PC4 + PC5 + PC6 + PC7 + PC8 + PC9 + PC10 + AGE * SEX
egfr_cr	m.9540.T.C	-0.00788748	0.00212057	-3.71952	0.000199713	NA	NA	NA	linear	101781	NA	NA	egfr_cr ~ m.9540.T.C + AGE + SEX + TWB2_Batch + PC1 + PC2 + PC3 + PC4 + PC5 + PC6 + PC7 + PC8 + PC9 + PC10 + AGE * SEX
egfr_cr	m.8270.CACCCCCTCT.C	0.00954933	0.00262077	3.64372	0.000268863	NA	NA	NA	linear	101488	NA	NA	egfr_cr ~ m.8270.CACCCCCTCT.C + AGE + SEX + TWB2_Batch + PC1 + PC2 + PC3 + PC4 + PC5 + PC6 + PC7 + PC8 + PC9 + PC10 + AGE * SEX
egfr_cr	m.499.G.A	0.0204596	0.00563577	3.63032	0.000283213	NA	NA	NA	linear	101494	NA	NA	egfr_cr ~ m.499.G.A + AGE + SEX + TWB2_Batch + PC1 + PC2 + PC3 + PC4 + PC5 + PC6 + PC7 + PC8 + PC9 + PC10 + AGE * SEX
T_BILIRUBIN	m.150.C.T	-0.0127037	0.00351666	-3.61244	0.000303478	NA	NA	NA	linear	101494	NA	NA	T_BILIRUBIN ~ m.150.C.T + AGE + SEX + TWB2_Batch + PC1 + PC2 + PC3 + PC4 + PC5 + PC6 + PC7 + PC8 + PC9 + PC10 + AGE * SEX
CREATININE	m.10398.A.G	0.00809779	0.00228341	3.54636	0.000390771	NA	NA	NA	linear	101625	NA	NA	CREATININE ~ m.10398.A.G + AGE + SEX + TWB2_Batch + PC1 + PC2 + PC3 + PC4 + PC5 + PC6 + PC7 + PC8 + PC9 + PC10 + AGE * SEX
T_BILIRUBIN	m.9090.T.C	0.0431087	0.0122179	3.52833	0.000418374	NA	NA	NA	linear	101515	NA	NA	T_BILIRUBIN ~ m.9090.T.C + AGE + SEX + TWB2_Batch + PC1 + PC2 + PC3 + PC4 + PC5 + PC6 + PC7 + PC8 + PC9 + PC10 + AGE * SEX
BODY_HEIGHT	m.16319.G.A	-0.0122597	0.00348838	-3.51444	0.000440874	NA	NA	NA	linear	99086	NA	NA	BODY_HEIGHT ~ m.16319.G.A + AGE + SEX + TWB2_Batch + PC1 + PC2 + PC3 + PC4 + PC5 + PC6 + PC7 + PC8 + PC9 + PC10 + AGE * SEX
CREATININE	m.4820.G.A	-0.0207075	0.00589381	-3.51344	0.000442535	NA	NA	NA	linear	101621	NA	NA	CREATININE ~ m.4820.G.A + AGE + SEX + TWB2_Batch + PC1 + PC2 + PC3 + PC4 + PC5 + PC6 + PC7 + PC8 + PC9 + PC10 + AGE * SEX
CREATININE	m.13590.G.A	-0.0192002	0.0054703	-3.50991	0.00044846	NA	NA	NA	linear	100857	NA	NA	CREATININE ~ m.13590.G.A + AGE + SEX + TWB2_Batch + PC1 + PC2 + PC3 + PC4 + PC5 + PC6 + PC7 + PC8 + PC9 + PC10 + AGE * SEX
RBC	m.8701.A.G	0.00939777	0.00268646	3.49821	0.0004686	NA	NA	NA	linear	101720	NA	NA	RBC ~ m.8701.A.G + AGE + SEX + TWB2_Batch + PC1 + PC2 + PC3 + PC4 + PC5 + PC6 + PC7 + PC8 + PC9 + PC10 + AGE * SEX
RBC	m.15043.G.A	0.0093845	0.00268638	3.49336	0.000477184	NA	NA	NA	linear	101754	NA	NA	RBC ~ m.15043.G.A + AGE + SEX + TWB2_Batch + PC1 + PC2 + PC3 + PC4 + PC5 + PC6 + PC7 + PC8 + PC9 + PC10 + AGE * SEX
RBC	m.489.T.C	0.00941599	0.00270091	3.48623	0.000490096	NA	NA	NA	linear	100667	NA	NA	RBC ~ m.489.T.C + AGE + SEX + TWB2_Batch + PC1 + PC2 + PC3 + PC4 + PC5 + PC6 + PC7 + PC8 + PC9 + PC10 + AGE * SEX
RBC	m.9540.T.C	0.00933888	0.00268614	3.47669	0.000507862	NA	NA	NA	linear	101755	NA	NA	RBC ~ m.9540.T.C + AGE + SEX + TWB2_Batch + PC1 + PC2 + PC3 + PC4 + PC5 + PC6 + PC7 + PC8 + PC9 + PC10 + AGE * SEX
RBC	m.10400.C.T	0.00929224	0.00268735	3.45777	0.000544896	NA	NA	NA	linear	101674	NA	NA	RBC ~ m.10400.C.T + AGE + SEX + TWB2_Batch + PC1 + PC2 + PC3 + PC4 + PC5 + PC6 + PC7 + PC8 + PC9 + PC10 + AGE * SEX
egfr_cr	m.15301.G.A	-0.0073268	0.00212155	-3.45351	0.000553561	NA	NA	NA	linear	101790	NA	NA	egfr_cr ~ m.15301.G.A + AGE + SEX + TWB2_Batch + PC1 + PC2 + PC3 + PC4 + PC5 + PC6 + PC7 + PC8 + PC9 + PC10 + AGE * SEX
egfr_cr	m.4820.G.A	0.0190988	0.0055318	3.45254	0.000555551	NA	NA	NA	linear	101787	NA	NA	egfr_cr ~ m.4820.G.A + AGE + SEX + TWB2_Batch + PC1 + PC2 + PC3 + PC4 + PC5 + PC6 + PC7 + PC8 + PC9 + PC10 + AGE * SEX
BMI	m.3606.A.G	0.037197	0.0107813	3.45012	0.000560556	NA	NA	NA	linear	101267	NA	NA	BMI ~ m.3606.A.G + AGE + SEX + TWB2_Batch + PC1 + PC2 + PC3 + PC4 + PC5 + PC6 + PC7 + PC8 + PC9 + PC10 + AGE * SEX
RBC	m.14783.T.C	0.00925932	0.00268601	3.44724	0.000566567	NA	NA	NA	linear	101767	NA	NA	RBC ~ m.14783.T.C + AGE + SEX + TWB2_Batch + PC1 + PC2 + PC3 + PC4 + PC5 + PC6 + PC7 + PC8 + PC9 + PC10 + AGE * SEX
PLATELET	m.16150.C.T	-0.06215	0.0180435	-3.44445	0.000572463	NA	NA	NA	linear	101331	NA	NA	PLATELET ~ m.16150.C.T + AGE + SEX + TWB2_Batch + PC1 + PC2 + PC3 + PC4 + PC5 + PC6 + PC7 + PC8 + PC9 + PC10 + AGE * SEX
egfr_cr	m.3010.G.A	-0.0110954	0.00322178	-3.44387	0.000573672	NA	NA	NA	linear	101738	NA	NA	egfr_cr ~ m.3010.G.A + AGE + SEX + TWB2_Batch + PC1 + PC2 + PC3 + PC4 + PC5 + PC6 + PC7 + PC8 + PC9 + PC10 + AGE * SEX
FEV10	m.3571.C.T	-0.0354592	0.0103097	-3.4394	0.000583505	NA	NA	NA	linear	46717	NA	NA	FEV10 ~ m.3571.C.T + AGE + SEX + TWB2_Batch + PC1 + PC2 + PC3 + PC4 + PC5 + PC6 + PC7 + PC8 + PC9 + PC10 + AGE * SEX
T_BILIRUBIN	m.10208.T.C	0.0470748	0.0137291	3.42882	0.000606445	NA	NA	NA	linear	101502	NA	NA	T_BILIRUBIN ~ m.10208.T.C + AGE + SEX + TWB2_Batch + PC1 + PC2 + PC3 + PC4 + PC5 + PC6 + PC7 + PC8 + PC9 + PC10 + AGE * SEX
RBC	m.12705.C.T	0.00939105	0.00274026	3.42707	0.000610379	NA	NA	NA	linear	101764	NA	NA	RBC ~ m.12705.C.T + AGE + SEX + TWB2_Batch + PC1 + PC2 + PC3 + PC4 + PC5 + PC6 + PC7 + PC8 + PC9 + PC10 + AGE * SEX
BMI	m.15236.A.G	0.0367832	0.0107505	3.42153	0.000622947	NA	NA	NA	linear	101208	NA	NA	BMI ~ m.15236.A.G + AGE + SEX + TWB2_Batch + PC1 + PC2 + PC3 + PC4 + PC5 + PC6 + PC7 + PC8 + PC9 + PC10 + AGE * SEX
CREATININE	m.8270.CACCCCCTCT.C	-0.0095423	0.00279314	-3.41633	0.000634954	NA	NA	NA	linear	101323	NA	NA	CREATININE ~ m.8270.CACCCCCTCT.C + AGE + SEX + TWB2_Batch + PC1 + PC2 + PC3 + PC4 + PC5 + PC6 + PC7 + PC8 + PC9 + PC10 + AGE * SEX
RBC	m.10398.A.G	0.00927171	0.00271457	3.41553	0.000636821	NA	NA	NA	linear	101765	NA	NA	RBC ~ m.10398.A.G + AGE + SEX + TWB2_Batch + PC1 + PC2 + PC3 + PC4 + PC5 + PC6 + PC7 + PC8 + PC9 + PC10 + AGE * SEX
CREATININE	m.235.A.G	-0.0184018	0.0054174	-3.39679	0.000682068	NA	NA	NA	linear	101443	NA	NA	CREATININE ~ m.235.A.G + AGE + SEX + TWB2_Batch + PC1 + PC2 + PC3 + PC4 + PC5 + PC6 + PC7 + PC8 + PC9 + PC10 + AGE * SEX
egfr_cr	m.235.A.G	0.0172729	0.0050854	3.39657	0.000682612	NA	NA	NA	linear	101609	NA	NA	egfr_cr ~ m.235.A.G + AGE + SEX + TWB2_Batch + PC1 + PC2 + PC3 + PC4 + PC5 + PC6 + PC7 + PC8 + PC9 + PC10 + AGE * SEX
egfr_cr	m.16136.T.C	0.0192347	0.00566546	3.39508	0.000686355	NA	NA	NA	linear	101681	NA	NA	egfr_cr ~ m.16136.T.C + AGE + SEX + TWB2_Batch + PC1 + PC2 + PC3 + PC4 + PC5 + PC6 + PC7 + PC8 + PC9 + PC10 + AGE * SEX
BODY_BUTTOCKS	m.3606.A.G	0.0369428	0.0108946	3.39094	0.000696811	NA	NA	NA	linear	101256	NA	NA	BODY_BUTTOCKS ~ m.3606.A.G + AGE + SEX + TWB2_Batch + PC1 + PC2 + PC3 + PC4 + PC5 + PC6 + PC7 + PC8 + PC9 + PC10 + AGE * SEX
egfr_cr	m.13590.G.A	0.017388	0.00513506	3.38614	0.000709098	NA	NA	NA	linear	101021	NA	NA	egfr_cr ~ m.13590.G.A + AGE + SEX + TWB2_Batch + PC1 + PC2 + PC3 + PC4 + PC5 + PC6 + PC7 + PC8 + PC9 + PC10 + AGE * SEX
RBC	m.10873.T.C	0.00907625	0.00269386	3.36923	0.000754061	NA	NA	NA	linear	101154	NA	NA	RBC ~ m.10873.T.C + AGE + SEX + TWB2_Batch + PC1 + PC2 + PC3 + PC4 + PC5 + PC6 + PC7 + PC8 + PC9 + PC10 + AGE * SEX
BODY_BUTTOCKS	m.15236.A.G	0.0363516	0.0108628	3.34642	0.000818932	NA	NA	NA	linear	101197	NA	NA	BODY_BUTTOCKS ~ m.15236.A.G + AGE + SEX + TWB2_Batch + PC1 + PC2 + PC3 + PC4 + PC5 + PC6 + PC7 + PC8 + PC9 + PC10 + AGE * SEX
egfr_cr	m.1736.A.G	0.0170343	0.00509794	3.34141	0.000833842	NA	NA	NA	linear	101776	NA	NA	egfr_cr ~ m.1736.A.G + AGE + SEX + TWB2_Batch + PC1 + PC2 + PC3 + PC4 + PC5 + PC6 + PC7 + PC8 + PC9 + PC10 + AGE * SEX
egfr_cr	m.4824.A.G	0.0159987	0.00479356	3.33754	0.000845538	NA	NA	NA	linear	101793	NA	NA	egfr_cr ~ m.4824.A.G + AGE + SEX + TWB2_Batch + PC1 + PC2 + PC3 + PC4 + PC5 + PC6 + PC7 + PC8 + PC9 + PC10 + AGE * SEX
CREATININE	m.1736.A.G	-0.0180925	0.00543092	-3.3314	0.000864424	NA	NA	NA	linear	101610	NA	NA	CREATININE ~ m.1736.A.G + AGE + SEX + TWB2_Batch + PC1 + PC2 + PC3 + PC4 + PC5 + PC6 + PC7 + PC8 + PC9 + PC10 + AGE * SEX
RBC	m.8270.CACCCCCTCT.C	-0.0110245	0.00331925	-3.32138	0.000896057	NA	NA	NA	linear	101462	NA	NA	RBC ~ m.8270.CACCCCCTCT.C + AGE + SEX + TWB2_Batch + PC1 + PC2 + PC3 + PC4 + PC5 + PC6 + PC7 + PC8 + PC9 + PC10 + AGE * SEX
egfr_cr	m.663.A.G	0.0169365	0.00510084	3.32033	0.000899425	NA	NA	NA	linear	101623	NA	NA	egfr_cr ~ m.663.A.G + AGE + SEX + TWB2_Batch + PC1 + PC2 + PC3 + PC4 + PC5 + PC6 + PC7 + PC8 + PC9 + PC10 + AGE * SEX
BUN	m.9468.A.G	-0.0510358	0.0153711	-3.32024	0.000899704	NA	NA	NA	linear	101608	NA	NA	BUN ~ m.9468.A.G + AGE + SEX + TWB2_Batch + PC1 + PC2 + PC3 + PC4 + PC5 + PC6 + PC7 + PC8 + PC9 + PC10 + AGE * SEX
egfr_cr	m.8794.C.T	0.0168047	0.00506874	3.31537	0.000915544	NA	NA	NA	linear	101657	NA	NA	egfr_cr ~ m.8794.C.T + AGE + SEX + TWB2_Batch + PC1 + PC2 + PC3 + PC4 + PC5 + PC6 + PC7 + PC8 + PC9 + PC10 + AGE * SEX
CREATININE	m.663.A.G	-0.0180073	0.00543388	-3.3139	0.00092038	NA	NA	NA	linear	101457	NA	NA	CREATININE ~ m.663.A.G + AGE + SEX + TWB2_Batch + PC1 + PC2 + PC3 + PC4 + PC5 + PC6 + PC7 + PC8 + PC9 + PC10 + AGE * SEX
CREATININE	m.4824.A.G	-0.0168867	0.00510682	-3.30669	0.000944381	NA	NA	NA	linear	101627	NA	NA	CREATININE ~ m.4824.A.G + AGE + SEX + TWB2_Batch + PC1 + PC2 + PC3 + PC4 + PC5 + PC6 + PC7 + PC8 + PC9 + PC10 + AGE * SEX
BUN	m.4883.C.T	0.0121843	0.0036918	3.30038	0.000965865	NA	NA	NA	linear	101007	NA	NA	BUN ~ m.4883.C.T + AGE + SEX + TWB2_Batch + PC1 + PC2 + PC3 + PC4 + PC5 + PC6 + PC7 + PC8 + PC9 + PC10 + AGE * SEX
CREATININE	m.16136.T.C	-0.0196781	0.00603513	-3.26058	0.00111219	NA	NA	NA	linear	101516	NA	NA	CREATININE ~ m.16136.T.C + AGE + SEX + TWB2_Batch + PC1 + PC2 + PC3 + PC4 + PC5 + PC6 + PC7 + PC8 + PC9 + PC10 + AGE * SEX
T_BILIRUBIN	m.6752.A.G	0.03816	0.0117068	3.25965	0.00111587	NA	NA	NA	linear	101475	NA	NA	T_BILIRUBIN ~ m.6752.A.G + AGE + SEX + TWB2_Batch + PC1 + PC2 + PC3 + PC4 + PC5 + PC6 + PC7 + PC8 + PC9 + PC10 + AGE * SEX
HDL_C	m.6216.T.C	0.0297988	0.00924861	3.22197	0.00127351	NA	NA	NA	linear	101721	NA	NA	HDL_C ~ m.6216.T.C + AGE + SEX + TWB2_Batch + PC1 + PC2 + PC3 + PC4 + PC5 + PC6 + PC7 + PC8 + PC9 + PC10 + AGE * SEX
HDL_C	m.2220.A.G	0.0437086	0.0135673	3.22161	0.00127512	NA	NA	NA	linear	101771	NA	NA	HDL_C ~ m.2220.A.G + AGE + SEX + TWB2_Batch + PC1 + PC2 + PC3 + PC4 + PC5 + PC6 + PC7 + PC8 + PC9 + PC10 + AGE * SEX
FVC	m.3571.C.T	-0.0290726	0.00904554	-3.21403	0.00130975	NA	NA	NA	linear	46712	NA	NA	FVC ~ m.3571.C.T + AGE + SEX + TWB2_Batch + PC1 + PC2 + PC3 + PC4 + PC5 + PC6 + PC7 + PC8 + PC9 + PC10 + AGE * SEX
CREATININE	m.8794.C.T	-0.0172527	0.00540032	-3.19475	0.00139996	NA	NA	NA	linear	101491	NA	NA	CREATININE ~ m.8794.C.T + AGE + SEX + TWB2_Batch + PC1 + PC2 + PC3 + PC4 + PC5 + PC6 + PC7 + PC8 + PC9 + PC10 + AGE * SEX
BUN	m.5178.C.A	0.0117318	0.00368727	3.18172	0.00146449	NA	NA	NA	linear	101598	NA	NA	BUN ~ m.5178.C.A + AGE + SEX + TWB2_Batch + PC1 + PC2 + PC3 + PC4 + PC5 + PC6 + PC7 + PC8 + PC9 + PC10 + AGE * SEX
CREATININE	m.4833.A.G	-0.0210683	0.00662592	-3.17968	0.00147483	NA	NA	NA	linear	101563	NA	NA	CREATININE ~ m.4833.A.G + AGE + SEX + TWB2_Batch + PC1 + PC2 + PC3 + PC4 + PC5 + PC6 + PC7 + PC8 + PC9 + PC10 + AGE * SEX
CREATININE	m.207.G.A	-0.0179666	0.00565056	-3.17961	0.00147519	NA	NA	NA	linear	100989	NA	NA	CREATININE ~ m.207.G.A + AGE + SEX + TWB2_Batch + PC1 + PC2 + PC3 + PC4 + PC5 + PC6 + PC7 + PC8 + PC9 + PC10 + AGE * SEX
RBC	m.827.A.G	-0.0206857	0.00655129	-3.1575	0.00159173	NA	NA	NA	linear	101767	NA	NA	RBC ~ m.827.A.G + AGE + SEX + TWB2_Batch + PC1 + PC2 + PC3 + PC4 + PC5 + PC6 + PC7 + PC8 + PC9 + PC10 + AGE * SEX
BUN	m.513.GCACA.G	-0.0305716	0.00969747	-3.15253	0.00161909	NA	NA	NA	linear	101513	NA	NA	BUN ~ m.513.GCACA.G + AGE + SEX + TWB2_Batch + PC1 + PC2 + PC3 + PC4 + PC5 + PC6 + PC7 + PC8 + PC9 + PC10 + AGE * SEX
CREATININE	m.10400.C.T	0.00708885	0.0022605	3.13597	0.00171336	NA	NA	NA	linear	101534	NA	NA	CREATININE ~ m.10400.C.T + AGE + SEX + TWB2_Batch + PC1 + PC2 + PC3 + PC4 + PC5 + PC6 + PC7 + PC8 + PC9 + PC10 + AGE * SEX
CREATININE	m.10873.T.C	0.00710402	0.00226537	3.13592	0.00171364	NA	NA	NA	linear	101014	NA	NA	CREATININE ~ m.10873.T.C + AGE + SEX + TWB2_Batch + PC1 + PC2 + PC3 + PC4 + PC5 + PC6 + PC7 + PC8 + PC9 + PC10 + AGE * SEX
WHR	m.16291.C.T	-0.0278216	0.00889334	-3.12837	0.00175831	NA	NA	NA	linear	100853	NA	NA	WHR ~ m.16291.C.T + AGE + SEX + TWB2_Batch + PC1 + PC2 + PC3 + PC4 + PC5 + PC6 + PC7 + PC8 + PC9 + PC10 + AGE * SEX
T_BILIRUBIN	m.146.T.C	0.015435	0.00494003	3.12447	0.00178175	NA	NA	NA	linear	96976	NA	NA	T_BILIRUBIN ~ m.146.T.C + AGE + SEX + TWB2_Batch + PC1 + PC2 + PC3 + PC4 + PC5 + PC6 + PC7 + PC8 + PC9 + PC10 + AGE * SEX
CREATININE	m.14783.T.C	0.0070296	0.00225951	3.11111	0.00186437	NA	NA	NA	linear	101627	NA	NA	CREATININE ~ m.14783.T.C + AGE + SEX + TWB2_Batch + PC1 + PC2 + PC3 + PC4 + PC5 + PC6 + PC7 + PC8 + PC9 + PC10 + AGE * SEX
CREATININE	m.489.T.C	0.00705008	0.00227167	3.10349	0.00191309	NA	NA	NA	linear	100527	NA	NA	CREATININE ~ m.489.T.C + AGE + SEX + TWB2_Batch + PC1 + PC2 + PC3 + PC4 + PC5 + PC6 + PC7 + PC8 + PC9 + PC10 + AGE * SEX
BODY_HEIGHT	m.9548.G.A	0.0208642	0.00672777	3.10121	0.00192783	NA	NA	NA	linear	100474	NA	NA	BODY_HEIGHT ~ m.9548.G.A + AGE + SEX + TWB2_Batch + PC1 + PC2 + PC3 + PC4 + PC5 + PC6 + PC7 + PC8 + PC9 + PC10 + AGE * SEX
CREATININE	m.15043.G.A	0.00700021	0.00225972	3.09782	0.00195004	NA	NA	NA	linear	101614	NA	NA	CREATININE ~ m.15043.G.A + AGE + SEX + TWB2_Batch + PC1 + PC2 + PC3 + PC4 + PC5 + PC6 + PC7 + PC8 + PC9 + PC10 + AGE * SEX
CREATININE	m.9540.T.C	0.00699265	0.00225972	3.09447	0.00197215	NA	NA	NA	linear	101615	NA	NA	CREATININE ~ m.9540.T.C + AGE + SEX + TWB2_Batch + PC1 + PC2 + PC3 + PC4 + PC5 + PC6 + PC7 + PC8 + PC9 + PC10 + AGE * SEX
RBC	m.15535.C.T	-0.0204102	0.00660456	-3.09032	0.00199998	NA	NA	NA	linear	101601	NA	NA	RBC ~ m.15535.C.T + AGE + SEX + TWB2_Batch + PC1 + PC2 + PC3 + PC4 + PC5 + PC6 + PC7 + PC8 + PC9 + PC10 + AGE * SEX
RBC	m.15301.G.A	0.00830495	0.00268754	3.09017	0.00200099	NA	NA	NA	linear	101764	NA	NA	RBC ~ m.15301.G.A + AGE + SEX + TWB2_Batch + PC1 + PC2 + PC3 + PC4 + PC5 + PC6 + PC7 + PC8 + PC9 + PC10 + AGE * SEX
BODY_HEIGHT	m.4086.C.T	0.0164371	0.00532602	3.08618	0.00202801	NA	NA	NA	linear	98437	NA	NA	BODY_HEIGHT ~ m.4086.C.T + AGE + SEX + TWB2_Batch + PC1 + PC2 + PC3 + PC4 + PC5 + PC6 + PC7 + PC8 + PC9 + PC10 + AGE * SEX
BUN	m.12405.C.T	-0.0159567	0.00517206	-3.08517	0.00203493	NA	NA	NA	linear	101609	NA	NA	BUN ~ m.12405.C.T + AGE + SEX + TWB2_Batch + PC1 + PC2 + PC3 + PC4 + PC5 + PC6 + PC7 + PC8 + PC9 + PC10 + AGE * SEX
CREATININE	m.8701.A.G	0.00697006	0.00226012	3.08394	0.00204333	NA	NA	NA	linear	101580	NA	NA	CREATININE ~ m.8701.A.G + AGE + SEX + TWB2_Batch + PC1 + PC2 + PC3 + PC4 + PC5 + PC6 + PC7 + PC8 + PC9 + PC10 + AGE * SEX
egfr_cr	m.14668.C.T	-0.0102936	0.00334784	-3.0747	0.00210772	NA	NA	NA	linear	101409	NA	NA	egfr_cr ~ m.14668.C.T + AGE + SEX + TWB2_Batch + PC1 + PC2 + PC3 + PC4 + PC5 + PC6 + PC7 + PC8 + PC9 + PC10 + AGE * SEX
CREATININE	m.4248.T.C	-0.0150979	0.00491983	-3.06878	0.00214993	NA	NA	NA	linear	101624	NA	NA	CREATININE ~ m.4248.T.C + AGE + SEX + TWB2_Batch + PC1 + PC2 + PC3 + PC4 + PC5 + PC6 + PC7 + PC8 + PC9 + PC10 + AGE * SEX
egfr_cr	m.207.G.A	0.0162331	0.00530383	3.06064	0.00220926	NA	NA	NA	linear	101153	NA	NA	egfr_cr ~ m.207.G.A + AGE + SEX + TWB2_Batch + PC1 + PC2 + PC3 + PC4 + PC5 + PC6 + PC7 + PC8 + PC9 + PC10 + AGE * SEX
CREATININE	m.5601.C.T	-0.0251114	0.00825376	-3.04242	0.00234741	NA	NA	NA	linear	101324	NA	NA	CREATININE ~ m.5601.C.T + AGE + SEX + TWB2_Batch + PC1 + PC2 + PC3 + PC4 + PC5 + PC6 + PC7 + PC8 + PC9 + PC10 + AGE * SEX
CREATININE	m.9575.G.A	-0.0250905	0.00826389	-3.03616	0.00239675	NA	NA	NA	linear	101305	NA	NA	CREATININE ~ m.9575.G.A + AGE + SEX + TWB2_Batch + PC1 + PC2 + PC3 + PC4 + PC5 + PC6 + PC7 + PC8 + PC9 + PC10 + AGE * SEX
BODY_HEIGHT	m.16290.C.T	-0.0136976	0.00451252	-3.03546	0.00240228	NA	NA	NA	linear	98158	NA	NA	BODY_HEIGHT ~ m.16290.C.T + AGE + SEX + TWB2_Batch + PC1 + PC2 + PC3 + PC4 + PC5 + PC6 + PC7 + PC8 + PC9 + PC10 + AGE * SEX
HDL_C	m.6023.G.A	0.0285746	0.0094593	3.02079	0.00252179	NA	NA	NA	linear	101770	NA	NA	HDL_C ~ m.6023.G.A + AGE + SEX + TWB2_Batch + PC1 + PC2 + PC3 + PC4 + PC5 + PC6 + PC7 + PC8 + PC9 + PC10 + AGE * SEX
HDL_C	m.6413.T.C	0.0285746	0.0094593	3.02079	0.00252179	NA	NA	NA	linear	101770	NA	NA	HDL_C ~ m.6413.T.C + AGE + SEX + TWB2_Batch + PC1 + PC2 + PC3 + PC4 + PC5 + PC6 + PC7 + PC8 + PC9 + PC10 + AGE * SEX
BODY_HEIGHT	m.12405.C.T	0.0118178	0.00391622	3.01764	0.00254812	NA	NA	NA	linear	101727	NA	NA	BODY_HEIGHT ~ m.12405.C.T + AGE + SEX + TWB2_Batch + PC1 + PC2 + PC3 + PC4 + PC5 + PC6 + PC7 + PC8 + PC9 + PC10 + AGE * SEX
egfr_cr	m.4248.T.C	0.0138713	0.00461823	3.00359	0.00266876	NA	NA	NA	linear	101790	NA	NA	egfr_cr ~ m.4248.T.C + AGE + SEX + TWB2_Batch + PC1 + PC2 + PC3 + PC4 + PC5 + PC6 + PC7 + PC8 + PC9 + PC10 + AGE * SEX
egfr_cr	m.16189.T.C	0.00682889	0.0022773	2.99868	0.0027122	NA	NA	NA	linear	98114	NA	NA	egfr_cr ~ m.16189.T.C + AGE + SEX + TWB2_Batch + PC1 + PC2 + PC3 + PC4 + PC5 + PC6 + PC7 + PC8 + PC9 + PC10 + AGE * SEX
FVC	m.16335.A.G	-0.0252033	0.00842489	-2.99153	0.00277732	NA	NA	NA	linear	46463	NA	NA	FVC ~ m.16335.A.G + AGE + SEX + TWB2_Batch + PC1 + PC2 + PC3 + PC4 + PC5 + PC6 + PC7 + PC8 + PC9 + PC10 + AGE * SEX
ALBUMIN	m.318.T.C	-0.0319682	0.0106911	-2.99017	0.00278893	NA	NA	NA	linear	101576	NA	NA	ALBUMIN ~ m.318.T.C + AGE + SEX + TWB2_Batch + PC1 + PC2 + PC3 + PC4 + PC5 + PC6 + PC7 + PC8 + PC9 + PC10 + AGE * SEX
BODY_WEIGHT	m.10398.A.G	0.00783036	0.00262198	2.98643	0.00282322	NA	NA	NA	linear	101667	NA	NA	BODY_WEIGHT ~ m.10398.A.G + AGE + SEX + TWB2_Batch + PC1 + PC2 + PC3 + PC4 + PC5 + PC6 + PC7 + PC8 + PC9 + PC10 + AGE * SEX
T_CHO	m.15670.T.C	0.0332822	0.0111477	2.98556	0.00283125	NA	NA	NA	linear	101746	NA	NA	T_CHO ~ m.15670.T.C + AGE + SEX + TWB2_Batch + PC1 + PC2 + PC3 + PC4 + PC5 + PC6 + PC7 + PC8 + PC9 + PC10 + AGE * SEX
T_SCORE	m.13135.G.A	0.0273838	0.00917582	2.98434	0.00284262	NA	NA	NA	linear	95359	NA	NA	T_SCORE ~ m.13135.G.A + AGE + SEX + TWB2_Batch + PC1 + PC2 + PC3 + PC4 + PC5 + PC6 + PC7 + PC8 + PC9 + PC10 + AGE * SEX
FEV10	m.3497.C.T	-0.0286897	0.00963964	-2.97622	0.00291972	NA	NA	NA	linear	46709	NA	NA	FEV10 ~ m.3497.C.T + AGE + SEX + TWB2_Batch + PC1 + PC2 + PC3 + PC4 + PC5 + PC6 + PC7 + PC8 + PC9 + PC10 + AGE * SEX
SYSTOLIC_PRESSURE	m.13105.A.G	0.0281707	0.0094977	2.96606	0.00301716	NA	NA	NA	linear	101738	NA	NA	SYSTOLIC_PRESSURE ~ m.13105.A.G + AGE + SEX + TWB2_Batch + PC1 + PC2 + PC3 + PC4 + PC5 + PC6 + PC7 + PC8 + PC9 + PC10 + AGE * SEX
BMI	m.10398.A.G	0.00902579	0.00304534	2.96381	0.00303928	NA	NA	NA	linear	101648	NA	NA	BMI ~ m.10398.A.G + AGE + SEX + TWB2_Batch + PC1 + PC2 + PC3 + PC4 + PC5 + PC6 + PC7 + PC8 + PC9 + PC10 + AGE * SEX
BODY_FAT_RATE	m.3705.G.A	0.0296491	0.0100195	2.95914	0.00308571	NA	NA	NA	linear	98073	NA	NA	BODY_FAT_RATE ~ m.3705.G.A + AGE + SEX + TWB2_Batch + PC1 + PC2 + PC3 + PC4 + PC5 + PC6 + PC7 + PC8 + PC9 + PC10 + AGE * SEX
WHR	m.5108.T.C	-0.0231129	0.00784052	-2.94789	0.00320029	NA	NA	NA	linear	101629	NA	NA	WHR ~ m.5108.T.C + AGE + SEX + TWB2_Batch + PC1 + PC2 + PC3 + PC4 + PC5 + PC6 + PC7 + PC8 + PC9 + PC10 + AGE * SEX
FVC	m.1119.T.C	-0.0288493	0.00979614	-2.94497	0.00323147	NA	NA	NA	linear	46287	NA	NA	FVC ~ m.1119.T.C + AGE + SEX + TWB2_Batch + PC1 + PC2 + PC3 + PC4 + PC5 + PC6 + PC7 + PC8 + PC9 + PC10 + AGE * SEX
egfr_cr	m.5601.C.T	0.022775	0.00774342	2.94121	0.00327011	NA	NA	NA	linear	101489	NA	NA	egfr_cr ~ m.5601.C.T + AGE + SEX + TWB2_Batch + PC1 + PC2 + PC3 + PC4 + PC5 + PC6 + PC7 + PC8 + PC9 + PC10 + AGE * SEX
Z_SCORE	m.13135.G.A	0.0296221	0.0100841	2.93752	0.0033093	NA	NA	NA	linear	95354	NA	NA	Z_SCORE ~ m.13135.G.A + AGE + SEX + TWB2_Batch + PC1 + PC2 + PC3 + PC4 + PC5 + PC6 + PC7 + PC8 + PC9 + PC10 + AGE * SEX
egfr_cr	m.9575.G.A	0.0227276	0.00775272	2.93156	0.00337337	NA	NA	NA	linear	101470	NA	NA	egfr_cr ~ m.9575.G.A + AGE + SEX + TWB2_Batch + PC1 + PC2 + PC3 + PC4 + PC5 + PC6 + PC7 + PC8 + PC9 + PC10 + AGE * SEX
CREATININE	m.14569.G.A	-0.0180779	0.0061798	-2.92533	0.0034417	NA	NA	NA	linear	101334	NA	NA	CREATININE ~ m.14569.G.A + AGE + SEX + TWB2_Batch + PC1 + PC2 + PC3 + PC4 + PC5 + PC6 + PC7 + PC8 + PC9 + PC10 + AGE * SEX
HB	m.4820.G.A	-0.018287	0.00626226	-2.9202	0.00349886	NA	NA	NA	linear	101741	NA	NA	HB ~ m.4820.G.A + AGE + SEX + TWB2_Batch + PC1 + PC2 + PC3 + PC4 + PC5 + PC6 + PC7 + PC8 + PC9 + PC10 + AGE * SEX
URIC_ACID	m.8440.A.G	0.0349179	0.011958	2.92004	0.00350069	NA	NA	NA	linear	101335	NA	NA	URIC_ACID ~ m.8440.A.G + AGE + SEX + TWB2_Batch + PC1 + PC2 + PC3 + PC4 + PC5 + PC6 + PC7 + PC8 + PC9 + PC10 + AGE * SEX
egfr_cr	m.8414.C.T	-0.00963364	0.00331895	-2.90262	0.0037014	NA	NA	NA	linear	101741	NA	NA	egfr_cr ~ m.8414.C.T + AGE + SEX + TWB2_Batch + PC1 + PC2 + PC3 + PC4 + PC5 + PC6 + PC7 + PC8 + PC9 + PC10 + AGE * SEX
HEARTBEAT_SPEED	m.16309.A.G	-0.0336031	0.0116139	-2.89335	0.00381233	NA	NA	NA	linear	101677	NA	NA	HEARTBEAT_SPEED ~ m.16309.A.G + AGE + SEX + TWB2_Batch + PC1 + PC2 + PC3 + PC4 + PC5 + PC6 + PC7 + PC8 + PC9 + PC10 + AGE * SEX
LDL_C	m.207.G.A	-0.0222863	0.00771653	-2.88813	0.00387622	NA	NA	NA	linear	101113	NA	NA	LDL_C ~ m.207.G.A + AGE + SEX + TWB2_Batch + PC1 + PC2 + PC3 + PC4 + PC5 + PC6 + PC7 + PC8 + PC9 + PC10 + AGE * SEX
BODY_WAISTLINE	m.3606.A.G	0.0298027	0.010343	2.88144	0.00395948	NA	NA	NA	linear	101323	NA	NA	BODY_WAISTLINE ~ m.3606.A.G + AGE + SEX + TWB2_Batch + PC1 + PC2 + PC3 + PC4 + PC5 + PC6 + PC7 + PC8 + PC9 + PC10 + AGE * SEX
SGPT	m.16316.A.G	0.0304558	0.0106149	2.86917	0.00411642	NA	NA	NA	linear	101259	NA	NA	SGPT ~ m.16316.A.G + AGE + SEX + TWB2_Batch + PC1 + PC2 + PC3 + PC4 + PC5 + PC6 + PC7 + PC8 + PC9 + PC10 + AGE * SEX
BODY_HEIGHT	m.4824.A.G	-0.0139134	0.00485064	-2.86836	0.00412694	NA	NA	NA	linear	101730	NA	NA	BODY_HEIGHT ~ m.4824.A.G + AGE + SEX + TWB2_Batch + PC1 + PC2 + PC3 + PC4 + PC5 + PC6 + PC7 + PC8 + PC9 + PC10 + AGE * SEX
T_BILIRUBIN	m.1107.T.C	-0.0178209	0.00621797	-2.86603	0.00415742	NA	NA	NA	linear	101324	NA	NA	T_BILIRUBIN ~ m.1107.T.C + AGE + SEX + TWB2_Batch + PC1 + PC2 + PC3 + PC4 + PC5 + PC6 + PC7 + PC8 + PC9 + PC10 + AGE * SEX
BUN	m.7684.T.C	-0.0145973	0.00509337	-2.86594	0.00415864	NA	NA	NA	linear	101592	NA	NA	BUN ~ m.7684.T.C + AGE + SEX + TWB2_Batch + PC1 + PC2 + PC3 + PC4 + PC5 + PC6 + PC7 + PC8 + PC9 + PC10 + AGE * SEX
CREATININE	m.5108.T.C	-0.0185476	0.0064807	-2.86197	0.004211	NA	NA	NA	linear	101536	NA	NA	CREATININE ~ m.5108.T.C + AGE + SEX + TWB2_Batch + PC1 + PC2 + PC3 + PC4 + PC5 + PC6 + PC7 + PC8 + PC9 + PC10 + AGE * SEX
T_CHO	m.6752.A.G	-0.0343588	0.0120104	-2.86075	0.00422725	NA	NA	NA	linear	101710	NA	NA	T_CHO ~ m.6752.A.G + AGE + SEX + TWB2_Batch + PC1 + PC2 + PC3 + PC4 + PC5 + PC6 + PC7 + PC8 + PC9 + PC10 + AGE * SEX
FVC	m.3497.C.T	-0.0241746	0.00845629	-2.85877	0.00425479	NA	NA	NA	linear	46704	NA	NA	FVC ~ m.3497.C.T + AGE + SEX + TWB2_Batch + PC1 + PC2 + PC3 + PC4 + PC5 + PC6 + PC7 + PC8 + PC9 + PC10 + AGE * SEX
FVC	m.16399.A.G	-0.0280442	0.00981884	-2.85616	0.0042899	NA	NA	NA	linear	46722	NA	NA	FVC ~ m.16399.A.G + AGE + SEX + TWB2_Batch + PC1 + PC2 + PC3 + PC4 + PC5 + PC6 + PC7 + PC8 + PC9 + PC10 + AGE * SEX
egfr_cr	m.4833.A.G	0.017746	0.00621615	2.85482	0.00430697	NA	NA	NA	linear	101729	NA	NA	egfr_cr ~ m.4833.A.G + AGE + SEX + TWB2_Batch + PC1 + PC2 + PC3 + PC4 + PC5 + PC6 + PC7 + PC8 + PC9 + PC10 + AGE * SEX
PLATELET	m.9962.G.A	0.0461988	0.0162789	2.83795	0.00454136	NA	NA	NA	linear	101218	NA	NA	PLATELET ~ m.9962.G.A + AGE + SEX + TWB2_Batch + PC1 + PC2 + PC3 + PC4 + PC5 + PC6 + PC7 + PC8 + PC9 + PC10 + AGE * SEX
WHR	m.4833.A.G	-0.0227406	0.00801674	-2.83665	0.00455993	NA	NA	NA	linear	101656	NA	NA	WHR ~ m.4833.A.G + AGE + SEX + TWB2_Batch + PC1 + PC2 + PC3 + PC4 + PC5 + PC6 + PC7 + PC8 + PC9 + PC10 + AGE * SEX
HBA1C	m.14318.T.C	-0.0238888	0.0084349	-2.83214	0.00462468	NA	NA	NA	linear	100794	NA	NA	HBA1C ~ m.14318.T.C + AGE + SEX + TWB2_Batch + PC1 + PC2 + PC3 + PC4 + PC5 + PC6 + PC7 + PC8 + PC9 + PC10 + AGE * SEX
PLATELET	m.152.T.C	-0.0114482	0.00405423	-2.82377	0.00474722	NA	NA	NA	linear	97398	NA	NA	PLATELET ~ m.152.T.C + AGE + SEX + TWB2_Batch + PC1 + PC2 + PC3 + PC4 + PC5 + PC6 + PC7 + PC8 + PC9 + PC10 + AGE * SEX
LDL_C	m.15670.T.C	0.0318541	0.0113071	2.81717	0.00484586	NA	NA	NA	linear	101749	NA	NA	LDL_C ~ m.15670.T.C + AGE + SEX + TWB2_Batch + PC1 + PC2 + PC3 + PC4 + PC5 + PC6 + PC7 + PC8 + PC9 + PC10 + AGE * SEX
CREATININE	m.15301.G.A	0.00636878	0.00226077	2.81708	0.00484716	NA	NA	NA	linear	101624	NA	NA	CREATININE ~ m.15301.G.A + AGE + SEX + TWB2_Batch + PC1 + PC2 + PC3 + PC4 + PC5 + PC6 + PC7 + PC8 + PC9 + PC10 + AGE * SEX
BUN	m.4164.A.G	-0.0146936	0.0052275	-2.81082	0.00494245	NA	NA	NA	linear	101609	NA	NA	BUN ~ m.4164.A.G + AGE + SEX + TWB2_Batch + PC1 + PC2 + PC3 + PC4 + PC5 + PC6 + PC7 + PC8 + PC9 + PC10 + AGE * SEX
BODY_HEIGHT	m.235.A.G	-0.0144527	0.00514591	-2.80858	0.004977	NA	NA	NA	linear	101546	NA	NA	BODY_HEIGHT ~ m.235.A.G + AGE + SEX + TWB2_Batch + PC1 + PC2 + PC3 + PC4 + PC5 + PC6 + PC7 + PC8 + PC9 + PC10 + AGE * SEX
URIC_ACID	m.16295.C.T	-0.0225443	0.00803032	-2.8074	0.00499532	NA	NA	NA	linear	101207	NA	NA	URIC_ACID ~ m.16295.C.T + AGE + SEX + TWB2_Batch + PC1 + PC2 + PC3 + PC4 + PC5 + PC6 + PC7 + PC8 + PC9 + PC10 + AGE * SEX
BODY_WAISTLINE	m.15236.A.G	0.0288879	0.0103134	2.80101	0.00509532	NA	NA	NA	linear	101264	NA	NA	BODY_WAISTLINE ~ m.15236.A.G + AGE + SEX + TWB2_Batch + PC1 + PC2 + PC3 + PC4 + PC5 + PC6 + PC7 + PC8 + PC9 + PC10 + AGE * SEX
BODY_HEIGHT	m.663.A.G	-0.0144294	0.00516143	-2.79563	0.00518088	NA	NA	NA	linear	101560	NA	NA	BODY_HEIGHT ~ m.663.A.G + AGE + SEX + TWB2_Batch + PC1 + PC2 + PC3 + PC4 + PC5 + PC6 + PC7 + PC8 + PC9 + PC10 + AGE * SEX
BUN	m.5351.A.G	-0.0145948	0.00522691	-2.79224	0.00523548	NA	NA	NA	linear	101612	NA	NA	BUN ~ m.5351.A.G + AGE + SEX + TWB2_Batch + PC1 + PC2 + PC3 + PC4 + PC5 + PC6 + PC7 + PC8 + PC9 + PC10 + AGE * SEX
RBC	m.14587.A.G	-0.0331177	0.0118628	-2.79173	0.0052437	NA	NA	NA	linear	100515	NA	NA	RBC ~ m.14587.A.G + AGE + SEX + TWB2_Batch + PC1 + PC2 + PC3 + PC4 + PC5 + PC6 + PC7 + PC8 + PC9 + PC10 + AGE * SEX
BODY_HEIGHT	m.1736.A.G	-0.0143931	0.00515892	-2.78995	0.00527268	NA	NA	NA	linear	101713	NA	NA	BODY_HEIGHT ~ m.1736.A.G + AGE + SEX + TWB2_Batch + PC1 + PC2 + PC3 + PC4 + PC5 + PC6 + PC7 + PC8 + PC9 + PC10 + AGE * SEX
T_BILIRUBIN	m.9180.A.G	-0.0170152	0.00610368	-2.7877	0.00530941	NA	NA	NA	linear	101508	NA	NA	T_BILIRUBIN ~ m.9180.A.G + AGE + SEX + TWB2_Batch + PC1 + PC2 + PC3 + PC4 + PC5 + PC6 + PC7 + PC8 + PC9 + PC10 + AGE * SEX
BODY_HEIGHT	m.5460.G.A	0.0107318	0.00385001	2.78747	0.00531311	NA	NA	NA	linear	101727	NA	NA	BODY_HEIGHT ~ m.5460.G.A + AGE + SEX + TWB2_Batch + PC1 + PC2 + PC3 + PC4 + PC5 + PC6 + PC7 + PC8 + PC9 + PC10 + AGE * SEX
HBA1C	m.3552.T.A	-0.0258559	0.00928126	-2.78582	0.00534032	NA	NA	NA	linear	100943	NA	NA	HBA1C ~ m.3552.T.A + AGE + SEX + TWB2_Batch + PC1 + PC2 + PC3 + PC4 + PC5 + PC6 + PC7 + PC8 + PC9 + PC10 + AGE * SEX
T_BILIRUBIN	m.16148.C.T	-0.0296666	0.0106916	-2.77475	0.00552543	NA	NA	NA	linear	101509	NA	NA	T_BILIRUBIN ~ m.16148.C.T + AGE + SEX + TWB2_Batch + PC1 + PC2 + PC3 + PC4 + PC5 + PC6 + PC7 + PC8 + PC9 + PC10 + AGE * SEX
RBC	m.16223.C.T	0.00760668	0.00274649	2.76961	0.00561347	NA	NA	NA	linear	99020	NA	NA	RBC ~ m.16223.C.T + AGE + SEX + TWB2_Batch + PC1 + PC2 + PC3 + PC4 + PC5 + PC6 + PC7 + PC8 + PC9 + PC10 + AGE * SEX
BUN	m.4048.G.A	-0.0144216	0.00520729	-2.76951	0.00561509	NA	NA	NA	linear	101604	NA	NA	BUN ~ m.4048.G.A + AGE + SEX + TWB2_Batch + PC1 + PC2 + PC3 + PC4 + PC5 + PC6 + PC7 + PC8 + PC9 + PC10 + AGE * SEX
HBA1C	m.9545.A.G	-0.0256946	0.00928782	-2.76649	0.00566742	NA	NA	NA	linear	100348	NA	NA	HBA1C ~ m.9545.A.G + AGE + SEX + TWB2_Batch + PC1 + PC2 + PC3 + PC4 + PC5 + PC6 + PC7 + PC8 + PC9 + PC10 + AGE * SEX
SGOT	m.16399.A.G	-0.0262863	0.00951772	-2.76183	0.00574895	NA	NA	NA	linear	101401	NA	NA	SGOT ~ m.16399.A.G + AGE + SEX + TWB2_Batch + PC1 + PC2 + PC3 + PC4 + PC5 + PC6 + PC7 + PC8 + PC9 + PC10 + AGE * SEX
WBC	m.13708.G.A	-0.0205205	0.00743091	-2.76151	0.00575451	NA	NA	NA	linear	101529	NA	NA	WBC ~ m.13708.G.A + AGE + SEX + TWB2_Batch + PC1 + PC2 + PC3 + PC4 + PC5 + PC6 + PC7 + PC8 + PC9 + PC10 + AGE * SEX
FVC	m.15346.G.A	-0.0241878	0.00876092	-2.76088	0.00576687	NA	NA	NA	linear	46625	NA	NA	FVC ~ m.15346.G.A + AGE + SEX + TWB2_Batch + PC1 + PC2 + PC3 + PC4 + PC5 + PC6 + PC7 + PC8 + PC9 + PC10 + AGE * SEX
ALBUMIN	m.7861.T.C	0.0302268	0.0109513	2.76011	0.00577915	NA	NA	NA	linear	101721	NA	NA	ALBUMIN ~ m.7861.T.C + AGE + SEX + TWB2_Batch + PC1 + PC2 + PC3 + PC4 + PC5 + PC6 + PC7 + PC8 + PC9 + PC10 + AGE * SEX
BUN	m.6680.T.C	-0.0143829	0.00521838	-2.7562	0.00584881	NA	NA	NA	linear	101612	NA	NA	BUN ~ m.6680.T.C + AGE + SEX + TWB2_Batch + PC1 + PC2 + PC3 + PC4 + PC5 + PC6 + PC7 + PC8 + PC9 + PC10 + AGE * SEX
HBA1C	m.13263.A.G	-0.0255232	0.00926348	-2.75525	0.00586574	NA	NA	NA	linear	100941	NA	NA	HBA1C ~ m.13263.A.G + AGE + SEX + TWB2_Batch + PC1 + PC2 + PC3 + PC4 + PC5 + PC6 + PC7 + PC8 + PC9 + PC10 + AGE * SEX
RBC	m.16185.C.T	0.0251502	0.00913679	2.75263	0.00591294	NA	NA	NA	linear	101761	NA	NA	RBC ~ m.16185.C.T + AGE + SEX + TWB2_Batch + PC1 + PC2 + PC3 + PC4 + PC5 + PC6 + PC7 + PC8 + PC9 + PC10 + AGE * SEX
HBA1C	m.5263.C.T	0.0306613	0.0111536	2.74899	0.00597896	NA	NA	NA	linear	100943	NA	NA	HBA1C ~ m.5263.C.T + AGE + SEX + TWB2_Batch + PC1 + PC2 + PC3 + PC4 + PC5 + PC6 + PC7 + PC8 + PC9 + PC10 + AGE * SEX
TG	m.11002.A.G	0.0359366	0.0130757	2.74835	0.00599063	NA	NA	NA	linear	101348	NA	NA	TG ~ m.11002.A.G + AGE + SEX + TWB2_Batch + PC1 + PC2 + PC3 + PC4 + PC5 + PC6 + PC7 + PC8 + PC9 + PC10 + AGE * SEX
BODY_FAT_RATE	m.3606.A.G	0.0251143	0.00916126	2.74136	0.00611968	NA	NA	NA	linear	98090	NA	NA	BODY_FAT_RATE ~ m.3606.A.G + AGE + SEX + TWB2_Batch + PC1 + PC2 + PC3 + PC4 + PC5 + PC6 + PC7 + PC8 + PC9 + PC10 + AGE * SEX
BUN	m.5460.G.A	-0.0139169	0.00508402	-2.73738	0.00619412	NA	NA	NA	linear	101609	NA	NA	BUN ~ m.5460.G.A + AGE + SEX + TWB2_Batch + PC1 + PC2 + PC3 + PC4 + PC5 + PC6 + PC7 + PC8 + PC9 + PC10 + AGE * SEX
PLATELET	m.11151.C.T	0.0460914	0.0168508	2.73526	0.00623424	NA	NA	NA	linear	101665	NA	NA	PLATELET ~ m.11151.C.T + AGE + SEX + TWB2_Batch + PC1 + PC2 + PC3 + PC4 + PC5 + PC6 + PC7 + PC8 + PC9 + PC10 + AGE * SEX
BODY_BUTTOCKS	m.16309.A.G	-0.0312805	0.0114364	-2.73517	0.00623594	NA	NA	NA	linear	101589	NA	NA	BODY_BUTTOCKS ~ m.16309.A.G + AGE + SEX + TWB2_Batch + PC1 + PC2 + PC3 + PC4 + PC5 + PC6 + PC7 + PC8 + PC9 + PC10 + AGE * SEX
FEV10_FVC	m.11914.G.A	-0.0270441	0.00989348	-2.73353	0.00626831	NA	NA	NA	linear	46676	NA	NA	FEV10_FVC ~ m.11914.G.A + AGE + SEX + TWB2_Batch + PC1 + PC2 + PC3 + PC4 + PC5 + PC6 + PC7 + PC8 + PC9 + PC10 + AGE * SEX
BUN	m.16299.A.G	-0.0414966	0.0151888	-2.73205	0.00629525	NA	NA	NA	linear	101597	NA	NA	BUN ~ m.16299.A.G + AGE + SEX + TWB2_Batch + PC1 + PC2 + PC3 + PC4 + PC5 + PC6 + PC7 + PC8 + PC9 + PC10 + AGE * SEX
BODY_FAT_RATE	m.15236.A.G	0.0247627	0.00913466	2.71085	0.00671232	NA	NA	NA	linear	98034	NA	NA	BODY_FAT_RATE ~ m.15236.A.G + AGE + SEX + TWB2_Batch + PC1 + PC2 + PC3 + PC4 + PC5 + PC6 + PC7 + PC8 + PC9 + PC10 + AGE * SEX
BODY_HEIGHT	m.4048.G.A	0.0106772	0.00394342	2.70759	0.0067785	NA	NA	NA	linear	101722	NA	NA	BODY_HEIGHT ~ m.4048.G.A + AGE + SEX + TWB2_Batch + PC1 + PC2 + PC3 + PC4 + PC5 + PC6 + PC7 + PC8 + PC9 + PC10 + AGE * SEX
BUN	m.16129.G.A	-0.00884533	0.00327248	-2.70295	0.00687397	NA	NA	NA	linear	98945	NA	NA	BUN ~ m.16129.G.A + AGE + SEX + TWB2_Batch + PC1 + PC2 + PC3 + PC4 + PC5 + PC6 + PC7 + PC8 + PC9 + PC10 + AGE * SEX
FEV10_FVC	m.3714.A.G	0.073627	0.0272941	2.69754	0.00698786	NA	NA	NA	linear	46199	NA	NA	FEV10_FVC ~ m.3714.A.G + AGE + SEX + TWB2_Batch + PC1 + PC2 + PC3 + PC4 + PC5 + PC6 + PC7 + PC8 + PC9 + PC10 + AGE * SEX
HCT	m.4820.G.A	-0.0175213	0.00649606	-2.69723	0.00699315	NA	NA	NA	linear	101745	NA	NA	HCT ~ m.4820.G.A + AGE + SEX + TWB2_Batch + PC1 + PC2 + PC3 + PC4 + PC5 + PC6 + PC7 + PC8 + PC9 + PC10 + AGE * SEX
egfr_cr	m.961.T.C	0.0179095	0.00665461	2.69129	0.0071187	NA	NA	NA	linear	101678	NA	NA	egfr_cr ~ m.961.T.C + AGE + SEX + TWB2_Batch + PC1 + PC2 + PC3 + PC4 + PC5 + PC6 + PC7 + PC8 + PC9 + PC10 + AGE * SEX
AC_GLUCOSE	m.5442.T.C	-0.0176314	0.00655934	-2.68799	0.00718954	NA	NA	NA	linear	100893	NA	NA	AC_GLUCOSE ~ m.5442.T.C + AGE + SEX + TWB2_Batch + PC1 + PC2 + PC3 + PC4 + PC5 + PC6 + PC7 + PC8 + PC9 + PC10 + AGE * SEX
HEARTBEAT_SPEED	m.16243.T.C	-0.0299825	0.0111545	-2.68794	0.00719071	NA	NA	NA	linear	100872	NA	NA	HEARTBEAT_SPEED ~ m.16243.T.C + AGE + SEX + TWB2_Batch + PC1 + PC2 + PC3 + PC4 + PC5 + PC6 + PC7 + PC8 + PC9 + PC10 + AGE * SEX
FEV10	m.1119.T.C	-0.0299891	0.0111666	-2.6856	0.00724263	NA	NA	NA	linear	46292	NA	NA	FEV10 ~ m.1119.T.C + AGE + SEX + TWB2_Batch + PC1 + PC2 + PC3 + PC4 + PC5 + PC6 + PC7 + PC8 + PC9 + PC10 + AGE * SEX
T_BILIRUBIN	m.750.A.G	0.0227944	0.0084907	2.68463	0.00726224	NA	NA	NA	linear	101513	NA	NA	T_BILIRUBIN ~ m.750.A.G + AGE + SEX + TWB2_Batch + PC1 + PC2 + PC3 + PC4 + PC5 + PC6 + PC7 + PC8 + PC9 + PC10 + AGE * SEX
PLATELET	m.6620.T.C	0.0324872	0.0121068	2.68339	0.00728923	NA	NA	NA	linear	101255	NA	NA	PLATELET ~ m.6620.T.C + AGE + SEX + TWB2_Batch + PC1 + PC2 + PC3 + PC4 + PC5 + PC6 + PC7 + PC8 + PC9 + PC10 + AGE * SEX
WBC	m.8440.A.G	0.0373107	0.0139195	2.68045	0.00735346	NA	NA	NA	linear	101327	NA	NA	WBC ~ m.8440.A.G + AGE + SEX + TWB2_Batch + PC1 + PC2 + PC3 + PC4 + PC5 + PC6 + PC7 + PC8 + PC9 + PC10 + AGE * SEX
SYSTOLIC_PRESSURE	m.8856.G.A	0.0247181	0.0092291	2.67827	0.00740144	NA	NA	NA	linear	101402	NA	NA	SYSTOLIC_PRESSURE ~ m.8856.G.A + AGE + SEX + TWB2_Batch + PC1 + PC2 + PC3 + PC4 + PC5 + PC6 + PC7 + PC8 + PC9 + PC10 + AGE * SEX
T_BILIRUBIN	m.14587.A.G	-0.0350353	0.0130886	-2.67677	0.00743478	NA	NA	NA	linear	100266	NA	NA	T_BILIRUBIN ~ m.14587.A.G + AGE + SEX + TWB2_Batch + PC1 + PC2 + PC3 + PC4 + PC5 + PC6 + PC7 + PC8 + PC9 + PC10 + AGE * SEX
T_BILIRUBIN	m.5301.A.G	-0.0163154	0.00612242	-2.66486	0.00770328	NA	NA	NA	linear	101515	NA	NA	T_BILIRUBIN ~ m.5301.A.G + AGE + SEX + TWB2_Batch + PC1 + PC2 + PC3 + PC4 + PC5 + PC6 + PC7 + PC8 + PC9 + PC10 + AGE * SEX
SGPT	m.3483.G.A	0.0255579	0.00959321	2.66417	0.00771917	NA	NA	NA	linear	101304	NA	NA	SGPT ~ m.3483.G.A + AGE + SEX + TWB2_Batch + PC1 + PC2 + PC3 + PC4 + PC5 + PC6 + PC7 + PC8 + PC9 + PC10 + AGE * SEX
BODY_HEIGHT	m.5351.A.G	0.0105433	0.00395826	2.66362	0.00773167	NA	NA	NA	linear	101730	NA	NA	BODY_HEIGHT ~ m.5351.A.G + AGE + SEX + TWB2_Batch + PC1 + PC2 + PC3 + PC4 + PC5 + PC6 + PC7 + PC8 + PC9 + PC10 + AGE * SEX
HDL_C	m.13590.G.A	0.0186431	0.00700391	2.66181	0.00777348	NA	NA	NA	linear	101007	NA	NA	HDL_C ~ m.13590.G.A + AGE + SEX + TWB2_Batch + PC1 + PC2 + PC3 + PC4 + PC5 + PC6 + PC7 + PC8 + PC9 + PC10 + AGE * SEX
AC_GLUCOSE	m.12091.T.C	-0.0167086	0.00628761	-2.65738	0.0078763	NA	NA	NA	linear	100368	NA	NA	AC_GLUCOSE ~ m.12091.T.C + AGE + SEX + TWB2_Batch + PC1 + PC2 + PC3 + PC4 + PC5 + PC6 + PC7 + PC8 + PC9 + PC10 + AGE * SEX
BODY_HEIGHT	m.6680.T.C	0.0105008	0.0039518	2.65722	0.00788007	NA	NA	NA	linear	101730	NA	NA	BODY_HEIGHT ~ m.6680.T.C + AGE + SEX + TWB2_Batch + PC1 + PC2 + PC3 + PC4 + PC5 + PC6 + PC7 + PC8 + PC9 + PC10 + AGE * SEX
CREATININE	m.961.T.C	-0.0188245	0.00708931	-2.65533	0.00792433	NA	NA	NA	linear	101512	NA	NA	CREATININE ~ m.961.T.C + AGE + SEX + TWB2_Batch + PC1 + PC2 + PC3 + PC4 + PC5 + PC6 + PC7 + PC8 + PC9 + PC10 + AGE * SEX
DIASTOLIC_PRESSURE	m.16256.C.T	0.0425794	0.0160568	2.6518	0.00800768	NA	NA	NA	linear	101645	NA	NA	DIASTOLIC_PRESSURE ~ m.16256.C.T + AGE + SEX + TWB2_Batch + PC1 + PC2 + PC3 + PC4 + PC5 + PC6 + PC7 + PC8 + PC9 + PC10 + AGE * SEX
BODY_WEIGHT	m.16309.A.G	-0.0258468	0.00974791	-2.65152	0.00801423	NA	NA	NA	linear	101619	NA	NA	BODY_WEIGHT ~ m.16309.A.G + AGE + SEX + TWB2_Batch + PC1 + PC2 + PC3 + PC4 + PC5 + PC6 + PC7 + PC8 + PC9 + PC10 + AGE * SEX
Z_SCORE	m.16245.C.T	-0.0395383	0.0149124	-2.65137	0.00801787	NA	NA	NA	linear	94774	NA	NA	Z_SCORE ~ m.16245.C.T + AGE + SEX + TWB2_Batch + PC1 + PC2 + PC3 + PC4 + PC5 + PC6 + PC7 + PC8 + PC9 + PC10 + AGE * SEX
HB	m.499.G.A	-0.0168943	0.00637865	-2.64857	0.00808455	NA	NA	NA	linear	101448	NA	NA	HB ~ m.499.G.A + AGE + SEX + TWB2_Batch + PC1 + PC2 + PC3 + PC4 + PC5 + PC6 + PC7 + PC8 + PC9 + PC10 + AGE * SEX
SYSTOLIC_PRESSURE	m.3167.T.TC	0.0246091	0.00929471	2.64765	0.00810658	NA	NA	NA	linear	101718	NA	NA	SYSTOLIC_PRESSURE ~ m.3167.T.TC + AGE + SEX + TWB2_Batch + PC1 + PC2 + PC3 + PC4 + PC5 + PC6 + PC7 + PC8 + PC9 + PC10 + AGE * SEX
BODY_HEIGHT	m.9053.G.A	0.0103392	0.00390599	2.64701	0.00812185	NA	NA	NA	linear	100978	NA	NA	BODY_HEIGHT ~ m.9053.G.A + AGE + SEX + TWB2_Batch + PC1 + PC2 + PC3 + PC4 + PC5 + PC6 + PC7 + PC8 + PC9 + PC10 + AGE * SEX
BODY_HEIGHT	m.4164.A.G	0.0104786	0.00395869	2.64698	0.00812276	NA	NA	NA	linear	101727	NA	NA	BODY_HEIGHT ~ m.4164.A.G + AGE + SEX + TWB2_Batch + PC1 + PC2 + PC3 + PC4 + PC5 + PC6 + PC7 + PC8 + PC9 + PC10 + AGE * SEX
BODY_HEIGHT	m.16297.T.C	0.0105524	0.00398933	2.64516	0.00816652	NA	NA	NA	linear	101649	NA	NA	BODY_HEIGHT ~ m.16297.T.C + AGE + SEX + TWB2_Batch + PC1 + PC2 + PC3 + PC4 + PC5 + PC6 + PC7 + PC8 + PC9 + PC10 + AGE * SEX
T_SCORE	m.16245.C.T	-0.0358871	0.0135714	-2.64432	0.00818679	NA	NA	NA	linear	94779	NA	NA	T_SCORE ~ m.16245.C.T + AGE + SEX + TWB2_Batch + PC1 + PC2 + PC3 + PC4 + PC5 + PC6 + PC7 + PC8 + PC9 + PC10 + AGE * SEX
SYSTOLIC_PRESSURE	m.12549.C.T	0.0246692	0.0093749	2.63141	0.00850434	NA	NA	NA	linear	101685	NA	NA	SYSTOLIC_PRESSURE ~ m.12549.C.T + AGE + SEX + TWB2_Batch + PC1 + PC2 + PC3 + PC4 + PC5 + PC6 + PC7 + PC8 + PC9 + PC10 + AGE * SEX
LDL_C	m.6752.A.G	-0.0320613	0.0121862	-2.63095	0.00851584	NA	NA	NA	linear	101713	NA	NA	LDL_C ~ m.6752.A.G + AGE + SEX + TWB2_Batch + PC1 + PC2 + PC3 + PC4 + PC5 + PC6 + PC7 + PC8 + PC9 + PC10 + AGE * SEX
HDL_C	m.16327.C.T	-0.0139592	0.00530707	-2.63029	0.00853237	NA	NA	NA	linear	101773	NA	NA	HDL_C ~ m.16327.C.T + AGE + SEX + TWB2_Batch + PC1 + PC2 + PC3 + PC4 + PC5 + PC6 + PC7 + PC8 + PC9 + PC10 + AGE * SEX
FEV10_FVC	m.5231.G.A	-0.027516	0.0104909	-2.62284	0.00872291	NA	NA	NA	linear	46738	NA	NA	FEV10_FVC ~ m.5231.G.A + AGE + SEX + TWB2_Batch + PC1 + PC2 + PC3 + PC4 + PC5 + PC6 + PC7 + PC8 + PC9 + PC10 + AGE * SEX
HEARTBEAT_SPEED	m.15927.G.A	-0.0291186	0.0111247	-2.61748	0.00885954	NA	NA	NA	linear	101686	NA	NA	HEARTBEAT_SPEED ~ m.15927.G.A + AGE + SEX + TWB2_Batch + PC1 + PC2 + PC3 + PC4 + PC5 + PC6 + PC7 + PC8 + PC9 + PC10 + AGE * SEX
HBA1C	m.210.A.G	0.0219768	0.00841237	2.61244	0.00899112	NA	NA	NA	linear	100775	NA	NA	HBA1C ~ m.210.A.G + AGE + SEX + TWB2_Batch + PC1 + PC2 + PC3 + PC4 + PC5 + PC6 + PC7 + PC8 + PC9 + PC10 + AGE * SEX
FVC	m.14668.C.T	0.0122943	0.00470617	2.61238	0.00899442	NA	NA	NA	linear	46542	NA	NA	FVC ~ m.14668.C.T + AGE + SEX + TWB2_Batch + PC1 + PC2 + PC3 + PC4 + PC5 + PC6 + PC7 + PC8 + PC9 + PC10 + AGE * SEX
egfr_cr	m.14569.G.A	0.0151341	0.00579775	2.61035	0.00904642	NA	NA	NA	linear	101499	NA	NA	egfr_cr ~ m.14569.G.A + AGE + SEX + TWB2_Batch + PC1 + PC2 + PC3 + PC4 + PC5 + PC6 + PC7 + PC8 + PC9 + PC10 + AGE * SEX
HB	m.16136.T.C	-0.0167373	0.00641337	-2.60976	0.00906199	NA	NA	NA	linear	101635	NA	NA	HB ~ m.16136.T.C + AGE + SEX + TWB2_Batch + PC1 + PC2 + PC3 + PC4 + PC5 + PC6 + PC7 + PC8 + PC9 + PC10 + AGE * SEX
URIC_ACID	m.12714.T.C	0.0296957	0.0113992	2.60507	0.00918696	NA	NA	NA	linear	101673	NA	NA	URIC_ACID ~ m.12714.T.C + AGE + SEX + TWB2_Batch + PC1 + PC2 + PC3 + PC4 + PC5 + PC6 + PC7 + PC8 + PC9 + PC10 + AGE * SEX
FVC	m.15043.G.A	0.0078152	0.00300515	2.60061	0.00930885	NA	NA	NA	linear	46718	NA	NA	FVC ~ m.15043.G.A + AGE + SEX + TWB2_Batch + PC1 + PC2 + PC3 + PC4 + PC5 + PC6 + PC7 + PC8 + PC9 + PC10 + AGE * SEX
SGOT	m.15217.G.A	-0.0331406	0.0127489	-2.59948	0.00933777	NA	NA	NA	linear	100585	NA	NA	SGOT ~ m.15217.G.A + AGE + SEX + TWB2_Batch + PC1 + PC2 + PC3 + PC4 + PC5 + PC6 + PC7 + PC8 + PC9 + PC10 + AGE * SEX
SYSTOLIC_PRESSURE	m.8793.T.C	0.0239143	0.0092075	2.59727	0.00939818	NA	NA	NA	linear	101742	NA	NA	SYSTOLIC_PRESSURE ~ m.8793.T.C + AGE + SEX + TWB2_Batch + PC1 + PC2 + PC3 + PC4 + PC5 + PC6 + PC7 + PC8 + PC9 + PC10 + AGE * SEX
AC_GLUCOSE	m.4850.C.T	-0.0163684	0.00630599	-2.59569	0.00944137	NA	NA	NA	linear	100893	NA	NA	AC_GLUCOSE ~ m.4850.C.T + AGE + SEX + TWB2_Batch + PC1 + PC2 + PC3 + PC4 + PC5 + PC6 + PC7 + PC8 + PC9 + PC10 + AGE * SEX
FVC	m.16217.T.C	-0.0113384	0.00437055	-2.59428	0.00948191	NA	NA	NA	linear	46152	NA	NA	FVC ~ m.16217.T.C + AGE + SEX + TWB2_Batch + PC1 + PC2 + PC3 + PC4 + PC5 + PC6 + PC7 + PC8 + PC9 + PC10 + AGE * SEX
HB	m.13104.A.G	-0.0278128	0.0107277	-2.59261	0.00952643	NA	NA	NA	linear	101711	NA	NA	HB ~ m.13104.A.G + AGE + SEX + TWB2_Batch + PC1 + PC2 + PC3 + PC4 + PC5 + PC6 + PC7 + PC8 + PC9 + PC10 + AGE * SEX
BUN	m.7853.G.A	-0.0121432	0.00468911	-2.58965	0.00960876	NA	NA	NA	linear	100931	NA	NA	BUN ~ m.7853.G.A + AGE + SEX + TWB2_Batch + PC1 + PC2 + PC3 + PC4 + PC5 + PC6 + PC7 + PC8 + PC9 + PC10 + AGE * SEX
GAMMA_GT	m.15024.G.A	0.0328413	0.01269	2.58798	0.00965546	NA	NA	NA	linear	101168	NA	NA	GAMMA_GT ~ m.15024.G.A + AGE + SEX + TWB2_Batch + PC1 + PC2 + PC3 + PC4 + PC5 + PC6 + PC7 + PC8 + PC9 + PC10 + AGE * SEX
T_SCORE	m.9180.A.G	-0.0155404	0.00601252	-2.58468	0.00974847	NA	NA	NA	linear	95395	NA	NA	T_SCORE ~ m.9180.A.G + AGE + SEX + TWB2_Batch + PC1 + PC2 + PC3 + PC4 + PC5 + PC6 + PC7 + PC8 + PC9 + PC10 + AGE * SEX
BODY_WEIGHT	m.12405.C.T	0.012235	0.00473384	2.58459	0.00975077	NA	NA	NA	linear	101666	NA	NA	BODY_WEIGHT ~ m.12405.C.T + AGE + SEX + TWB2_Batch + PC1 + PC2 + PC3 + PC4 + PC5 + PC6 + PC7 + PC8 + PC9 + PC10 + AGE * SEX
BUN	m.16297.T.C	-0.0136061	0.00526813	-2.58273	0.00980366	NA	NA	NA	linear	101532	NA	NA	BUN ~ m.16297.T.C + AGE + SEX + TWB2_Batch + PC1 + PC2 + PC3 + PC4 + PC5 + PC6 + PC7 + PC8 + PC9 + PC10 + AGE * SEX
FVC	m.489.T.C	0.00779836	0.00302124	2.58118	0.0098494	NA	NA	NA	linear	46243	NA	NA	FVC ~ m.489.T.C + AGE + SEX + TWB2_Batch + PC1 + PC2 + PC3 + PC4 + PC5 + PC6 + PC7 + PC8 + PC9 + PC10 + AGE * SEX
RBC	m.15346.G.A	-0.0203167	0.00787582	-2.57963	0.00989196	NA	NA	NA	linear	101581	NA	NA	RBC ~ m.15346.G.A + AGE + SEX + TWB2_Batch + PC1 + PC2 + PC3 + PC4 + PC5 + PC6 + PC7 + PC8 + PC9 + PC10 + AGE * SEX
PLATELET	m.10398.A.G	0.00777817	0.00301593	2.57902	0.0099094	NA	NA	NA	linear	101668	NA	NA	PLATELET ~ m.10398.A.G + AGE + SEX + TWB2_Batch + PC1 + PC2 + PC3 + PC4 + PC5 + PC6 + PC7 + PC8 + PC9 + PC10 + AGE * SEX
FVC	m.10400.C.T	0.00774546	0.00300704	2.57578	0.0100045	NA	NA	NA	linear	46669	NA	NA	FVC ~ m.10400.C.T + AGE + SEX + TWB2_Batch + PC1 + PC2 + PC3 + PC4 + PC5 + PC6 + PC7 + PC8 + PC9 + PC10 + AGE * SEX
T_SCORE	m.210.A.G	0.0220049	0.00854633	2.57478	0.0100319	NA	NA	NA	linear	95239	NA	NA	T_SCORE ~ m.210.A.G + AGE + SEX + TWB2_Batch + PC1 + PC2 + PC3 + PC4 + PC5 + PC6 + PC7 + PC8 + PC9 + PC10 + AGE * SEX
FEV10	m.16217.T.C	-0.0128146	0.00498335	-2.57148	0.0101296	NA	NA	NA	linear	46157	NA	NA	FEV10 ~ m.16217.T.C + AGE + SEX + TWB2_Batch + PC1 + PC2 + PC3 + PC4 + PC5 + PC6 + PC7 + PC8 + PC9 + PC10 + AGE * SEX
BODY_HEIGHT	m.8794.C.T	-0.0131895	0.00512982	-2.57113	0.010138	NA	NA	NA	linear	101594	NA	NA	BODY_HEIGHT ~ m.8794.C.T + AGE + SEX + TWB2_Batch + PC1 + PC2 + PC3 + PC4 + PC5 + PC6 + PC7 + PC8 + PC9 + PC10 + AGE * SEX
FVC	m.10873.T.C	0.00774769	0.00301461	2.57005	0.0101715	NA	NA	NA	linear	46432	NA	NA	FVC ~ m.10873.T.C + AGE + SEX + TWB2_Batch + PC1 + PC2 + PC3 + PC4 + PC5 + PC6 + PC7 + PC8 + PC9 + PC10 + AGE * SEX
SYSTOLIC_PRESSURE	m.4140.C.T	0.0238182	0.00926867	2.56975	0.0101785	NA	NA	NA	linear	101738	NA	NA	SYSTOLIC_PRESSURE ~ m.4140.C.T + AGE + SEX + TWB2_Batch + PC1 + PC2 + PC3 + PC4 + PC5 + PC6 + PC7 + PC8 + PC9 + PC10 + AGE * SEX
T_CHO	m.16291.C.T	0.0253916	0.00989404	2.56636	0.0102787	NA	NA	NA	linear	100883	NA	NA	T_CHO ~ m.16291.C.T + AGE + SEX + TWB2_Batch + PC1 + PC2 + PC3 + PC4 + PC5 + PC6 + PC7 + PC8 + PC9 + PC10 + AGE * SEX
HEARTBEAT_SPEED	m.3434.A.G	0.0313945	0.0122333	2.56631	0.01028	NA	NA	NA	linear	101420	NA	NA	HEARTBEAT_SPEED ~ m.3434.A.G + AGE + SEX + TWB2_Batch + PC1 + PC2 + PC3 + PC4 + PC5 + PC6 + PC7 + PC8 + PC9 + PC10 + AGE * SEX
T_CHO	m.5263.C.T	0.0302277	0.0117793	2.56617	0.0102843	NA	NA	NA	linear	101750	NA	NA	T_CHO ~ m.5263.C.T + AGE + SEX + TWB2_Batch + PC1 + PC2 + PC3 + PC4 + PC5 + PC6 + PC7 + PC8 + PC9 + PC10 + AGE * SEX
HEARTBEAT_SPEED	m.955.A.AC	-0.0211945	0.00825929	-2.56613	0.0102853	NA	NA	NA	linear	100035	NA	NA	HEARTBEAT_SPEED ~ m.955.A.AC + AGE + SEX + TWB2_Batch + PC1 + PC2 + PC3 + PC4 + PC5 + PC6 + PC7 + PC8 + PC9 + PC10 + AGE * SEX
AC_GLUCOSE	m.16245.C.T	0.0342031	0.0133435	2.56327	0.0103706	NA	NA	NA	linear	100234	NA	NA	AC_GLUCOSE ~ m.16245.C.T + AGE + SEX + TWB2_Batch + PC1 + PC2 + PC3 + PC4 + PC5 + PC6 + PC7 + PC8 + PC9 + PC10 + AGE * SEX
RBC	m.499.G.A	-0.018296	0.00713801	-2.56317	0.0103735	NA	NA	NA	linear	101468	NA	NA	RBC ~ m.499.G.A + AGE + SEX + TWB2_Batch + PC1 + PC2 + PC3 + PC4 + PC5 + PC6 + PC7 + PC8 + PC9 + PC10 + AGE * SEX
egfr_cr	m.2220.A.G	0.0254741	0.00994978	2.56027	0.0104606	NA	NA	NA	linear	101785	NA	NA	egfr_cr ~ m.2220.A.G + AGE + SEX + TWB2_Batch + PC1 + PC2 + PC3 + PC4 + PC5 + PC6 + PC7 + PC8 + PC9 + PC10 + AGE * SEX
FVC	m.8701.A.G	0.00769368	0.00300561	2.55977	0.0104773	NA	NA	NA	linear	46701	NA	NA	FVC ~ m.8701.A.G + AGE + SEX + TWB2_Batch + PC1 + PC2 + PC3 + PC4 + PC5 + PC6 + PC7 + PC8 + PC9 + PC10 + AGE * SEX
egfr_cr	m.16519.T.C	0.00555411	0.00217297	2.556	0.0105898	NA	NA	NA	linear	98385	NA	NA	egfr_cr ~ m.16519.T.C + AGE + SEX + TWB2_Batch + PC1 + PC2 + PC3 + PC4 + PC5 + PC6 + PC7 + PC8 + PC9 + PC10 + AGE * SEX
BODY_WAISTLINE	m.16266.C.A	0.0222914	0.00873556	2.55179	0.0107184	NA	NA	NA	linear	101523	NA	NA	BODY_WAISTLINE ~ m.16266.C.A + AGE + SEX + TWB2_Batch + PC1 + PC2 + PC3 + PC4 + PC5 + PC6 + PC7 + PC8 + PC9 + PC10 + AGE * SEX
Z_SCORE	m.210.A.G	0.0239421	0.00939002	2.54974	0.010782	NA	NA	NA	linear	95234	NA	NA	Z_SCORE ~ m.210.A.G + AGE + SEX + TWB2_Batch + PC1 + PC2 + PC3 + PC4 + PC5 + PC6 + PC7 + PC8 + PC9 + PC10 + AGE * SEX
SGOT	m.5302.T.C	0.0365714	0.0143662	2.54565	0.0109089	NA	NA	NA	linear	101393	NA	NA	SGOT ~ m.5302.T.C + AGE + SEX + TWB2_Batch + PC1 + PC2 + PC3 + PC4 + PC5 + PC6 + PC7 + PC8 + PC9 + PC10 + AGE * SEX
SYSTOLIC_PRESSURE	m.7250.A.G	0.0235428	0.00927034	2.53958	0.0111	NA	NA	NA	linear	101740	NA	NA	SYSTOLIC_PRESSURE ~ m.7250.A.G + AGE + SEX + TWB2_Batch + PC1 + PC2 + PC3 + PC4 + PC5 + PC6 + PC7 + PC8 + PC9 + PC10 + AGE * SEX
HCT	m.499.G.A	-0.0167948	0.00661709	-2.53809	0.0111475	NA	NA	NA	linear	101452	NA	NA	HCT ~ m.499.G.A + AGE + SEX + TWB2_Batch + PC1 + PC2 + PC3 + PC4 + PC5 + PC6 + PC7 + PC8 + PC9 + PC10 + AGE * SEX
HB	m.13590.G.A	-0.0147435	0.00581405	-2.53583	0.0112195	NA	NA	NA	linear	100975	NA	NA	HB ~ m.13590.G.A + AGE + SEX + TWB2_Batch + PC1 + PC2 + PC3 + PC4 + PC5 + PC6 + PC7 + PC8 + PC9 + PC10 + AGE * SEX
BODY_BUTTOCKS	m.10398.A.G	0.00779711	0.00307595	2.53487	0.0112505	NA	NA	NA	linear	101637	NA	NA	BODY_BUTTOCKS ~ m.10398.A.G + AGE + SEX + TWB2_Batch + PC1 + PC2 + PC3 + PC4 + PC5 + PC6 + PC7 + PC8 + PC9 + PC10 + AGE * SEX
BODY_WEIGHT	m.7684.T.C	0.0118175	0.00466263	2.53452	0.0112617	NA	NA	NA	linear	101649	NA	NA	BODY_WEIGHT ~ m.7684.T.C + AGE + SEX + TWB2_Batch + PC1 + PC2 + PC3 + PC4 + PC5 + PC6 + PC7 + PC8 + PC9 + PC10 + AGE * SEX
RBC	m.3010.G.A	0.0103433	0.00408142	2.53425	0.0112704	NA	NA	NA	linear	101712	NA	NA	RBC ~ m.3010.G.A + AGE + SEX + TWB2_Batch + PC1 + PC2 + PC3 + PC4 + PC5 + PC6 + PC7 + PC8 + PC9 + PC10 + AGE * SEX
ALBUMIN	m.1541.T.C	0.0354154	0.0139753	2.53415	0.0112736	NA	NA	NA	linear	101520	NA	NA	ALBUMIN ~ m.1541.T.C + AGE + SEX + TWB2_Batch + PC1 + PC2 + PC3 + PC4 + PC5 + PC6 + PC7 + PC8 + PC9 + PC10 + AGE * SEX
BUN	m.1664.G.A	-0.0303193	0.0119863	-2.5295	0.0114239	NA	NA	NA	linear	100949	NA	NA	BUN ~ m.1664.G.A + AGE + SEX + TWB2_Batch + PC1 + PC2 + PC3 + PC4 + PC5 + PC6 + PC7 + PC8 + PC9 + PC10 + AGE * SEX
URIC_ACID	m.16319.G.A	-0.0109552	0.00433183	-2.529	0.0114404	NA	NA	NA	linear	99130	NA	NA	URIC_ACID ~ m.16319.G.A + AGE + SEX + TWB2_Batch + PC1 + PC2 + PC3 + PC4 + PC5 + PC6 + PC7 + PC8 + PC9 + PC10 + AGE * SEX
WHR	m.9575.G.A	-0.0252758	0.00999707	-2.52832	0.0114625	NA	NA	NA	linear	101398	NA	NA	WHR ~ m.9575.G.A + AGE + SEX + TWB2_Batch + PC1 + PC2 + PC3 + PC4 + PC5 + PC6 + PC7 + PC8 + PC9 + PC10 + AGE * SEX
Z_SCORE	m.9180.A.G	-0.0166938	0.00660634	-2.52693	0.011508	NA	NA	NA	linear	95390	NA	NA	Z_SCORE ~ m.9180.A.G + AGE + SEX + TWB2_Batch + PC1 + PC2 + PC3 + PC4 + PC5 + PC6 + PC7 + PC8 + PC9 + PC10 + AGE * SEX
BMI	m.10873.T.C	0.00762581	0.00302198	2.52345	0.0116225	NA	NA	NA	linear	101040	NA	NA	BMI ~ m.10873.T.C + AGE + SEX + TWB2_Batch + PC1 + PC2 + PC3 + PC4 + PC5 + PC6 + PC7 + PC8 + PC9 + PC10 + AGE * SEX
FVC	m.14783.T.C	0.00757706	0.0030048	2.52165	0.0116838	NA	NA	NA	linear	46722	NA	NA	FVC ~ m.14783.T.C + AGE + SEX + TWB2_Batch + PC1 + PC2 + PC3 + PC4 + PC5 + PC6 + PC7 + PC8 + PC9 + PC10 + AGE * SEX
SYSTOLIC_PRESSURE	m.15040.C.T	0.0234015	0.00928259	2.52101	0.0117034	NA	NA	NA	linear	101743	NA	NA	SYSTOLIC_PRESSURE ~ m.15040.C.T + AGE + SEX + TWB2_Batch + PC1 + PC2 + PC3 + PC4 + PC5 + PC6 + PC7 + PC8 + PC9 + PC10 + AGE * SEX
SYSTOLIC_PRESSURE	m.14502.T.C	0.0233963	0.00928258	2.52046	0.0117218	NA	NA	NA	linear	101742	NA	NA	SYSTOLIC_PRESSURE ~ m.14502.T.C + AGE + SEX + TWB2_Batch + PC1 + PC2 + PC3 + PC4 + PC5 + PC6 + PC7 + PC8 + PC9 + PC10 + AGE * SEX
SYSTOLIC_PRESSURE	m.8473.T.C	-0.0164889	0.00654446	-2.51952	0.011753	NA	NA	NA	linear	101471	NA	NA	SYSTOLIC_PRESSURE ~ m.8473.T.C + AGE + SEX + TWB2_Batch + PC1 + PC2 + PC3 + PC4 + PC5 + PC6 + PC7 + PC8 + PC9 + PC10 + AGE * SEX
egfr_cr	m.5178.C.A	-0.00694518	0.00275816	-2.51805	0.0118022	NA	NA	NA	linear	101779	NA	NA	egfr_cr ~ m.5178.C.A + AGE + SEX + TWB2_Batch + PC1 + PC2 + PC3 + PC4 + PC5 + PC6 + PC7 + PC8 + PC9 + PC10 + AGE * SEX
CREATININE	m.16399.A.G	0.0186472	0.00741335	2.51536	0.0118927	NA	NA	NA	linear	101627	NA	NA	CREATININE ~ m.16399.A.G + AGE + SEX + TWB2_Batch + PC1 + PC2 + PC3 + PC4 + PC5 + PC6 + PC7 + PC8 + PC9 + PC10 + AGE * SEX
AC_GLUCOSE	m.11665.C.T	-0.0157968	0.00628087	-2.51507	0.0119026	NA	NA	NA	linear	100893	NA	NA	AC_GLUCOSE ~ m.11665.C.T + AGE + SEX + TWB2_Batch + PC1 + PC2 + PC3 + PC4 + PC5 + PC6 + PC7 + PC8 + PC9 + PC10 + AGE * SEX
TG	m.7861.T.C	0.0276524	0.0109995	2.51397	0.0119395	NA	NA	NA	linear	101327	NA	NA	TG ~ m.7861.T.C + AGE + SEX + TWB2_Batch + PC1 + PC2 + PC3 + PC4 + PC5 + PC6 + PC7 + PC8 + PC9 + PC10 + AGE * SEX
FVC	m.9540.T.C	0.00754759	0.00300513	2.51157	0.012023	NA	NA	NA	linear	46715	NA	NA	FVC ~ m.9540.T.C + AGE + SEX + TWB2_Batch + PC1 + PC2 + PC3 + PC4 + PC5 + PC6 + PC7 + PC8 + PC9 + PC10 + AGE * SEX
SGPT	m.3537.A.G	0.0190515	0.00758824	2.51067	0.0120519	NA	NA	NA	linear	101201	NA	NA	SGPT ~ m.3537.A.G + AGE + SEX + TWB2_Batch + PC1 + PC2 + PC3 + PC4 + PC5 + PC6 + PC7 + PC8 + PC9 + PC10 + AGE * SEX
FVC	m.8414.C.T	0.011704	0.00466206	2.51049	0.0120599	NA	NA	NA	linear	46697	NA	NA	FVC ~ m.8414.C.T + AGE + SEX + TWB2_Batch + PC1 + PC2 + PC3 + PC4 + PC5 + PC6 + PC7 + PC8 + PC9 + PC10 + AGE * SEX
AFP	m.3027.T.C	0.0284197	0.0113215	2.51024	0.0120664	NA	NA	NA	linear	101611	NA	NA	AFP ~ m.3027.T.C + AGE + SEX + TWB2_Batch + PC1 + PC2 + PC3 + PC4 + PC5 + PC6 + PC7 + PC8 + PC9 + PC10 + AGE * SEX
T_BILIRUBIN	m.16185.C.T	0.0253138	0.0100902	2.50875	0.0121176	NA	NA	NA	linear	101509	NA	NA	T_BILIRUBIN ~ m.16185.C.T + AGE + SEX + TWB2_Batch + PC1 + PC2 + PC3 + PC4 + PC5 + PC6 + PC7 + PC8 + PC9 + PC10 + AGE * SEX
T_SCORE	m.5894.A.AC	-0.0253364	0.0101082	-2.50652	0.0121944	NA	NA	NA	linear	94144	NA	NA	T_SCORE ~ m.5894.A.AC + AGE + SEX + TWB2_Batch + PC1 + PC2 + PC3 + PC4 + PC5 + PC6 + PC7 + PC8 + PC9 + PC10 + AGE * SEX
BODY_HEIGHT	m.7853.G.A	0.00889694	0.00355042	2.50588	0.0122162	NA	NA	NA	linear	101049	NA	NA	BODY_HEIGHT ~ m.7853.G.A + AGE + SEX + TWB2_Batch + PC1 + PC2 + PC3 + PC4 + PC5 + PC6 + PC7 + PC8 + PC9 + PC10 + AGE * SEX
SYSTOLIC_PRESSURE	m.14979.T.C	-0.0165071	0.00659073	-2.5046	0.0122607	NA	NA	NA	linear	101709	NA	NA	SYSTOLIC_PRESSURE ~ m.14979.T.C + AGE + SEX + TWB2_Batch + PC1 + PC2 + PC3 + PC4 + PC5 + PC6 + PC7 + PC8 + PC9 + PC10 + AGE * SEX
HBA1C	m.3290.T.C	0.0334303	0.0133484	2.50445	0.0122658	NA	NA	NA	linear	100940	NA	NA	HBA1C ~ m.3290.T.C + AGE + SEX + TWB2_Batch + PC1 + PC2 + PC3 + PC4 + PC5 + PC6 + PC7 + PC8 + PC9 + PC10 + AGE * SEX
RBC	m.195.T.C	-0.0167521	0.00670469	-2.49856	0.0124715	NA	NA	NA	linear	99497	NA	NA	RBC ~ m.195.T.C + AGE + SEX + TWB2_Batch + PC1 + PC2 + PC3 + PC4 + PC5 + PC6 + PC7 + PC8 + PC9 + PC10 + AGE * SEX
BUN	m.16324.T.C	-0.0376284	0.015064	-2.49791	0.0124945	NA	NA	NA	linear	100379	NA	NA	BUN ~ m.16324.T.C + AGE + SEX + TWB2_Batch + PC1 + PC2 + PC3 + PC4 + PC5 + PC6 + PC7 + PC8 + PC9 + PC10 + AGE * SEX
PLATELET	m.13626.C.T	0.0320789	0.0128449	2.49741	0.0125119	NA	NA	NA	linear	101621	NA	NA	PLATELET ~ m.13626.C.T + AGE + SEX + TWB2_Batch + PC1 + PC2 + PC3 + PC4 + PC5 + PC6 + PC7 + PC8 + PC9 + PC10 + AGE * SEX
BODY_WEIGHT	m.3705.G.A	0.0252615	0.0101172	2.49688	0.0125305	NA	NA	NA	linear	101267	NA	NA	BODY_WEIGHT ~ m.3705.G.A + AGE + SEX + TWB2_Batch + PC1 + PC2 + PC3 + PC4 + PC5 + PC6 + PC7 + PC8 + PC9 + PC10 + AGE * SEX
WHR	m.14569.G.A	-0.0186598	0.00747454	-2.49645	0.0125461	NA	NA	NA	linear	101426	NA	NA	WHR ~ m.14569.G.A + AGE + SEX + TWB2_Batch + PC1 + PC2 + PC3 + PC4 + PC5 + PC6 + PC7 + PC8 + PC9 + PC10 + AGE * SEX
HBA1C	m.16245.C.T	0.0333552	0.0133692	2.49493	0.0125999	NA	NA	NA	linear	100285	NA	NA	HBA1C ~ m.16245.C.T + AGE + SEX + TWB2_Batch + PC1 + PC2 + PC3 + PC4 + PC5 + PC6 + PC7 + PC8 + PC9 + PC10 + AGE * SEX
T_BILIRUBIN	m.12666.A.C	-0.0310003	0.0124278	-2.49443	0.0126177	NA	NA	NA	linear	101400	NA	NA	T_BILIRUBIN ~ m.12666.A.C + AGE + SEX + TWB2_Batch + PC1 + PC2 + PC3 + PC4 + PC5 + PC6 + PC7 + PC8 + PC9 + PC10 + AGE * SEX
SYSTOLIC_PRESSURE	m.13152.A.G	0.0231484	0.00928909	2.49199	0.0127044	NA	NA	NA	linear	101717	NA	NA	SYSTOLIC_PRESSURE ~ m.13152.A.G + AGE + SEX + TWB2_Batch + PC1 + PC2 + PC3 + PC4 + PC5 + PC6 + PC7 + PC8 + PC9 + PC10 + AGE * SEX
SYSTOLIC_PRESSURE	m.15071.T.C	0.0230837	0.00927459	2.48892	0.0128147	NA	NA	NA	linear	101743	NA	NA	SYSTOLIC_PRESSURE ~ m.15071.T.C + AGE + SEX + TWB2_Batch + PC1 + PC2 + PC3 + PC4 + PC5 + PC6 + PC7 + PC8 + PC9 + PC10 + AGE * SEX
SYSTOLIC_PRESSURE	m.3206.C.T	-0.0162805	0.00654259	-2.48838	0.0128341	NA	NA	NA	linear	101643	NA	NA	SYSTOLIC_PRESSURE ~ m.3206.C.T + AGE + SEX + TWB2_Batch + PC1 + PC2 + PC3 + PC4 + PC5 + PC6 + PC7 + PC8 + PC9 + PC10 + AGE * SEX
T_BILIRUBIN	m.12026.A.G	-0.021038	0.00845652	-2.48778	0.0128558	NA	NA	NA	linear	101482	NA	NA	T_BILIRUBIN ~ m.12026.A.G + AGE + SEX + TWB2_Batch + PC1 + PC2 + PC3 + PC4 + PC5 + PC6 + PC7 + PC8 + PC9 + PC10 + AGE * SEX
HCT	m.14587.A.G	-0.0273397	0.0109906	-2.48754	0.0128646	NA	NA	NA	linear	100499	NA	NA	HCT ~ m.14587.A.G + AGE + SEX + TWB2_Batch + PC1 + PC2 + PC3 + PC4 + PC5 + PC6 + PC7 + PC8 + PC9 + PC10 + AGE * SEX
HEARTBEAT_SPEED	m.12361.A.G	-0.02685	0.0108028	-2.48547	0.0129397	NA	NA	NA	linear	101597	NA	NA	HEARTBEAT_SPEED ~ m.12361.A.G + AGE + SEX + TWB2_Batch + PC1 + PC2 + PC3 + PC4 + PC5 + PC6 + PC7 + PC8 + PC9 + PC10 + AGE * SEX
T_SCORE	m.15235.A.G	0.0201679	0.00811813	2.4843	0.0129823	NA	NA	NA	linear	95155	NA	NA	T_SCORE ~ m.15235.A.G + AGE + SEX + TWB2_Batch + PC1 + PC2 + PC3 + PC4 + PC5 + PC6 + PC7 + PC8 + PC9 + PC10 + AGE * SEX
BODY_HEIGHT	m.7684.T.C	0.00957107	0.0038574	2.48122	0.013095	NA	NA	NA	linear	101710	NA	NA	BODY_HEIGHT ~ m.7684.T.C + AGE + SEX + TWB2_Batch + PC1 + PC2 + PC3 + PC4 + PC5 + PC6 + PC7 + PC8 + PC9 + PC10 + AGE * SEX
BODY_WEIGHT	m.7853.G.A	0.0106363	0.00429124	2.47861	0.013191	NA	NA	NA	linear	100988	NA	NA	BODY_WEIGHT ~ m.7853.G.A + AGE + SEX + TWB2_Batch + PC1 + PC2 + PC3 + PC4 + PC5 + PC6 + PC7 + PC8 + PC9 + PC10 + AGE * SEX
WBC	m.16157.T.C	0.0351754	0.0142004	2.47708	0.0132478	NA	NA	NA	linear	101732	NA	NA	WBC ~ m.16157.T.C + AGE + SEX + TWB2_Batch + PC1 + PC2 + PC3 + PC4 + PC5 + PC6 + PC7 + PC8 + PC9 + PC10 + AGE * SEX
HCT	m.16136.T.C	-0.0164739	0.00665274	-2.47626	0.0132782	NA	NA	NA	linear	101639	NA	NA	HCT ~ m.16136.T.C + AGE + SEX + TWB2_Batch + PC1 + PC2 + PC3 + PC4 + PC5 + PC6 + PC7 + PC8 + PC9 + PC10 + AGE * SEX
WBC	m.9575.G.A	-0.0280314	0.0113384	-2.47225	0.0134283	NA	NA	NA	linear	101444	NA	NA	WBC ~ m.9575.G.A + AGE + SEX + TWB2_Batch + PC1 + PC2 + PC3 + PC4 + PC5 + PC6 + PC7 + PC8 + PC9 + PC10 + AGE * SEX
FEV10	m.16189.T.C	-0.0090861	0.00367706	-2.47102	0.0134764	NA	NA	NA	linear	45076	NA	NA	FEV10 ~ m.16189.T.C + AGE + SEX + TWB2_Batch + PC1 + PC2 + PC3 + PC4 + PC5 + PC6 + PC7 + PC8 + PC9 + PC10 + AGE * SEX
T_BILIRUBIN	m.3111.A.T	-0.0307097	0.0124316	-2.47029	0.013502	NA	NA	NA	linear	101481	NA	NA	T_BILIRUBIN ~ m.3111.A.T + AGE + SEX + TWB2_Batch + PC1 + PC2 + PC3 + PC4 + PC5 + PC6 + PC7 + PC8 + PC9 + PC10 + AGE * SEX
BUN	m.16261.C.T	-0.0115453	0.00467372	-2.47027	0.0135028	NA	NA	NA	linear	100757	NA	NA	BUN ~ m.16261.C.T + AGE + SEX + TWB2_Batch + PC1 + PC2 + PC3 + PC4 + PC5 + PC6 + PC7 + PC8 + PC9 + PC10 + AGE * SEX
GAMMA_GT	m.16300.A.G	0.0292811	0.0118554	2.46986	0.0135183	NA	NA	NA	linear	101127	NA	NA	GAMMA_GT ~ m.16300.A.G + AGE + SEX + TWB2_Batch + PC1 + PC2 + PC3 + PC4 + PC5 + PC6 + PC7 + PC8 + PC9 + PC10 + AGE * SEX
WBC	m.14569.G.A	-0.0208866	0.00847559	-2.46433	0.0137287	NA	NA	NA	linear	101473	NA	NA	WBC ~ m.14569.G.A + AGE + SEX + TWB2_Batch + PC1 + PC2 + PC3 + PC4 + PC5 + PC6 + PC7 + PC8 + PC9 + PC10 + AGE * SEX
T_BILIRUBIN	m.15470.T.C	-0.0305872	0.0124195	-2.46284	0.0137856	NA	NA	NA	linear	101515	NA	NA	T_BILIRUBIN ~ m.15470.T.C + AGE + SEX + TWB2_Batch + PC1 + PC2 + PC3 + PC4 + PC5 + PC6 + PC7 + PC8 + PC9 + PC10 + AGE * SEX
SYSTOLIC_PRESSURE	m.10646.G.A	0.0218576	0.00887758	2.46211	0.0138139	NA	NA	NA	linear	101743	NA	NA	SYSTOLIC_PRESSURE ~ m.10646.G.A + AGE + SEX + TWB2_Batch + PC1 + PC2 + PC3 + PC4 + PC5 + PC6 + PC7 + PC8 + PC9 + PC10 + AGE * SEX
Z_SCORE	m.15235.A.G	0.0219387	0.00891991	2.45952	0.0139141	NA	NA	NA	linear	95150	NA	NA	Z_SCORE ~ m.15235.A.G + AGE + SEX + TWB2_Batch + PC1 + PC2 + PC3 + PC4 + PC5 + PC6 + PC7 + PC8 + PC9 + PC10 + AGE * SEX
CREATININE	m.3010.G.A	0.00843991	0.00343427	2.45756	0.0139902	NA	NA	NA	linear	101572	NA	NA	CREATININE ~ m.3010.G.A + AGE + SEX + TWB2_Batch + PC1 + PC2 + PC3 + PC4 + PC5 + PC6 + PC7 + PC8 + PC9 + PC10 + AGE * SEX
Z_SCORE	m.14587.A.G	0.0348203	0.0141863	2.4545	0.0141098	NA	NA	NA	linear	94233	NA	NA	Z_SCORE ~ m.14587.A.G + AGE + SEX + TWB2_Batch + PC1 + PC2 + PC3 + PC4 + PC5 + PC6 + PC7 + PC8 + PC9 + PC10 + AGE * SEX
BUN	m.8414.C.T	0.0108896	0.00443749	2.45401	0.0141291	NA	NA	NA	linear	101560	NA	NA	BUN ~ m.8414.C.T + AGE + SEX + TWB2_Batch + PC1 + PC2 + PC3 + PC4 + PC5 + PC6 + PC7 + PC8 + PC9 + PC10 + AGE * SEX
RBC	m.13590.G.A	-0.0159554	0.00650539	-2.45264	0.014183	NA	NA	NA	linear	100995	NA	NA	RBC ~ m.13590.G.A + AGE + SEX + TWB2_Batch + PC1 + PC2 + PC3 + PC4 + PC5 + PC6 + PC7 + PC8 + PC9 + PC10 + AGE * SEX
BUN	m.10398.A.G	0.00701684	0.00286406	2.44996	0.0142887	NA	NA	NA	linear	101610	NA	NA	BUN ~ m.10398.A.G + AGE + SEX + TWB2_Batch + PC1 + PC2 + PC3 + PC4 + PC5 + PC6 + PC7 + PC8 + PC9 + PC10 + AGE * SEX
BODY_FAT_RATE	m.10398.A.G	0.00636332	0.0025974	2.44988	0.014292	NA	NA	NA	linear	98458	NA	NA	BODY_FAT_RATE ~ m.10398.A.G + AGE + SEX + TWB2_Batch + PC1 + PC2 + PC3 + PC4 + PC5 + PC6 + PC7 + PC8 + PC9 + PC10 + AGE * SEX
FVC	m.3010.G.A	0.0110701	0.00452201	2.44804	0.0143673	NA	NA	NA	linear	46695	NA	NA	FVC ~ m.3010.G.A + AGE + SEX + TWB2_Batch + PC1 + PC2 + PC3 + PC4 + PC5 + PC6 + PC7 + PC8 + PC9 + PC10 + AGE * SEX
egfr_cr	m.4883.C.T	-0.00675315	0.00276148	-2.44548	0.0144676	NA	NA	NA	linear	101188	NA	NA	egfr_cr ~ m.4883.C.T + AGE + SEX + TWB2_Batch + PC1 + PC2 + PC3 + PC4 + PC5 + PC6 + PC7 + PC8 + PC9 + PC10 + AGE * SEX
MICROALB	m.13590.G.A	0.0183852	0.00753067	2.44138	0.0146329	NA	NA	NA	linear	99892	NA	NA	MICROALB ~ m.13590.G.A + AGE + SEX + TWB2_Batch + PC1 + PC2 + PC3 + PC4 + PC5 + PC6 + PC7 + PC8 + PC9 + PC10 + AGE * SEX
BODY_WEIGHT	m.12811.T.C	0.0121233	0.00497292	2.43787	0.0147759	NA	NA	NA	linear	101666	NA	NA	BODY_WEIGHT ~ m.12811.T.C + AGE + SEX + TWB2_Batch + PC1 + PC2 + PC3 + PC4 + PC5 + PC6 + PC7 + PC8 + PC9 + PC10 + AGE * SEX
WHR	m.5601.C.T	-0.0243417	0.00998568	-2.43766	0.0147845	NA	NA	NA	linear	101417	NA	NA	WHR ~ m.5601.C.T + AGE + SEX + TWB2_Batch + PC1 + PC2 + PC3 + PC4 + PC5 + PC6 + PC7 + PC8 + PC9 + PC10 + AGE * SEX
HBA1C	m.9950.T.C	0.0154606	0.00634301	2.43743	0.014794	NA	NA	NA	linear	100903	NA	NA	HBA1C ~ m.9950.T.C + AGE + SEX + TWB2_Batch + PC1 + PC2 + PC3 + PC4 + PC5 + PC6 + PC7 + PC8 + PC9 + PC10 + AGE * SEX
HBA1C	m.6338.A.G	-0.0249091	0.0102303	-2.43483	0.0149004	NA	NA	NA	linear	100934	NA	NA	HBA1C ~ m.6338.A.G + AGE + SEX + TWB2_Batch + PC1 + PC2 + PC3 + PC4 + PC5 + PC6 + PC7 + PC8 + PC9 + PC10 + AGE * SEX
BODY_WEIGHT	m.6680.T.C	0.0116135	0.00477678	2.43125	0.0150487	NA	NA	NA	linear	101669	NA	NA	BODY_WEIGHT ~ m.6680.T.C + AGE + SEX + TWB2_Batch + PC1 + PC2 + PC3 + PC4 + PC5 + PC6 + PC7 + PC8 + PC9 + PC10 + AGE * SEX
BODY_WEIGHT	m.16319.G.A	-0.010251	0.0042171	-2.4308	0.0150671	NA	NA	NA	linear	99026	NA	NA	BODY_WEIGHT ~ m.16319.G.A + AGE + SEX + TWB2_Batch + PC1 + PC2 + PC3 + PC4 + PC5 + PC6 + PC7 + PC8 + PC9 + PC10 + AGE * SEX
SYSTOLIC_PRESSURE	m.13104.A.G	0.0297129	0.012236	2.42833	0.0151704	NA	NA	NA	linear	101707	NA	NA	SYSTOLIC_PRESSURE ~ m.13104.A.G + AGE + SEX + TWB2_Batch + PC1 + PC2 + PC3 + PC4 + PC5 + PC6 + PC7 + PC8 + PC9 + PC10 + AGE * SEX
BODY_HEIGHT	m.12811.T.C	0.00997805	0.00411398	2.4254	0.0152933	NA	NA	NA	linear	101727	NA	NA	BODY_HEIGHT ~ m.12811.T.C + AGE + SEX + TWB2_Batch + PC1 + PC2 + PC3 + PC4 + PC5 + PC6 + PC7 + PC8 + PC9 + PC10 + AGE * SEX
FEV10_FVC	m.4491.G.A	-0.0317416	0.0131034	-2.42239	0.0154224	NA	NA	NA	linear	46732	NA	NA	FEV10_FVC ~ m.4491.G.A + AGE + SEX + TWB2_Batch + PC1 + PC2 + PC3 + PC4 + PC5 + PC6 + PC7 + PC8 + PC9 + PC10 + AGE * SEX
PLATELET	m.4491.G.A	0.0208776	0.00862084	2.42176	0.0154475	NA	NA	NA	linear	101659	NA	NA	PLATELET ~ m.4491.G.A + AGE + SEX + TWB2_Batch + PC1 + PC2 + PC3 + PC4 + PC5 + PC6 + PC7 + PC8 + PC9 + PC10 + AGE * SEX
T_BILIRUBIN	m.10397.A.G	-0.0144246	0.00595962	-2.42038	0.015506	NA	NA	NA	linear	101513	NA	NA	T_BILIRUBIN ~ m.10397.A.G + AGE + SEX + TWB2_Batch + PC1 + PC2 + PC3 + PC4 + PC5 + PC6 + PC7 + PC8 + PC9 + PC10 + AGE * SEX
BUN	m.5601.C.T	-0.0250341	0.0103508	-2.41856	0.0155837	NA	NA	NA	linear	101310	NA	NA	BUN ~ m.5601.C.T + AGE + SEX + TWB2_Batch + PC1 + PC2 + PC3 + PC4 + PC5 + PC6 + PC7 + PC8 + PC9 + PC10 + AGE * SEX
HBA1C	m.7853.G.A	-0.0115254	0.00476634	-2.41808	0.0156043	NA	NA	NA	linear	100263	NA	NA	HBA1C ~ m.7853.G.A + AGE + SEX + TWB2_Batch + PC1 + PC2 + PC3 + PC4 + PC5 + PC6 + PC7 + PC8 + PC9 + PC10 + AGE * SEX
SGPT	m.16256.C.T	0.038226	0.0158289	2.41494	0.0157394	NA	NA	NA	linear	101201	NA	NA	SGPT ~ m.16256.C.T + AGE + SEX + TWB2_Batch + PC1 + PC2 + PC3 + PC4 + PC5 + PC6 + PC7 + PC8 + PC9 + PC10 + AGE * SEX
URIC_ACID	m.8794.C.T	-0.0153282	0.00636857	-2.40685	0.0160927	NA	NA	NA	linear	101639	NA	NA	URIC_ACID ~ m.8794.C.T + AGE + SEX + TWB2_Batch + PC1 + PC2 + PC3 + PC4 + PC5 + PC6 + PC7 + PC8 + PC9 + PC10 + AGE * SEX
HEARTBEAT_SPEED	m.15508.C.T	-0.027543	0.0114598	-2.40345	0.0162429	NA	NA	NA	linear	101609	NA	NA	HEARTBEAT_SPEED ~ m.15508.C.T + AGE + SEX + TWB2_Batch + PC1 + PC2 + PC3 + PC4 + PC5 + PC6 + PC7 + PC8 + PC9 + PC10 + AGE * SEX
CREATININE	m.12811.T.C	0.0104026	0.00433238	2.40113	0.0163465	NA	NA	NA	linear	101624	NA	NA	CREATININE ~ m.12811.T.C + AGE + SEX + TWB2_Batch + PC1 + PC2 + PC3 + PC4 + PC5 + PC6 + PC7 + PC8 + PC9 + PC10 + AGE * SEX
MICROALB	m.5442.T.C	0.0170275	0.00709251	2.40077	0.0163624	NA	NA	NA	linear	100656	NA	NA	MICROALB ~ m.5442.T.C + AGE + SEX + TWB2_Batch + PC1 + PC2 + PC3 + PC4 + PC5 + PC6 + PC7 + PC8 + PC9 + PC10 + AGE * SEX
HBA1C	m.5821.G.A	-0.0244334	0.01018	-2.40014	0.0163907	NA	NA	NA	linear	100800	NA	NA	HBA1C ~ m.5821.G.A + AGE + SEX + TWB2_Batch + PC1 + PC2 + PC3 + PC4 + PC5 + PC6 + PC7 + PC8 + PC9 + PC10 + AGE * SEX
HDL_C	m.3290.T.C	-0.0321408	0.0133921	-2.39998	0.0163978	NA	NA	NA	linear	101776	NA	NA	HDL_C ~ m.3290.T.C + AGE + SEX + TWB2_Batch + PC1 + PC2 + PC3 + PC4 + PC5 + PC6 + PC7 + PC8 + PC9 + PC10 + AGE * SEX
BMI	m.3705.G.A	0.0281781	0.011747	2.39875	0.016453	NA	NA	NA	linear	101248	NA	NA	BMI ~ m.3705.G.A + AGE + SEX + TWB2_Batch + PC1 + PC2 + PC3 + PC4 + PC5 + PC6 + PC7 + PC8 + PC9 + PC10 + AGE * SEX
BODY_BUTTOCKS	m.5587.T.C	-0.0342064	0.0142886	-2.39397	0.0166689	NA	NA	NA	linear	101555	NA	NA	BODY_BUTTOCKS ~ m.5587.T.C + AGE + SEX + TWB2_Batch + PC1 + PC2 + PC3 + PC4 + PC5 + PC6 + PC7 + PC8 + PC9 + PC10 + AGE * SEX
BODY_WEIGHT	m.16266.C.A	0.0187333	0.0078423	2.38875	0.0169078	NA	NA	NA	linear	101486	NA	NA	BODY_WEIGHT ~ m.16266.C.A + AGE + SEX + TWB2_Batch + PC1 + PC2 + PC3 + PC4 + PC5 + PC6 + PC7 + PC8 + PC9 + PC10 + AGE * SEX
BMI	m.10400.C.T	0.00719341	0.00301458	2.3862	0.0170251	NA	NA	NA	linear	101557	NA	NA	BMI ~ m.10400.C.T + AGE + SEX + TWB2_Batch + PC1 + PC2 + PC3 + PC4 + PC5 + PC6 + PC7 + PC8 + PC9 + PC10 + AGE * SEX
T_SCORE	m.6960.C.T	0.0233225	0.00977888	2.38499	0.0170818	NA	NA	NA	linear	95399	NA	NA	T_SCORE ~ m.6960.C.T + AGE + SEX + TWB2_Batch + PC1 + PC2 + PC3 + PC4 + PC5 + PC6 + PC7 + PC8 + PC9 + PC10 + AGE * SEX
BMI	m.12705.C.T	0.0073291	0.0030743	2.38399	0.0171281	NA	NA	NA	linear	101647	NA	NA	BMI ~ m.12705.C.T + AGE + SEX + TWB2_Batch + PC1 + PC2 + PC3 + PC4 + PC5 + PC6 + PC7 + PC8 + PC9 + PC10 + AGE * SEX
egfr_cr	m.5108.T.C	0.0144854	0.00607979	2.38255	0.0171948	NA	NA	NA	linear	101702	NA	NA	egfr_cr ~ m.5108.T.C + AGE + SEX + TWB2_Batch + PC1 + PC2 + PC3 + PC4 + PC5 + PC6 + PC7 + PC8 + PC9 + PC10 + AGE * SEX
T_CHO	m.3027.T.C	0.0297359	0.0124859	2.38156	0.0172412	NA	NA	NA	linear	101750	NA	NA	T_CHO ~ m.3027.T.C + AGE + SEX + TWB2_Batch + PC1 + PC2 + PC3 + PC4 + PC5 + PC6 + PC7 + PC8 + PC9 + PC10 + AGE * SEX
egfr_cr	m.16223.C.T	-0.00516203	0.00216761	-2.38144	0.0172469	NA	NA	NA	linear	99046	NA	NA	egfr_cr ~ m.16223.C.T + AGE + SEX + TWB2_Batch + PC1 + PC2 + PC3 + PC4 + PC5 + PC6 + PC7 + PC8 + PC9 + PC10 + AGE * SEX
TG	m.16157.T.C	0.0325144	0.0136621	2.3799	0.0173191	NA	NA	NA	linear	101323	NA	NA	TG ~ m.16157.T.C + AGE + SEX + TWB2_Batch + PC1 + PC2 + PC3 + PC4 + PC5 + PC6 + PC7 + PC8 + PC9 + PC10 + AGE * SEX
SGOT	m.9090.T.C	-0.0284258	0.0119445	-2.37983	0.0173227	NA	NA	NA	linear	101401	NA	NA	SGOT ~ m.9090.T.C + AGE + SEX + TWB2_Batch + PC1 + PC2 + PC3 + PC4 + PC5 + PC6 + PC7 + PC8 + PC9 + PC10 + AGE * SEX
GAMMA_GT	m.3483.G.A	0.0228867	0.00961854	2.37943	0.0173412	NA	NA	NA	linear	101333	NA	NA	GAMMA_GT ~ m.3483.G.A + AGE + SEX + TWB2_Batch + PC1 + PC2 + PC3 + PC4 + PC5 + PC6 + PC7 + PC8 + PC9 + PC10 + AGE * SEX
HEARTBEAT_SPEED	m.15851.A.G	-0.0272237	0.0114471	-2.37822	0.0173981	NA	NA	NA	linear	101687	NA	NA	HEARTBEAT_SPEED ~ m.15851.A.G + AGE + SEX + TWB2_Batch + PC1 + PC2 + PC3 + PC4 + PC5 + PC6 + PC7 + PC8 + PC9 + PC10 + AGE * SEX
DIASTOLIC_PRESSURE	m.3483.G.A	0.0231611	0.00974041	2.37783	0.0174165	NA	NA	NA	linear	101749	NA	NA	DIASTOLIC_PRESSURE ~ m.3483.G.A + AGE + SEX + TWB2_Batch + PC1 + PC2 + PC3 + PC4 + PC5 + PC6 + PC7 + PC8 + PC9 + PC10 + AGE * SEX
BODY_WEIGHT	m.5351.A.G	0.0113737	0.00478459	2.37715	0.017449	NA	NA	NA	linear	101669	NA	NA	BODY_WEIGHT ~ m.5351.A.G + AGE + SEX + TWB2_Batch + PC1 + PC2 + PC3 + PC4 + PC5 + PC6 + PC7 + PC8 + PC9 + PC10 + AGE * SEX
HCT	m.827.A.G	-0.0144371	0.00607365	-2.377	0.0174557	NA	NA	NA	linear	101751	NA	NA	HCT ~ m.827.A.G + AGE + SEX + TWB2_Batch + PC1 + PC2 + PC3 + PC4 + PC5 + PC6 + PC7 + PC8 + PC9 + PC10 + AGE * SEX
egfr_cr	m.12811.T.C	-0.0096587	0.00406503	-2.37604	0.0175012	NA	NA	NA	linear	101790	NA	NA	egfr_cr ~ m.12811.T.C + AGE + SEX + TWB2_Batch + PC1 + PC2 + PC3 + PC4 + PC5 + PC6 + PC7 + PC8 + PC9 + PC10 + AGE * SEX
BODY_WEIGHT	m.3483.G.A	0.0204814	0.00863616	2.37158	0.0177139	NA	NA	NA	linear	101664	NA	NA	BODY_WEIGHT ~ m.3483.G.A + AGE + SEX + TWB2_Batch + PC1 + PC2 + PC3 + PC4 + PC5 + PC6 + PC7 + PC8 + PC9 + PC10 + AGE * SEX
BMI	m.16309.A.G	-0.0268553	0.0113243	-2.37147	0.0177193	NA	NA	NA	linear	101600	NA	NA	BMI ~ m.16309.A.G + AGE + SEX + TWB2_Batch + PC1 + PC2 + PC3 + PC4 + PC5 + PC6 + PC7 + PC8 + PC9 + PC10 + AGE * SEX
AC_GLUCOSE	m.3882.G.A	-0.0245469	0.0103554	-2.37045	0.0177685	NA	NA	NA	linear	100887	NA	NA	AC_GLUCOSE ~ m.3882.G.A + AGE + SEX + TWB2_Batch + PC1 + PC2 + PC3 + PC4 + PC5 + PC6 + PC7 + PC8 + PC9 + PC10 + AGE * SEX
MICROALB	m.4491.G.A	0.0212973	0.00898606	2.37004	0.0177879	NA	NA	NA	linear	100645	NA	NA	MICROALB ~ m.4491.G.A + AGE + SEX + TWB2_Batch + PC1 + PC2 + PC3 + PC4 + PC5 + PC6 + PC7 + PC8 + PC9 + PC10 + AGE * SEX
PLATELET	m.7598.G.A	0.0303481	0.0128096	2.36917	0.0178298	NA	NA	NA	linear	101345	NA	NA	PLATELET ~ m.7598.G.A + AGE + SEX + TWB2_Batch + PC1 + PC2 + PC3 + PC4 + PC5 + PC6 + PC7 + PC8 + PC9 + PC10 + AGE * SEX
BUN	m.4071.C.T	-0.00978622	0.00413105	-2.36894	0.017841	NA	NA	NA	linear	101559	NA	NA	BUN ~ m.4071.C.T + AGE + SEX + TWB2_Batch + PC1 + PC2 + PC3 + PC4 + PC5 + PC6 + PC7 + PC8 + PC9 + PC10 + AGE * SEX
HEARTBEAT_SPEED	m.16111.C.T	-0.0229187	0.00968054	-2.36751	0.0179103	NA	NA	NA	linear	101588	NA	NA	HEARTBEAT_SPEED ~ m.16111.C.T + AGE + SEX + TWB2_Batch + PC1 + PC2 + PC3 + PC4 + PC5 + PC6 + PC7 + PC8 + PC9 + PC10 + AGE * SEX
HDL_C	m.16390.G.A	0.0176726	0.0074657	2.36717	0.0179268	NA	NA	NA	linear	101779	NA	NA	HDL_C ~ m.16390.G.A + AGE + SEX + TWB2_Batch + PC1 + PC2 + PC3 + PC4 + PC5 + PC6 + PC7 + PC8 + PC9 + PC10 + AGE * SEX
T_BILIRUBIN	m.5894.A.AC	-0.0243011	0.010269	-2.36646	0.0179611	NA	NA	NA	linear	100174	NA	NA	T_BILIRUBIN ~ m.5894.A.AC + AGE + SEX + TWB2_Batch + PC1 + PC2 + PC3 + PC4 + PC5 + PC6 + PC7 + PC8 + PC9 + PC10 + AGE * SEX
BODY_WAISTLINE	m.5108.T.C	-0.0196117	0.00828814	-2.36624	0.0179719	NA	NA	NA	linear	101615	NA	NA	BODY_WAISTLINE ~ m.5108.T.C + AGE + SEX + TWB2_Batch + PC1 + PC2 + PC3 + PC4 + PC5 + PC6 + PC7 + PC8 + PC9 + PC10 + AGE * SEX
PLATELET	m.10873.T.C	0.00707948	0.00299296	2.36538	0.0180134	NA	NA	NA	linear	101057	NA	NA	PLATELET ~ m.10873.T.C + AGE + SEX + TWB2_Batch + PC1 + PC2 + PC3 + PC4 + PC5 + PC6 + PC7 + PC8 + PC9 + PC10 + AGE * SEX
WHR	m.13104.A.G	-0.0288532	0.0122163	-2.36187	0.018185	NA	NA	NA	linear	101684	NA	NA	WHR ~ m.13104.A.G + AGE + SEX + TWB2_Batch + PC1 + PC2 + PC3 + PC4 + PC5 + PC6 + PC7 + PC8 + PC9 + PC10 + AGE * SEX
BODY_BUTTOCKS	m.3705.G.A	0.028003	0.011862	2.36074	0.0182405	NA	NA	NA	linear	101237	NA	NA	BODY_BUTTOCKS ~ m.3705.G.A + AGE + SEX + TWB2_Batch + PC1 + PC2 + PC3 + PC4 + PC5 + PC6 + PC7 + PC8 + PC9 + PC10 + AGE * SEX
HCT	m.15535.C.T	-0.0144473	0.00612349	-2.35932	0.0183103	NA	NA	NA	linear	101585	NA	NA	HCT ~ m.15535.C.T + AGE + SEX + TWB2_Batch + PC1 + PC2 + PC3 + PC4 + PC5 + PC6 + PC7 + PC8 + PC9 + PC10 + AGE * SEX
WBC	m.11002.A.G	0.0320272	0.0135779	2.35878	0.0183371	NA	NA	NA	linear	101757	NA	NA	WBC ~ m.11002.A.G + AGE + SEX + TWB2_Batch + PC1 + PC2 + PC3 + PC4 + PC5 + PC6 + PC7 + PC8 + PC9 + PC10 + AGE * SEX
T_BILIRUBIN	m.15784.T.C	0.0226066	0.00958855	2.35767	0.0183919	NA	NA	NA	linear	101506	NA	NA	T_BILIRUBIN ~ m.15784.T.C + AGE + SEX + TWB2_Batch + PC1 + PC2 + PC3 + PC4 + PC5 + PC6 + PC7 + PC8 + PC9 + PC10 + AGE * SEX
egfr_cr	m.5460.G.A	-0.00896744	0.0038039	-2.35743	0.0184037	NA	NA	NA	linear	101790	NA	NA	egfr_cr ~ m.5460.G.A + AGE + SEX + TWB2_Batch + PC1 + PC2 + PC3 + PC4 + PC5 + PC6 + PC7 + PC8 + PC9 + PC10 + AGE * SEX
BODY_HEIGHT	m.13759.G.A	0.00922651	0.00392047	2.35342	0.0186038	NA	NA	NA	linear	101361	NA	NA	BODY_HEIGHT ~ m.13759.G.A + AGE + SEX + TWB2_Batch + PC1 + PC2 + PC3 + PC4 + PC5 + PC6 + PC7 + PC8 + PC9 + PC10 + AGE * SEX
T_SCORE	m.14587.A.G	0.0303827	0.0129112	2.35321	0.0186144	NA	NA	NA	linear	94238	NA	NA	T_SCORE ~ m.14587.A.G + AGE + SEX + TWB2_Batch + PC1 + PC2 + PC3 + PC4 + PC5 + PC6 + PC7 + PC8 + PC9 + PC10 + AGE * SEX
BMI	m.8701.A.G	0.0070908	0.00301402	2.35261	0.0186441	NA	NA	NA	linear	101603	NA	NA	BMI ~ m.8701.A.G + AGE + SEX + TWB2_Batch + PC1 + PC2 + PC3 + PC4 + PC5 + PC6 + PC7 + PC8 + PC9 + PC10 + AGE * SEX
ALBUMIN	m.3010.G.A	0.0106165	0.00451281	2.35253	0.0186482	NA	NA	NA	linear	101697	NA	NA	ALBUMIN ~ m.3010.G.A + AGE + SEX + TWB2_Batch + PC1 + PC2 + PC3 + PC4 + PC5 + PC6 + PC7 + PC8 + PC9 + PC10 + AGE * SEX
URIC_ACID	m.235.A.G	-0.0150351	0.0063914	-2.35239	0.0186551	NA	NA	NA	linear	101591	NA	NA	URIC_ACID ~ m.235.A.G + AGE + SEX + TWB2_Batch + PC1 + PC2 + PC3 + PC4 + PC5 + PC6 + PC7 + PC8 + PC9 + PC10 + AGE * SEX
PLATELET	m.8020.G.A	0.02178	0.00926654	2.35039	0.0187559	NA	NA	NA	linear	101591	NA	NA	PLATELET ~ m.8020.G.A + AGE + SEX + TWB2_Batch + PC1 + PC2 + PC3 + PC4 + PC5 + PC6 + PC7 + PC8 + PC9 + PC10 + AGE * SEX
MICROALB	m.4850.C.T	0.0160199	0.00681928	2.3492	0.0188156	NA	NA	NA	linear	100656	NA	NA	MICROALB ~ m.4850.C.T + AGE + SEX + TWB2_Batch + PC1 + PC2 + PC3 + PC4 + PC5 + PC6 + PC7 + PC8 + PC9 + PC10 + AGE * SEX
FVC	m.15670.T.C	-0.0256246	0.0109097	-2.3488	0.0188384	NA	NA	NA	linear	46718	NA	NA	FVC ~ m.15670.T.C + AGE + SEX + TWB2_Batch + PC1 + PC2 + PC3 + PC4 + PC5 + PC6 + PC7 + PC8 + PC9 + PC10 + AGE * SEX
BODY_FAT_RATE	m.16309.A.G	-0.0226787	0.00965805	-2.34817	0.0188679	NA	NA	NA	linear	98414	NA	NA	BODY_FAT_RATE ~ m.16309.A.G + AGE + SEX + TWB2_Batch + PC1 + PC2 + PC3 + PC4 + PC5 + PC6 + PC7 + PC8 + PC9 + PC10 + AGE * SEX
BODY_WEIGHT	m.4048.G.A	0.0111846	0.00476658	2.34645	0.0189549	NA	NA	NA	linear	101661	NA	NA	BODY_WEIGHT ~ m.4048.G.A + AGE + SEX + TWB2_Batch + PC1 + PC2 + PC3 + PC4 + PC5 + PC6 + PC7 + PC8 + PC9 + PC10 + AGE * SEX
SYSTOLIC_PRESSURE	m.709.G.A	0.00810767	0.00345674	2.34547	0.0190051	NA	NA	NA	linear	101455	NA	NA	SYSTOLIC_PRESSURE ~ m.709.G.A + AGE + SEX + TWB2_Batch + PC1 + PC2 + PC3 + PC4 + PC5 + PC6 + PC7 + PC8 + PC9 + PC10 + AGE * SEX
HEARTBEAT_SPEED	m.15223.C.T	-0.0269542	0.0114949	-2.34487	0.0190355	NA	NA	NA	linear	101613	NA	NA	HEARTBEAT_SPEED ~ m.15223.C.T + AGE + SEX + TWB2_Batch + PC1 + PC2 + PC3 + PC4 + PC5 + PC6 + PC7 + PC8 + PC9 + PC10 + AGE * SEX
BODY_HEIGHT	m.14587.A.G	0.0222163	0.00947821	2.34393	0.0190834	NA	NA	NA	linear	100478	NA	NA	BODY_HEIGHT ~ m.14587.A.G + AGE + SEX + TWB2_Batch + PC1 + PC2 + PC3 + PC4 + PC5 + PC6 + PC7 + PC8 + PC9 + PC10 + AGE * SEX
BMI	m.3483.G.A	0.0235036	0.0100318	2.34292	0.0191352	NA	NA	NA	linear	101645	NA	NA	BMI ~ m.3483.G.A + AGE + SEX + TWB2_Batch + PC1 + PC2 + PC3 + PC4 + PC5 + PC6 + PC7 + PC8 + PC9 + PC10 + AGE * SEX
HEARTBEAT_SPEED	m.8829.C.T	-0.0269205	0.011491	-2.34274	0.0191449	NA	NA	NA	linear	101727	NA	NA	HEARTBEAT_SPEED ~ m.8829.C.T + AGE + SEX + TWB2_Batch + PC1 + PC2 + PC3 + PC4 + PC5 + PC6 + PC7 + PC8 + PC9 + PC10 + AGE * SEX
BODY_WEIGHT	m.15236.A.G	0.0216839	0.00925729	2.34236	0.019164	NA	NA	NA	linear	101227	NA	NA	BODY_WEIGHT ~ m.15236.A.G + AGE + SEX + TWB2_Batch + PC1 + PC2 + PC3 + PC4 + PC5 + PC6 + PC7 + PC8 + PC9 + PC10 + AGE * SEX
URIC_ACID	m.7861.T.C	0.0229981	0.00981963	2.34206	0.0191798	NA	NA	NA	linear	101744	NA	NA	URIC_ACID ~ m.7861.T.C + AGE + SEX + TWB2_Batch + PC1 + PC2 + PC3 + PC4 + PC5 + PC6 + PC7 + PC8 + PC9 + PC10 + AGE * SEX
RBC	m.3027.T.C	0.0258045	0.0110195	2.34171	0.0191974	NA	NA	NA	linear	101767	NA	NA	RBC ~ m.3027.T.C + AGE + SEX + TWB2_Batch + PC1 + PC2 + PC3 + PC4 + PC5 + PC6 + PC7 + PC8 + PC9 + PC10 + AGE * SEX
CREATININE	m.2220.A.G	-0.0248095	0.0105986	-2.34083	0.0192428	NA	NA	NA	linear	101619	NA	NA	CREATININE ~ m.2220.A.G + AGE + SEX + TWB2_Batch + PC1 + PC2 + PC3 + PC4 + PC5 + PC6 + PC7 + PC8 + PC9 + PC10 + AGE * SEX
FVC	m.16189.T.C	-0.00755856	0.00322944	-2.34052	0.0192613	NA	NA	NA	linear	45072	NA	NA	FVC ~ m.16189.T.C + AGE + SEX + TWB2_Batch + PC1 + PC2 + PC3 + PC4 + PC5 + PC6 + PC7 + PC8 + PC9 + PC10 + AGE * SEX
PLATELET	m.827.A.G	-0.0170273	0.0072768	-2.33994	0.0192886	NA	NA	NA	linear	101670	NA	NA	PLATELET ~ m.827.A.G + AGE + SEX + TWB2_Batch + PC1 + PC2 + PC3 + PC4 + PC5 + PC6 + PC7 + PC8 + PC9 + PC10 + AGE * SEX
BODY_WEIGHT	m.3606.A.G	0.0217101	0.00928407	2.33843	0.0193671	NA	NA	NA	linear	101286	NA	NA	BODY_WEIGHT ~ m.3606.A.G + AGE + SEX + TWB2_Batch + PC1 + PC2 + PC3 + PC4 + PC5 + PC6 + PC7 + PC8 + PC9 + PC10 + AGE * SEX
T_SCORE	m.15470.T.C	-0.0285429	0.0122065	-2.33834	0.0193718	NA	NA	NA	linear	95400	NA	NA	T_SCORE ~ m.15470.T.C + AGE + SEX + TWB2_Batch + PC1 + PC2 + PC3 + PC4 + PC5 + PC6 + PC7 + PC8 + PC9 + PC10 + AGE * SEX
BUN	m.9824.T.C	-0.009654	0.00412962	-2.33775	0.0194023	NA	NA	NA	linear	101220	NA	NA	BUN ~ m.9824.T.C + AGE + SEX + TWB2_Batch + PC1 + PC2 + PC3 + PC4 + PC5 + PC6 + PC7 + PC8 + PC9 + PC10 + AGE * SEX
MICROALB	m.12091.T.C	0.0158882	0.00679878	2.33692	0.0194451	NA	NA	NA	linear	100130	NA	NA	MICROALB ~ m.12091.T.C + AGE + SEX + TWB2_Batch + PC1 + PC2 + PC3 + PC4 + PC5 + PC6 + PC7 + PC8 + PC9 + PC10 + AGE * SEX
HB	m.152.T.C	0.00762157	0.00326218	2.33634	0.0194756	NA	NA	NA	linear	97471	NA	NA	HB ~ m.152.T.C + AGE + SEX + TWB2_Batch + PC1 + PC2 + PC3 + PC4 + PC5 + PC6 + PC7 + PC8 + PC9 + PC10 + AGE * SEX
FEV10	m.16399.A.G	-0.0261444	0.0111914	-2.33611	0.0194898	NA	NA	NA	linear	46727	NA	NA	FEV10 ~ m.16399.A.G + AGE + SEX + TWB2_Batch + PC1 + PC2 + PC3 + PC4 + PC5 + PC6 + PC7 + PC8 + PC9 + PC10 + AGE * SEX
CREATININE	m.16189.T.C	-0.00566535	0.00242517	-2.33606	0.01949	NA	NA	NA	linear	97953	NA	NA	CREATININE ~ m.16189.T.C + AGE + SEX + TWB2_Batch + PC1 + PC2 + PC3 + PC4 + PC5 + PC6 + PC7 + PC8 + PC9 + PC10 + AGE * SEX
Z_SCORE	m.5894.A.AC	-0.0259343	0.0111065	-2.33506	0.0195423	NA	NA	NA	linear	94139	NA	NA	Z_SCORE ~ m.5894.A.AC + AGE + SEX + TWB2_Batch + PC1 + PC2 + PC3 + PC4 + PC5 + PC6 + PC7 + PC8 + PC9 + PC10 + AGE * SEX
CREATININE	m.4048.G.A	0.00969163	0.00415214	2.33413	0.0195909	NA	NA	NA	linear	101619	NA	NA	CREATININE ~ m.4048.G.A + AGE + SEX + TWB2_Batch + PC1 + PC2 + PC3 + PC4 + PC5 + PC6 + PC7 + PC8 + PC9 + PC10 + AGE * SEX
HDL_C	m.13563.A.G	0.0220502	0.00944686	2.33413	0.0195911	NA	NA	NA	linear	101462	NA	NA	HDL_C ~ m.13563.A.G + AGE + SEX + TWB2_Batch + PC1 + PC2 + PC3 + PC4 + PC5 + PC6 + PC7 + PC8 + PC9 + PC10 + AGE * SEX
BMI	m.14783.T.C	0.00703004	0.00301332	2.33299	0.0196508	NA	NA	NA	linear	101650	NA	NA	BMI ~ m.14783.T.C + AGE + SEX + TWB2_Batch + PC1 + PC2 + PC3 + PC4 + PC5 + PC6 + PC7 + PC8 + PC9 + PC10 + AGE * SEX
Z_SCORE	m.6960.C.T	0.0250448	0.0107447	2.3309	0.0197607	NA	NA	NA	linear	95394	NA	NA	Z_SCORE ~ m.6960.C.T + AGE + SEX + TWB2_Batch + PC1 + PC2 + PC3 + PC4 + PC5 + PC6 + PC7 + PC8 + PC9 + PC10 + AGE * SEX
T_CHO	m.12561.G.A	0.0302938	0.0130077	2.32892	0.0198654	NA	NA	NA	linear	101749	NA	NA	T_CHO ~ m.12561.G.A + AGE + SEX + TWB2_Batch + PC1 + PC2 + PC3 + PC4 + PC5 + PC6 + PC7 + PC8 + PC9 + PC10 + AGE * SEX
LDL_C	m.15535.C.T	-0.0176633	0.00758799	-2.3278	0.0199247	NA	NA	NA	linear	101587	NA	NA	LDL_C ~ m.15535.C.T + AGE + SEX + TWB2_Batch + PC1 + PC2 + PC3 + PC4 + PC5 + PC6 + PC7 + PC8 + PC9 + PC10 + AGE * SEX
T_SCORE	m.9128.T.C	-0.0253867	0.0109076	-2.32744	0.0199442	NA	NA	NA	linear	95034	NA	NA	T_SCORE ~ m.9128.T.C + AGE + SEX + TWB2_Batch + PC1 + PC2 + PC3 + PC4 + PC5 + PC6 + PC7 + PC8 + PC9 + PC10 + AGE * SEX
HB	m.16217.T.C	-0.00812098	0.00349262	-2.32518	0.0200641	NA	NA	NA	linear	100504	NA	NA	HB ~ m.16217.T.C + AGE + SEX + TWB2_Batch + PC1 + PC2 + PC3 + PC4 + PC5 + PC6 + PC7 + PC8 + PC9 + PC10 + AGE * SEX
WBC	m.3027.T.C	0.029565	0.0127204	2.32423	0.0201152	NA	NA	NA	linear	101767	NA	NA	WBC ~ m.3027.T.C + AGE + SEX + TWB2_Batch + PC1 + PC2 + PC3 + PC4 + PC5 + PC6 + PC7 + PC8 + PC9 + PC10 + AGE * SEX
BODY_WEIGHT	m.4164.A.G	0.0111178	0.00478511	2.32342	0.0201585	NA	NA	NA	linear	101666	NA	NA	BODY_WEIGHT ~ m.4164.A.G + AGE + SEX + TWB2_Batch + PC1 + PC2 + PC3 + PC4 + PC5 + PC6 + PC7 + PC8 + PC9 + PC10 + AGE * SEX
BODY_FAT_RATE	m.16157.T.C	0.0273511	0.0117773	2.32236	0.0202158	NA	NA	NA	linear	98425	NA	NA	BODY_FAT_RATE ~ m.16157.T.C + AGE + SEX + TWB2_Batch + PC1 + PC2 + PC3 + PC4 + PC5 + PC6 + PC7 + PC8 + PC9 + PC10 + AGE * SEX
BUN	m.14668.C.T	0.0103939	0.00447712	2.32156	0.0202588	NA	NA	NA	linear	101229	NA	NA	BUN ~ m.14668.C.T + AGE + SEX + TWB2_Batch + PC1 + PC2 + PC3 + PC4 + PC5 + PC6 + PC7 + PC8 + PC9 + PC10 + AGE * SEX
CREATININE	m.5460.G.A	0.00940851	0.00405381	2.3209	0.020294	NA	NA	NA	linear	101624	NA	NA	CREATININE ~ m.5460.G.A + AGE + SEX + TWB2_Batch + PC1 + PC2 + PC3 + PC4 + PC5 + PC6 + PC7 + PC8 + PC9 + PC10 + AGE * SEX
MICROALB	m.15346.G.A	0.0212279	0.00915109	2.31971	0.0203585	NA	NA	NA	linear	100470	NA	NA	MICROALB ~ m.15346.G.A + AGE + SEX + TWB2_Batch + PC1 + PC2 + PC3 + PC4 + PC5 + PC6 + PC7 + PC8 + PC9 + PC10 + AGE * SEX
BMI	m.9540.T.C	0.00698992	0.00301351	2.31953	0.0203685	NA	NA	NA	linear	101638	NA	NA	BMI ~ m.9540.T.C + AGE + SEX + TWB2_Batch + PC1 + PC2 + PC3 + PC4 + PC5 + PC6 + PC7 + PC8 + PC9 + PC10 + AGE * SEX
CREATININE_URINE	m.16298.T.C	0.0262911	0.0113346	2.31954	0.0203752	NA	NA	NA	linear	20907	NA	NA	CREATININE_URINE ~ m.16298.T.C + AGE + SEX + TWB2_Batch + PC1 + PC2 + PC3 + PC4 + PC5 + PC6 + PC7 + PC8 + PC9 + PC10 + AGE * SEX
SGPT	m.15236.A.G	0.0238602	0.0102887	2.31907	0.0203935	NA	NA	NA	linear	100870	NA	NA	SGPT ~ m.15236.A.G + AGE + SEX + TWB2_Batch + PC1 + PC2 + PC3 + PC4 + PC5 + PC6 + PC7 + PC8 + PC9 + PC10 + AGE * SEX
URIC_ACID	m.663.A.G	-0.0148645	0.00641052	-2.31876	0.0204099	NA	NA	NA	linear	101605	NA	NA	URIC_ACID ~ m.663.A.G + AGE + SEX + TWB2_Batch + PC1 + PC2 + PC3 + PC4 + PC5 + PC6 + PC7 + PC8 + PC9 + PC10 + AGE * SEX
FEV10	m.3714.A.G	0.0486501	0.0210004	2.31663	0.0205284	NA	NA	NA	linear	46187	NA	NA	FEV10 ~ m.3714.A.G + AGE + SEX + TWB2_Batch + PC1 + PC2 + PC3 + PC4 + PC5 + PC6 + PC7 + PC8 + PC9 + PC10 + AGE * SEX
BMI	m.9123.G.A	-0.0191122	0.00825957	-2.31395	0.0206727	NA	NA	NA	linear	101497	NA	NA	BMI ~ m.9123.G.A + AGE + SEX + TWB2_Batch + PC1 + PC2 + PC3 + PC4 + PC5 + PC6 + PC7 + PC8 + PC9 + PC10 + AGE * SEX
BODY_WEIGHT	m.10873.T.C	0.00601943	0.00260232	2.31311	0.0207187	NA	NA	NA	linear	101058	NA	NA	BODY_WEIGHT ~ m.10873.T.C + AGE + SEX + TWB2_Batch + PC1 + PC2 + PC3 + PC4 + PC5 + PC6 + PC7 + PC8 + PC9 + PC10 + AGE * SEX
URIC_ACID	m.1736.A.G	-0.0148063	0.0064053	-2.31157	0.0208036	NA	NA	NA	linear	101758	NA	NA	URIC_ACID ~ m.1736.A.G + AGE + SEX + TWB2_Batch + PC1 + PC2 + PC3 + PC4 + PC5 + PC6 + PC7 + PC8 + PC9 + PC10 + AGE * SEX
BUN	m.6455.C.T	-0.00951107	0.00411651	-2.31047	0.0208642	NA	NA	NA	linear	101572	NA	NA	BUN ~ m.6455.C.T + AGE + SEX + TWB2_Batch + PC1 + PC2 + PC3 + PC4 + PC5 + PC6 + PC7 + PC8 + PC9 + PC10 + AGE * SEX
egfr_cr	m.513.GCA.G	0.00504387	0.00218621	2.30712	0.02105	NA	NA	NA	linear	96352	NA	NA	egfr_cr ~ m.513.GCA.G + AGE + SEX + TWB2_Batch + PC1 + PC2 + PC3 + PC4 + PC5 + PC6 + PC7 + PC8 + PC9 + PC10 + AGE * SEX
SGPT	m.4248.T.C	-0.0144636	0.00627067	-2.30655	0.0210817	NA	NA	NA	linear	101306	NA	NA	SGPT ~ m.4248.T.C + AGE + SEX + TWB2_Batch + PC1 + PC2 + PC3 + PC4 + PC5 + PC6 + PC7 + PC8 + PC9 + PC10 + AGE * SEX
HB	m.16189.T.C	-0.005949	0.0025802	-2.30563	0.0211333	NA	NA	NA	linear	98068	NA	NA	HB ~ m.16189.T.C + AGE + SEX + TWB2_Batch + PC1 + PC2 + PC3 + PC4 + PC5 + PC6 + PC7 + PC8 + PC9 + PC10 + AGE * SEX
egfr_cr	m.11536.C.T	0.0163656	0.00710152	2.30452	0.0211956	NA	NA	NA	linear	101725	NA	NA	egfr_cr ~ m.11536.C.T + AGE + SEX + TWB2_Batch + PC1 + PC2 + PC3 + PC4 + PC5 + PC6 + PC7 + PC8 + PC9 + PC10 + AGE * SEX
CREATININE	m.13563.A.G	-0.0169995	0.00738208	-2.30281	0.0212915	NA	NA	NA	linear	101311	NA	NA	CREATININE ~ m.13563.A.G + AGE + SEX + TWB2_Batch + PC1 + PC2 + PC3 + PC4 + PC5 + PC6 + PC7 + PC8 + PC9 + PC10 + AGE * SEX
BODY_WEIGHT	m.16297.T.C	0.011101	0.00482142	2.30244	0.0213124	NA	NA	NA	linear	101588	NA	NA	BODY_WEIGHT ~ m.16297.T.C + AGE + SEX + TWB2_Batch + PC1 + PC2 + PC3 + PC4 + PC5 + PC6 + PC7 + PC8 + PC9 + PC10 + AGE * SEX
T_CHO	m.13626.C.T	0.0301401	0.0130925	2.3021	0.0213318	NA	NA	NA	linear	101701	NA	NA	T_CHO ~ m.13626.C.T + AGE + SEX + TWB2_Batch + PC1 + PC2 + PC3 + PC4 + PC5 + PC6 + PC7 + PC8 + PC9 + PC10 + AGE * SEX
T_CHO	m.7598.G.A	0.0300461	0.0130575	2.30107	0.0213899	NA	NA	NA	linear	101424	NA	NA	T_CHO ~ m.7598.G.A + AGE + SEX + TWB2_Batch + PC1 + PC2 + PC3 + PC4 + PC5 + PC6 + PC7 + PC8 + PC9 + PC10 + AGE * SEX
BODY_WAISTLINE	m.4833.A.G	-0.0194975	0.0084738	-2.30091	0.0213985	NA	NA	NA	linear	101642	NA	NA	BODY_WAISTLINE ~ m.4833.A.G + AGE + SEX + TWB2_Batch + PC1 + PC2 + PC3 + PC4 + PC5 + PC6 + PC7 + PC8 + PC9 + PC10 + AGE * SEX
HEARTBEAT_SPEED	m.5585.G.A	0.0287244	0.0125024	2.29751	0.0215915	NA	NA	NA	linear	101521	NA	NA	HEARTBEAT_SPEED ~ m.5585.G.A + AGE + SEX + TWB2_Batch + PC1 + PC2 + PC3 + PC4 + PC5 + PC6 + PC7 + PC8 + PC9 + PC10 + AGE * SEX
HEARTBEAT_SPEED	m.5913.G.A	0.0287084	0.0125013	2.29643	0.0216531	NA	NA	NA	linear	101727	NA	NA	HEARTBEAT_SPEED ~ m.5913.G.A + AGE + SEX + TWB2_Batch + PC1 + PC2 + PC3 + PC4 + PC5 + PC6 + PC7 + PC8 + PC9 + PC10 + AGE * SEX
T_SCORE	m.12666.A.C	-0.0280297	0.0122154	-2.29463	0.0217566	NA	NA	NA	linear	95290	NA	NA	T_SCORE ~ m.12666.A.C + AGE + SEX + TWB2_Batch + PC1 + PC2 + PC3 + PC4 + PC5 + PC6 + PC7 + PC8 + PC9 + PC10 + AGE * SEX
MICROALB	m.3606.A.G	0.0255353	0.0111312	2.29402	0.0217914	NA	NA	NA	linear	100277	NA	NA	MICROALB ~ m.3606.A.G + AGE + SEX + TWB2_Batch + PC1 + PC2 + PC3 + PC4 + PC5 + PC6 + PC7 + PC8 + PC9 + PC10 + AGE * SEX
LDL_C	m.2220.A.G	-0.0332026	0.0144747	-2.29384	0.0218019	NA	NA	NA	linear	101745	NA	NA	LDL_C ~ m.2220.A.G + AGE + SEX + TWB2_Batch + PC1 + PC2 + PC3 + PC4 + PC5 + PC6 + PC7 + PC8 + PC9 + PC10 + AGE * SEX
PLATELET	m.14783.T.C	0.0068446	0.0029842	2.29361	0.021815	NA	NA	NA	linear	101670	NA	NA	PLATELET ~ m.14783.T.C + AGE + SEX + TWB2_Batch + PC1 + PC2 + PC3 + PC4 + PC5 + PC6 + PC7 + PC8 + PC9 + PC10 + AGE * SEX
MICROALB	m.11665.C.T	0.0155791	0.00679326	2.29332	0.0218317	NA	NA	NA	linear	100656	NA	NA	MICROALB ~ m.11665.C.T + AGE + SEX + TWB2_Batch + PC1 + PC2 + PC3 + PC4 + PC5 + PC6 + PC7 + PC8 + PC9 + PC10 + AGE * SEX
T_CHO	m.9090.T.C	-0.0287417	0.0125349	-2.29294	0.0218537	NA	NA	NA	linear	101750	NA	NA	T_CHO ~ m.9090.T.C + AGE + SEX + TWB2_Batch + PC1 + PC2 + PC3 + PC4 + PC5 + PC6 + PC7 + PC8 + PC9 + PC10 + AGE * SEX
MICROALB	m.14587.A.G	0.031453	0.0137185	2.29275	0.0218646	NA	NA	NA	linear	99425	NA	NA	MICROALB ~ m.14587.A.G + AGE + SEX + TWB2_Batch + PC1 + PC2 + PC3 + PC4 + PC5 + PC6 + PC7 + PC8 + PC9 + PC10 + AGE * SEX
WBC	m.1719.G.A	0.0242522	0.0105842	2.29136	0.0219446	NA	NA	NA	linear	101425	NA	NA	WBC ~ m.1719.G.A + AGE + SEX + TWB2_Batch + PC1 + PC2 + PC3 + PC4 + PC5 + PC6 + PC7 + PC8 + PC9 + PC10 + AGE * SEX
CREATININE	m.6680.T.C	0.009528	0.0041609	2.28989	0.0220297	NA	NA	NA	linear	101627	NA	NA	CREATININE ~ m.6680.T.C + AGE + SEX + TWB2_Batch + PC1 + PC2 + PC3 + PC4 + PC5 + PC6 + PC7 + PC8 + PC9 + PC10 + AGE * SEX
SGPT	m.3606.A.G	0.0236249	0.0103186	2.28955	0.0220492	NA	NA	NA	linear	100929	NA	NA	SGPT ~ m.3606.A.G + AGE + SEX + TWB2_Batch + PC1 + PC2 + PC3 + PC4 + PC5 + PC6 + PC7 + PC8 + PC9 + PC10 + AGE * SEX
HB	m.10208.T.C	0.0254674	0.0111279	2.2886	0.0221047	NA	NA	NA	linear	101734	NA	NA	HB ~ m.10208.T.C + AGE + SEX + TWB2_Batch + PC1 + PC2 + PC3 + PC4 + PC5 + PC6 + PC7 + PC8 + PC9 + PC10 + AGE * SEX
ALBUMIN	m.8414.C.T	0.010631	0.00464863	2.2869	0.0222038	NA	NA	NA	linear	101700	NA	NA	ALBUMIN ~ m.8414.C.T + AGE + SEX + TWB2_Batch + PC1 + PC2 + PC3 + PC4 + PC5 + PC6 + PC7 + PC8 + PC9 + PC10 + AGE * SEX
SGPT	m.7861.T.C	0.0242891	0.0106288	2.28522	0.0223019	NA	NA	NA	linear	101278	NA	NA	SGPT ~ m.7861.T.C + AGE + SEX + TWB2_Batch + PC1 + PC2 + PC3 + PC4 + PC5 + PC6 + PC7 + PC8 + PC9 + PC10 + AGE * SEX
ALBUMIN	m.12714.T.C	0.0290438	0.0127099	2.28513	0.0223075	NA	NA	NA	linear	101650	NA	NA	ALBUMIN ~ m.12714.T.C + AGE + SEX + TWB2_Batch + PC1 + PC2 + PC3 + PC4 + PC5 + PC6 + PC7 + PC8 + PC9 + PC10 + AGE * SEX
HEARTBEAT_SPEED	m.1598.G.A	-0.0267755	0.0117174	-2.28511	0.0223085	NA	NA	NA	linear	101658	NA	NA	HEARTBEAT_SPEED ~ m.1598.G.A + AGE + SEX + TWB2_Batch + PC1 + PC2 + PC3 + PC4 + PC5 + PC6 + PC7 + PC8 + PC9 + PC10 + AGE * SEX
MICROALB	m.16092.T.C	-0.0176685	0.00773986	-2.2828	0.0224443	NA	NA	NA	linear	100186	NA	NA	MICROALB ~ m.16092.T.C + AGE + SEX + TWB2_Batch + PC1 + PC2 + PC3 + PC4 + PC5 + PC6 + PC7 + PC8 + PC9 + PC10 + AGE * SEX
ALBUMIN	m.11151.C.T	0.0383033	0.0167799	2.28269	0.0224504	NA	NA	NA	linear	101747	NA	NA	ALBUMIN ~ m.11151.C.T + AGE + SEX + TWB2_Batch + PC1 + PC2 + PC3 + PC4 + PC5 + PC6 + PC7 + PC8 + PC9 + PC10 + AGE * SEX
HEARTBEAT_SPEED	m.8701.A.G	0.00705353	0.00309139	2.28167	0.022511	NA	NA	NA	linear	101680	NA	NA	HEARTBEAT_SPEED ~ m.8701.A.G + AGE + SEX + TWB2_Batch + PC1 + PC2 + PC3 + PC4 + PC5 + PC6 + PC7 + PC8 + PC9 + PC10 + AGE * SEX
SYSTOLIC_PRESSURE	m.13626.C.T	0.0268641	0.0117808	2.28033	0.0225901	NA	NA	NA	linear	101694	NA	NA	SYSTOLIC_PRESSURE ~ m.13626.C.T + AGE + SEX + TWB2_Batch + PC1 + PC2 + PC3 + PC4 + PC5 + PC6 + PC7 + PC8 + PC9 + PC10 + AGE * SEX
BODY_WAISTLINE	m.15235.A.G	0.0182941	0.00802366	2.28002	0.0226083	NA	NA	NA	linear	101445	NA	NA	BODY_WAISTLINE ~ m.15235.A.G + AGE + SEX + TWB2_Batch + PC1 + PC2 + PC3 + PC4 + PC5 + PC6 + PC7 + PC8 + PC9 + PC10 + AGE * SEX
RBC	m.16140.T.C	-0.0118735	0.00520863	-2.27958	0.0226345	NA	NA	NA	linear	100805	NA	NA	RBC ~ m.16140.T.C + AGE + SEX + TWB2_Batch + PC1 + PC2 + PC3 + PC4 + PC5 + PC6 + PC7 + PC8 + PC9 + PC10 + AGE * SEX
PLATELET	m.15301.G.A	0.00680464	0.00298587	2.27895	0.0226722	NA	NA	NA	linear	101667	NA	NA	PLATELET ~ m.15301.G.A + AGE + SEX + TWB2_Batch + PC1 + PC2 + PC3 + PC4 + PC5 + PC6 + PC7 + PC8 + PC9 + PC10 + AGE * SEX
BMI	m.15043.G.A	0.0068607	0.00301362	2.27656	0.0228145	NA	NA	NA	linear	101637	NA	NA	BMI ~ m.15043.G.A + AGE + SEX + TWB2_Batch + PC1 + PC2 + PC3 + PC4 + PC5 + PC6 + PC7 + PC8 + PC9 + PC10 + AGE * SEX
URIC_ACID	m.5587.T.C	-0.028477	0.0125094	-2.27645	0.022821	NA	NA	NA	linear	101691	NA	NA	URIC_ACID ~ m.5587.T.C + AGE + SEX + TWB2_Batch + PC1 + PC2 + PC3 + PC4 + PC5 + PC6 + PC7 + PC8 + PC9 + PC10 + AGE * SEX
FEV10	m.14668.C.T	0.0122025	0.00536176	2.27585	0.0228598	NA	NA	NA	linear	46547	NA	NA	FEV10 ~ m.14668.C.T + AGE + SEX + TWB2_Batch + PC1 + PC2 + PC3 + PC4 + PC5 + PC6 + PC7 + PC8 + PC9 + PC10 + AGE * SEX
HEARTBEAT_SPEED	m.9540.T.C	0.00703334	0.00309106	2.27538	0.0228853	NA	NA	NA	linear	101715	NA	NA	HEARTBEAT_SPEED ~ m.9540.T.C + AGE + SEX + TWB2_Batch + PC1 + PC2 + PC3 + PC4 + PC5 + PC6 + PC7 + PC8 + PC9 + PC10 + AGE * SEX
BODY_BUTTOCKS	m.16319.G.A	-0.0112526	0.00494582	-2.27518	0.0228974	NA	NA	NA	linear	98998	NA	NA	BODY_BUTTOCKS ~ m.16319.G.A + AGE + SEX + TWB2_Batch + PC1 + PC2 + PC3 + PC4 + PC5 + PC6 + PC7 + PC8 + PC9 + PC10 + AGE * SEX
PLATELET	m.9540.T.C	0.00678893	0.00298437	2.27483	0.0229183	NA	NA	NA	linear	101658	NA	NA	PLATELET ~ m.9540.T.C + AGE + SEX + TWB2_Batch + PC1 + PC2 + PC3 + PC4 + PC5 + PC6 + PC7 + PC8 + PC9 + PC10 + AGE * SEX
WBC	m.5108.T.C	-0.020217	0.00888905	-2.27437	0.0229458	NA	NA	NA	linear	101676	NA	NA	WBC ~ m.5108.T.C + AGE + SEX + TWB2_Batch + PC1 + PC2 + PC3 + PC4 + PC5 + PC6 + PC7 + PC8 + PC9 + PC10 + AGE * SEX
ALBUMIN	m.512.AGC.A	-0.030785	0.0135368	-2.27417	0.022958	NA	NA	NA	linear	101746	NA	NA	ALBUMIN ~ m.512.AGC.A + AGE + SEX + TWB2_Batch + PC1 + PC2 + PC3 + PC4 + PC5 + PC6 + PC7 + PC8 + PC9 + PC10 + AGE * SEX
HDL_C	m.499.G.A	0.0174813	0.00768692	2.27416	0.0229583	NA	NA	NA	linear	101480	NA	NA	HDL_C ~ m.499.G.A + AGE + SEX + TWB2_Batch + PC1 + PC2 + PC3 + PC4 + PC5 + PC6 + PC7 + PC8 + PC9 + PC10 + AGE * SEX
HEARTBEAT_SPEED	m.16298.T.C	0.0120033	0.00528129	2.2728	0.0230404	NA	NA	NA	linear	101488	NA	NA	HEARTBEAT_SPEED ~ m.16298.T.C + AGE + SEX + TWB2_Batch + PC1 + PC2 + PC3 + PC4 + PC5 + PC6 + PC7 + PC8 + PC9 + PC10 + AGE * SEX
CREATININE	m.5351.A.G	0.00946342	0.0041677	2.27066	0.0231698	NA	NA	NA	linear	101627	NA	NA	CREATININE ~ m.5351.A.G + AGE + SEX + TWB2_Batch + PC1 + PC2 + PC3 + PC4 + PC5 + PC6 + PC7 + PC8 + PC9 + PC10 + AGE * SEX
T_SCORE	m.16266.C.A	0.0200238	0.00881947	2.27041	0.0231851	NA	NA	NA	linear	95231	NA	NA	T_SCORE ~ m.16266.C.A + AGE + SEX + TWB2_Batch + PC1 + PC2 + PC3 + PC4 + PC5 + PC6 + PC7 + PC8 + PC9 + PC10 + AGE * SEX
FEV10	m.3010.G.A	0.0116964	0.005153	2.26983	0.0232223	NA	NA	NA	linear	46700	NA	NA	FEV10 ~ m.3010.G.A + AGE + SEX + TWB2_Batch + PC1 + PC2 + PC3 + PC4 + PC5 + PC6 + PC7 + PC8 + PC9 + PC10 + AGE * SEX
T_SCORE	m.3111.A.T	-0.0277163	0.0122194	-2.26821	0.0233184	NA	NA	NA	linear	95368	NA	NA	T_SCORE ~ m.3111.A.T + AGE + SEX + TWB2_Batch + PC1 + PC2 + PC3 + PC4 + PC5 + PC6 + PC7 + PC8 + PC9 + PC10 + AGE * SEX
egfr_cr	m.955.A.AC	0.0128594	0.00566966	2.2681	0.023325	NA	NA	NA	linear	100101	NA	NA	egfr_cr ~ m.955.A.AC + AGE + SEX + TWB2_Batch + PC1 + PC2 + PC3 + PC4 + PC5 + PC6 + PC7 + PC8 + PC9 + PC10 + AGE * SEX
HEARTBEAT_SPEED	m.14783.T.C	0.00700957	0.00309088	2.26782	0.0233421	NA	NA	NA	linear	101727	NA	NA	HEARTBEAT_SPEED ~ m.14783.T.C + AGE + SEX + TWB2_Batch + PC1 + PC2 + PC3 + PC4 + PC5 + PC6 + PC7 + PC8 + PC9 + PC10 + AGE * SEX
GAMMA_GT	m.16234.C.T	0.0179877	0.00793299	2.26745	0.0233646	NA	NA	NA	linear	100864	NA	NA	GAMMA_GT ~ m.16234.C.T + AGE + SEX + TWB2_Batch + PC1 + PC2 + PC3 + PC4 + PC5 + PC6 + PC7 + PC8 + PC9 + PC10 + AGE * SEX
AC_GLUCOSE	m.5417.G.A	0.0165793	0.007316	2.26617	0.0234434	NA	NA	NA	linear	100886	NA	NA	AC_GLUCOSE ~ m.5417.G.A + AGE + SEX + TWB2_Batch + PC1 + PC2 + PC3 + PC4 + PC5 + PC6 + PC7 + PC8 + PC9 + PC10 + AGE * SEX
WBC	m.5601.C.T	-0.0256585	0.011326	-2.26545	0.0234869	NA	NA	NA	linear	101463	NA	NA	WBC ~ m.5601.C.T + AGE + SEX + TWB2_Batch + PC1 + PC2 + PC3 + PC4 + PC5 + PC6 + PC7 + PC8 + PC9 + PC10 + AGE * SEX
FVC	m.8270.CACCCCCTCT.C	-0.00839284	0.00370464	-2.26549	0.023487	NA	NA	NA	linear	46590	NA	NA	FVC ~ m.8270.CACCCCCTCT.C + AGE + SEX + TWB2_Batch + PC1 + PC2 + PC3 + PC4 + PC5 + PC6 + PC7 + PC8 + PC9 + PC10 + AGE * SEX
HDL_C	m.13708.G.A	0.0157064	0.0069334	2.26533	0.0234944	NA	NA	NA	linear	101541	NA	NA	HDL_C ~ m.13708.G.A + AGE + SEX + TWB2_Batch + PC1 + PC2 + PC3 + PC4 + PC5 + PC6 + PC7 + PC8 + PC9 + PC10 + AGE * SEX
CREATININE	m.4164.A.G	0.009438	0.00416821	2.26428	0.0235589	NA	NA	NA	linear	101624	NA	NA	CREATININE ~ m.4164.A.G + AGE + SEX + TWB2_Batch + PC1 + PC2 + PC3 + PC4 + PC5 + PC6 + PC7 + PC8 + PC9 + PC10 + AGE * SEX
HDL_C	m.1824.T.C	0.0165313	0.00730825	2.262	0.0236996	NA	NA	NA	linear	101323	NA	NA	HDL_C ~ m.1824.T.C + AGE + SEX + TWB2_Batch + PC1 + PC2 + PC3 + PC4 + PC5 + PC6 + PC7 + PC8 + PC9 + PC10 + AGE * SEX
BUN	m.16256.C.T	-0.0351976	0.015562	-2.26176	0.0237143	NA	NA	NA	linear	101503	NA	NA	BUN ~ m.16256.C.T + AGE + SEX + TWB2_Batch + PC1 + PC2 + PC3 + PC4 + PC5 + PC6 + PC7 + PC8 + PC9 + PC10 + AGE * SEX
ALBUMIN	m.1520.T.C	0.0242346	0.0107172	2.26129	0.0237437	NA	NA	NA	linear	101752	NA	NA	ALBUMIN ~ m.1520.T.C + AGE + SEX + TWB2_Batch + PC1 + PC2 + PC3 + PC4 + PC5 + PC6 + PC7 + PC8 + PC9 + PC10 + AGE * SEX
HEARTBEAT_SPEED	m.15662.A.G	-0.0258942	0.0114576	-2.26	0.0238235	NA	NA	NA	linear	101656	NA	NA	HEARTBEAT_SPEED ~ m.15662.A.G + AGE + SEX + TWB2_Batch + PC1 + PC2 + PC3 + PC4 + PC5 + PC6 + PC7 + PC8 + PC9 + PC10 + AGE * SEX
Z_SCORE	m.9128.T.C	-0.0270851	0.0119846	-2.25999	0.0238243	NA	NA	NA	linear	95029	NA	NA	Z_SCORE ~ m.9128.T.C + AGE + SEX + TWB2_Batch + PC1 + PC2 + PC3 + PC4 + PC5 + PC6 + PC7 + PC8 + PC9 + PC10 + AGE * SEX
PLATELET	m.10400.C.T	0.00674413	0.00298508	2.25928	0.0238681	NA	NA	NA	linear	101577	NA	NA	PLATELET ~ m.10400.C.T + AGE + SEX + TWB2_Batch + PC1 + PC2 + PC3 + PC4 + PC5 + PC6 + PC7 + PC8 + PC9 + PC10 + AGE * SEX
egfr_cr	m.8563.A.G	0.0160844	0.00712291	2.25812	0.02394	NA	NA	NA	linear	101716	NA	NA	egfr_cr ~ m.8563.A.G + AGE + SEX + TWB2_Batch + PC1 + PC2 + PC3 + PC4 + PC5 + PC6 + PC7 + PC8 + PC9 + PC10 + AGE * SEX
ALBUMIN	m.15481.C.T	0.0242239	0.0107278	2.25804	0.0239451	NA	NA	NA	linear	101752	NA	NA	ALBUMIN ~ m.15481.C.T + AGE + SEX + TWB2_Batch + PC1 + PC2 + PC3 + PC4 + PC5 + PC6 + PC7 + PC8 + PC9 + PC10 + AGE * SEX
PLATELET	m.15535.C.T	-0.0165656	0.00733727	-2.25773	0.0239648	NA	NA	NA	linear	101504	NA	NA	PLATELET ~ m.15535.C.T + AGE + SEX + TWB2_Batch + PC1 + PC2 + PC3 + PC4 + PC5 + PC6 + PC7 + PC8 + PC9 + PC10 + AGE * SEX
FVC	m.16140.T.C	-0.0130565	0.00578355	-2.25752	0.0239804	NA	NA	NA	linear	46242	NA	NA	FVC ~ m.16140.T.C + AGE + SEX + TWB2_Batch + PC1 + PC2 + PC3 + PC4 + PC5 + PC6 + PC7 + PC8 + PC9 + PC10 + AGE * SEX
WBC	m.4833.A.G	-0.0204906	0.00908772	-2.25476	0.0241505	NA	NA	NA	linear	101703	NA	NA	WBC ~ m.4833.A.G + AGE + SEX + TWB2_Batch + PC1 + PC2 + PC3 + PC4 + PC5 + PC6 + PC7 + PC8 + PC9 + PC10 + AGE * SEX
CREATININE_URINE	m.3434.A.G	0.0595617	0.0264238	2.25409	0.0242007	NA	NA	NA	linear	20904	NA	NA	CREATININE_URINE ~ m.3434.A.G + AGE + SEX + TWB2_Batch + PC1 + PC2 + PC3 + PC4 + PC5 + PC6 + PC7 + PC8 + PC9 + PC10 + AGE * SEX
RBC	m.14668.C.T	0.00955994	0.00424181	2.25374	0.0242146	NA	NA	NA	linear	101383	NA	NA	RBC ~ m.14668.C.T + AGE + SEX + TWB2_Batch + PC1 + PC2 + PC3 + PC4 + PC5 + PC6 + PC7 + PC8 + PC9 + PC10 + AGE * SEX
SYSTOLIC_PRESSURE	m.16295.C.T	-0.0185943	0.00825836	-2.25157	0.0243513	NA	NA	NA	linear	101175	NA	NA	SYSTOLIC_PRESSURE ~ m.16295.C.T + AGE + SEX + TWB2_Batch + PC1 + PC2 + PC3 + PC4 + PC5 + PC6 + PC7 + PC8 + PC9 + PC10 + AGE * SEX
FEV10	m.8414.C.T	0.0119611	0.00531356	2.25104	0.0243874	NA	NA	NA	linear	46702	NA	NA	FEV10 ~ m.8414.C.T + AGE + SEX + TWB2_Batch + PC1 + PC2 + PC3 + PC4 + PC5 + PC6 + PC7 + PC8 + PC9 + PC10 + AGE * SEX
FVC	m.15301.G.A	0.00676735	0.00300644	2.25095	0.0243934	NA	NA	NA	linear	46720	NA	NA	FVC ~ m.15301.G.A + AGE + SEX + TWB2_Batch + PC1 + PC2 + PC3 + PC4 + PC5 + PC6 + PC7 + PC8 + PC9 + PC10 + AGE * SEX
BODY_FAT_RATE	m.7598.G.A	0.0248454	0.0110505	2.24835	0.024556	NA	NA	NA	linear	98149	NA	NA	BODY_FAT_RATE ~ m.7598.G.A + AGE + SEX + TWB2_Batch + PC1 + PC2 + PC3 + PC4 + PC5 + PC6 + PC7 + PC8 + PC9 + PC10 + AGE * SEX
CREATININE	m.11536.C.T	-0.0169971	0.00756348	-2.24726	0.0246252	NA	NA	NA	linear	101559	NA	NA	CREATININE ~ m.11536.C.T + AGE + SEX + TWB2_Batch + PC1 + PC2 + PC3 + PC4 + PC5 + PC6 + PC7 + PC8 + PC9 + PC10 + AGE * SEX
PLATELET	m.489.T.C	0.00673897	0.00299951	2.2467	0.0246617	NA	NA	NA	linear	100574	NA	NA	PLATELET ~ m.489.T.C + AGE + SEX + TWB2_Batch + PC1 + PC2 + PC3 + PC4 + PC5 + PC6 + PC7 + PC8 + PC9 + PC10 + AGE * SEX
BUN	m.3010.G.A	0.00967065	0.00430748	2.24508	0.0247649	NA	NA	NA	linear	101557	NA	NA	BUN ~ m.3010.G.A + AGE + SEX + TWB2_Batch + PC1 + PC2 + PC3 + PC4 + PC5 + PC6 + PC7 + PC8 + PC9 + PC10 + AGE * SEX
BODY_WAISTLINE	m.3705.G.A	0.0252674	0.0112616	2.24368	0.0248552	NA	NA	NA	linear	101304	NA	NA	BODY_WAISTLINE ~ m.3705.G.A + AGE + SEX + TWB2_Batch + PC1 + PC2 + PC3 + PC4 + PC5 + PC6 + PC7 + PC8 + PC9 + PC10 + AGE * SEX
ALBUMIN	m.3316.G.A	0.0166906	0.00743983	2.24341	0.0248724	NA	NA	NA	linear	101742	NA	NA	ALBUMIN ~ m.3316.G.A + AGE + SEX + TWB2_Batch + PC1 + PC2 + PC3 + PC4 + PC5 + PC6 + PC7 + PC8 + PC9 + PC10 + AGE * SEX
RBC	m.8414.C.T	0.00943216	0.00420443	2.24339	0.0248739	NA	NA	NA	linear	101715	NA	NA	RBC ~ m.8414.C.T + AGE + SEX + TWB2_Batch + PC1 + PC2 + PC3 + PC4 + PC5 + PC6 + PC7 + PC8 + PC9 + PC10 + AGE * SEX
SGPT	m.15754.C.T	-0.0309858	0.0138127	-2.24328	0.0248811	NA	NA	NA	linear	101303	NA	NA	SGPT ~ m.15754.C.T + AGE + SEX + TWB2_Batch + PC1 + PC2 + PC3 + PC4 + PC5 + PC6 + PC7 + PC8 + PC9 + PC10 + AGE * SEX
BODY_BUTTOCKS	m.16217.T.C	-0.0099218	0.00442386	-2.24279	0.0249123	NA	NA	NA	linear	100398	NA	NA	BODY_BUTTOCKS ~ m.16217.T.C + AGE + SEX + TWB2_Batch + PC1 + PC2 + PC3 + PC4 + PC5 + PC6 + PC7 + PC8 + PC9 + PC10 + AGE * SEX
FEV10	m.15346.G.A	-0.0223701	0.00998255	-2.24092	0.0250357	NA	NA	NA	linear	46630	NA	NA	FEV10 ~ m.15346.G.A + AGE + SEX + TWB2_Batch + PC1 + PC2 + PC3 + PC4 + PC5 + PC6 + PC7 + PC8 + PC9 + PC10 + AGE * SEX
SGPT	m.8772.T.C	0.0242223	0.0108161	2.23948	0.025127	NA	NA	NA	linear	101206	NA	NA	SGPT ~ m.8772.T.C + AGE + SEX + TWB2_Batch + PC1 + PC2 + PC3 + PC4 + PC5 + PC6 + PC7 + PC8 + PC9 + PC10 + AGE * SEX
SYSTOLIC_PRESSURE	m.16335.A.G	0.0172761	0.00771435	2.23947	0.0251275	NA	NA	NA	linear	101191	NA	NA	SYSTOLIC_PRESSURE ~ m.16335.A.G + AGE + SEX + TWB2_Batch + PC1 + PC2 + PC3 + PC4 + PC5 + PC6 + PC7 + PC8 + PC9 + PC10 + AGE * SEX
CREATININE_URINE	m.10320.G.A	0.0591642	0.0264273	2.23875	0.0251825	NA	NA	NA	linear	20818	NA	NA	CREATININE_URINE ~ m.10320.G.A + AGE + SEX + TWB2_Batch + PC1 + PC2 + PC3 + PC4 + PC5 + PC6 + PC7 + PC8 + PC9 + PC10 + AGE * SEX
CREATININE_URINE	m.5585.G.A	0.0601175	0.0268536	2.23871	0.025185	NA	NA	NA	linear	20915	NA	NA	CREATININE_URINE ~ m.5585.G.A + AGE + SEX + TWB2_Batch + PC1 + PC2 + PC3 + PC4 + PC5 + PC6 + PC7 + PC8 + PC9 + PC10 + AGE * SEX
BMI	m.16217.T.C	-0.00979446	0.00437997	-2.23619	0.0253413	NA	NA	NA	linear	100408	NA	NA	BMI ~ m.16217.T.C + AGE + SEX + TWB2_Batch + PC1 + PC2 + PC3 + PC4 + PC5 + PC6 + PC7 + PC8 + PC9 + PC10 + AGE * SEX
T_SCORE	m.16298.T.C	-0.0111712	0.00499804	-2.23512	0.0254117	NA	NA	NA	linear	95179	NA	NA	T_SCORE ~ m.16298.T.C + AGE + SEX + TWB2_Batch + PC1 + PC2 + PC3 + PC4 + PC5 + PC6 + PC7 + PC8 + PC9 + PC10 + AGE * SEX
BMI	m.16304.T.C	-0.00872766	0.00390498	-2.23501	0.0254191	NA	NA	NA	linear	101387	NA	NA	BMI ~ m.16304.T.C + AGE + SEX + TWB2_Batch + PC1 + PC2 + PC3 + PC4 + PC5 + PC6 + PC7 + PC8 + PC9 + PC10 + AGE * SEX
BODY_HEIGHT	m.5442.T.C	-0.0109267	0.00489135	-2.23388	0.0254932	NA	NA	NA	linear	101730	NA	NA	BODY_HEIGHT ~ m.5442.T.C + AGE + SEX + TWB2_Batch + PC1 + PC2 + PC3 + PC4 + PC5 + PC6 + PC7 + PC8 + PC9 + PC10 + AGE * SEX
CREATININE_URINE	m.16519.T.C	-0.0152583	0.00683021	-2.23394	0.0254979	NA	NA	NA	linear	20262	NA	NA	CREATININE_URINE ~ m.16519.T.C + AGE + SEX + TWB2_Batch + PC1 + PC2 + PC3 + PC4 + PC5 + PC6 + PC7 + PC8 + PC9 + PC10 + AGE * SEX
SGPT	m.16140.T.C	0.0124859	0.00559065	2.23336	0.0255272	NA	NA	NA	linear	100351	NA	NA	SGPT ~ m.16140.T.C + AGE + SEX + TWB2_Batch + PC1 + PC2 + PC3 + PC4 + PC5 + PC6 + PC7 + PC8 + PC9 + PC10 + AGE * SEX
WBC	m.13563.A.G	-0.0226115	0.0101245	-2.23335	0.0255283	NA	NA	NA	linear	101450	NA	NA	WBC ~ m.13563.A.G + AGE + SEX + TWB2_Batch + PC1 + PC2 + PC3 + PC4 + PC5 + PC6 + PC7 + PC8 + PC9 + PC10 + AGE * SEX
CREATININE_URINE	m.3714.A.G	-0.0842405	0.0377358	-2.23237	0.0256008	NA	NA	NA	linear	20761	NA	NA	CREATININE_URINE ~ m.3714.A.G + AGE + SEX + TWB2_Batch + PC1 + PC2 + PC3 + PC4 + PC5 + PC6 + PC7 + PC8 + PC9 + PC10 + AGE * SEX
HCT	m.13104.A.G	-0.0248385	0.0111283	-2.23202	0.0256158	NA	NA	NA	linear	101715	NA	NA	HCT ~ m.13104.A.G + AGE + SEX + TWB2_Batch + PC1 + PC2 + PC3 + PC4 + PC5 + PC6 + PC7 + PC8 + PC9 + PC10 + AGE * SEX
CREATININE_URINE	m.5913.G.A	0.0598989	0.0268571	2.23028	0.0257393	NA	NA	NA	linear	20956	NA	NA	CREATININE_URINE ~ m.5913.G.A + AGE + SEX + TWB2_Batch + PC1 + PC2 + PC3 + PC4 + PC5 + PC6 + PC7 + PC8 + PC9 + PC10 + AGE * SEX
SGOT	m.16316.A.G	0.023802	0.0106815	2.22833	0.0258606	NA	NA	NA	linear	101351	NA	NA	SGOT ~ m.16316.A.G + AGE + SEX + TWB2_Batch + PC1 + PC2 + PC3 + PC4 + PC5 + PC6 + PC7 + PC8 + PC9 + PC10 + AGE * SEX
WBC	m.16316.A.G	-0.0254439	0.0114204	-2.22794	0.0258866	NA	NA	NA	linear	101718	NA	NA	WBC ~ m.16316.A.G + AGE + SEX + TWB2_Batch + PC1 + PC2 + PC3 + PC4 + PC5 + PC6 + PC7 + PC8 + PC9 + PC10 + AGE * SEX
HBA1C	m.6960.C.T	0.0214682	0.00964488	2.22586	0.0260256	NA	NA	NA	linear	100942	NA	NA	HBA1C ~ m.6960.C.T + AGE + SEX + TWB2_Batch + PC1 + PC2 + PC3 + PC4 + PC5 + PC6 + PC7 + PC8 + PC9 + PC10 + AGE * SEX
Z_SCORE	m.16266.C.A	0.0215514	0.00969053	2.22397	0.0261529	NA	NA	NA	linear	95226	NA	NA	Z_SCORE ~ m.16266.C.A + AGE + SEX + TWB2_Batch + PC1 + PC2 + PC3 + PC4 + PC5 + PC6 + PC7 + PC8 + PC9 + PC10 + AGE * SEX
GAMMA_GT	m.9123.G.A	-0.0175776	0.0079115	-2.22178	0.0263001	NA	NA	NA	linear	101187	NA	NA	GAMMA_GT ~ m.9123.G.A + AGE + SEX + TWB2_Batch + PC1 + PC2 + PC3 + PC4 + PC5 + PC6 + PC7 + PC8 + PC9 + PC10 + AGE * SEX
HBA1C	m.4715.A.G	-0.0117182	0.00527452	-2.22166	0.0263087	NA	NA	NA	linear	100931	NA	NA	HBA1C ~ m.4715.A.G + AGE + SEX + TWB2_Batch + PC1 + PC2 + PC3 + PC4 + PC5 + PC6 + PC7 + PC8 + PC9 + PC10 + AGE * SEX
HEARTBEAT_SPEED	m.10400.C.T	0.00685615	0.00309222	2.21722	0.02661	NA	NA	NA	linear	101634	NA	NA	HEARTBEAT_SPEED ~ m.10400.C.T + AGE + SEX + TWB2_Batch + PC1 + PC2 + PC3 + PC4 + PC5 + PC6 + PC7 + PC8 + PC9 + PC10 + AGE * SEX
ALBUMIN	m.8772.T.C	0.0247005	0.0111444	2.2164	0.0266665	NA	NA	NA	linear	101648	NA	NA	ALBUMIN ~ m.8772.T.C + AGE + SEX + TWB2_Batch + PC1 + PC2 + PC3 + PC4 + PC5 + PC6 + PC7 + PC8 + PC9 + PC10 + AGE * SEX
PLATELET	m.8701.A.G	0.006615	0.00298487	2.21618	0.0266814	NA	NA	NA	linear	101623	NA	NA	PLATELET ~ m.8701.A.G + AGE + SEX + TWB2_Batch + PC1 + PC2 + PC3 + PC4 + PC5 + PC6 + PC7 + PC8 + PC9 + PC10 + AGE * SEX
PLATELET	m.14577.T.C	0.0328683	0.0148374	2.21524	0.0267461	NA	NA	NA	linear	101648	NA	NA	PLATELET ~ m.14577.T.C + AGE + SEX + TWB2_Batch + PC1 + PC2 + PC3 + PC4 + PC5 + PC6 + PC7 + PC8 + PC9 + PC10 + AGE * SEX
PLATELET	m.13254.T.C	0.0328642	0.0148374	2.21496	0.0267649	NA	NA	NA	linear	101649	NA	NA	PLATELET ~ m.13254.T.C + AGE + SEX + TWB2_Batch + PC1 + PC2 + PC3 + PC4 + PC5 + PC6 + PC7 + PC8 + PC9 + PC10 + AGE * SEX
T_BILIRUBIN	m.16260.C.T	0.0180294	0.00814029	2.21483	0.0267737	NA	NA	NA	linear	101295	NA	NA	T_BILIRUBIN ~ m.16260.C.T + AGE + SEX + TWB2_Batch + PC1 + PC2 + PC3 + PC4 + PC5 + PC6 + PC7 + PC8 + PC9 + PC10 + AGE * SEX
FEV10_FVC	m.3571.C.T	-0.0296529	0.0133936	-2.21397	0.0268359	NA	NA	NA	linear	46729	NA	NA	FEV10_FVC ~ m.3571.C.T + AGE + SEX + TWB2_Batch + PC1 + PC2 + PC3 + PC4 + PC5 + PC6 + PC7 + PC8 + PC9 + PC10 + AGE * SEX
HBA1C	m.7196.C.A	-0.0117789	0.00532253	-2.21304	0.0268974	NA	NA	NA	linear	100941	NA	NA	HBA1C ~ m.7196.C.A + AGE + SEX + TWB2_Batch + PC1 + PC2 + PC3 + PC4 + PC5 + PC6 + PC7 + PC8 + PC9 + PC10 + AGE * SEX
BMI	m.6962.G.A	-0.0110549	0.0049956	-2.21292	0.0269054	NA	NA	NA	linear	101650	NA	NA	BMI ~ m.6962.G.A + AGE + SEX + TWB2_Batch + PC1 + PC2 + PC3 + PC4 + PC5 + PC6 + PC7 + PC8 + PC9 + PC10 + AGE * SEX
HCT	m.9468.A.G	0.0299089	0.0135168	2.21273	0.0269187	NA	NA	NA	linear	101747	NA	NA	HCT ~ m.9468.A.G + AGE + SEX + TWB2_Batch + PC1 + PC2 + PC3 + PC4 + PC5 + PC6 + PC7 + PC8 + PC9 + PC10 + AGE * SEX
BUN	m.8020.G.A	0.0194685	0.00880111	2.21205	0.0269653	NA	NA	NA	linear	101533	NA	NA	BUN ~ m.8020.G.A + AGE + SEX + TWB2_Batch + PC1 + PC2 + PC3 + PC4 + PC5 + PC6 + PC7 + PC8 + PC9 + PC10 + AGE * SEX
RBC	m.16390.G.A	0.0153389	0.00693526	2.21173	0.0269875	NA	NA	NA	linear	101767	NA	NA	RBC ~ m.16390.G.A + AGE + SEX + TWB2_Batch + PC1 + PC2 + PC3 + PC4 + PC5 + PC6 + PC7 + PC8 + PC9 + PC10 + AGE * SEX
RBC	m.4883.C.T	0.00773284	0.00349772	2.21082	0.0270502	NA	NA	NA	linear	101162	NA	NA	RBC ~ m.4883.C.T + AGE + SEX + TWB2_Batch + PC1 + PC2 + PC3 + PC4 + PC5 + PC6 + PC7 + PC8 + PC9 + PC10 + AGE * SEX
HEARTBEAT_SPEED	m.961.T.C	-0.0214364	0.00969739	-2.21053	0.0270706	NA	NA	NA	linear	101612	NA	NA	HEARTBEAT_SPEED ~ m.961.T.C + AGE + SEX + TWB2_Batch + PC1 + PC2 + PC3 + PC4 + PC5 + PC6 + PC7 + PC8 + PC9 + PC10 + AGE * SEX
LDL_C	m.827.A.G	-0.0166326	0.00752586	-2.21006	0.0271033	NA	NA	NA	linear	101753	NA	NA	LDL_C ~ m.827.A.G + AGE + SEX + TWB2_Batch + PC1 + PC2 + PC3 + PC4 + PC5 + PC6 + PC7 + PC8 + PC9 + PC10 + AGE * SEX
MICROALB	m.499.G.A	0.0182134	0.00825536	2.20625	0.0273686	NA	NA	NA	linear	100359	NA	NA	MICROALB ~ m.499.G.A + AGE + SEX + TWB2_Batch + PC1 + PC2 + PC3 + PC4 + PC5 + PC6 + PC7 + PC8 + PC9 + PC10 + AGE * SEX
CREATININE	m.8563.A.G	-0.0167302	0.00758611	-2.20537	0.0274305	NA	NA	NA	linear	101550	NA	NA	CREATININE ~ m.8563.A.G + AGE + SEX + TWB2_Batch + PC1 + PC2 + PC3 + PC4 + PC5 + PC6 + PC7 + PC8 + PC9 + PC10 + AGE * SEX
ALBUMIN	m.3497.C.T	0.0184147	0.00835198	2.20483	0.0274684	NA	NA	NA	linear	101710	NA	NA	ALBUMIN ~ m.3497.C.T + AGE + SEX + TWB2_Batch + PC1 + PC2 + PC3 + PC4 + PC5 + PC6 + PC7 + PC8 + PC9 + PC10 + AGE * SEX
SGPT	m.5147.G.A	0.0208453	0.00945541	2.20459	0.027485	NA	NA	NA	linear	101268	NA	NA	SGPT ~ m.5147.G.A + AGE + SEX + TWB2_Batch + PC1 + PC2 + PC3 + PC4 + PC5 + PC6 + PC7 + PC8 + PC9 + PC10 + AGE * SEX
PLATELET	m.12372.G.A	-0.0158842	0.00720813	-2.20365	0.0275514	NA	NA	NA	linear	101485	NA	NA	PLATELET ~ m.12372.G.A + AGE + SEX + TWB2_Batch + PC1 + PC2 + PC3 + PC4 + PC5 + PC6 + PC7 + PC8 + PC9 + PC10 + AGE * SEX
BODY_WEIGHT	m.5587.T.C	-0.0268101	0.0121818	-2.20084	0.0277494	NA	NA	NA	linear	101585	NA	NA	BODY_WEIGHT ~ m.5587.T.C + AGE + SEX + TWB2_Batch + PC1 + PC2 + PC3 + PC4 + PC5 + PC6 + PC7 + PC8 + PC9 + PC10 + AGE * SEX
HBA1C	m.15487.A.T	-0.0117133	0.0053223	-2.20079	0.0277528	NA	NA	NA	linear	100943	NA	NA	HBA1C ~ m.15487.A.T + AGE + SEX + TWB2_Batch + PC1 + PC2 + PC3 + PC4 + PC5 + PC6 + PC7 + PC8 + PC9 + PC10 + AGE * SEX
CREATININE	m.7684.T.C	0.00893218	0.00406143	2.19927	0.0278609	NA	NA	NA	linear	101608	NA	NA	CREATININE ~ m.7684.T.C + AGE + SEX + TWB2_Batch + PC1 + PC2 + PC3 + PC4 + PC5 + PC6 + PC7 + PC8 + PC9 + PC10 + AGE * SEX
BODY_HEIGHT	m.8784.A.G	0.0220048	0.0100074	2.19885	0.0278911	NA	NA	NA	linear	101730	NA	NA	BODY_HEIGHT ~ m.8784.A.G + AGE + SEX + TWB2_Batch + PC1 + PC2 + PC3 + PC4 + PC5 + PC6 + PC7 + PC8 + PC9 + PC10 + AGE * SEX
BODY_BUTTOCKS	m.9123.G.A	-0.0183347	0.00834188	-2.1979	0.0279583	NA	NA	NA	linear	101486	NA	NA	BODY_BUTTOCKS ~ m.9123.G.A + AGE + SEX + TWB2_Batch + PC1 + PC2 + PC3 + PC4 + PC5 + PC6 + PC7 + PC8 + PC9 + PC10 + AGE * SEX
URIC_ACID	m.4824.A.G	-0.0132336	0.006023	-2.19718	0.0280099	NA	NA	NA	linear	101775	NA	NA	URIC_ACID ~ m.4824.A.G + AGE + SEX + TWB2_Batch + PC1 + PC2 + PC3 + PC4 + PC5 + PC6 + PC7 + PC8 + PC9 + PC10 + AGE * SEX
BODY_HEIGHT	m.5587.T.C	-0.0221421	0.0100789	-2.19686	0.0280324	NA	NA	NA	linear	101646	NA	NA	BODY_HEIGHT ~ m.5587.T.C + AGE + SEX + TWB2_Batch + PC1 + PC2 + PC3 + PC4 + PC5 + PC6 + PC7 + PC8 + PC9 + PC10 + AGE * SEX
CREATININE	m.16527.C.T	0.0229454	0.0104448	2.19682	0.0280358	NA	NA	NA	linear	101627	NA	NA	CREATININE ~ m.16527.C.T + AGE + SEX + TWB2_Batch + PC1 + PC2 + PC3 + PC4 + PC5 + PC6 + PC7 + PC8 + PC9 + PC10 + AGE * SEX
BODY_BUTTOCKS	m.10873.T.C	0.00670614	0.00305283	2.1967	0.0280443	NA	NA	NA	linear	101028	NA	NA	BODY_BUTTOCKS ~ m.10873.T.C + AGE + SEX + TWB2_Batch + PC1 + PC2 + PC3 + PC4 + PC5 + PC6 + PC7 + PC8 + PC9 + PC10 + AGE * SEX
BUN	m.199.T.C	-0.00932686	0.00424638	-2.19642	0.0280638	NA	NA	NA	linear	100242	NA	NA	BUN ~ m.199.T.C + AGE + SEX + TWB2_Batch + PC1 + PC2 + PC3 + PC4 + PC5 + PC6 + PC7 + PC8 + PC9 + PC10 + AGE * SEX
HEARTBEAT_SPEED	m.14971.T.C	0.0325076	0.0148016	2.19622	0.0280785	NA	NA	NA	linear	101710	NA	NA	HEARTBEAT_SPEED ~ m.14971.T.C + AGE + SEX + TWB2_Batch + PC1 + PC2 + PC3 + PC4 + PC5 + PC6 + PC7 + PC8 + PC9 + PC10 + AGE * SEX
HEARTBEAT_SPEED	m.12372.G.A	-0.0163989	0.00746741	-2.19606	0.0280901	NA	NA	NA	linear	101542	NA	NA	HEARTBEAT_SPEED ~ m.12372.G.A + AGE + SEX + TWB2_Batch + PC1 + PC2 + PC3 + PC4 + PC5 + PC6 + PC7 + PC8 + PC9 + PC10 + AGE * SEX
RBC	m.4820.G.A	-0.0153817	0.0070069	-2.19522	0.0281503	NA	NA	NA	linear	101761	NA	NA	RBC ~ m.4820.G.A + AGE + SEX + TWB2_Batch + PC1 + PC2 + PC3 + PC4 + PC5 + PC6 + PC7 + PC8 + PC9 + PC10 + AGE * SEX
BODY_FAT_RATE	m.3027.T.C	0.0231907	0.0105645	2.19515	0.0281549	NA	NA	NA	linear	98460	NA	NA	BODY_FAT_RATE ~ m.3027.T.C + AGE + SEX + TWB2_Batch + PC1 + PC2 + PC3 + PC4 + PC5 + PC6 + PC7 + PC8 + PC9 + PC10 + AGE * SEX
BMI	m.10609.T.C	-0.0109901	0.0050067	-2.19508	0.0281599	NA	NA	NA	linear	101650	NA	NA	BMI ~ m.10609.T.C + AGE + SEX + TWB2_Batch + PC1 + PC2 + PC3 + PC4 + PC5 + PC6 + PC7 + PC8 + PC9 + PC10 + AGE * SEX
SGPT	m.16362.T.C	-0.00672822	0.00306826	-2.19285	0.0283207	NA	NA	NA	linear	100904	NA	NA	SGPT ~ m.16362.T.C + AGE + SEX + TWB2_Batch + PC1 + PC2 + PC3 + PC4 + PC5 + PC6 + PC7 + PC8 + PC9 + PC10 + AGE * SEX
SYSTOLIC_PRESSURE	m.16256.C.T	0.0329508	0.0150323	2.19201	0.0283814	NA	NA	NA	linear	101634	NA	NA	SYSTOLIC_PRESSURE ~ m.16256.C.T + AGE + SEX + TWB2_Batch + PC1 + PC2 + PC3 + PC4 + PC5 + PC6 + PC7 + PC8 + PC9 + PC10 + AGE * SEX
Z_SCORE	m.15470.T.C	-0.029385	0.0134121	-2.19094	0.0284586	NA	NA	NA	linear	95395	NA	NA	Z_SCORE ~ m.15470.T.C + AGE + SEX + TWB2_Batch + PC1 + PC2 + PC3 + PC4 + PC5 + PC6 + PC7 + PC8 + PC9 + PC10 + AGE * SEX
BODY_WEIGHT	m.10400.C.T	0.00568474	0.00259531	2.19039	0.0284982	NA	NA	NA	linear	101576	NA	NA	BODY_WEIGHT ~ m.10400.C.T + AGE + SEX + TWB2_Batch + PC1 + PC2 + PC3 + PC4 + PC5 + PC6 + PC7 + PC8 + PC9 + PC10 + AGE * SEX
HEARTBEAT_SPEED	m.10320.G.A	0.0270977	0.0123714	2.19035	0.0285015	NA	NA	NA	linear	101022	NA	NA	HEARTBEAT_SPEED ~ m.10320.G.A + AGE + SEX + TWB2_Batch + PC1 + PC2 + PC3 + PC4 + PC5 + PC6 + PC7 + PC8 + PC9 + PC10 + AGE * SEX
RBC	m.16362.T.C	0.00626497	0.00286092	2.18984	0.0285378	NA	NA	NA	linear	101362	NA	NA	RBC ~ m.16362.T.C + AGE + SEX + TWB2_Batch + PC1 + PC2 + PC3 + PC4 + PC5 + PC6 + PC7 + PC8 + PC9 + PC10 + AGE * SEX
BUN	m.12811.T.C	-0.0118958	0.00543367	-2.18928	0.0285785	NA	NA	NA	linear	101609	NA	NA	BUN ~ m.12811.T.C + AGE + SEX + TWB2_Batch + PC1 + PC2 + PC3 + PC4 + PC5 + PC6 + PC7 + PC8 + PC9 + PC10 + AGE * SEX
HBA1C	m.1541.T.C	-0.0295825	0.0135165	-2.18862	0.0286268	NA	NA	NA	linear	100713	NA	NA	HBA1C ~ m.1541.T.C + AGE + SEX + TWB2_Batch + PC1 + PC2 + PC3 + PC4 + PC5 + PC6 + PC7 + PC8 + PC9 + PC10 + AGE * SEX
MICROALB	m.16136.T.C	0.018159	0.00830179	2.18736	0.0287187	NA	NA	NA	linear	100545	NA	NA	MICROALB ~ m.16136.T.C + AGE + SEX + TWB2_Batch + PC1 + PC2 + PC3 + PC4 + PC5 + PC6 + PC7 + PC8 + PC9 + PC10 + AGE * SEX
AFP	m.16357.T.C	-0.0224429	0.010262	-2.18699	0.0287452	NA	NA	NA	linear	101499	NA	NA	AFP ~ m.16357.T.C + AGE + SEX + TWB2_Batch + PC1 + PC2 + PC3 + PC4 + PC5 + PC6 + PC7 + PC8 + PC9 + PC10 + AGE * SEX
HEARTBEAT_SPEED	m.16260.C.T	0.0185439	0.00848104	2.18651	0.0287808	NA	NA	NA	linear	101507	NA	NA	HEARTBEAT_SPEED ~ m.16260.C.T + AGE + SEX + TWB2_Batch + PC1 + PC2 + PC3 + PC4 + PC5 + PC6 + PC7 + PC8 + PC9 + PC10 + AGE * SEX
HDL_C	m.15670.T.C	-0.0231576	0.0105932	-2.18609	0.0288116	NA	NA	NA	linear	101775	NA	NA	HDL_C ~ m.15670.T.C + AGE + SEX + TWB2_Batch + PC1 + PC2 + PC3 + PC4 + PC5 + PC6 + PC7 + PC8 + PC9 + PC10 + AGE * SEX
CREATININE	m.16290.C.T	-0.0103802	0.00474878	-2.18587	0.0288275	NA	NA	NA	linear	98059	NA	NA	CREATININE ~ m.16290.C.T + AGE + SEX + TWB2_Batch + PC1 + PC2 + PC3 + PC4 + PC5 + PC6 + PC7 + PC8 + PC9 + PC10 + AGE * SEX
RBC	m.15236.A.G	0.020937	0.00958386	2.18461	0.0289198	NA	NA	NA	linear	101325	NA	NA	RBC ~ m.15236.A.G + AGE + SEX + TWB2_Batch + PC1 + PC2 + PC3 + PC4 + PC5 + PC6 + PC7 + PC8 + PC9 + PC10 + AGE * SEX
MICROALB	m.15236.A.G	0.0242359	0.0110986	2.18369	0.028987	NA	NA	NA	linear	100220	NA	NA	MICROALB ~ m.15236.A.G + AGE + SEX + TWB2_Batch + PC1 + PC2 + PC3 + PC4 + PC5 + PC6 + PC7 + PC8 + PC9 + PC10 + AGE * SEX
FVC	m.16223.C.T	0.00670631	0.00307265	2.18258	0.0290717	NA	NA	NA	linear	45493	NA	NA	FVC ~ m.16223.C.T + AGE + SEX + TWB2_Batch + PC1 + PC2 + PC3 + PC4 + PC5 + PC6 + PC7 + PC8 + PC9 + PC10 + AGE * SEX
SYSTOLIC_PRESSURE	m.8200.T.C	0.0326305	0.0149601	2.18117	0.0291734	NA	NA	NA	linear	100950	NA	NA	SYSTOLIC_PRESSURE ~ m.8200.T.C + AGE + SEX + TWB2_Batch + PC1 + PC2 + PC3 + PC4 + PC5 + PC6 + PC7 + PC8 + PC9 + PC10 + AGE * SEX
T_CHO	m.15784.T.C	-0.0214478	0.00984089	-2.17946	0.0292999	NA	NA	NA	linear	101741	NA	NA	T_CHO ~ m.15784.T.C + AGE + SEX + TWB2_Batch + PC1 + PC2 + PC3 + PC4 + PC5 + PC6 + PC7 + PC8 + PC9 + PC10 + AGE * SEX
DIASTOLIC_PRESSURE	m.7600.G.A	0.0309774	0.0142442	2.17473	0.0296524	NA	NA	NA	linear	100874	NA	NA	DIASTOLIC_PRESSURE ~ m.7600.G.A + AGE + SEX + TWB2_Batch + PC1 + PC2 + PC3 + PC4 + PC5 + PC6 + PC7 + PC8 + PC9 + PC10 + AGE * SEX
BODY_FAT_RATE	m.13254.T.C	0.0278639	0.0128142	2.17445	0.0296735	NA	NA	NA	linear	98441	NA	NA	BODY_FAT_RATE ~ m.13254.T.C + AGE + SEX + TWB2_Batch + PC1 + PC2 + PC3 + PC4 + PC5 + PC6 + PC7 + PC8 + PC9 + PC10 + AGE * SEX
BODY_FAT_RATE	m.14577.T.C	0.0278639	0.0128143	2.17444	0.0296743	NA	NA	NA	linear	98440	NA	NA	BODY_FAT_RATE ~ m.14577.T.C + AGE + SEX + TWB2_Batch + PC1 + PC2 + PC3 + PC4 + PC5 + PC6 + PC7 + PC8 + PC9 + PC10 + AGE * SEX
HCT	m.6620.T.C	-0.0219613	0.0101007	-2.17424	0.0296894	NA	NA	NA	linear	101336	NA	NA	HCT ~ m.6620.T.C + AGE + SEX + TWB2_Batch + PC1 + PC2 + PC3 + PC4 + PC5 + PC6 + PC7 + PC8 + PC9 + PC10 + AGE * SEX
BODY_FAT_RATE	m.4491.G.A	0.0161398	0.00742337	2.17419	0.0296933	NA	NA	NA	linear	98449	NA	NA	BODY_FAT_RATE ~ m.4491.G.A + AGE + SEX + TWB2_Batch + PC1 + PC2 + PC3 + PC4 + PC5 + PC6 + PC7 + PC8 + PC9 + PC10 + AGE * SEX
MICROALB	m.1119.T.C	0.0221235	0.0101781	2.17363	0.0297349	NA	NA	NA	linear	99721	NA	NA	MICROALB ~ m.1119.T.C + AGE + SEX + TWB2_Batch + PC1 + PC2 + PC3 + PC4 + PC5 + PC6 + PC7 + PC8 + PC9 + PC10 + AGE * SEX
RBC	m.5178.C.A	0.00758884	0.00349385	2.17206	0.0298537	NA	NA	NA	linear	101753	NA	NA	RBC ~ m.5178.C.A + AGE + SEX + TWB2_Batch + PC1 + PC2 + PC3 + PC4 + PC5 + PC6 + PC7 + PC8 + PC9 + PC10 + AGE * SEX
HCT	m.16217.T.C	-0.00786687	0.00362221	-2.17184	0.0298699	NA	NA	NA	linear	100507	NA	NA	HCT ~ m.16217.T.C + AGE + SEX + TWB2_Batch + PC1 + PC2 + PC3 + PC4 + PC5 + PC6 + PC7 + PC8 + PC9 + PC10 + AGE * SEX
DIASTOLIC_PRESSURE	m.4824.A.G	-0.0143605	0.00661322	-2.17148	0.0298971	NA	NA	NA	linear	101754	NA	NA	DIASTOLIC_PRESSURE ~ m.4824.A.G + AGE + SEX + TWB2_Batch + PC1 + PC2 + PC3 + PC4 + PC5 + PC6 + PC7 + PC8 + PC9 + PC10 + AGE * SEX
HCT	m.9548.G.A	0.0169535	0.00781256	2.17004	0.0300064	NA	NA	NA	linear	100495	NA	NA	HCT ~ m.9548.G.A + AGE + SEX + TWB2_Batch + PC1 + PC2 + PC3 + PC4 + PC5 + PC6 + PC7 + PC8 + PC9 + PC10 + AGE * SEX
SYSTOLIC_PRESSURE	m.15218.A.G	0.0201087	0.00927325	2.16846	0.0301257	NA	NA	NA	linear	101380	NA	NA	SYSTOLIC_PRESSURE ~ m.15218.A.G + AGE + SEX + TWB2_Batch + PC1 + PC2 + PC3 + PC4 + PC5 + PC6 + PC7 + PC8 + PC9 + PC10 + AGE * SEX
T_SCORE	m.16092.T.C	-0.0157494	0.00726304	-2.16844	0.030128	NA	NA	NA	linear	94957	NA	NA	T_SCORE ~ m.16092.T.C + AGE + SEX + TWB2_Batch + PC1 + PC2 + PC3 + PC4 + PC5 + PC6 + PC7 + PC8 + PC9 + PC10 + AGE * SEX
BODY_BUTTOCKS	m.6680.T.C	0.0121513	0.00560431	2.16821	0.0301452	NA	NA	NA	linear	101639	NA	NA	BODY_BUTTOCKS ~ m.6680.T.C + AGE + SEX + TWB2_Batch + PC1 + PC2 + PC3 + PC4 + PC5 + PC6 + PC7 + PC8 + PC9 + PC10 + AGE * SEX
TG	m.2220.A.G	-0.0303088	0.0139977	-2.16526	0.03037	NA	NA	NA	linear	101350	NA	NA	TG ~ m.2220.A.G + AGE + SEX + TWB2_Batch + PC1 + PC2 + PC3 + PC4 + PC5 + PC6 + PC7 + PC8 + PC9 + PC10 + AGE * SEX
T_SCORE	m.1107.T.C	-0.013272	0.00613064	-2.16487	0.0304004	NA	NA	NA	linear	95217	NA	NA	T_SCORE ~ m.1107.T.C + AGE + SEX + TWB2_Batch + PC1 + PC2 + PC3 + PC4 + PC5 + PC6 + PC7 + PC8 + PC9 + PC10 + AGE * SEX
GAMMA_GT	m.16316.A.G	0.02307	0.0106595	2.16426	0.0304471	NA	NA	NA	linear	101288	NA	NA	GAMMA_GT ~ m.16316.A.G + AGE + SEX + TWB2_Batch + PC1 + PC2 + PC3 + PC4 + PC5 + PC6 + PC7 + PC8 + PC9 + PC10 + AGE * SEX
egfr_cr	m.4164.A.G	-0.00846441	0.00391123	-2.16413	0.0304569	NA	NA	NA	linear	101790	NA	NA	egfr_cr ~ m.4164.A.G + AGE + SEX + TWB2_Batch + PC1 + PC2 + PC3 + PC4 + PC5 + PC6 + PC7 + PC8 + PC9 + PC10 + AGE * SEX
BMI	m.489.T.C	0.00655576	0.00303027	2.16342	0.030511	NA	NA	NA	linear	100550	NA	NA	BMI ~ m.489.T.C + AGE + SEX + TWB2_Batch + PC1 + PC2 + PC3 + PC4 + PC5 + PC6 + PC7 + PC8 + PC9 + PC10 + AGE * SEX
AC_GLUCOSE	m.5231.G.A	0.0147148	0.00680359	2.16279	0.0305595	NA	NA	NA	linear	100891	NA	NA	AC_GLUCOSE ~ m.5231.G.A + AGE + SEX + TWB2_Batch + PC1 + PC2 + PC3 + PC4 + PC5 + PC6 + PC7 + PC8 + PC9 + PC10 + AGE * SEX
FEV10_FVC	m.16234.C.T	-0.0269804	0.0124795	-2.16198	0.0306249	NA	NA	NA	linear	46522	NA	NA	FEV10_FVC ~ m.16234.C.T + AGE + SEX + TWB2_Batch + PC1 + PC2 + PC3 + PC4 + PC5 + PC6 + PC7 + PC8 + PC9 + PC10 + AGE * SEX
BODY_BUTTOCKS	m.3714.A.G	-0.0393879	0.0182213	-2.16164	0.0306483	NA	NA	NA	linear	100508	NA	NA	BODY_BUTTOCKS ~ m.3714.A.G + AGE + SEX + TWB2_Batch + PC1 + PC2 + PC3 + PC4 + PC5 + PC6 + PC7 + PC8 + PC9 + PC10 + AGE * SEX
RBC	m.16189.T.C	-0.00624354	0.00288847	-2.16154	0.0306559	NA	NA	NA	linear	98088	NA	NA	RBC ~ m.16189.T.C + AGE + SEX + TWB2_Batch + PC1 + PC2 + PC3 + PC4 + PC5 + PC6 + PC7 + PC8 + PC9 + PC10 + AGE * SEX
BODY_WEIGHT	m.13254.T.C	0.0278791	0.0129063	2.16011	0.0307662	NA	NA	NA	linear	101648	NA	NA	BODY_WEIGHT ~ m.13254.T.C + AGE + SEX + TWB2_Batch + PC1 + PC2 + PC3 + PC4 + PC5 + PC6 + PC7 + PC8 + PC9 + PC10 + AGE * SEX
BODY_WEIGHT	m.14577.T.C	0.0278775	0.0129064	2.15998	0.0307764	NA	NA	NA	linear	101647	NA	NA	BODY_WEIGHT ~ m.14577.T.C + AGE + SEX + TWB2_Batch + PC1 + PC2 + PC3 + PC4 + PC5 + PC6 + PC7 + PC8 + PC9 + PC10 + AGE * SEX
FVC	m.12705.C.T	0.00662107	0.00306548	2.15988	0.030787	NA	NA	NA	linear	46721	NA	NA	FVC ~ m.12705.C.T + AGE + SEX + TWB2_Batch + PC1 + PC2 + PC3 + PC4 + PC5 + PC6 + PC7 + PC8 + PC9 + PC10 + AGE * SEX
BODY_FAT_RATE	m.16304.T.C	-0.00718996	0.00332947	-2.15949	0.0308145	NA	NA	NA	linear	98204	NA	NA	BODY_FAT_RATE ~ m.16304.T.C + AGE + SEX + TWB2_Batch + PC1 + PC2 + PC3 + PC4 + PC5 + PC6 + PC7 + PC8 + PC9 + PC10 + AGE * SEX
AFP	m.15724.A.G	-0.0169628	0.00785721	-2.15888	0.0308619	NA	NA	NA	linear	101611	NA	NA	AFP ~ m.15724.A.G + AGE + SEX + TWB2_Batch + PC1 + PC2 + PC3 + PC4 + PC5 + PC6 + PC7 + PC8 + PC9 + PC10 + AGE * SEX
WHR	m.13563.A.G	-0.0192721	0.00892926	-2.15831	0.0309062	NA	NA	NA	linear	101404	NA	NA	WHR ~ m.13563.A.G + AGE + SEX + TWB2_Batch + PC1 + PC2 + PC3 + PC4 + PC5 + PC6 + PC7 + PC8 + PC9 + PC10 + AGE * SEX
egfr_cr	m.5351.A.G	-0.00843683	0.00391077	-2.15733	0.0309822	NA	NA	NA	linear	101793	NA	NA	egfr_cr ~ m.5351.A.G + AGE + SEX + TWB2_Batch + PC1 + PC2 + PC3 + PC4 + PC5 + PC6 + PC7 + PC8 + PC9 + PC10 + AGE * SEX
HBA1C	m.16300.A.G	0.0254427	0.0117944	2.1572	0.0309928	NA	NA	NA	linear	100732	NA	NA	HBA1C ~ m.16300.A.G + AGE + SEX + TWB2_Batch + PC1 + PC2 + PC3 + PC4 + PC5 + PC6 + PC7 + PC8 + PC9 + PC10 + AGE * SEX
BODY_WEIGHT	m.8701.A.G	0.00559577	0.00259503	2.15634	0.0310595	NA	NA	NA	linear	101622	NA	NA	BODY_WEIGHT ~ m.8701.A.G + AGE + SEX + TWB2_Batch + PC1 + PC2 + PC3 + PC4 + PC5 + PC6 + PC7 + PC8 + PC9 + PC10 + AGE * SEX
HB	m.14587.A.G	-0.0228504	0.0106009	-2.15552	0.0311238	NA	NA	NA	linear	100496	NA	NA	HB ~ m.14587.A.G + AGE + SEX + TWB2_Batch + PC1 + PC2 + PC3 + PC4 + PC5 + PC6 + PC7 + PC8 + PC9 + PC10 + AGE * SEX
TG	m.5263.C.T	0.0248857	0.0115464	2.15528	0.0311423	NA	NA	NA	linear	101358	NA	NA	TG ~ m.5263.C.T + AGE + SEX + TWB2_Batch + PC1 + PC2 + PC3 + PC4 + PC5 + PC6 + PC7 + PC8 + PC9 + PC10 + AGE * SEX
PLATELET	m.15043.G.A	0.00642315	0.00298465	2.15206	0.0313949	NA	NA	NA	linear	101657	NA	NA	PLATELET ~ m.15043.G.A + AGE + SEX + TWB2_Batch + PC1 + PC2 + PC3 + PC4 + PC5 + PC6 + PC7 + PC8 + PC9 + PC10 + AGE * SEX
RBC	m.16136.T.C	-0.0154131	0.00717518	-2.14812	0.0317069	NA	NA	NA	linear	101655	NA	NA	RBC ~ m.16136.T.C + AGE + SEX + TWB2_Batch + PC1 + PC2 + PC3 + PC4 + PC5 + PC6 + PC7 + PC8 + PC9 + PC10 + AGE * SEX
CREATININE_URINE	m.16092.T.C	-0.0358613	0.0166971	-2.14775	0.0317447	NA	NA	NA	linear	20866	NA	NA	CREATININE_URINE ~ m.16092.T.C + AGE + SEX + TWB2_Batch + PC1 + PC2 + PC3 + PC4 + PC5 + PC6 + PC7 + PC8 + PC9 + PC10 + AGE * SEX
HEARTBEAT_SPEED	m.10873.T.C	0.00665607	0.00309947	2.14749	0.0317571	NA	NA	NA	linear	101114	NA	NA	HEARTBEAT_SPEED ~ m.10873.T.C + AGE + SEX + TWB2_Batch + PC1 + PC2 + PC3 + PC4 + PC5 + PC6 + PC7 + PC8 + PC9 + PC10 + AGE * SEX
FEV10_FVC	m.5978.A.G	0.0304378	0.0141831	2.14606	0.0318735	NA	NA	NA	linear	46713	NA	NA	FEV10_FVC ~ m.5978.A.G + AGE + SEX + TWB2_Batch + PC1 + PC2 + PC3 + PC4 + PC5 + PC6 + PC7 + PC8 + PC9 + PC10 + AGE * SEX
CREATININE	m.16297.T.C	0.00901271	0.00420045	2.14565	0.0319031	NA	NA	NA	linear	101547	NA	NA	CREATININE ~ m.16297.T.C + AGE + SEX + TWB2_Batch + PC1 + PC2 + PC3 + PC4 + PC5 + PC6 + PC7 + PC8 + PC9 + PC10 + AGE * SEX
HBA1C	m.709.G.A	0.00780308	0.00363683	2.14557	0.0319096	NA	NA	NA	linear	100661	NA	NA	HBA1C ~ m.709.G.A + AGE + SEX + TWB2_Batch + PC1 + PC2 + PC3 + PC4 + PC5 + PC6 + PC7 + PC8 + PC9 + PC10 + AGE * SEX
T_SCORE	m.5301.A.G	-0.0129426	0.00603519	-2.14452	0.0319937	NA	NA	NA	linear	95400	NA	NA	T_SCORE ~ m.5301.A.G + AGE + SEX + TWB2_Batch + PC1 + PC2 + PC3 + PC4 + PC5 + PC6 + PC7 + PC8 + PC9 + PC10 + AGE * SEX
CREATININE_URINE	m.12714.T.C	-0.0610713	0.0284786	-2.14446	0.0320074	NA	NA	NA	linear	20938	NA	NA	CREATININE_URINE ~ m.12714.T.C + AGE + SEX + TWB2_Batch + PC1 + PC2 + PC3 + PC4 + PC5 + PC6 + PC7 + PC8 + PC9 + PC10 + AGE * SEX
Z_SCORE	m.12666.A.C	-0.0287616	0.0134217	-2.14292	0.0321224	NA	NA	NA	linear	95285	NA	NA	Z_SCORE ~ m.12666.A.C + AGE + SEX + TWB2_Batch + PC1 + PC2 + PC3 + PC4 + PC5 + PC6 + PC7 + PC8 + PC9 + PC10 + AGE * SEX
HBA1C	m.15670.T.C	0.022608	0.0105517	2.1426	0.032148	NA	NA	NA	linear	100939	NA	NA	HBA1C ~ m.15670.T.C + AGE + SEX + TWB2_Batch + PC1 + PC2 + PC3 + PC4 + PC5 + PC6 + PC7 + PC8 + PC9 + PC10 + AGE * SEX
MICROALB	m.10646.G.A	-0.0216421	0.0101055	-2.14162	0.0322262	NA	NA	NA	linear	100656	NA	NA	MICROALB ~ m.10646.G.A + AGE + SEX + TWB2_Batch + PC1 + PC2 + PC3 + PC4 + PC5 + PC6 + PC7 + PC8 + PC9 + PC10 + AGE * SEX
BODY_BUTTOCKS	m.12705.C.T	0.00664942	0.00310516	2.14141	0.0322433	NA	NA	NA	linear	101636	NA	NA	BODY_BUTTOCKS ~ m.12705.C.T + AGE + SEX + TWB2_Batch + PC1 + PC2 + PC3 + PC4 + PC5 + PC6 + PC7 + PC8 + PC9 + PC10 + AGE * SEX
HDL_C	m.4820.G.A	0.0161534	0.00754465	2.14104	0.0322734	NA	NA	NA	linear	101773	NA	NA	HDL_C ~ m.4820.G.A + AGE + SEX + TWB2_Batch + PC1 + PC2 + PC3 + PC4 + PC5 + PC6 + PC7 + PC8 + PC9 + PC10 + AGE * SEX
RBC	m.3606.A.G	0.0205735	0.00961176	2.14045	0.0323211	NA	NA	NA	linear	101384	NA	NA	RBC ~ m.3606.A.G + AGE + SEX + TWB2_Batch + PC1 + PC2 + PC3 + PC4 + PC5 + PC6 + PC7 + PC8 + PC9 + PC10 + AGE * SEX
CREATININE	m.14668.C.T	0.00763812	0.00356878	2.14026	0.0323363	NA	NA	NA	linear	101244	NA	NA	CREATININE ~ m.14668.C.T + AGE + SEX + TWB2_Batch + PC1 + PC2 + PC3 + PC4 + PC5 + PC6 + PC7 + PC8 + PC9 + PC10 + AGE * SEX
egfr_cr	m.6680.T.C	-0.00835563	0.0039044	-2.14006	0.0323526	NA	NA	NA	linear	101793	NA	NA	egfr_cr ~ m.6680.T.C + AGE + SEX + TWB2_Batch + PC1 + PC2 + PC3 + PC4 + PC5 + PC6 + PC7 + PC8 + PC9 + PC10 + AGE * SEX
egfr_cr	m.7684.T.C	-0.00814277	0.00381102	-2.13664	0.0326298	NA	NA	NA	linear	101773	NA	NA	egfr_cr ~ m.7684.T.C + AGE + SEX + TWB2_Batch + PC1 + PC2 + PC3 + PC4 + PC5 + PC6 + PC7 + PC8 + PC9 + PC10 + AGE * SEX
T_SCORE	m.4715.A.G	-0.0114333	0.00535573	-2.13478	0.0327818	NA	NA	NA	linear	95390	NA	NA	T_SCORE ~ m.4715.A.G + AGE + SEX + TWB2_Batch + PC1 + PC2 + PC3 + PC4 + PC5 + PC6 + PC7 + PC8 + PC9 + PC10 + AGE * SEX
HEARTBEAT_SPEED	m.12621.C.T	0.0313482	0.0146855	2.13463	0.0327934	NA	NA	NA	linear	101727	NA	NA	HEARTBEAT_SPEED ~ m.12621.C.T + AGE + SEX + TWB2_Batch + PC1 + PC2 + PC3 + PC4 + PC5 + PC6 + PC7 + PC8 + PC9 + PC10 + AGE * SEX
BMI	m.12406.G.A	-0.0104919	0.00492198	-2.13163	0.0330396	NA	NA	NA	linear	101648	NA	NA	BMI ~ m.12406.G.A + AGE + SEX + TWB2_Batch + PC1 + PC2 + PC3 + PC4 + PC5 + PC6 + PC7 + PC8 + PC9 + PC10 + AGE * SEX
BODY_WAISTLINE	m.3483.G.A	0.0204945	0.0096206	2.13027	0.0331515	NA	NA	NA	linear	101701	NA	NA	BODY_WAISTLINE ~ m.3483.G.A + AGE + SEX + TWB2_Batch + PC1 + PC2 + PC3 + PC4 + PC5 + PC6 + PC7 + PC8 + PC9 + PC10 + AGE * SEX
BODY_WEIGHT	m.14783.T.C	0.00552335	0.00259443	2.12892	0.0332629	NA	NA	NA	linear	101669	NA	NA	BODY_WEIGHT ~ m.14783.T.C + AGE + SEX + TWB2_Batch + PC1 + PC2 + PC3 + PC4 + PC5 + PC6 + PC7 + PC8 + PC9 + PC10 + AGE * SEX
LDL_C	m.499.G.A	-0.017453	0.0082005	-2.12828	0.0333162	NA	NA	NA	linear	101454	NA	NA	LDL_C ~ m.499.G.A + AGE + SEX + TWB2_Batch + PC1 + PC2 + PC3 + PC4 + PC5 + PC6 + PC7 + PC8 + PC9 + PC10 + AGE * SEX
PLATELET	m.3027.T.C	0.0260583	0.0122482	2.12752	0.0333795	NA	NA	NA	linear	101670	NA	NA	PLATELET ~ m.3027.T.C + AGE + SEX + TWB2_Batch + PC1 + PC2 + PC3 + PC4 + PC5 + PC6 + PC7 + PC8 + PC9 + PC10 + AGE * SEX
SGOT	m.5093.T.C	0.0222118	0.0104408	2.12741	0.0333884	NA	NA	NA	linear	101247	NA	NA	SGOT ~ m.5093.T.C + AGE + SEX + TWB2_Batch + PC1 + PC2 + PC3 + PC4 + PC5 + PC6 + PC7 + PC8 + PC9 + PC10 + AGE * SEX
WHR	m.15670.T.C	0.0213084	0.0100189	2.12682	0.0334374	NA	NA	NA	linear	101716	NA	NA	WHR ~ m.15670.T.C + AGE + SEX + TWB2_Batch + PC1 + PC2 + PC3 + PC4 + PC5 + PC6 + PC7 + PC8 + PC9 + PC10 + AGE * SEX
HDL_C	m.1005.T.C	0.0154967	0.00728766	2.12644	0.0334694	NA	NA	NA	linear	101643	NA	NA	HDL_C ~ m.1005.T.C + AGE + SEX + TWB2_Batch + PC1 + PC2 + PC3 + PC4 + PC5 + PC6 + PC7 + PC8 + PC9 + PC10 + AGE * SEX
BODY_HEIGHT	m.15217.G.A	-0.0200385	0.00942655	-2.12575	0.0335267	NA	NA	NA	linear	100911	NA	NA	BODY_HEIGHT ~ m.15217.G.A + AGE + SEX + TWB2_Batch + PC1 + PC2 + PC3 + PC4 + PC5 + PC6 + PC7 + PC8 + PC9 + PC10 + AGE * SEX
BODY_BUTTOCKS	m.10400.C.T	0.00646963	0.00304499	2.12468	0.0336156	NA	NA	NA	linear	101546	NA	NA	BODY_BUTTOCKS ~ m.10400.C.T + AGE + SEX + TWB2_Batch + PC1 + PC2 + PC3 + PC4 + PC5 + PC6 + PC7 + PC8 + PC9 + PC10 + AGE * SEX
egfr_cr	m.4048.G.A	-0.00827423	0.00389621	-2.12366	0.0337009	NA	NA	NA	linear	101785	NA	NA	egfr_cr ~ m.4048.G.A + AGE + SEX + TWB2_Batch + PC1 + PC2 + PC3 + PC4 + PC5 + PC6 + PC7 + PC8 + PC9 + PC10 + AGE * SEX
HB	m.513.GCACA.G	0.0174387	0.00821243	2.12345	0.0337183	NA	NA	NA	linear	101648	NA	NA	HB ~ m.513.GCACA.G + AGE + SEX + TWB2_Batch + PC1 + PC2 + PC3 + PC4 + PC5 + PC6 + PC7 + PC8 + PC9 + PC10 + AGE * SEX
HEARTBEAT_SPEED	m.489.T.C	0.00659641	0.00310751	2.12273	0.0337788	NA	NA	NA	linear	100628	NA	NA	HEARTBEAT_SPEED ~ m.489.T.C + AGE + SEX + TWB2_Batch + PC1 + PC2 + PC3 + PC4 + PC5 + PC6 + PC7 + PC8 + PC9 + PC10 + AGE * SEX
BODY_FAT_RATE	m.13626.C.T	0.0235245	0.0110831	2.12256	0.033793	NA	NA	NA	linear	98415	NA	NA	BODY_FAT_RATE ~ m.13626.C.T + AGE + SEX + TWB2_Batch + PC1 + PC2 + PC3 + PC4 + PC5 + PC6 + PC7 + PC8 + PC9 + PC10 + AGE * SEX
BODY_WEIGHT	m.9540.T.C	0.0055053	0.00259461	2.12182	0.033855	NA	NA	NA	linear	101657	NA	NA	BODY_WEIGHT ~ m.9540.T.C + AGE + SEX + TWB2_Batch + PC1 + PC2 + PC3 + PC4 + PC5 + PC6 + PC7 + PC8 + PC9 + PC10 + AGE * SEX
T_SCORE	m.9950.T.C	0.0136635	0.0064482	2.11896	0.0340961	NA	NA	NA	linear	95363	NA	NA	T_SCORE ~ m.9950.T.C + AGE + SEX + TWB2_Batch + PC1 + PC2 + PC3 + PC4 + PC5 + PC6 + PC7 + PC8 + PC9 + PC10 + AGE * SEX
HB	m.16140.T.C	-0.00986358	0.00465675	-2.11813	0.0341668	NA	NA	NA	linear	100786	NA	NA	HB ~ m.16140.T.C + AGE + SEX + TWB2_Batch + PC1 + PC2 + PC3 + PC4 + PC5 + PC6 + PC7 + PC8 + PC9 + PC10 + AGE * SEX
BMI	m.9296.C.T	0.0257005	0.0121369	2.11756	0.034215	NA	NA	NA	linear	101583	NA	NA	BMI ~ m.9296.C.T + AGE + SEX + TWB2_Batch + PC1 + PC2 + PC3 + PC4 + PC5 + PC6 + PC7 + PC8 + PC9 + PC10 + AGE * SEX
BODY_WEIGHT	m.5460.G.A	0.0098533	0.00465403	2.11715	0.0342492	NA	NA	NA	linear	101666	NA	NA	BODY_WEIGHT ~ m.5460.G.A + AGE + SEX + TWB2_Batch + PC1 + PC2 + PC3 + PC4 + PC5 + PC6 + PC7 + PC8 + PC9 + PC10 + AGE * SEX
HCT	m.16357.T.C	-0.0196242	0.00927338	-2.11619	0.0343315	NA	NA	NA	linear	101638	NA	NA	HCT ~ m.16357.T.C + AGE + SEX + TWB2_Batch + PC1 + PC2 + PC3 + PC4 + PC5 + PC6 + PC7 + PC8 + PC9 + PC10 + AGE * SEX
CREATININE_URINE	m.16335.A.G	-0.0398582	0.0188443	-2.11513	0.0344311	NA	NA	NA	linear	20848	NA	NA	CREATININE_URINE ~ m.16335.A.G + AGE + SEX + TWB2_Batch + PC1 + PC2 + PC3 + PC4 + PC5 + PC6 + PC7 + PC8 + PC9 + PC10 + AGE * SEX
ALBUMIN	m.11215.C.T	0.023025	0.0108888	2.11456	0.03447	NA	NA	NA	linear	101741	NA	NA	ALBUMIN ~ m.11215.C.T + AGE + SEX + TWB2_Batch + PC1 + PC2 + PC3 + PC4 + PC5 + PC6 + PC7 + PC8 + PC9 + PC10 + AGE * SEX
Z_SCORE	m.3111.A.T	-0.0283906	0.0134263	-2.11455	0.0344708	NA	NA	NA	linear	95363	NA	NA	Z_SCORE ~ m.3111.A.T + AGE + SEX + TWB2_Batch + PC1 + PC2 + PC3 + PC4 + PC5 + PC6 + PC7 + PC8 + PC9 + PC10 + AGE * SEX
GAMMA_GT	m.7861.T.C	0.0225399	0.0106621	2.11402	0.0345158	NA	NA	NA	linear	101307	NA	NA	GAMMA_GT ~ m.7861.T.C + AGE + SEX + TWB2_Batch + PC1 + PC2 + PC3 + PC4 + PC5 + PC6 + PC7 + PC8 + PC9 + PC10 + AGE * SEX
FEV10	m.8270.CACCCCCTCT.C	-0.00892371	0.0042224	-2.11342	0.0345701	NA	NA	NA	linear	46595	NA	NA	FEV10 ~ m.8270.CACCCCCTCT.C + AGE + SEX + TWB2_Batch + PC1 + PC2 + PC3 + PC4 + PC5 + PC6 + PC7 + PC8 + PC9 + PC10 + AGE * SEX
HCT	m.13590.G.A	-0.0127279	0.0060312	-2.11034	0.0348311	NA	NA	NA	linear	100979	NA	NA	HCT ~ m.13590.G.A + AGE + SEX + TWB2_Batch + PC1 + PC2 + PC3 + PC4 + PC5 + PC6 + PC7 + PC8 + PC9 + PC10 + AGE * SEX
SYSTOLIC_PRESSURE	m.7598.G.A	0.0247917	0.0117521	2.10955	0.0348997	NA	NA	NA	linear	101417	NA	NA	SYSTOLIC_PRESSURE ~ m.7598.G.A + AGE + SEX + TWB2_Batch + PC1 + PC2 + PC3 + PC4 + PC5 + PC6 + PC7 + PC8 + PC9 + PC10 + AGE * SEX
CREATININE	m.12405.C.T	0.00869565	0.00412392	2.10859	0.0349824	NA	NA	NA	linear	101624	NA	NA	CREATININE ~ m.12405.C.T + AGE + SEX + TWB2_Batch + PC1 + PC2 + PC3 + PC4 + PC5 + PC6 + PC7 + PC8 + PC9 + PC10 + AGE * SEX
AC_GLUCOSE	m.16527.C.T	-0.0281146	0.0133406	-2.10745	0.0350814	NA	NA	NA	linear	100893	NA	NA	AC_GLUCOSE ~ m.16527.C.T + AGE + SEX + TWB2_Batch + PC1 + PC2 + PC3 + PC4 + PC5 + PC6 + PC7 + PC8 + PC9 + PC10 + AGE * SEX
BODY_BUTTOCKS	m.12811.T.C	0.0122903	0.00583453	2.10648	0.0351651	NA	NA	NA	linear	101636	NA	NA	BODY_BUTTOCKS ~ m.12811.T.C + AGE + SEX + TWB2_Batch + PC1 + PC2 + PC3 + PC4 + PC5 + PC6 + PC7 + PC8 + PC9 + PC10 + AGE * SEX
BODY_HEIGHT	m.16243.T.C	0.0162929	0.00774656	2.10325	0.0354468	NA	NA	NA	linear	100874	NA	NA	BODY_HEIGHT ~ m.16243.T.C + AGE + SEX + TWB2_Batch + PC1 + PC2 + PC3 + PC4 + PC5 + PC6 + PC7 + PC8 + PC9 + PC10 + AGE * SEX
T_BILIRUBIN	m.16300.A.G	-0.0255574	0.012156	-2.10245	0.0355163	NA	NA	NA	linear	101305	NA	NA	T_BILIRUBIN ~ m.16300.A.G + AGE + SEX + TWB2_Batch + PC1 + PC2 + PC3 + PC4 + PC5 + PC6 + PC7 + PC8 + PC9 + PC10 + AGE * SEX
Z_SCORE	m.16092.T.C	-0.0167729	0.00798053	-2.10173	0.0355795	NA	NA	NA	linear	94952	NA	NA	Z_SCORE ~ m.16092.T.C + AGE + SEX + TWB2_Batch + PC1 + PC2 + PC3 + PC4 + PC5 + PC6 + PC7 + PC8 + PC9 + PC10 + AGE * SEX
SGOT	m.13269.A.G	0.0205197	0.00976338	2.1017	0.0355819	NA	NA	NA	linear	101244	NA	NA	SGOT ~ m.13269.A.G + AGE + SEX + TWB2_Batch + PC1 + PC2 + PC3 + PC4 + PC5 + PC6 + PC7 + PC8 + PC9 + PC10 + AGE * SEX
CREATININE	m.16298.T.C	0.00811309	0.00386034	2.10165	0.0355865	NA	NA	NA	linear	101389	NA	NA	CREATININE ~ m.16298.T.C + AGE + SEX + TWB2_Batch + PC1 + PC2 + PC3 + PC4 + PC5 + PC6 + PC7 + PC8 + PC9 + PC10 + AGE * SEX
BMI	m.9824.T.A	0.0254126	0.012092	2.1016	0.0355907	NA	NA	NA	linear	101594	NA	NA	BMI ~ m.9824.T.A + AGE + SEX + TWB2_Batch + PC1 + PC2 + PC3 + PC4 + PC5 + PC6 + PC7 + PC8 + PC9 + PC10 + AGE * SEX
PLATELET	m.8772.T.C	-0.0235413	0.0112032	-2.1013	0.0356172	NA	NA	NA	linear	101566	NA	NA	PLATELET ~ m.8772.T.C + AGE + SEX + TWB2_Batch + PC1 + PC2 + PC3 + PC4 + PC5 + PC6 + PC7 + PC8 + PC9 + PC10 + AGE * SEX
BUN	m.4086.C.T	-0.0147712	0.0070323	-2.10048	0.0356888	NA	NA	NA	linear	98317	NA	NA	BUN ~ m.4086.C.T + AGE + SEX + TWB2_Batch + PC1 + PC2 + PC3 + PC4 + PC5 + PC6 + PC7 + PC8 + PC9 + PC10 + AGE * SEX
T_BILIRUBIN	m.1048.C.T	-0.0180399	0.00859099	-2.09986	0.0357435	NA	NA	NA	linear	101320	NA	NA	T_BILIRUBIN ~ m.1048.C.T + AGE + SEX + TWB2_Batch + PC1 + PC2 + PC3 + PC4 + PC5 + PC6 + PC7 + PC8 + PC9 + PC10 + AGE * SEX
BODY_HEIGHT	m.11665.C.T	-0.00983522	0.00468477	-2.0994	0.035784	NA	NA	NA	linear	101730	NA	NA	BODY_HEIGHT ~ m.11665.C.T + AGE + SEX + TWB2_Batch + PC1 + PC2 + PC3 + PC4 + PC5 + PC6 + PC7 + PC8 + PC9 + PC10 + AGE * SEX
BODY_BUTTOCKS	m.8701.A.G	0.00637939	0.00304425	2.09555	0.0361243	NA	NA	NA	linear	101592	NA	NA	BODY_BUTTOCKS ~ m.8701.A.G + AGE + SEX + TWB2_Batch + PC1 + PC2 + PC3 + PC4 + PC5 + PC6 + PC7 + PC8 + PC9 + PC10 + AGE * SEX
ALBUMIN	m.9536.C.T	0.0229443	0.0109513	2.09513	0.0361621	NA	NA	NA	linear	101745	NA	NA	ALBUMIN ~ m.9536.C.T + AGE + SEX + TWB2_Batch + PC1 + PC2 + PC3 + PC4 + PC5 + PC6 + PC7 + PC8 + PC9 + PC10 + AGE * SEX
T_BILIRUBIN	m.681.T.C	-0.0179825	0.00858956	-2.09353	0.0363046	NA	NA	NA	linear	101322	NA	NA	T_BILIRUBIN ~ m.681.T.C + AGE + SEX + TWB2_Batch + PC1 + PC2 + PC3 + PC4 + PC5 + PC6 + PC7 + PC8 + PC9 + PC10 + AGE * SEX
T_SCORE	m.7196.C.A	-0.0113162	0.00540539	-2.09351	0.0363061	NA	NA	NA	linear	95398	NA	NA	T_SCORE ~ m.7196.C.A + AGE + SEX + TWB2_Batch + PC1 + PC2 + PC3 + PC4 + PC5 + PC6 + PC7 + PC8 + PC9 + PC10 + AGE * SEX
SYSTOLIC_PRESSURE	m.6392.T.C	-0.00757975	0.00362141	-2.09304	0.0363481	NA	NA	NA	linear	101615	NA	NA	SYSTOLIC_PRESSURE ~ m.6392.T.C + AGE + SEX + TWB2_Batch + PC1 + PC2 + PC3 + PC4 + PC5 + PC6 + PC7 + PC8 + PC9 + PC10 + AGE * SEX
Z_SCORE	m.9950.T.C	0.0148281	0.00708504	2.09288	0.0363624	NA	NA	NA	linear	95358	NA	NA	Z_SCORE ~ m.9950.T.C + AGE + SEX + TWB2_Batch + PC1 + PC2 + PC3 + PC4 + PC5 + PC6 + PC7 + PC8 + PC9 + PC10 + AGE * SEX
T_CHO	m.12091.T.C	0.0139097	0.00664795	2.09234	0.0364109	NA	NA	NA	linear	101222	NA	NA	T_CHO ~ m.12091.T.C + AGE + SEX + TWB2_Batch + PC1 + PC2 + PC3 + PC4 + PC5 + PC6 + PC7 + PC8 + PC9 + PC10 + AGE * SEX
BUN	m.5417.G.A	-0.0150819	0.00720846	-2.09225	0.0364189	NA	NA	NA	linear	101605	NA	NA	BUN ~ m.5417.G.A + AGE + SEX + TWB2_Batch + PC1 + PC2 + PC3 + PC4 + PC5 + PC6 + PC7 + PC8 + PC9 + PC10 + AGE * SEX
HB	m.16157.T.C	0.0229996	0.010993	2.0922	0.0364229	NA	NA	NA	linear	101712	NA	NA	HB ~ m.16157.T.C + AGE + SEX + TWB2_Batch + PC1 + PC2 + PC3 + PC4 + PC5 + PC6 + PC7 + PC8 + PC9 + PC10 + AGE * SEX
ALBUMIN	m.14668.C.T	0.00980929	0.00468917	2.0919	0.0364496	NA	NA	NA	linear	101368	NA	NA	ALBUMIN ~ m.14668.C.T + AGE + SEX + TWB2_Batch + PC1 + PC2 + PC3 + PC4 + PC5 + PC6 + PC7 + PC8 + PC9 + PC10 + AGE * SEX
GAMMA_GT	m.16299.A.G	-0.0324176	0.0155003	-2.09142	0.0364931	NA	NA	NA	linear	101323	NA	NA	GAMMA_GT ~ m.16299.A.G + AGE + SEX + TWB2_Batch + PC1 + PC2 + PC3 + PC4 + PC5 + PC6 + PC7 + PC8 + PC9 + PC10 + AGE * SEX
MICROALB	m.8270.CACCCCCTCT.C	0.00805123	0.00384986	2.0913	0.0365035	NA	NA	NA	linear	100356	NA	NA	MICROALB ~ m.8270.CACCCCCTCT.C + AGE + SEX + TWB2_Batch + PC1 + PC2 + PC3 + PC4 + PC5 + PC6 + PC7 + PC8 + PC9 + PC10 + AGE * SEX
HB	m.6620.T.C	-0.0203547	0.0097371	-2.09043	0.0365819	NA	NA	NA	linear	101331	NA	NA	HB ~ m.6620.T.C + AGE + SEX + TWB2_Batch + PC1 + PC2 + PC3 + PC4 + PC5 + PC6 + PC7 + PC8 + PC9 + PC10 + AGE * SEX
LDL_C	m.16357.T.C	-0.0239863	0.0114901	-2.08756	0.0368401	NA	NA	NA	linear	101640	NA	NA	LDL_C ~ m.16357.T.C + AGE + SEX + TWB2_Batch + PC1 + PC2 + PC3 + PC4 + PC5 + PC6 + PC7 + PC8 + PC9 + PC10 + AGE * SEX
HBA1C	m.11914.G.A	-0.0134401	0.00643897	-2.0873	0.0368636	NA	NA	NA	linear	100806	NA	NA	HBA1C ~ m.11914.G.A + AGE + SEX + TWB2_Batch + PC1 + PC2 + PC3 + PC4 + PC5 + PC6 + PC7 + PC8 + PC9 + PC10 + AGE * SEX
BODY_BUTTOCKS	m.199.T.C	0.00952414	0.00456321	2.08716	0.0368763	NA	NA	NA	linear	100268	NA	NA	BODY_BUTTOCKS ~ m.199.T.C + AGE + SEX + TWB2_Batch + PC1 + PC2 + PC3 + PC4 + PC5 + PC6 + PC7 + PC8 + PC9 + PC10 + AGE * SEX
BODY_WAISTLINE	m.14577.T.C	0.0299919	0.0143702	2.08709	0.0368824	NA	NA	NA	linear	101684	NA	NA	BODY_WAISTLINE ~ m.14577.T.C + AGE + SEX + TWB2_Batch + PC1 + PC2 + PC3 + PC4 + PC5 + PC6 + PC7 + PC8 + PC9 + PC10 + AGE * SEX
BODY_WAISTLINE	m.13254.T.C	0.0299885	0.0143701	2.08686	0.0369032	NA	NA	NA	linear	101685	NA	NA	BODY_WAISTLINE ~ m.13254.T.C + AGE + SEX + TWB2_Batch + PC1 + PC2 + PC3 + PC4 + PC5 + PC6 + PC7 + PC8 + PC9 + PC10 + AGE * SEX
Z_SCORE	m.1107.T.C	-0.0140567	0.00673596	-2.08682	0.0369075	NA	NA	NA	linear	95212	NA	NA	Z_SCORE ~ m.1107.T.C + AGE + SEX + TWB2_Batch + PC1 + PC2 + PC3 + PC4 + PC5 + PC6 + PC7 + PC8 + PC9 + PC10 + AGE * SEX
HEARTBEAT_SPEED	m.7600.G.A	0.0314163	0.0150555	2.0867	0.0369177	NA	NA	NA	linear	100847	NA	NA	HEARTBEAT_SPEED ~ m.7600.G.A + AGE + SEX + TWB2_Batch + PC1 + PC2 + PC3 + PC4 + PC5 + PC6 + PC7 + PC8 + PC9 + PC10 + AGE * SEX
MICROALB	m.16217.T.C	0.00944546	0.00452892	2.08559	0.0370185	NA	NA	NA	linear	99424	NA	NA	MICROALB ~ m.16217.T.C + AGE + SEX + TWB2_Batch + PC1 + PC2 + PC3 + PC4 + PC5 + PC6 + PC7 + PC8 + PC9 + PC10 + AGE * SEX
BODY_WEIGHT	m.15043.G.A	0.00540646	0.00259468	2.08367	0.0371928	NA	NA	NA	linear	101656	NA	NA	BODY_WEIGHT ~ m.15043.G.A + AGE + SEX + TWB2_Batch + PC1 + PC2 + PC3 + PC4 + PC5 + PC6 + PC7 + PC8 + PC9 + PC10 + AGE * SEX
WBC	m.9468.A.G	0.035061	0.0168304	2.0832	0.0372359	NA	NA	NA	linear	101763	NA	NA	WBC ~ m.9468.A.G + AGE + SEX + TWB2_Batch + PC1 + PC2 + PC3 + PC4 + PC5 + PC6 + PC7 + PC8 + PC9 + PC10 + AGE * SEX
egfr_cr	m.16298.T.C	-0.00754618	0.00362282	-2.08296	0.0372574	NA	NA	NA	linear	101554	NA	NA	egfr_cr ~ m.16298.T.C + AGE + SEX + TWB2_Batch + PC1 + PC2 + PC3 + PC4 + PC5 + PC6 + PC7 + PC8 + PC9 + PC10 + AGE * SEX
BMI	m.16266.C.A	0.0189814	0.00911441	2.08257	0.0372932	NA	NA	NA	linear	101467	NA	NA	BMI ~ m.16266.C.A + AGE + SEX + TWB2_Batch + PC1 + PC2 + PC3 + PC4 + PC5 + PC6 + PC7 + PC8 + PC9 + PC10 + AGE * SEX
T_SCORE	m.15487.A.T	-0.0112523	0.00540503	-2.08183	0.037361	NA	NA	NA	linear	95400	NA	NA	T_SCORE ~ m.15487.A.T + AGE + SEX + TWB2_Batch + PC1 + PC2 + PC3 + PC4 + PC5 + PC6 + PC7 + PC8 + PC9 + PC10 + AGE * SEX
BODY_BUTTOCKS	m.5351.A.G	0.01168	0.00561349	2.08071	0.0374628	NA	NA	NA	linear	101639	NA	NA	BODY_BUTTOCKS ~ m.5351.A.G + AGE + SEX + TWB2_Batch + PC1 + PC2 + PC3 + PC4 + PC5 + PC6 + PC7 + PC8 + PC9 + PC10 + AGE * SEX
BMI	m.16223.C.T	0.0064012	0.00307848	2.07933	0.0375891	NA	NA	NA	linear	98905	NA	NA	BMI ~ m.16223.C.T + AGE + SEX + TWB2_Batch + PC1 + PC2 + PC3 + PC4 + PC5 + PC6 + PC7 + PC8 + PC9 + PC10 + AGE * SEX
TG	m.16256.C.T	0.0340059	0.0163617	2.07838	0.0376767	NA	NA	NA	linear	101249	NA	NA	TG ~ m.16256.C.T + AGE + SEX + TWB2_Batch + PC1 + PC2 + PC3 + PC4 + PC5 + PC6 + PC7 + PC8 + PC9 + PC10 + AGE * SEX
BODY_BUTTOCKS	m.12405.C.T	0.0115391	0.0055539	2.07766	0.0377429	NA	NA	NA	linear	101636	NA	NA	BODY_BUTTOCKS ~ m.12405.C.T + AGE + SEX + TWB2_Batch + PC1 + PC2 + PC3 + PC4 + PC5 + PC6 + PC7 + PC8 + PC9 + PC10 + AGE * SEX
HBA1C	m.3537.A.G	0.0157639	0.00759226	2.07631	0.0378676	NA	NA	NA	linear	100834	NA	NA	HBA1C ~ m.3537.A.G + AGE + SEX + TWB2_Batch + PC1 + PC2 + PC3 + PC4 + PC5 + PC6 + PC7 + PC8 + PC9 + PC10 + AGE * SEX
DIASTOLIC_PRESSURE	m.9377.A.G	0.0297237	0.0143167	2.07616	0.0378819	NA	NA	NA	linear	100927	NA	NA	DIASTOLIC_PRESSURE ~ m.9377.A.G + AGE + SEX + TWB2_Batch + PC1 + PC2 + PC3 + PC4 + PC5 + PC6 + PC7 + PC8 + PC9 + PC10 + AGE * SEX
MICROALB	m.16335.A.G	0.018209	0.00878116	2.07364	0.0381151	NA	NA	NA	linear	100111	NA	NA	MICROALB ~ m.16335.A.G + AGE + SEX + TWB2_Batch + PC1 + PC2 + PC3 + PC4 + PC5 + PC6 + PC7 + PC8 + PC9 + PC10 + AGE * SEX
RBC	m.8020.G.A	0.017287	0.00833888	2.07306	0.0381695	NA	NA	NA	linear	101688	NA	NA	RBC ~ m.8020.G.A + AGE + SEX + TWB2_Batch + PC1 + PC2 + PC3 + PC4 + PC5 + PC6 + PC7 + PC8 + PC9 + PC10 + AGE * SEX
HEARTBEAT_SPEED	m.15043.G.A	0.00640822	0.0030912	2.07305	0.0381699	NA	NA	NA	linear	101714	NA	NA	HEARTBEAT_SPEED ~ m.15043.G.A + AGE + SEX + TWB2_Batch + PC1 + PC2 + PC3 + PC4 + PC5 + PC6 + PC7 + PC8 + PC9 + PC10 + AGE * SEX
BODY_BUTTOCKS	m.4071.C.T	0.00919167	0.00443665	2.07176	0.0382904	NA	NA	NA	linear	101586	NA	NA	BODY_BUTTOCKS ~ m.4071.C.T + AGE + SEX + TWB2_Batch + PC1 + PC2 + PC3 + PC4 + PC5 + PC6 + PC7 + PC8 + PC9 + PC10 + AGE * SEX
Z_SCORE	m.16298.T.C	-0.0113748	0.00549175	-2.07125	0.0383382	NA	NA	NA	linear	95174	NA	NA	Z_SCORE ~ m.16298.T.C + AGE + SEX + TWB2_Batch + PC1 + PC2 + PC3 + PC4 + PC5 + PC6 + PC7 + PC8 + PC9 + PC10 + AGE * SEX
CREATININE_URINE	m.13269.A.G	0.0462493	0.0223342	2.07078	0.0383912	NA	NA	NA	linear	20925	NA	NA	CREATININE_URINE ~ m.13269.A.G + AGE + SEX + TWB2_Batch + PC1 + PC2 + PC3 + PC4 + PC5 + PC6 + PC7 + PC8 + PC9 + PC10 + AGE * SEX
BODY_HEIGHT	m.4248.T.C	-0.00967818	0.00467466	-2.07035	0.0384224	NA	NA	NA	linear	101727	NA	NA	BODY_HEIGHT ~ m.4248.T.C + AGE + SEX + TWB2_Batch + PC1 + PC2 + PC3 + PC4 + PC5 + PC6 + PC7 + PC8 + PC9 + PC10 + AGE * SEX
HBA1C	m.15235.A.G	0.0165648	0.00800114	2.0703	0.0384267	NA	NA	NA	linear	100683	NA	NA	HBA1C ~ m.15235.A.G + AGE + SEX + TWB2_Batch + PC1 + PC2 + PC3 + PC4 + PC5 + PC6 + PC7 + PC8 + PC9 + PC10 + AGE * SEX
ALBUMIN	m.189.A.G	-0.0209721	0.0101306	-2.07018	0.0384381	NA	NA	NA	linear	101121	NA	NA	ALBUMIN ~ m.189.A.G + AGE + SEX + TWB2_Batch + PC1 + PC2 + PC3 + PC4 + PC5 + PC6 + PC7 + PC8 + PC9 + PC10 + AGE * SEX
URIC_ACID	m.4248.T.C	-0.0120122	0.00580258	-2.07014	0.0384415	NA	NA	NA	linear	101772	NA	NA	URIC_ACID ~ m.4248.T.C + AGE + SEX + TWB2_Batch + PC1 + PC2 + PC3 + PC4 + PC5 + PC6 + PC7 + PC8 + PC9 + PC10 + AGE * SEX
BODY_BUTTOCKS	m.3483.G.A	0.0209776	0.0101362	2.06958	0.0384943	NA	NA	NA	linear	101634	NA	NA	BODY_BUTTOCKS ~ m.3483.G.A + AGE + SEX + TWB2_Batch + PC1 + PC2 + PC3 + PC4 + PC5 + PC6 + PC7 + PC8 + PC9 + PC10 + AGE * SEX
WBC	m.12406.G.A	0.0104797	0.00506451	2.06924	0.0385258	NA	NA	NA	linear	101765	NA	NA	WBC ~ m.12406.G.A + AGE + SEX + TWB2_Batch + PC1 + PC2 + PC3 + PC4 + PC5 + PC6 + PC7 + PC8 + PC9 + PC10 + AGE * SEX
HDL_C	m.16136.T.C	0.015985	0.00772643	2.06887	0.0385611	NA	NA	NA	linear	101667	NA	NA	HDL_C ~ m.16136.T.C + AGE + SEX + TWB2_Batch + PC1 + PC2 + PC3 + PC4 + PC5 + PC6 + PC7 + PC8 + PC9 + PC10 + AGE * SEX
HBA1C	m.15024.G.A	0.0261028	0.0126256	2.06745	0.0386944	NA	NA	NA	linear	100773	NA	NA	HBA1C ~ m.15024.G.A + AGE + SEX + TWB2_Batch + PC1 + PC2 + PC3 + PC4 + PC5 + PC6 + PC7 + PC8 + PC9 + PC10 + AGE * SEX
CREATININE_URINE	m.16309.A.G	-0.0514378	0.0248934	-2.06633	0.0388099	NA	NA	NA	linear	20947	NA	NA	CREATININE_URINE ~ m.16309.A.G + AGE + SEX + TWB2_Batch + PC1 + PC2 + PC3 + PC4 + PC5 + PC6 + PC7 + PC8 + PC9 + PC10 + AGE * SEX
SYSTOLIC_PRESSURE	m.10310.G.A	-0.00744369	0.00360278	-2.0661	0.0388219	NA	NA	NA	linear	101738	NA	NA	SYSTOLIC_PRESSURE ~ m.10310.G.A + AGE + SEX + TWB2_Batch + PC1 + PC2 + PC3 + PC4 + PC5 + PC6 + PC7 + PC8 + PC9 + PC10 + AGE * SEX
CREATININE	m.15487.A.T	0.00861529	0.00417121	2.06542	0.038886	NA	NA	NA	linear	101627	NA	NA	CREATININE ~ m.15487.A.T + AGE + SEX + TWB2_Batch + PC1 + PC2 + PC3 + PC4 + PC5 + PC6 + PC7 + PC8 + PC9 + PC10 + AGE * SEX
BUN	m.1107.T.C	0.0122777	0.00594647	2.0647	0.0389536	NA	NA	NA	linear	101422	NA	NA	BUN ~ m.1107.T.C + AGE + SEX + TWB2_Batch + PC1 + PC2 + PC3 + PC4 + PC5 + PC6 + PC7 + PC8 + PC9 + PC10 + AGE * SEX
egfr_cr	m.12405.C.T	-0.00798871	0.00386937	-2.0646	0.0389633	NA	NA	NA	linear	101790	NA	NA	egfr_cr ~ m.12405.C.T + AGE + SEX + TWB2_Batch + PC1 + PC2 + PC3 + PC4 + PC5 + PC6 + PC7 + PC8 + PC9 + PC10 + AGE * SEX
GAMMA_GT	m.9575.G.A	-0.0218236	0.0105716	-2.06435	0.0389866	NA	NA	NA	linear	101015	NA	NA	GAMMA_GT ~ m.9575.G.A + AGE + SEX + TWB2_Batch + PC1 + PC2 + PC3 + PC4 + PC5 + PC6 + PC7 + PC8 + PC9 + PC10 + AGE * SEX
HDL_C	m.3483.G.A	-0.0198682	0.00962902	-2.06336	0.0390808	NA	NA	NA	linear	101774	NA	NA	HDL_C ~ m.3483.G.A + AGE + SEX + TWB2_Batch + PC1 + PC2 + PC3 + PC4 + PC5 + PC6 + PC7 + PC8 + PC9 + PC10 + AGE * SEX
HB	m.15535.C.T	-0.0121838	0.00590494	-2.06332	0.0390844	NA	NA	NA	linear	101581	NA	NA	HB ~ m.15535.C.T + AGE + SEX + TWB2_Batch + PC1 + PC2 + PC3 + PC4 + PC5 + PC6 + PC7 + PC8 + PC9 + PC10 + AGE * SEX
LDL_C	m.16527.C.T	0.029442	0.0142713	2.06302	0.0391132	NA	NA	NA	linear	101753	NA	NA	LDL_C ~ m.16527.C.T + AGE + SEX + TWB2_Batch + PC1 + PC2 + PC3 + PC4 + PC5 + PC6 + PC7 + PC8 + PC9 + PC10 + AGE * SEX
SGPT	m.9824.T.A	-0.0238494	0.011562	-2.06274	0.0391403	NA	NA	NA	linear	101253	NA	NA	SGPT ~ m.9824.T.A + AGE + SEX + TWB2_Batch + PC1 + PC2 + PC3 + PC4 + PC5 + PC6 + PC7 + PC8 + PC9 + PC10 + AGE * SEX
CREATININE	m.7196.C.A	0.00860313	0.00417149	2.06236	0.0391755	NA	NA	NA	linear	101625	NA	NA	CREATININE ~ m.7196.C.A + AGE + SEX + TWB2_Batch + PC1 + PC2 + PC3 + PC4 + PC5 + PC6 + PC7 + PC8 + PC9 + PC10 + AGE * SEX
BODY_BUTTOCKS	m.14783.T.C	0.00627604	0.00304361	2.06204	0.0392068	NA	NA	NA	linear	101639	NA	NA	BODY_BUTTOCKS ~ m.14783.T.C + AGE + SEX + TWB2_Batch + PC1 + PC2 + PC3 + PC4 + PC5 + PC6 + PC7 + PC8 + PC9 + PC10 + AGE * SEX
Z_SCORE	m.5301.A.G	-0.0136732	0.00663125	-2.06194	0.0392166	NA	NA	NA	linear	95395	NA	NA	Z_SCORE ~ m.5301.A.G + AGE + SEX + TWB2_Batch + PC1 + PC2 + PC3 + PC4 + PC5 + PC6 + PC7 + PC8 + PC9 + PC10 + AGE * SEX
HBA1C	m.16327.C.T	-0.0108956	0.00528699	-2.06083	0.0393223	NA	NA	NA	linear	100937	NA	NA	HBA1C ~ m.16327.C.T + AGE + SEX + TWB2_Batch + PC1 + PC2 + PC3 + PC4 + PC5 + PC6 + PC7 + PC8 + PC9 + PC10 + AGE * SEX
HDL_C	m.5894.A.AC	-0.0206402	0.0100161	-2.0607	0.0393344	NA	NA	NA	linear	100433	NA	NA	HDL_C ~ m.5894.A.AC + AGE + SEX + TWB2_Batch + PC1 + PC2 + PC3 + PC4 + PC5 + PC6 + PC7 + PC8 + PC9 + PC10 + AGE * SEX
RBC	m.3497.C.T	-0.0155693	0.00755589	-2.06056	0.039348	NA	NA	NA	linear	101725	NA	NA	RBC ~ m.3497.C.T + AGE + SEX + TWB2_Batch + PC1 + PC2 + PC3 + PC4 + PC5 + PC6 + PC7 + PC8 + PC9 + PC10 + AGE * SEX
egfr_cr	m.15487.A.T	-0.00806405	0.0039147	-2.05994	0.0394068	NA	NA	NA	linear	101793	NA	NA	egfr_cr ~ m.15487.A.T + AGE + SEX + TWB2_Batch + PC1 + PC2 + PC3 + PC4 + PC5 + PC6 + PC7 + PC8 + PC9 + PC10 + AGE * SEX
egfr_cr	m.13563.A.G	0.0142573	0.00692264	2.05952	0.0394471	NA	NA	NA	linear	101476	NA	NA	egfr_cr ~ m.13563.A.G + AGE + SEX + TWB2_Batch + PC1 + PC2 + PC3 + PC4 + PC5 + PC6 + PC7 + PC8 + PC9 + PC10 + AGE * SEX
egfr_cr	m.7196.C.A	-0.0080616	0.00391496	-2.05918	0.0394798	NA	NA	NA	linear	101791	NA	NA	egfr_cr ~ m.7196.C.A + AGE + SEX + TWB2_Batch + PC1 + PC2 + PC3 + PC4 + PC5 + PC6 + PC7 + PC8 + PC9 + PC10 + AGE * SEX
HEARTBEAT_SPEED	m.9377.A.G	0.031142	0.0151334	2.05783	0.0396089	NA	NA	NA	linear	100900	NA	NA	HEARTBEAT_SPEED ~ m.9377.A.G + AGE + SEX + TWB2_Batch + PC1 + PC2 + PC3 + PC4 + PC5 + PC6 + PC7 + PC8 + PC9 + PC10 + AGE * SEX
DIASTOLIC_PRESSURE	m.10208.T.C	0.0278663	0.0135498	2.05658	0.0397289	NA	NA	NA	linear	101741	NA	NA	DIASTOLIC_PRESSURE ~ m.10208.T.C + AGE + SEX + TWB2_Batch + PC1 + PC2 + PC3 + PC4 + PC5 + PC6 + PC7 + PC8 + PC9 + PC10 + AGE * SEX
FEV10	m.513.G.A	-0.0317434	0.0154389	-2.05607	0.0397811	NA	NA	NA	linear	46723	NA	NA	FEV10 ~ m.513.G.A + AGE + SEX + TWB2_Batch + PC1 + PC2 + PC3 + PC4 + PC5 + PC6 + PC7 + PC8 + PC9 + PC10 + AGE * SEX
HBA1C	m.10208.T.C	-0.0274536	0.0133618	-2.05463	0.0399174	NA	NA	NA	linear	100930	NA	NA	HBA1C ~ m.10208.T.C + AGE + SEX + TWB2_Batch + PC1 + PC2 + PC3 + PC4 + PC5 + PC6 + PC7 + PC8 + PC9 + PC10 + AGE * SEX
T_CHO	m.5442.T.C	0.0142461	0.0069344	2.05442	0.039938	NA	NA	NA	linear	101750	NA	NA	T_CHO ~ m.5442.T.C + AGE + SEX + TWB2_Batch + PC1 + PC2 + PC3 + PC4 + PC5 + PC6 + PC7 + PC8 + PC9 + PC10 + AGE * SEX
ALBUMIN	m.13834.A.G	0.021828	0.0106304	2.05336	0.0400399	NA	NA	NA	linear	101539	NA	NA	ALBUMIN ~ m.13834.A.G + AGE + SEX + TWB2_Batch + PC1 + PC2 + PC3 + PC4 + PC5 + PC6 + PC7 + PC8 + PC9 + PC10 + AGE * SEX
BODY_BUTTOCKS	m.9540.T.C	0.00624514	0.00304382	2.05174	0.0401972	NA	NA	NA	linear	101627	NA	NA	BODY_BUTTOCKS ~ m.9540.T.C + AGE + SEX + TWB2_Batch + PC1 + PC2 + PC3 + PC4 + PC5 + PC6 + PC7 + PC8 + PC9 + PC10 + AGE * SEX
DIASTOLIC_PRESSURE	m.14979.T.C	-0.0144361	0.00704151	-2.05014	0.0403533	NA	NA	NA	linear	101720	NA	NA	DIASTOLIC_PRESSURE ~ m.14979.T.C + AGE + SEX + TWB2_Batch + PC1 + PC2 + PC3 + PC4 + PC5 + PC6 + PC7 + PC8 + PC9 + PC10 + AGE * SEX
LDL_C	m.7598.G.A	0.0271352	0.0132413	2.04929	0.0404365	NA	NA	NA	linear	101427	NA	NA	LDL_C ~ m.7598.G.A + AGE + SEX + TWB2_Batch + PC1 + PC2 + PC3 + PC4 + PC5 + PC6 + PC7 + PC8 + PC9 + PC10 + AGE * SEX
T_BILIRUBIN	m.456.C.T	-0.0175637	0.00857641	-2.0479	0.040572	NA	NA	NA	linear	101489	NA	NA	T_BILIRUBIN ~ m.456.C.T + AGE + SEX + TWB2_Batch + PC1 + PC2 + PC3 + PC4 + PC5 + PC6 + PC7 + PC8 + PC9 + PC10 + AGE * SEX
BUN	m.9548.G.A	-0.0181929	0.00888608	-2.04735	0.0406261	NA	NA	NA	linear	100359	NA	NA	BUN ~ m.9548.G.A + AGE + SEX + TWB2_Batch + PC1 + PC2 + PC3 + PC4 + PC5 + PC6 + PC7 + PC8 + PC9 + PC10 + AGE * SEX
BUN	m.6253.T.C	0.0185836	0.00907774	2.04716	0.0406449	NA	NA	NA	linear	101085	NA	NA	BUN ~ m.6253.T.C + AGE + SEX + TWB2_Batch + PC1 + PC2 + PC3 + PC4 + PC5 + PC6 + PC7 + PC8 + PC9 + PC10 + AGE * SEX
AFP	m.5231.G.A	-0.0133379	0.00652168	-2.04517	0.0408408	NA	NA	NA	linear	101609	NA	NA	AFP ~ m.5231.G.A + AGE + SEX + TWB2_Batch + PC1 + PC2 + PC3 + PC4 + PC5 + PC6 + PC7 + PC8 + PC9 + PC10 + AGE * SEX
T_CHO	m.10208.T.C	-0.0288221	0.0140981	-2.04439	0.0409171	NA	NA	NA	linear	101737	NA	NA	T_CHO ~ m.10208.T.C + AGE + SEX + TWB2_Batch + PC1 + PC2 + PC3 + PC4 + PC5 + PC6 + PC7 + PC8 + PC9 + PC10 + AGE * SEX
BODY_BUTTOCKS	m.6216.T.C	-0.0198812	0.00973043	-2.0432	0.041035	NA	NA	NA	linear	101581	NA	NA	BODY_BUTTOCKS ~ m.6216.T.C + AGE + SEX + TWB2_Batch + PC1 + PC2 + PC3 + PC4 + PC5 + PC6 + PC7 + PC8 + PC9 + PC10 + AGE * SEX
BODY_BUTTOCKS	m.15043.G.A	0.00621519	0.00304392	2.04184	0.0411698	NA	NA	NA	linear	101626	NA	NA	BODY_BUTTOCKS ~ m.15043.G.A + AGE + SEX + TWB2_Batch + PC1 + PC2 + PC3 + PC4 + PC5 + PC6 + PC7 + PC8 + PC9 + PC10 + AGE * SEX
BODY_BUTTOCKS	m.7684.T.C	0.0111627	0.00547008	2.04068	0.0412849	NA	NA	NA	linear	101619	NA	NA	BODY_BUTTOCKS ~ m.7684.T.C + AGE + SEX + TWB2_Batch + PC1 + PC2 + PC3 + PC4 + PC5 + PC6 + PC7 + PC8 + PC9 + PC10 + AGE * SEX
HBA1C	m.5231.G.A	0.0139035	0.00681549	2.03998	0.0413548	NA	NA	NA	linear	100941	NA	NA	HBA1C ~ m.5231.G.A + AGE + SEX + TWB2_Batch + PC1 + PC2 + PC3 + PC4 + PC5 + PC6 + PC7 + PC8 + PC9 + PC10 + AGE * SEX
BODY_WEIGHT	m.15235.A.G	0.0146942	0.00720369	2.03981	0.0413717	NA	NA	NA	linear	101409	NA	NA	BODY_WEIGHT ~ m.15235.A.G + AGE + SEX + TWB2_Batch + PC1 + PC2 + PC3 + PC4 + PC5 + PC6 + PC7 + PC8 + PC9 + PC10 + AGE * SEX
HEARTBEAT_SPEED	m.2220.A.G	-0.0295533	0.014498	-2.03843	0.0415093	NA	NA	NA	linear	101719	NA	NA	HEARTBEAT_SPEED ~ m.2220.A.G + AGE + SEX + TWB2_Batch + PC1 + PC2 + PC3 + PC4 + PC5 + PC6 + PC7 + PC8 + PC9 + PC10 + AGE * SEX
CREATININE	m.5178.C.A	0.0059882	0.00293968	2.03702	0.0416503	NA	NA	NA	linear	101613	NA	NA	CREATININE ~ m.5178.C.A + AGE + SEX + TWB2_Batch + PC1 + PC2 + PC3 + PC4 + PC5 + PC6 + PC7 + PC8 + PC9 + PC10 + AGE * SEX
Z_SCORE	m.1664.G.A	-0.0276711	0.0135883	-2.03639	0.0417144	NA	NA	NA	linear	94777	NA	NA	Z_SCORE ~ m.1664.G.A + AGE + SEX + TWB2_Batch + PC1 + PC2 + PC3 + PC4 + PC5 + PC6 + PC7 + PC8 + PC9 + PC10 + AGE * SEX
egfr_cr	m.16399.A.G	-0.0141665	0.00695838	-2.03589	0.0417641	NA	NA	NA	linear	101793	NA	NA	egfr_cr ~ m.16399.A.G + AGE + SEX + TWB2_Batch + PC1 + PC2 + PC3 + PC4 + PC5 + PC6 + PC7 + PC8 + PC9 + PC10 + AGE * SEX
T_BILIRUBIN	m.16295.C.T	0.0181943	0.00893703	2.03583	0.0417701	NA	NA	NA	linear	100948	NA	NA	T_BILIRUBIN ~ m.16295.C.T + AGE + SEX + TWB2_Batch + PC1 + PC2 + PC3 + PC4 + PC5 + PC6 + PC7 + PC8 + PC9 + PC10 + AGE * SEX
T_CHO	m.11665.C.T	0.013518	0.0066422	2.03518	0.0418357	NA	NA	NA	linear	101750	NA	NA	T_CHO ~ m.11665.C.T + AGE + SEX + TWB2_Batch + PC1 + PC2 + PC3 + PC4 + PC5 + PC6 + PC7 + PC8 + PC9 + PC10 + AGE * SEX
BODY_WAISTLINE	m.14569.G.A	-0.0160794	0.00790266	-2.03468	0.041886	NA	NA	NA	linear	101412	NA	NA	BODY_WAISTLINE ~ m.14569.G.A + AGE + SEX + TWB2_Batch + PC1 + PC2 + PC3 + PC4 + PC5 + PC6 + PC7 + PC8 + PC9 + PC10 + AGE * SEX
BODY_FAT_RATE	m.10873.T.C	0.00524318	0.00257736	2.03432	0.0419221	NA	NA	NA	linear	97869	NA	NA	BODY_FAT_RATE ~ m.10873.T.C + AGE + SEX + TWB2_Batch + PC1 + PC2 + PC3 + PC4 + PC5 + PC6 + PC7 + PC8 + PC9 + PC10 + AGE * SEX
LDL_C	m.9090.T.C	-0.0258511	0.0127191	-2.03245	0.0421102	NA	NA	NA	linear	101753	NA	NA	LDL_C ~ m.9090.T.C + AGE + SEX + TWB2_Batch + PC1 + PC2 + PC3 + PC4 + PC5 + PC6 + PC7 + PC8 + PC9 + PC10 + AGE * SEX
BODY_BUTTOCKS	m.4164.A.G	0.0114044	0.00561412	2.03137	0.0422196	NA	NA	NA	linear	101636	NA	NA	BODY_BUTTOCKS ~ m.4164.A.G + AGE + SEX + TWB2_Batch + PC1 + PC2 + PC3 + PC4 + PC5 + PC6 + PC7 + PC8 + PC9 + PC10 + AGE * SEX
SGPT	m.16390.G.A	-0.0150952	0.00744162	-2.02849	0.0425134	NA	NA	NA	linear	101309	NA	NA	SGPT ~ m.16390.G.A + AGE + SEX + TWB2_Batch + PC1 + PC2 + PC3 + PC4 + PC5 + PC6 + PC7 + PC8 + PC9 + PC10 + AGE * SEX
T_BILIRUBIN	m.16164.A.G	-0.0190793	0.00941165	-2.02721	0.042644	NA	NA	NA	linear	101282	NA	NA	T_BILIRUBIN ~ m.16164.A.G + AGE + SEX + TWB2_Batch + PC1 + PC2 + PC3 + PC4 + PC5 + PC6 + PC7 + PC8 + PC9 + PC10 + AGE * SEX
LDL_C	m.6216.T.C	-0.0200001	0.00986771	-2.02683	0.0426826	NA	NA	NA	linear	101695	NA	NA	LDL_C ~ m.6216.T.C + AGE + SEX + TWB2_Batch + PC1 + PC2 + PC3 + PC4 + PC5 + PC6 + PC7 + PC8 + PC9 + PC10 + AGE * SEX
WBC	m.12338.T.C	-0.0155119	0.00765806	-2.02556	0.0428124	NA	NA	NA	linear	100948	NA	NA	WBC ~ m.12338.T.C + AGE + SEX + TWB2_Batch + PC1 + PC2 + PC3 + PC4 + PC5 + PC6 + PC7 + PC8 + PC9 + PC10 + AGE * SEX
HDL_C	m.9377.A.G	0.0286734	0.0141572	2.02537	0.0428324	NA	NA	NA	linear	100954	NA	NA	HDL_C ~ m.9377.A.G + AGE + SEX + TWB2_Batch + PC1 + PC2 + PC3 + PC4 + PC5 + PC6 + PC7 + PC8 + PC9 + PC10 + AGE * SEX
BODY_HEIGHT	m.16129.G.A	0.00501243	0.00247805	2.02273	0.0431037	NA	NA	NA	linear	99062	NA	NA	BODY_HEIGHT ~ m.16129.G.A + AGE + SEX + TWB2_Batch + PC1 + PC2 + PC3 + PC4 + PC5 + PC6 + PC7 + PC8 + PC9 + PC10 + AGE * SEX
SGPT	m.15217.G.A	-0.0255877	0.012654	-2.0221	0.0431689	NA	NA	NA	linear	100493	NA	NA	SGPT ~ m.15217.G.A + AGE + SEX + TWB2_Batch + PC1 + PC2 + PC3 + PC4 + PC5 + PC6 + PC7 + PC8 + PC9 + PC10 + AGE * SEX
GAMMA_GT	m.5894.A.AC	0.0202498	0.0100153	2.02188	0.0431916	NA	NA	NA	linear	100002	NA	NA	GAMMA_GT ~ m.5894.A.AC + AGE + SEX + TWB2_Batch + PC1 + PC2 + PC3 + PC4 + PC5 + PC6 + PC7 + PC8 + PC9 + PC10 + AGE * SEX
BUN	m.3537.A.G	0.0150981	0.00746811	2.02167	0.0432131	NA	NA	NA	linear	101503	NA	NA	BUN ~ m.3537.A.G + AGE + SEX + TWB2_Batch + PC1 + PC2 + PC3 + PC4 + PC5 + PC6 + PC7 + PC8 + PC9 + PC10 + AGE * SEX
HDL_C	m.7828.A.G	0.0146188	0.00723148	2.02155	0.0432259	NA	NA	NA	linear	101765	NA	NA	HDL_C ~ m.7828.A.G + AGE + SEX + TWB2_Batch + PC1 + PC2 + PC3 + PC4 + PC5 + PC6 + PC7 + PC8 + PC9 + PC10 + AGE * SEX
T_BILIRUBIN	m.13759.G.A	0.0109444	0.00541562	2.02089	0.0432937	NA	NA	NA	linear	101145	NA	NA	T_BILIRUBIN ~ m.13759.G.A + AGE + SEX + TWB2_Batch + PC1 + PC2 + PC3 + PC4 + PC5 + PC6 + PC7 + PC8 + PC9 + PC10 + AGE * SEX
ALBUMIN	m.12405.C.T	-0.0109534	0.00542029	-2.02081	0.0433026	NA	NA	NA	linear	101749	NA	NA	ALBUMIN ~ m.12405.C.T + AGE + SEX + TWB2_Batch + PC1 + PC2 + PC3 + PC4 + PC5 + PC6 + PC7 + PC8 + PC9 + PC10 + AGE * SEX
BODY_FAT_RATE	m.16316.A.G	0.0190892	0.00945196	2.0196	0.0434278	NA	NA	NA	linear	98410	NA	NA	BODY_FAT_RATE ~ m.16316.A.G + AGE + SEX + TWB2_Batch + PC1 + PC2 + PC3 + PC4 + PC5 + PC6 + PC7 + PC8 + PC9 + PC10 + AGE * SEX
DIASTOLIC_PRESSURE	m.5978.A.G	-0.0188166	0.00932285	-2.01833	0.0435591	NA	NA	NA	linear	101702	NA	NA	DIASTOLIC_PRESSURE ~ m.5978.A.G + AGE + SEX + TWB2_Batch + PC1 + PC2 + PC3 + PC4 + PC5 + PC6 + PC7 + PC8 + PC9 + PC10 + AGE * SEX
HB	m.13105.A.G	-0.0167994	0.00832459	-2.01805	0.043589	NA	NA	NA	linear	101742	NA	NA	HB ~ m.13105.A.G + AGE + SEX + TWB2_Batch + PC1 + PC2 + PC3 + PC4 + PC5 + PC6 + PC7 + PC8 + PC9 + PC10 + AGE * SEX
SGOT	m.16256.C.T	0.0321806	0.0159488	2.01774	0.0436207	NA	NA	NA	linear	101294	NA	NA	SGOT ~ m.16256.C.T + AGE + SEX + TWB2_Batch + PC1 + PC2 + PC3 + PC4 + PC5 + PC6 + PC7 + PC8 + PC9 + PC10 + AGE * SEX
egfr_cr	m.16297.T.C	-0.00794554	0.00394174	-2.01574	0.0438294	NA	NA	NA	linear	101712	NA	NA	egfr_cr ~ m.16297.T.C + AGE + SEX + TWB2_Batch + PC1 + PC2 + PC3 + PC4 + PC5 + PC6 + PC7 + PC8 + PC9 + PC10 + AGE * SEX
WHR	m.5263.C.T	0.021338	0.0105864	2.0156	0.0438445	NA	NA	NA	linear	101720	NA	NA	WHR ~ m.5263.C.T + AGE + SEX + TWB2_Batch + PC1 + PC2 + PC3 + PC4 + PC5 + PC6 + PC7 + PC8 + PC9 + PC10 + AGE * SEX
Z_SCORE	m.5302.T.C	-0.0321809	0.0159678	-2.01536	0.0438696	NA	NA	NA	linear	95387	NA	NA	Z_SCORE ~ m.5302.T.C + AGE + SEX + TWB2_Batch + PC1 + PC2 + PC3 + PC4 + PC5 + PC6 + PC7 + PC8 + PC9 + PC10 + AGE * SEX
ALBUMIN	m.16390.G.A	0.0154524	0.00766813	2.01515	0.0438916	NA	NA	NA	linear	101752	NA	NA	ALBUMIN ~ m.16390.G.A + AGE + SEX + TWB2_Batch + PC1 + PC2 + PC3 + PC4 + PC5 + PC6 + PC7 + PC8 + PC9 + PC10 + AGE * SEX
BODY_BUTTOCKS	m.16297.T.C	0.0113902	0.00565641	2.01368	0.0440461	NA	NA	NA	linear	101559	NA	NA	BODY_BUTTOCKS ~ m.16297.T.C + AGE + SEX + TWB2_Batch + PC1 + PC2 + PC3 + PC4 + PC5 + PC6 + PC7 + PC8 + PC9 + PC10 + AGE * SEX
GAMMA_GT	m.5601.C.T	-0.0212644	0.0105615	-2.0134	0.0440752	NA	NA	NA	linear	101034	NA	NA	GAMMA_GT ~ m.5601.C.T + AGE + SEX + TWB2_Batch + PC1 + PC2 + PC3 + PC4 + PC5 + PC6 + PC7 + PC8 + PC9 + PC10 + AGE * SEX
T_CHO	m.4850.C.T	0.0134264	0.00666853	2.01339	0.0440759	NA	NA	NA	linear	101750	NA	NA	T_CHO ~ m.4850.C.T + AGE + SEX + TWB2_Batch + PC1 + PC2 + PC3 + PC4 + PC5 + PC6 + PC7 + PC8 + PC9 + PC10 + AGE * SEX
BUN	m.9575.G.A	-0.0208643	0.0103638	-2.01318	0.0440981	NA	NA	NA	linear	101291	NA	NA	BUN ~ m.9575.G.A + AGE + SEX + TWB2_Batch + PC1 + PC2 + PC3 + PC4 + PC5 + PC6 + PC7 + PC8 + PC9 + PC10 + AGE * SEX
BODY_BUTTOCKS	m.6455.C.T	0.00889177	0.0044207	2.0114	0.0442863	NA	NA	NA	linear	101598	NA	NA	BODY_BUTTOCKS ~ m.6455.C.T + AGE + SEX + TWB2_Batch + PC1 + PC2 + PC3 + PC4 + PC5 + PC6 + PC7 + PC8 + PC9 + PC10 + AGE * SEX
SGPT	m.1736.A.G	-0.0139131	0.00691833	-2.01105	0.0443225	NA	NA	NA	linear	101292	NA	NA	SGPT ~ m.1736.A.G + AGE + SEX + TWB2_Batch + PC1 + PC2 + PC3 + PC4 + PC5 + PC6 + PC7 + PC8 + PC9 + PC10 + AGE * SEX
LDL_C	m.16355.C.T	-0.0221884	0.011042	-2.00946	0.044491	NA	NA	NA	linear	101514	NA	NA	LDL_C ~ m.16355.C.T + AGE + SEX + TWB2_Batch + PC1 + PC2 + PC3 + PC4 + PC5 + PC6 + PC7 + PC8 + PC9 + PC10 + AGE * SEX
HB	m.827.A.G	-0.0117594	0.00585642	-2.00795	0.0446511	NA	NA	NA	linear	101747	NA	NA	HB ~ m.827.A.G + AGE + SEX + TWB2_Batch + PC1 + PC2 + PC3 + PC4 + PC5 + PC6 + PC7 + PC8 + PC9 + PC10 + AGE * SEX
SGOT	m.6752.A.G	-0.0229529	0.0114482	-2.00494	0.0449724	NA	NA	NA	linear	101361	NA	NA	SGOT ~ m.6752.A.G + AGE + SEX + TWB2_Batch + PC1 + PC2 + PC3 + PC4 + PC5 + PC6 + PC7 + PC8 + PC9 + PC10 + AGE * SEX
HCT	m.3167.T.TC	-0.0169348	0.00845262	-2.0035	0.0451266	NA	NA	NA	linear	101726	NA	NA	HCT ~ m.3167.T.TC + AGE + SEX + TWB2_Batch + PC1 + PC2 + PC3 + PC4 + PC5 + PC6 + PC7 + PC8 + PC9 + PC10 + AGE * SEX
RBC	m.3571.C.T	-0.0161877	0.00808184	-2.00298	0.0451823	NA	NA	NA	linear	101745	NA	NA	RBC ~ m.3571.C.T + AGE + SEX + TWB2_Batch + PC1 + PC2 + PC3 + PC4 + PC5 + PC6 + PC7 + PC8 + PC9 + PC10 + AGE * SEX
HBA1C	m.15301.G.A	-0.00577125	0.00288258	-2.00212	0.0452749	NA	NA	NA	linear	100940	NA	NA	HBA1C ~ m.15301.G.A + AGE + SEX + TWB2_Batch + PC1 + PC2 + PC3 + PC4 + PC5 + PC6 + PC7 + PC8 + PC9 + PC10 + AGE * SEX
T_CHO	m.16357.T.C	-0.0226618	0.0113306	-2.00006	0.0454969	NA	NA	NA	linear	101637	NA	NA	T_CHO ~ m.16357.T.C + AGE + SEX + TWB2_Batch + PC1 + PC2 + PC3 + PC4 + PC5 + PC6 + PC7 + PC8 + PC9 + PC10 + AGE * SEX
BODY_WEIGHT	m.9296.C.T	0.0208965	0.0104507	1.99953	0.0455533	NA	NA	NA	linear	101602	NA	NA	BODY_WEIGHT ~ m.9296.C.T + AGE + SEX + TWB2_Batch + PC1 + PC2 + PC3 + PC4 + PC5 + PC6 + PC7 + PC8 + PC9 + PC10 + AGE * SEX
SGPT	m.210.A.G	0.0168157	0.00841255	1.99888	0.0456235	NA	NA	NA	linear	101142	NA	NA	SGPT ~ m.210.A.G + AGE + SEX + TWB2_Batch + PC1 + PC2 + PC3 + PC4 + PC5 + PC6 + PC7 + PC8 + PC9 + PC10 + AGE * SEX
BODY_BUTTOCKS	m.16189.T.C	-0.00652169	0.00326622	-1.99671	0.0458595	NA	NA	NA	linear	97969	NA	NA	BODY_BUTTOCKS ~ m.16189.T.C + AGE + SEX + TWB2_Batch + PC1 + PC2 + PC3 + PC4 + PC5 + PC6 + PC7 + PC8 + PC9 + PC10 + AGE * SEX
HDL_C	m.12630.G.A	-0.0200358	0.0100346	-1.99666	0.0458646	NA	NA	NA	linear	101205	NA	NA	HDL_C ~ m.12630.G.A + AGE + SEX + TWB2_Batch + PC1 + PC2 + PC3 + PC4 + PC5 + PC6 + PC7 + PC8 + PC9 + PC10 + AGE * SEX
WHR	m.13105.A.G	-0.0189196	0.00948313	-1.99508	0.0460364	NA	NA	NA	linear	101715	NA	NA	WHR ~ m.13105.A.G + AGE + SEX + TWB2_Batch + PC1 + PC2 + PC3 + PC4 + PC5 + PC6 + PC7 + PC8 + PC9 + PC10 + AGE * SEX
SGPT	m.9296.C.T	-0.0231486	0.0116053	-1.99466	0.0460822	NA	NA	NA	linear	101242	NA	NA	SGPT ~ m.9296.C.T + AGE + SEX + TWB2_Batch + PC1 + PC2 + PC3 + PC4 + PC5 + PC6 + PC7 + PC8 + PC9 + PC10 + AGE * SEX
BODY_HEIGHT	m.15754.C.T	0.0205165	0.010286	1.99461	0.0460877	NA	NA	NA	linear	101725	NA	NA	BODY_HEIGHT ~ m.15754.C.T + AGE + SEX + TWB2_Batch + PC1 + PC2 + PC3 + PC4 + PC5 + PC6 + PC7 + PC8 + PC9 + PC10 + AGE * SEX
BODY_BUTTOCKS	m.16261.C.T	-0.0100057	0.00501877	-1.99365	0.0461933	NA	NA	NA	linear	100786	NA	NA	BODY_BUTTOCKS ~ m.16261.C.T + AGE + SEX + TWB2_Batch + PC1 + PC2 + PC3 + PC4 + PC5 + PC6 + PC7 + PC8 + PC9 + PC10 + AGE * SEX
SGPT	m.8964.C.T	-0.022771	0.0114219	-1.99362	0.0461963	NA	NA	NA	linear	101294	NA	NA	SGPT ~ m.8964.C.T + AGE + SEX + TWB2_Batch + PC1 + PC2 + PC3 + PC4 + PC5 + PC6 + PC7 + PC8 + PC9 + PC10 + AGE * SEX
BMI	m.8020.G.A	0.0186382	0.00935318	1.99271	0.0462957	NA	NA	NA	linear	101571	NA	NA	BMI ~ m.8020.G.A + AGE + SEX + TWB2_Batch + PC1 + PC2 + PC3 + PC4 + PC5 + PC6 + PC7 + PC8 + PC9 + PC10 + AGE * SEX
HCT	m.13152.A.G	-0.0168304	0.00844666	-1.99256	0.0463129	NA	NA	NA	linear	101725	NA	NA	HCT ~ m.13152.A.G + AGE + SEX + TWB2_Batch + PC1 + PC2 + PC3 + PC4 + PC5 + PC6 + PC7 + PC8 + PC9 + PC10 + AGE * SEX
WHR	m.16266.C.A	0.0164543	0.00826525	1.99079	0.0465072	NA	NA	NA	linear	101537	NA	NA	WHR ~ m.16266.C.A + AGE + SEX + TWB2_Batch + PC1 + PC2 + PC3 + PC4 + PC5 + PC6 + PC7 + PC8 + PC9 + PC10 + AGE * SEX
CREATININE_URINE	m.15784.T.C	0.04278	0.0215022	1.98956	0.0466521	NA	NA	NA	linear	20953	NA	NA	CREATININE_URINE ~ m.15784.T.C + AGE + SEX + TWB2_Batch + PC1 + PC2 + PC3 + PC4 + PC5 + PC6 + PC7 + PC8 + PC9 + PC10 + AGE * SEX
egfr_cr	m.16290.C.T	0.00886366	0.0044568	1.9888	0.0467263	NA	NA	NA	linear	98219	NA	NA	egfr_cr ~ m.16290.C.T + AGE + SEX + TWB2_Batch + PC1 + PC2 + PC3 + PC4 + PC5 + PC6 + PC7 + PC8 + PC9 + PC10 + AGE * SEX
egfr_cr	m.16129.G.A	-0.00487092	0.00244971	-1.98837	0.0467737	NA	NA	NA	linear	99123	NA	NA	egfr_cr ~ m.16129.G.A + AGE + SEX + TWB2_Batch + PC1 + PC2 + PC3 + PC4 + PC5 + PC6 + PC7 + PC8 + PC9 + PC10 + AGE * SEX
BMI	m.13759.G.A	-0.0109417	0.00550365	-1.98807	0.0468063	NA	NA	NA	linear	101281	NA	NA	BMI ~ m.13759.G.A + AGE + SEX + TWB2_Batch + PC1 + PC2 + PC3 + PC4 + PC5 + PC6 + PC7 + PC8 + PC9 + PC10 + AGE * SEX
WHR	m.3537.A.G	0.0143055	0.00720276	1.98612	0.0470227	NA	NA	NA	linear	101611	NA	NA	WHR ~ m.3537.A.G + AGE + SEX + TWB2_Batch + PC1 + PC2 + PC3 + PC4 + PC5 + PC6 + PC7 + PC8 + PC9 + PC10 + AGE * SEX
CREATININE	m.16519.T.C	-0.00459792	0.00231575	-1.9855	0.0470912	NA	NA	NA	linear	98230	NA	NA	CREATININE ~ m.16519.T.C + AGE + SEX + TWB2_Batch + PC1 + PC2 + PC3 + PC4 + PC5 + PC6 + PC7 + PC8 + PC9 + PC10 + AGE * SEX
HCT	m.16140.T.C	-0.00958819	0.0048294	-1.98538	0.0471049	NA	NA	NA	linear	100789	NA	NA	HCT ~ m.16140.T.C + AGE + SEX + TWB2_Batch + PC1 + PC2 + PC3 + PC4 + PC5 + PC6 + PC7 + PC8 + PC9 + PC10 + AGE * SEX
FEV10	m.5054.G.A	-0.034421	0.0173412	-1.98493	0.0471586	NA	NA	NA	linear	46709	NA	NA	FEV10 ~ m.5054.G.A + AGE + SEX + TWB2_Batch + PC1 + PC2 + PC3 + PC4 + PC5 + PC6 + PC7 + PC8 + PC9 + PC10 + AGE * SEX
T_SCORE	m.3537.A.G	0.0152864	0.00770852	1.98305	0.0473645	NA	NA	NA	linear	95294	NA	NA	T_SCORE ~ m.3537.A.G + AGE + SEX + TWB2_Batch + PC1 + PC2 + PC3 + PC4 + PC5 + PC6 + PC7 + PC8 + PC9 + PC10 + AGE * SEX
ALBUMIN	m.235.A.G	-0.0141294	0.00712623	-1.98273	0.0474	NA	NA	NA	linear	101568	NA	NA	ALBUMIN ~ m.235.A.G + AGE + SEX + TWB2_Batch + PC1 + PC2 + PC3 + PC4 + PC5 + PC6 + PC7 + PC8 + PC9 + PC10 + AGE * SEX
HDL_C	m.10535.T.C	0.0143385	0.00723208	1.98262	0.0474123	NA	NA	NA	linear	101774	NA	NA	HDL_C ~ m.10535.T.C + AGE + SEX + TWB2_Batch + PC1 + PC2 + PC3 + PC4 + PC5 + PC6 + PC7 + PC8 + PC9 + PC10 + AGE * SEX
FVC	m.6620.T.C	0.0240903	0.0121542	1.98206	0.0474788	NA	NA	NA	linear	46545	NA	NA	FVC ~ m.6620.T.C + AGE + SEX + TWB2_Batch + PC1 + PC2 + PC3 + PC4 + PC5 + PC6 + PC7 + PC8 + PC9 + PC10 + AGE * SEX
CREATININE	m.200.A.G	-0.0203348	0.0102608	-1.9818	0.0475046	NA	NA	NA	linear	101324	NA	NA	CREATININE ~ m.200.A.G + AGE + SEX + TWB2_Batch + PC1 + PC2 + PC3 + PC4 + PC5 + PC6 + PC7 + PC8 + PC9 + PC10 + AGE * SEX
HB	m.9468.A.G	0.0258187	0.0130303	1.98143	0.0475455	NA	NA	NA	linear	101743	NA	NA	HB ~ m.9468.A.G + AGE + SEX + TWB2_Batch + PC1 + PC2 + PC3 + PC4 + PC5 + PC6 + PC7 + PC8 + PC9 + PC10 + AGE * SEX
LDL_C	m.13626.C.T	0.0262932	0.0132749	1.98068	0.0476302	NA	NA	NA	linear	101704	NA	NA	LDL_C ~ m.13626.C.T + AGE + SEX + TWB2_Batch + PC1 + PC2 + PC3 + PC4 + PC5 + PC6 + PC7 + PC8 + PC9 + PC10 + AGE * SEX
CREATININE	m.16129.G.A	0.00517049	0.00261104	1.98024	0.0476794	NA	NA	NA	linear	98959	NA	NA	CREATININE ~ m.16129.G.A + AGE + SEX + TWB2_Batch + PC1 + PC2 + PC3 + PC4 + PC5 + PC6 + PC7 + PC8 + PC9 + PC10 + AGE * SEX
HEARTBEAT_SPEED	m.103.G.A	-0.0248187	0.0125365	-1.97972	0.0477381	NA	NA	NA	linear	101146	NA	NA	HEARTBEAT_SPEED ~ m.103.G.A + AGE + SEX + TWB2_Batch + PC1 + PC2 + PC3 + PC4 + PC5 + PC6 + PC7 + PC8 + PC9 + PC10 + AGE * SEX
SYSTOLIC_PRESSURE	m.15109.T.C	0.0236937	0.0119714	1.9792	0.0477967	NA	NA	NA	linear	101741	NA	NA	SYSTOLIC_PRESSURE ~ m.15109.T.C + AGE + SEX + TWB2_Batch + PC1 + PC2 + PC3 + PC4 + PC5 + PC6 + PC7 + PC8 + PC9 + PC10 + AGE * SEX
ALBUMIN	m.16234.C.T	-0.0161073	0.00814203	-1.97829	0.0478991	NA	NA	NA	linear	101276	NA	NA	ALBUMIN ~ m.16234.C.T + AGE + SEX + TWB2_Batch + PC1 + PC2 + PC3 + PC4 + PC5 + PC6 + PC7 + PC8 + PC9 + PC10 + AGE * SEX
T_SCORE	m.1664.G.A	-0.0244556	0.0123662	-1.97762	0.0479748	NA	NA	NA	linear	94782	NA	NA	T_SCORE ~ m.1664.G.A + AGE + SEX + TWB2_Batch + PC1 + PC2 + PC3 + PC4 + PC5 + PC6 + PC7 + PC8 + PC9 + PC10 + AGE * SEX
AC_GLUCOSE	m.1664.G.A	0.024046	0.0121631	1.97696	0.0480486	NA	NA	NA	linear	100233	NA	NA	AC_GLUCOSE ~ m.1664.G.A + AGE + SEX + TWB2_Batch + PC1 + PC2 + PC3 + PC4 + PC5 + PC6 + PC7 + PC8 + PC9 + PC10 + AGE * SEX
CREATININE	m.4883.C.T	0.00581879	0.0029433	1.97696	0.0480491	NA	NA	NA	linear	101023	NA	NA	CREATININE ~ m.4883.C.T + AGE + SEX + TWB2_Batch + PC1 + PC2 + PC3 + PC4 + PC5 + PC6 + PC7 + PC8 + PC9 + PC10 + AGE * SEX
T_SCORE	m.8270.CACCCCCTCT.C	0.00715236	0.00361979	1.9759	0.0481686	NA	NA	NA	linear	95109	NA	NA	T_SCORE ~ m.8270.CACCCCCTCT.C + AGE + SEX + TWB2_Batch + PC1 + PC2 + PC3 + PC4 + PC5 + PC6 + PC7 + PC8 + PC9 + PC10 + AGE * SEX
T_CHO	m.16234.C.T	-0.0164601	0.00833954	-1.97374	0.0484137	NA	NA	NA	linear	101273	NA	NA	T_CHO ~ m.16234.C.T + AGE + SEX + TWB2_Batch + PC1 + PC2 + PC3 + PC4 + PC5 + PC6 + PC7 + PC8 + PC9 + PC10 + AGE * SEX
BUN	m.16257.C.A	-0.0149877	0.00759574	-1.97317	0.0484786	NA	NA	NA	linear	101568	NA	NA	BUN ~ m.16257.C.A + AGE + SEX + TWB2_Batch + PC1 + PC2 + PC3 + PC4 + PC5 + PC6 + PC7 + PC8 + PC9 + PC10 + AGE * SEX
BODY_BUTTOCKS	m.9824.T.C	0.00875087	0.00443502	1.97313	0.0484837	NA	NA	NA	linear	101247	NA	NA	BODY_BUTTOCKS ~ m.9824.T.C + AGE + SEX + TWB2_Batch + PC1 + PC2 + PC3 + PC4 + PC5 + PC6 + PC7 + PC8 + PC9 + PC10 + AGE * SEX
HDL_C	m.12338.T.C	0.0140952	0.00714383	1.97306	0.0484909	NA	NA	NA	linear	100960	NA	NA	HDL_C ~ m.12338.T.C + AGE + SEX + TWB2_Batch + PC1 + PC2 + PC3 + PC4 + PC5 + PC6 + PC7 + PC8 + PC9 + PC10 + AGE * SEX
Z_SCORE	m.4715.A.G	-0.0116066	0.00588471	-1.97233	0.0485747	NA	NA	NA	linear	95385	NA	NA	Z_SCORE ~ m.4715.A.G + AGE + SEX + TWB2_Batch + PC1 + PC2 + PC3 + PC4 + PC5 + PC6 + PC7 + PC8 + PC9 + PC10 + AGE * SEX
FVC	m.15109.T.C	0.0256793	0.0130249	1.97156	0.0486661	NA	NA	NA	linear	46722	NA	NA	FVC ~ m.15109.T.C + AGE + SEX + TWB2_Batch + PC1 + PC2 + PC3 + PC4 + PC5 + PC6 + PC7 + PC8 + PC9 + PC10 + AGE * SEX
HB	m.9090.T.C	0.0194951	0.00989338	1.97052	0.0487818	NA	NA	NA	linear	101747	NA	NA	HB ~ m.9090.T.C + AGE + SEX + TWB2_Batch + PC1 + PC2 + PC3 + PC4 + PC5 + PC6 + PC7 + PC8 + PC9 + PC10 + AGE * SEX
egfr_cr	m.8772.T.C	0.015675	0.00795551	1.97033	0.0488031	NA	NA	NA	linear	101689	NA	NA	egfr_cr ~ m.8772.T.C + AGE + SEX + TWB2_Batch + PC1 + PC2 + PC3 + PC4 + PC5 + PC6 + PC7 + PC8 + PC9 + PC10 + AGE * SEX
DIASTOLIC_PRESSURE	m.11002.A.G	0.0252382	0.0128107	1.97009	0.048831	NA	NA	NA	linear	101744	NA	NA	DIASTOLIC_PRESSURE ~ m.11002.A.G + AGE + SEX + TWB2_Batch + PC1 + PC2 + PC3 + PC4 + PC5 + PC6 + PC7 + PC8 + PC9 + PC10 + AGE * SEX
HDL_C	m.10586.G.A	0.0141834	0.00720944	1.96733	0.0491476	NA	NA	NA	linear	101779	NA	NA	HDL_C ~ m.10586.G.A + AGE + SEX + TWB2_Batch + PC1 + PC2 + PC3 + PC4 + PC5 + PC6 + PC7 + PC8 + PC9 + PC10 + AGE * SEX
MICROALB	m.3497.C.T	0.0172646	0.00877699	1.96703	0.0491821	NA	NA	NA	linear	100614	NA	NA	MICROALB ~ m.3497.C.T + AGE + SEX + TWB2_Batch + PC1 + PC2 + PC3 + PC4 + PC5 + PC6 + PC7 + PC8 + PC9 + PC10 + AGE * SEX
AC_GLUCOSE	m.1541.T.C	-0.0265405	0.0134979	-1.96626	0.0492708	NA	NA	NA	linear	100665	NA	NA	AC_GLUCOSE ~ m.1541.T.C + AGE + SEX + TWB2_Batch + PC1 + PC2 + PC3 + PC4 + PC5 + PC6 + PC7 + PC8 + PC9 + PC10 + AGE * SEX
AC_GLUCOSE	m.16257.C.A	0.0151488	0.0077085	1.96521	0.0493932	NA	NA	NA	linear	100849	NA	NA	AC_GLUCOSE ~ m.16257.C.A + AGE + SEX + TWB2_Batch + PC1 + PC2 + PC3 + PC4 + PC5 + PC6 + PC7 + PC8 + PC9 + PC10 + AGE * SEX
BODY_FAT_RATE	m.10400.C.T	0.0050529	0.0025713	1.96512	0.0494035	NA	NA	NA	linear	98369	NA	NA	BODY_FAT_RATE ~ m.10400.C.T + AGE + SEX + TWB2_Batch + PC1 + PC2 + PC3 + PC4 + PC5 + PC6 + PC7 + PC8 + PC9 + PC10 + AGE * SEX
SGPT	m.663.A.G	-0.0136043	0.00692304	-1.96507	0.0494087	NA	NA	NA	linear	101139	NA	NA	SGPT ~ m.663.A.G + AGE + SEX + TWB2_Batch + PC1 + PC2 + PC3 + PC4 + PC5 + PC6 + PC7 + PC8 + PC9 + PC10 + AGE * SEX
HBA1C	m.12705.C.T	-0.00577111	0.00293925	-1.96346	0.0495954	NA	NA	NA	linear	100940	NA	NA	HBA1C ~ m.12705.C.T + AGE + SEX + TWB2_Batch + PC1 + PC2 + PC3 + PC4 + PC5 + PC6 + PC7 + PC8 + PC9 + PC10 + AGE * SEX
DIASTOLIC_PRESSURE	m.8473.T.C	-0.013729	0.0069928	-1.9633	0.0496144	NA	NA	NA	linear	101482	NA	NA	DIASTOLIC_PRESSURE ~ m.8473.T.C + AGE + SEX + TWB2_Batch + PC1 + PC2 + PC3 + PC4 + PC5 + PC6 + PC7 + PC8 + PC9 + PC10 + AGE * SEX
BODY_WEIGHT	m.16304.T.C	-0.00660053	0.00336204	-1.96325	0.0496201	NA	NA	NA	linear	101406	NA	NA	BODY_WEIGHT ~ m.16304.T.C + AGE + SEX + TWB2_Batch + PC1 + PC2 + PC3 + PC4 + PC5 + PC6 + PC7 + PC8 + PC9 + PC10 + AGE * SEX
Z_SCORE	m.3537.A.G	0.0166241	0.00846965	1.96278	0.0496742	NA	NA	NA	linear	95289	NA	NA	Z_SCORE ~ m.3537.A.G + AGE + SEX + TWB2_Batch + PC1 + PC2 + PC3 + PC4 + PC5 + PC6 + PC7 + PC8 + PC9 + PC10 + AGE * SEX
FEV10	m.13135.G.A	0.0211002	0.0107505	1.96272	0.0496852	NA	NA	NA	linear	46708	NA	NA	FEV10 ~ m.13135.G.A + AGE + SEX + TWB2_Batch + PC1 + PC2 + PC3 + PC4 + PC5 + PC6 + PC7 + PC8 + PC9 + PC10 + AGE * SEX
FEV10	m.146.T.C	-0.0112039	0.00571399	-1.96078	0.0499107	NA	NA	NA	linear	44619	NA	NA	FEV10 ~ m.146.T.C + AGE + SEX + TWB2_Batch + PC1 + PC2 + PC3 + PC4 + PC5 + PC6 + PC7 + PC8 + PC9 + PC10 + AGE * SEX
CREATININE	m.8414.C.T	0.00693592	0.00353818	1.96031	0.0499626	NA	NA	NA	linear	101575	NA	NA	CREATININE ~ m.8414.C.T + AGE + SEX + TWB2_Batch + PC1 + PC2 + PC3 + PC4 + PC5 + PC6 + PC7 + PC8 + PC9 + PC10 + AGE * SEX
AC_GLUCOSE	m.12372.G.A	0.0136134	0.00694469	1.96027	0.0499675	NA	NA	NA	linear	100710	NA	NA	AC_GLUCOSE ~ m.12372.G.A + AGE + SEX + TWB2_Batch + PC1 + PC2 + PC3 + PC4 + PC5 + PC6 + PC7 + PC8 + PC9 + PC10 + AGE * SEX
BODY_BUTTOCKS	m.4048.G.A	0.010956	0.00559236	1.95909	0.0501048	NA	NA	NA	linear	101631	NA	NA	BODY_BUTTOCKS ~ m.4048.G.A + AGE + SEX + TWB2_Batch + PC1 + PC2 + PC3 + PC4 + PC5 + PC6 + PC7 + PC8 + PC9 + PC10 + AGE * SEX
BODY_WEIGHT	m.9824.T.A	0.0203973	0.0104122	1.95898	0.050118	NA	NA	NA	linear	101613	NA	NA	BODY_WEIGHT ~ m.9824.T.A + AGE + SEX + TWB2_Batch + PC1 + PC2 + PC3 + PC4 + PC5 + PC6 + PC7 + PC8 + PC9 + PC10 + AGE * SEX
egfr_cr	m.709.G.A	0.00524245	0.00267753	1.95794	0.0502395	NA	NA	NA	linear	101505	NA	NA	egfr_cr ~ m.709.G.A + AGE + SEX + TWB2_Batch + PC1 + PC2 + PC3 + PC4 + PC5 + PC6 + PC7 + PC8 + PC9 + PC10 + AGE * SEX
T_BILIRUBIN	m.4883.C.T	-0.00755977	0.00386156	-1.9577	0.0502681	NA	NA	NA	linear	100911	NA	NA	T_BILIRUBIN ~ m.4883.C.T + AGE + SEX + TWB2_Batch + PC1 + PC2 + PC3 + PC4 + PC5 + PC6 + PC7 + PC8 + PC9 + PC10 + AGE * SEX
BMI	m.15481.C.T	0.0213037	0.0108828	1.95757	0.0502836	NA	NA	NA	linear	101650	NA	NA	BMI ~ m.15481.C.T + AGE + SEX + TWB2_Batch + PC1 + PC2 + PC3 + PC4 + PC5 + PC6 + PC7 + PC8 + PC9 + PC10 + AGE * SEX
WHR	m.1119.T.C	0.0174105	0.00890035	1.95616	0.0504489	NA	NA	NA	linear	100779	NA	NA	WHR ~ m.1119.T.C + AGE + SEX + TWB2_Batch + PC1 + PC2 + PC3 + PC4 + PC5 + PC6 + PC7 + PC8 + PC9 + PC10 + AGE * SEX
DIASTOLIC_PRESSURE	m.3206.C.T	-0.0136721	0.00699045	-1.95583	0.050488	NA	NA	NA	linear	101654	NA	NA	DIASTOLIC_PRESSURE ~ m.3206.C.T + AGE + SEX + TWB2_Batch + PC1 + PC2 + PC3 + PC4 + PC5 + PC6 + PC7 + PC8 + PC9 + PC10 + AGE * SEX
Z_SCORE	m.8270.CACCCCCTCT.C	0.0077766	0.00397756	1.95512	0.0505718	NA	NA	NA	linear	95104	NA	NA	Z_SCORE ~ m.8270.CACCCCCTCT.C + AGE + SEX + TWB2_Batch + PC1 + PC2 + PC3 + PC4 + PC5 + PC6 + PC7 + PC8 + PC9 + PC10 + AGE * SEX
WBC	m.7598.G.A	0.026001	0.0133043	1.95433	0.0506653	NA	NA	NA	linear	101441	NA	NA	WBC ~ m.7598.G.A + AGE + SEX + TWB2_Batch + PC1 + PC2 + PC3 + PC4 + PC5 + PC6 + PC7 + PC8 + PC9 + PC10 + AGE * SEX
FVC	m.16362.T.C	0.00624819	0.00319736	1.95417	0.0506871	NA	NA	NA	linear	46551	NA	NA	FVC ~ m.16362.T.C + AGE + SEX + TWB2_Batch + PC1 + PC2 + PC3 + PC4 + PC5 + PC6 + PC7 + PC8 + PC9 + PC10 + AGE * SEX
DIASTOLIC_PRESSURE	m.16227.A.G	0.0305536	0.0156387	1.95371	0.0507381	NA	NA	NA	linear	101686	NA	NA	DIASTOLIC_PRESSURE ~ m.16227.A.G + AGE + SEX + TWB2_Batch + PC1 + PC2 + PC3 + PC4 + PC5 + PC6 + PC7 + PC8 + PC9 + PC10 + AGE * SEX
T_CHO	m.14470.T.C	0.013705	0.00701811	1.9528	0.0508462	NA	NA	NA	linear	101741	NA	NA	T_CHO ~ m.14470.T.C + AGE + SEX + TWB2_Batch + PC1 + PC2 + PC3 + PC4 + PC5 + PC6 + PC7 + PC8 + PC9 + PC10 + AGE * SEX
CREATININE	m.7853.G.A	0.00729958	0.00373861	1.95249	0.0508832	NA	NA	NA	linear	100948	NA	NA	CREATININE ~ m.7853.G.A + AGE + SEX + TWB2_Batch + PC1 + PC2 + PC3 + PC4 + PC5 + PC6 + PC7 + PC8 + PC9 + PC10 + AGE * SEX
MICROALB	m.16527.C.T	-0.0280511	0.014368	-1.95233	0.0509021	NA	NA	NA	linear	100656	NA	NA	MICROALB ~ m.16527.C.T + AGE + SEX + TWB2_Batch + PC1 + PC2 + PC3 + PC4 + PC5 + PC6 + PC7 + PC8 + PC9 + PC10 + AGE * SEX
HDL_C	m.9575.G.A	0.0206347	0.0105787	1.95059	0.0511082	NA	NA	NA	linear	101456	NA	NA	HDL_C ~ m.9575.G.A + AGE + SEX + TWB2_Batch + PC1 + PC2 + PC3 + PC4 + PC5 + PC6 + PC7 + PC8 + PC9 + PC10 + AGE * SEX
AFP	m.7598.G.A	0.0230978	0.0118428	1.95037	0.0511348	NA	NA	NA	linear	101287	NA	NA	AFP ~ m.7598.G.A + AGE + SEX + TWB2_Batch + PC1 + PC2 + PC3 + PC4 + PC5 + PC6 + PC7 + PC8 + PC9 + PC10 + AGE * SEX
SGPT	m.16335.A.G	0.0158303	0.0081205	1.94943	0.0512469	NA	NA	NA	linear	100764	NA	NA	SGPT ~ m.16335.A.G + AGE + SEX + TWB2_Batch + PC1 + PC2 + PC3 + PC4 + PC5 + PC6 + PC7 + PC8 + PC9 + PC10 + AGE * SEX
BODY_WEIGHT	m.489.T.C	0.00508381	0.00260862	1.94885	0.0513164	NA	NA	NA	linear	100569	NA	NA	BODY_WEIGHT ~ m.489.T.C + AGE + SEX + TWB2_Batch + PC1 + PC2 + PC3 + PC4 + PC5 + PC6 + PC7 + PC8 + PC9 + PC10 + AGE * SEX
T_BILIRUBIN	m.13563.A.G	0.0188703	0.0096885	1.9477	0.0514533	NA	NA	NA	linear	101199	NA	NA	T_BILIRUBIN ~ m.13563.A.G + AGE + SEX + TWB2_Batch + PC1 + PC2 + PC3 + PC4 + PC5 + PC6 + PC7 + PC8 + PC9 + PC10 + AGE * SEX
HEARTBEAT_SPEED	m.11151.C.T	0.0339986	0.017458	1.94745	0.051484	NA	NA	NA	linear	101722	NA	NA	HEARTBEAT_SPEED ~ m.11151.C.T + AGE + SEX + TWB2_Batch + PC1 + PC2 + PC3 + PC4 + PC5 + PC6 + PC7 + PC8 + PC9 + PC10 + AGE * SEX
BUN	m.5301.A.G	0.0113993	0.00585471	1.94704	0.051533	NA	NA	NA	linear	101612	NA	NA	BUN ~ m.5301.A.G + AGE + SEX + TWB2_Batch + PC1 + PC2 + PC3 + PC4 + PC5 + PC6 + PC7 + PC8 + PC9 + PC10 + AGE * SEX
T_SCORE	m.16261.C.T	-0.00939175	0.00482385	-1.94694	0.0515447	NA	NA	NA	linear	94597	NA	NA	T_SCORE ~ m.16261.C.T + AGE + SEX + TWB2_Batch + PC1 + PC2 + PC3 + PC4 + PC5 + PC6 + PC7 + PC8 + PC9 + PC10 + AGE * SEX
SGPT	m.16189.T.C	0.00602261	0.00309368	1.94675	0.0515678	NA	NA	NA	linear	97641	NA	NA	SGPT ~ m.16189.T.C + AGE + SEX + TWB2_Batch + PC1 + PC2 + PC3 + PC4 + PC5 + PC6 + PC7 + PC8 + PC9 + PC10 + AGE * SEX
HBA1C	m.8794.C.T	-0.0133976	0.00688348	-1.94634	0.0516171	NA	NA	NA	linear	100808	NA	NA	HBA1C ~ m.8794.C.T + AGE + SEX + TWB2_Batch + PC1 + PC2 + PC3 + PC4 + PC5 + PC6 + PC7 + PC8 + PC9 + PC10 + AGE * SEX
GAMMA_GT	m.16150.C.T	0.0340659	0.0175066	1.94589	0.051671	NA	NA	NA	linear	101001	NA	NA	GAMMA_GT ~ m.16150.C.T + AGE + SEX + TWB2_Batch + PC1 + PC2 + PC3 + PC4 + PC5 + PC6 + PC7 + PC8 + PC9 + PC10 + AGE * SEX
BODY_FAT_RATE	m.8701.A.G	0.00500201	0.00257086	1.94565	0.0516993	NA	NA	NA	linear	98413	NA	NA	BODY_FAT_RATE ~ m.8701.A.G + AGE + SEX + TWB2_Batch + PC1 + PC2 + PC3 + PC4 + PC5 + PC6 + PC7 + PC8 + PC9 + PC10 + AGE * SEX
FVC	m.10398.A.G	0.00590729	0.00303646	1.94545	0.0517266	NA	NA	NA	linear	46721	NA	NA	FVC ~ m.10398.A.G + AGE + SEX + TWB2_Batch + PC1 + PC2 + PC3 + PC4 + PC5 + PC6 + PC7 + PC8 + PC9 + PC10 + AGE * SEX
HEARTBEAT_SPEED	m.9962.G.A	0.0328114	0.0168672	1.94527	0.0517449	NA	NA	NA	linear	101275	NA	NA	HEARTBEAT_SPEED ~ m.9962.G.A + AGE + SEX + TWB2_Batch + PC1 + PC2 + PC3 + PC4 + PC5 + PC6 + PC7 + PC8 + PC9 + PC10 + AGE * SEX
T_CHO	m.13104.A.G	-0.0264302	0.0135965	-1.9439	0.0519107	NA	NA	NA	linear	101714	NA	NA	T_CHO ~ m.13104.A.G + AGE + SEX + TWB2_Batch + PC1 + PC2 + PC3 + PC4 + PC5 + PC6 + PC7 + PC8 + PC9 + PC10 + AGE * SEX
BODY_HEIGHT	m.3714.A.G	-0.0249599	0.0128426	-1.94353	0.0519548	NA	NA	NA	linear	100599	NA	NA	BODY_HEIGHT ~ m.3714.A.G + AGE + SEX + TWB2_Batch + PC1 + PC2 + PC3 + PC4 + PC5 + PC6 + PC7 + PC8 + PC9 + PC10 + AGE * SEX
GAMMA_GT	m.16157.T.C	0.025741	0.0132447	1.9435	0.051959	NA	NA	NA	linear	101303	NA	NA	GAMMA_GT ~ m.16157.T.C + AGE + SEX + TWB2_Batch + PC1 + PC2 + PC3 + PC4 + PC5 + PC6 + PC7 + PC8 + PC9 + PC10 + AGE * SEX
HDL_C	m.7861.T.C	-0.0206925	0.0106573	-1.94162	0.0521853	NA	NA	NA	linear	101748	NA	NA	HDL_C ~ m.7861.T.C + AGE + SEX + TWB2_Batch + PC1 + PC2 + PC3 + PC4 + PC5 + PC6 + PC7 + PC8 + PC9 + PC10 + AGE * SEX
ALBUMIN	m.9962.G.A	0.0314634	0.01621	1.94099	0.0522622	NA	NA	NA	linear	101301	NA	NA	ALBUMIN ~ m.9962.G.A + AGE + SEX + TWB2_Batch + PC1 + PC2 + PC3 + PC4 + PC5 + PC6 + PC7 + PC8 + PC9 + PC10 + AGE * SEX
BODY_WAISTLINE	m.9575.G.A	-0.0205074	0.0105709	-1.93998	0.0523846	NA	NA	NA	linear	101384	NA	NA	BODY_WAISTLINE ~ m.9575.G.A + AGE + SEX + TWB2_Batch + PC1 + PC2 + PC3 + PC4 + PC5 + PC6 + PC7 + PC8 + PC9 + PC10 + AGE * SEX
TG	m.15479.T.C	0.0196894	0.0101508	1.93969	0.0524201	NA	NA	NA	linear	100348	NA	NA	TG ~ m.15479.T.C + AGE + SEX + TWB2_Batch + PC1 + PC2 + PC3 + PC4 + PC5 + PC6 + PC7 + PC8 + PC9 + PC10 + AGE * SEX
HEARTBEAT_SPEED	m.16227.A.G	0.0320132	0.0165089	1.93914	0.0524867	NA	NA	NA	linear	101659	NA	NA	HEARTBEAT_SPEED ~ m.16227.A.G + AGE + SEX + TWB2_Batch + PC1 + PC2 + PC3 + PC4 + PC5 + PC6 + PC7 + PC8 + PC9 + PC10 + AGE * SEX
PLATELET	m.11914.G.A	-0.0129309	0.0066692	-1.9389	0.0525165	NA	NA	NA	linear	101532	NA	NA	PLATELET ~ m.11914.G.A + AGE + SEX + TWB2_Batch + PC1 + PC2 + PC3 + PC4 + PC5 + PC6 + PC7 + PC8 + PC9 + PC10 + AGE * SEX
egfr_cr	m.15346.G.A	0.0120433	0.0062143	1.93799	0.0526269	NA	NA	NA	linear	101607	NA	NA	egfr_cr ~ m.15346.G.A + AGE + SEX + TWB2_Batch + PC1 + PC2 + PC3 + PC4 + PC5 + PC6 + PC7 + PC8 + PC9 + PC10 + AGE * SEX
BODY_BUTTOCKS	m.5460.G.A	0.0105803	0.00545987	1.93783	0.0526465	NA	NA	NA	linear	101636	NA	NA	BODY_BUTTOCKS ~ m.5460.G.A + AGE + SEX + TWB2_Batch + PC1 + PC2 + PC3 + PC4 + PC5 + PC6 + PC7 + PC8 + PC9 + PC10 + AGE * SEX
DIASTOLIC_PRESSURE	m.16185.C.T	0.0192643	0.00994896	1.93631	0.0528324	NA	NA	NA	linear	101748	NA	NA	DIASTOLIC_PRESSURE ~ m.16185.C.T + AGE + SEX + TWB2_Batch + PC1 + PC2 + PC3 + PC4 + PC5 + PC6 + PC7 + PC8 + PC9 + PC10 + AGE * SEX
T_BILIRUBIN	m.9128.T.C	-0.0214236	0.0110677	-1.93568	0.0529094	NA	NA	NA	linear	101127	NA	NA	T_BILIRUBIN ~ m.9128.T.C + AGE + SEX + TWB2_Batch + PC1 + PC2 + PC3 + PC4 + PC5 + PC6 + PC7 + PC8 + PC9 + PC10 + AGE * SEX
egfr_cr	m.16299.A.G	0.0219917	0.0113617	1.93561	0.0529188	NA	NA	NA	linear	101778	NA	NA	egfr_cr ~ m.16299.A.G + AGE + SEX + TWB2_Batch + PC1 + PC2 + PC3 + PC4 + PC5 + PC6 + PC7 + PC8 + PC9 + PC10 + AGE * SEX
BODY_FAT_RATE	m.9540.T.C	0.0049727	0.00257048	1.93454	0.0530496	NA	NA	NA	linear	98448	NA	NA	BODY_FAT_RATE ~ m.9540.T.C + AGE + SEX + TWB2_Batch + PC1 + PC2 + PC3 + PC4 + PC5 + PC6 + PC7 + PC8 + PC9 + PC10 + AGE * SEX
BODY_FAT_RATE	m.14783.T.C	0.00497178	0.00257029	1.93432	0.0530764	NA	NA	NA	linear	98460	NA	NA	BODY_FAT_RATE ~ m.14783.T.C + AGE + SEX + TWB2_Batch + PC1 + PC2 + PC3 + PC4 + PC5 + PC6 + PC7 + PC8 + PC9 + PC10 + AGE * SEX
BODY_WEIGHT	m.9123.G.A	-0.0137485	0.00710822	-1.93417	0.0530953	NA	NA	NA	linear	101516	NA	NA	BODY_WEIGHT ~ m.9123.G.A + AGE + SEX + TWB2_Batch + PC1 + PC2 + PC3 + PC4 + PC5 + PC6 + PC7 + PC8 + PC9 + PC10 + AGE * SEX
FEV10_FVC	m.146.T.C	-0.0143649	0.00742973	-1.93344	0.0531889	NA	NA	NA	linear	44631	NA	NA	FEV10_FVC ~ m.146.T.C + AGE + SEX + TWB2_Batch + PC1 + PC2 + PC3 + PC4 + PC5 + PC6 + PC7 + PC8 + PC9 + PC10 + AGE * SEX
T_BILIRUBIN	m.752.C.T	-0.0175028	0.00905459	-1.93303	0.0532347	NA	NA	NA	linear	101506	NA	NA	T_BILIRUBIN ~ m.752.C.T + AGE + SEX + TWB2_Batch + PC1 + PC2 + PC3 + PC4 + PC5 + PC6 + PC7 + PC8 + PC9 + PC10 + AGE * SEX
egfr_cr	m.4715.A.G	-0.0074971	0.0038787	-1.93289	0.0532525	NA	NA	NA	linear	101781	NA	NA	egfr_cr ~ m.4715.A.G + AGE + SEX + TWB2_Batch + PC1 + PC2 + PC3 + PC4 + PC5 + PC6 + PC7 + PC8 + PC9 + PC10 + AGE * SEX
T_BILIRUBIN	m.9053.G.A	0.0104299	0.00539619	1.93283	0.0532597	NA	NA	NA	linear	100767	NA	NA	T_BILIRUBIN ~ m.9053.G.A + AGE + SEX + TWB2_Batch + PC1 + PC2 + PC3 + PC4 + PC5 + PC6 + PC7 + PC8 + PC9 + PC10 + AGE * SEX
CREATININE_URINE	m.5093.T.C	0.0461326	0.023874	1.93234	0.053331	NA	NA	NA	linear	20926	NA	NA	CREATININE_URINE ~ m.5093.T.C + AGE + SEX + TWB2_Batch + PC1 + PC2 + PC3 + PC4 + PC5 + PC6 + PC7 + PC8 + PC9 + PC10 + AGE * SEX
BMI	m.5466.A.G	0.0201436	0.0104267	1.93192	0.0533718	NA	NA	NA	linear	101644	NA	NA	BMI ~ m.5466.A.G + AGE + SEX + TWB2_Batch + PC1 + PC2 + PC3 + PC4 + PC5 + PC6 + PC7 + PC8 + PC9 + PC10 + AGE * SEX
T_CHO	m.13105.A.G	-0.0203779	0.0105505	-1.93146	0.0534293	NA	NA	NA	linear	101745	NA	NA	T_CHO ~ m.13105.A.G + AGE + SEX + TWB2_Batch + PC1 + PC2 + PC3 + PC4 + PC5 + PC6 + PC7 + PC8 + PC9 + PC10 + AGE * SEX
LDL_C	m.10208.T.C	-0.0276189	0.0143079	-1.93033	0.053569	NA	NA	NA	linear	101740	NA	NA	LDL_C ~ m.10208.T.C + AGE + SEX + TWB2_Batch + PC1 + PC2 + PC3 + PC4 + PC5 + PC6 + PC7 + PC8 + PC9 + PC10 + AGE * SEX
BODY_WAISTLINE	m.3537.A.G	0.0146913	0.00761187	1.93005	0.0536038	NA	NA	NA	linear	101597	NA	NA	BODY_WAISTLINE ~ m.3537.A.G + AGE + SEX + TWB2_Batch + PC1 + PC2 + PC3 + PC4 + PC5 + PC6 + PC7 + PC8 + PC9 + PC10 + AGE * SEX
SGOT	m.8440.A.G	0.0251581	0.0130361	1.92988	0.0536247	NA	NA	NA	linear	100961	NA	NA	SGOT ~ m.8440.A.G + AGE + SEX + TWB2_Batch + PC1 + PC2 + PC3 + PC4 + PC5 + PC6 + PC7 + PC8 + PC9 + PC10 + AGE * SEX
BMI	m.1520.T.C	0.0209689	0.010872	1.92872	0.0537688	NA	NA	NA	linear	101650	NA	NA	BMI ~ m.1520.T.C + AGE + SEX + TWB2_Batch + PC1 + PC2 + PC3 + PC4 + PC5 + PC6 + PC7 + PC8 + PC9 + PC10 + AGE * SEX
HDL_C	m.5263.C.T	-0.0215828	0.0111961	-1.92771	0.0538937	NA	NA	NA	linear	101779	NA	NA	HDL_C ~ m.5263.C.T + AGE + SEX + TWB2_Batch + PC1 + PC2 + PC3 + PC4 + PC5 + PC6 + PC7 + PC8 + PC9 + PC10 + AGE * SEX
HEARTBEAT_SPEED	m.16257.C.A	-0.0159694	0.00828557	-1.92738	0.0539351	NA	NA	NA	linear	101683	NA	NA	HEARTBEAT_SPEED ~ m.16257.C.A + AGE + SEX + TWB2_Batch + PC1 + PC2 + PC3 + PC4 + PC5 + PC6 + PC7 + PC8 + PC9 + PC10 + AGE * SEX
SGPT	m.1382.A.C	-0.0221097	0.0114742	-1.9269	0.0539945	NA	NA	NA	linear	101301	NA	NA	SGPT ~ m.1382.A.C + AGE + SEX + TWB2_Batch + PC1 + PC2 + PC3 + PC4 + PC5 + PC6 + PC7 + PC8 + PC9 + PC10 + AGE * SEX
CREATININE	m.4715.A.G	0.00796249	0.00413288	1.92662	0.0540298	NA	NA	NA	linear	101615	NA	NA	CREATININE ~ m.4715.A.G + AGE + SEX + TWB2_Batch + PC1 + PC2 + PC3 + PC4 + PC5 + PC6 + PC7 + PC8 + PC9 + PC10 + AGE * SEX
MICROALB	m.6620.T.C	0.0242622	0.0126282	1.92127	0.0546999	NA	NA	NA	linear	100247	NA	NA	MICROALB ~ m.6620.T.C + AGE + SEX + TWB2_Batch + PC1 + PC2 + PC3 + PC4 + PC5 + PC6 + PC7 + PC8 + PC9 + PC10 + AGE * SEX
SYSTOLIC_PRESSURE	m.14053.A.G	0.0214821	0.0111837	1.92084	0.0547547	NA	NA	NA	linear	101713	NA	NA	SYSTOLIC_PRESSURE ~ m.14053.A.G + AGE + SEX + TWB2_Batch + PC1 + PC2 + PC3 + PC4 + PC5 + PC6 + PC7 + PC8 + PC9 + PC10 + AGE * SEX
AFP	m.16257.C.A	-0.0142019	0.00739373	-1.9208	0.0547593	NA	NA	NA	linear	101567	NA	NA	AFP ~ m.16257.C.A + AGE + SEX + TWB2_Batch + PC1 + PC2 + PC3 + PC4 + PC5 + PC6 + PC7 + PC8 + PC9 + PC10 + AGE * SEX
T_CHO	m.16355.C.T	-0.0208912	0.0108829	-1.91964	0.0549061	NA	NA	NA	linear	101511	NA	NA	T_CHO ~ m.16355.C.T + AGE + SEX + TWB2_Batch + PC1 + PC2 + PC3 + PC4 + PC5 + PC6 + PC7 + PC8 + PC9 + PC10 + AGE * SEX
T_SCORE	m.199.T.C	0.0084122	0.00438461	1.91857	0.0550415	NA	NA	NA	linear	94110	NA	NA	T_SCORE ~ m.199.T.C + AGE + SEX + TWB2_Batch + PC1 + PC2 + PC3 + PC4 + PC5 + PC6 + PC7 + PC8 + PC9 + PC10 + AGE * SEX
SGOT	m.3290.T.C	-0.0257386	0.0134252	-1.91719	0.0552171	NA	NA	NA	linear	101398	NA	NA	SGOT ~ m.3290.T.C + AGE + SEX + TWB2_Batch + PC1 + PC2 + PC3 + PC4 + PC5 + PC6 + PC7 + PC8 + PC9 + PC10 + AGE * SEX
SGOT	m.16291.C.T	0.0181038	0.00944321	1.91712	0.0552256	NA	NA	NA	linear	100536	NA	NA	SGOT ~ m.16291.C.T + AGE + SEX + TWB2_Batch + PC1 + PC2 + PC3 + PC4 + PC5 + PC6 + PC7 + PC8 + PC9 + PC10 + AGE * SEX
ALBUMIN	m.513.G.A	-0.0257114	0.0134148	-1.91665	0.0552855	NA	NA	NA	linear	101741	NA	NA	ALBUMIN ~ m.513.G.A + AGE + SEX + TWB2_Batch + PC1 + PC2 + PC3 + PC4 + PC5 + PC6 + PC7 + PC8 + PC9 + PC10 + AGE * SEX
HCT	m.16309.A.G	-0.0179339	0.00935749	-1.91653	0.0553009	NA	NA	NA	linear	101701	NA	NA	HCT ~ m.16309.A.G + AGE + SEX + TWB2_Batch + PC1 + PC2 + PC3 + PC4 + PC5 + PC6 + PC7 + PC8 + PC9 + PC10 + AGE * SEX
AC_GLUCOSE	m.12358.A.G	0.0130227	0.00679637	1.91612	0.0553527	NA	NA	NA	linear	100892	NA	NA	AC_GLUCOSE ~ m.12358.A.G + AGE + SEX + TWB2_Batch + PC1 + PC2 + PC3 + PC4 + PC5 + PC6 + PC7 + PC8 + PC9 + PC10 + AGE * SEX
Z_SCORE	m.7196.C.A	-0.0113795	0.00593928	-1.91597	0.0553716	NA	NA	NA	linear	95393	NA	NA	Z_SCORE ~ m.7196.C.A + AGE + SEX + TWB2_Batch + PC1 + PC2 + PC3 + PC4 + PC5 + PC6 + PC7 + PC8 + PC9 + PC10 + AGE * SEX
HB	m.513.G.A	0.0207599	0.0108417	1.91481	0.0555192	NA	NA	NA	linear	101736	NA	NA	HB ~ m.513.G.A + AGE + SEX + TWB2_Batch + PC1 + PC2 + PC3 + PC4 + PC5 + PC6 + PC7 + PC8 + PC9 + PC10 + AGE * SEX
BODY_BUTTOCKS	m.6962.G.A	-0.00965628	0.00504558	-1.91381	0.0556472	NA	NA	NA	linear	101639	NA	NA	BODY_BUTTOCKS ~ m.6962.G.A + AGE + SEX + TWB2_Batch + PC1 + PC2 + PC3 + PC4 + PC5 + PC6 + PC7 + PC8 + PC9 + PC10 + AGE * SEX
HCT	m.7250.A.G	-0.0161297	0.00843061	-1.91323	0.0557209	NA	NA	NA	linear	101748	NA	NA	HCT ~ m.7250.A.G + AGE + SEX + TWB2_Batch + PC1 + PC2 + PC3 + PC4 + PC5 + PC6 + PC7 + PC8 + PC9 + PC10 + AGE * SEX
ALBUMIN	m.16497.A.G	0.032164	0.0168129	1.91305	0.055744	NA	NA	NA	linear	101712	NA	NA	ALBUMIN ~ m.16497.A.G + AGE + SEX + TWB2_Batch + PC1 + PC2 + PC3 + PC4 + PC5 + PC6 + PC7 + PC8 + PC9 + PC10 + AGE * SEX
HCT	m.14502.T.C	-0.0161476	0.00844161	-1.91286	0.0557689	NA	NA	NA	linear	101750	NA	NA	HCT ~ m.14502.T.C + AGE + SEX + TWB2_Batch + PC1 + PC2 + PC3 + PC4 + PC5 + PC6 + PC7 + PC8 + PC9 + PC10 + AGE * SEX
HCT	m.15040.C.T	-0.0161471	0.00844157	-1.91281	0.0557753	NA	NA	NA	linear	101751	NA	NA	HCT ~ m.15040.C.T + AGE + SEX + TWB2_Batch + PC1 + PC2 + PC3 + PC4 + PC5 + PC6 + PC7 + PC8 + PC9 + PC10 + AGE * SEX
FEV10	m.512.AGC.A	-0.0297519	0.0155576	-1.91237	0.0558354	NA	NA	NA	linear	46727	NA	NA	FEV10 ~ m.512.AGC.A + AGE + SEX + TWB2_Batch + PC1 + PC2 + PC3 + PC4 + PC5 + PC6 + PC7 + PC8 + PC9 + PC10 + AGE * SEX
T_BILIRUBIN	m.5178.C.A	-0.0073693	0.00385719	-1.91054	0.0560667	NA	NA	NA	linear	101501	NA	NA	T_BILIRUBIN ~ m.5178.C.A + AGE + SEX + TWB2_Batch + PC1 + PC2 + PC3 + PC4 + PC5 + PC6 + PC7 + PC8 + PC9 + PC10 + AGE * SEX
egfr_cr	m.16140.T.C	0.00784911	0.00410878	1.91033	0.0560939	NA	NA	NA	linear	100831	NA	NA	egfr_cr ~ m.16140.T.C + AGE + SEX + TWB2_Batch + PC1 + PC2 + PC3 + PC4 + PC5 + PC6 + PC7 + PC8 + PC9 + PC10 + AGE * SEX
T_CHO	m.16092.T.C	-0.0144431	0.00756213	-1.90992	0.0561466	NA	NA	NA	linear	101272	NA	NA	T_CHO ~ m.16092.T.C + AGE + SEX + TWB2_Batch + PC1 + PC2 + PC3 + PC4 + PC5 + PC6 + PC7 + PC8 + PC9 + PC10 + AGE * SEX
ALBUMIN	m.210.A.G	0.0165622	0.00867415	1.90937	0.0562172	NA	NA	NA	linear	101584	NA	NA	ALBUMIN ~ m.210.A.G + AGE + SEX + TWB2_Batch + PC1 + PC2 + PC3 + PC4 + PC5 + PC6 + PC7 + PC8 + PC9 + PC10 + AGE * SEX
BMI	m.7912.G.A	0.0199058	0.0104337	1.90785	0.0564134	NA	NA	NA	linear	101644	NA	NA	BMI ~ m.7912.G.A + AGE + SEX + TWB2_Batch + PC1 + PC2 + PC3 + PC4 + PC5 + PC6 + PC7 + PC8 + PC9 + PC10 + AGE * SEX
SYSTOLIC_PRESSURE	m.247.GA.G	-0.0063934	0.00335176	-1.90747	0.0564623	NA	NA	NA	linear	101181	NA	NA	SYSTOLIC_PRESSURE ~ m.247.GA.G + AGE + SEX + TWB2_Batch + PC1 + PC2 + PC3 + PC4 + PC5 + PC6 + PC7 + PC8 + PC9 + PC10 + AGE * SEX
LDL_C	m.9824.T.C	0.00857257	0.00449454	1.90733	0.0564805	NA	NA	NA	linear	101360	NA	NA	LDL_C ~ m.9824.T.C + AGE + SEX + TWB2_Batch + PC1 + PC2 + PC3 + PC4 + PC5 + PC6 + PC7 + PC8 + PC9 + PC10 + AGE * SEX
ALBUMIN	m.3290.T.C	0.026244	0.0137607	1.90716	0.0565025	NA	NA	NA	linear	101749	NA	NA	ALBUMIN ~ m.3290.T.C + AGE + SEX + TWB2_Batch + PC1 + PC2 + PC3 + PC4 + PC5 + PC6 + PC7 + PC8 + PC9 + PC10 + AGE * SEX
HDL_C	m.827.A.G	0.0134515	0.00705416	1.90689	0.0565379	NA	NA	NA	linear	101779	NA	NA	HDL_C ~ m.827.A.G + AGE + SEX + TWB2_Batch + PC1 + PC2 + PC3 + PC4 + PC5 + PC6 + PC7 + PC8 + PC9 + PC10 + AGE * SEX
CREATININE	m.16335.A.G	-0.0121323	0.00636246	-1.90685	0.0565429	NA	NA	NA	linear	101075	NA	NA	CREATININE ~ m.16335.A.G + AGE + SEX + TWB2_Batch + PC1 + PC2 + PC3 + PC4 + PC5 + PC6 + PC7 + PC8 + PC9 + PC10 + AGE * SEX
WBC	m.16357.T.C	-0.0220112	0.0115445	-1.90664	0.0565699	NA	NA	NA	linear	101654	NA	NA	WBC ~ m.16357.T.C + AGE + SEX + TWB2_Batch + PC1 + PC2 + PC3 + PC4 + PC5 + PC6 + PC7 + PC8 + PC9 + PC10 + AGE * SEX
LDL_C	m.16136.T.C	-0.0157163	0.00824357	-1.9065	0.0565887	NA	NA	NA	linear	101641	NA	NA	LDL_C ~ m.16136.T.C + AGE + SEX + TWB2_Batch + PC1 + PC2 + PC3 + PC4 + PC5 + PC6 + PC7 + PC8 + PC9 + PC10 + AGE * SEX
SYSTOLIC_PRESSURE	m.3705.G.A	0.0203365	0.0106671	1.90648	0.0565908	NA	NA	NA	linear	101341	NA	NA	SYSTOLIC_PRESSURE ~ m.3705.G.A + AGE + SEX + TWB2_Batch + PC1 + PC2 + PC3 + PC4 + PC5 + PC6 + PC7 + PC8 + PC9 + PC10 + AGE * SEX
Z_SCORE	m.15487.A.T	-0.0113217	0.00593887	-1.90638	0.0566045	NA	NA	NA	linear	95395	NA	NA	Z_SCORE ~ m.15487.A.T + AGE + SEX + TWB2_Batch + PC1 + PC2 + PC3 + PC4 + PC5 + PC6 + PC7 + PC8 + PC9 + PC10 + AGE * SEX
HB	m.16184.C.T	0.0114387	0.00600236	1.9057	0.0566923	NA	NA	NA	linear	101737	NA	NA	HB ~ m.16184.C.T + AGE + SEX + TWB2_Batch + PC1 + PC2 + PC3 + PC4 + PC5 + PC6 + PC7 + PC8 + PC9 + PC10 + AGE * SEX
ALBUMIN	m.3434.A.G	0.0224025	0.0117578	1.90532	0.0567412	NA	NA	NA	linear	101446	NA	NA	ALBUMIN ~ m.3434.A.G + AGE + SEX + TWB2_Batch + PC1 + PC2 + PC3 + PC4 + PC5 + PC6 + PC7 + PC8 + PC9 + PC10 + AGE * SEX
T_SCORE	m.5302.T.C	-0.0276833	0.0145326	-1.90491	0.056795	NA	NA	NA	linear	95392	NA	NA	T_SCORE ~ m.5302.T.C + AGE + SEX + TWB2_Batch + PC1 + PC2 + PC3 + PC4 + PC5 + PC6 + PC7 + PC8 + PC9 + PC10 + AGE * SEX
DIASTOLIC_PRESSURE	m.16295.C.T	-0.0168039	0.00882187	-1.9048	0.0568085	NA	NA	NA	linear	101186	NA	NA	DIASTOLIC_PRESSURE ~ m.16295.C.T + AGE + SEX + TWB2_Batch + PC1 + PC2 + PC3 + PC4 + PC5 + PC6 + PC7 + PC8 + PC9 + PC10 + AGE * SEX
BODY_FAT_RATE	m.13708.G.A	-0.0117187	0.00615224	-1.90479	0.0568103	NA	NA	NA	linear	98229	NA	NA	BODY_FAT_RATE ~ m.13708.G.A + AGE + SEX + TWB2_Batch + PC1 + PC2 + PC3 + PC4 + PC5 + PC6 + PC7 + PC8 + PC9 + PC10 + AGE * SEX
MICROALB	m.16223.C.T	-0.00605663	0.00318094	-1.90404	0.056908	NA	NA	NA	linear	97938	NA	NA	MICROALB ~ m.16223.C.T + AGE + SEX + TWB2_Batch + PC1 + PC2 + PC3 + PC4 + PC5 + PC6 + PC7 + PC8 + PC9 + PC10 + AGE * SEX
CREATININE	m.709.G.A	-0.00542944	0.00285278	-1.90321	0.0570161	NA	NA	NA	linear	101339	NA	NA	CREATININE ~ m.709.G.A + AGE + SEX + TWB2_Batch + PC1 + PC2 + PC3 + PC4 + PC5 + PC6 + PC7 + PC8 + PC9 + PC10 + AGE * SEX
BODY_HEIGHT	m.12091.T.C	-0.00892506	0.00469054	-1.90278	0.0570723	NA	NA	NA	linear	101202	NA	NA	BODY_HEIGHT ~ m.12091.T.C + AGE + SEX + TWB2_Batch + PC1 + PC2 + PC3 + PC4 + PC5 + PC6 + PC7 + PC8 + PC9 + PC10 + AGE * SEX
AC_GLUCOSE	m.16309.A.G	-0.020534	0.0107919	-1.90272	0.0570794	NA	NA	NA	linear	100843	NA	NA	AC_GLUCOSE ~ m.16309.A.G + AGE + SEX + TWB2_Batch + PC1 + PC2 + PC3 + PC4 + PC5 + PC6 + PC7 + PC8 + PC9 + PC10 + AGE * SEX
T_BILIRUBIN	m.15346.G.A	0.0165432	0.0086949	1.90263	0.0570914	NA	NA	NA	linear	101330	NA	NA	T_BILIRUBIN ~ m.15346.G.A + AGE + SEX + TWB2_Batch + PC1 + PC2 + PC3 + PC4 + PC5 + PC6 + PC7 + PC8 + PC9 + PC10 + AGE * SEX
Z_SCORE	m.16261.C.T	-0.0100846	0.00530101	-1.9024	0.0571218	NA	NA	NA	linear	94592	NA	NA	Z_SCORE ~ m.16261.C.T + AGE + SEX + TWB2_Batch + PC1 + PC2 + PC3 + PC4 + PC5 + PC6 + PC7 + PC8 + PC9 + PC10 + AGE * SEX
LDL_C	m.16234.C.T	-0.0160838	0.00845751	-1.90172	0.0572101	NA	NA	NA	linear	101276	NA	NA	LDL_C ~ m.16234.C.T + AGE + SEX + TWB2_Batch + PC1 + PC2 + PC3 + PC4 + PC5 + PC6 + PC7 + PC8 + PC9 + PC10 + AGE * SEX
CREATININE	m.955.A.AC	-0.0114787	0.00603794	-1.90109	0.0572932	NA	NA	NA	linear	99936	NA	NA	CREATININE ~ m.955.A.AC + AGE + SEX + TWB2_Batch + PC1 + PC2 + PC3 + PC4 + PC5 + PC6 + PC7 + PC8 + PC9 + PC10 + AGE * SEX
SGPT	m.5263.C.T	0.0212126	0.01116	1.90077	0.0573346	NA	NA	NA	linear	101309	NA	NA	SGPT ~ m.5263.C.T + AGE + SEX + TWB2_Batch + PC1 + PC2 + PC3 + PC4 + PC5 + PC6 + PC7 + PC8 + PC9 + PC10 + AGE * SEX
BODY_WEIGHT	m.16295.C.T	-0.0148614	0.00782427	-1.89939	0.0575158	NA	NA	NA	linear	101101	NA	NA	BODY_WEIGHT ~ m.16295.C.T + AGE + SEX + TWB2_Batch + PC1 + PC2 + PC3 + PC4 + PC5 + PC6 + PC7 + PC8 + PC9 + PC10 + AGE * SEX
ALBUMIN	m.513.GCACA.G	-0.0192921	0.0101617	-1.89851	0.0576324	NA	NA	NA	linear	101653	NA	NA	ALBUMIN ~ m.513.GCACA.G + AGE + SEX + TWB2_Batch + PC1 + PC2 + PC3 + PC4 + PC5 + PC6 + PC7 + PC8 + PC9 + PC10 + AGE * SEX
BODY_FAT_RATE	m.6392.T.C	-0.00645044	0.00339902	-1.89773	0.0577339	NA	NA	NA	linear	98337	NA	NA	BODY_FAT_RATE ~ m.6392.T.C + AGE + SEX + TWB2_Batch + PC1 + PC2 + PC3 + PC4 + PC5 + PC6 + PC7 + PC8 + PC9 + PC10 + AGE * SEX
HCT	m.15218.A.G	-0.0159747	0.00843363	-1.89417	0.0582056	NA	NA	NA	linear	101387	NA	NA	HCT ~ m.15218.A.G + AGE + SEX + TWB2_Batch + PC1 + PC2 + PC3 + PC4 + PC5 + PC6 + PC7 + PC8 + PC9 + PC10 + AGE * SEX
AFP	m.4092.G.A	-0.027685	0.0146184	-1.89385	0.0582479	NA	NA	NA	linear	101397	NA	NA	AFP ~ m.4092.G.A + AGE + SEX + TWB2_Batch + PC1 + PC2 + PC3 + PC4 + PC5 + PC6 + PC7 + PC8 + PC9 + PC10 + AGE * SEX
BODY_HEIGHT	m.16234.C.T	-0.0111365	0.00588134	-1.89353	0.0582898	NA	NA	NA	linear	101253	NA	NA	BODY_HEIGHT ~ m.16234.C.T + AGE + SEX + TWB2_Batch + PC1 + PC2 + PC3 + PC4 + PC5 + PC6 + PC7 + PC8 + PC9 + PC10 + AGE * SEX
HCT	m.13105.A.G	-0.0163506	0.00863534	-1.89345	0.0583008	NA	NA	NA	linear	101746	NA	NA	HCT ~ m.13105.A.G + AGE + SEX + TWB2_Batch + PC1 + PC2 + PC3 + PC4 + PC5 + PC6 + PC7 + PC8 + PC9 + PC10 + AGE * SEX
LDL_C	m.3027.T.C	0.0239612	0.0126599	1.89268	0.0584033	NA	NA	NA	linear	101753	NA	NA	LDL_C ~ m.3027.T.C + AGE + SEX + TWB2_Batch + PC1 + PC2 + PC3 + PC4 + PC5 + PC6 + PC7 + PC8 + PC9 + PC10 + AGE * SEX
LDL_C	m.12091.T.C	0.0127523	0.00674017	1.89198	0.0584969	NA	NA	NA	linear	101225	NA	NA	LDL_C ~ m.12091.T.C + AGE + SEX + TWB2_Batch + PC1 + PC2 + PC3 + PC4 + PC5 + PC6 + PC7 + PC8 + PC9 + PC10 + AGE * SEX
BMI	m.13834.A.G	0.0204019	0.0107839	1.89188	0.0585094	NA	NA	NA	linear	101439	NA	NA	BMI ~ m.13834.A.G + AGE + SEX + TWB2_Batch + PC1 + PC2 + PC3 + PC4 + PC5 + PC6 + PC7 + PC8 + PC9 + PC10 + AGE * SEX
FEV10	m.6216.T.C	-0.021047	0.0111258	-1.89173	0.0585337	NA	NA	NA	linear	46702	NA	NA	FEV10 ~ m.6216.T.C + AGE + SEX + TWB2_Batch + PC1 + PC2 + PC3 + PC4 + PC5 + PC6 + PC7 + PC8 + PC9 + PC10 + AGE * SEX
HCT	m.3606.A.G	0.0168558	0.00891183	1.89139	0.0585745	NA	NA	NA	linear	101368	NA	NA	HCT ~ m.3606.A.G + AGE + SEX + TWB2_Batch + PC1 + PC2 + PC3 + PC4 + PC5 + PC6 + PC7 + PC8 + PC9 + PC10 + AGE * SEX
MICROALB	m.827.A.G	0.0143369	0.00758162	1.89101	0.0586257	NA	NA	NA	linear	100656	NA	NA	MICROALB ~ m.827.A.G + AGE + SEX + TWB2_Batch + PC1 + PC2 + PC3 + PC4 + PC5 + PC6 + PC7 + PC8 + PC9 + PC10 + AGE * SEX
BODY_FAT_RATE	m.12705.C.T	0.00495663	0.00262199	1.89041	0.0587064	NA	NA	NA	linear	98458	NA	NA	BODY_FAT_RATE ~ m.12705.C.T + AGE + SEX + TWB2_Batch + PC1 + PC2 + PC3 + PC4 + PC5 + PC6 + PC7 + PC8 + PC9 + PC10 + AGE * SEX
egfr_cr	m.7853.G.A	-0.00663178	0.00350869	-1.8901	0.0587468	NA	NA	NA	linear	101112	NA	NA	egfr_cr ~ m.7853.G.A + AGE + SEX + TWB2_Batch + PC1 + PC2 + PC3 + PC4 + PC5 + PC6 + PC7 + PC8 + PC9 + PC10 + AGE * SEX
WBC	m.13626.C.T	0.0252118	0.013339	1.89007	0.058751	NA	NA	NA	linear	101718	NA	NA	WBC ~ m.13626.C.T + AGE + SEX + TWB2_Batch + PC1 + PC2 + PC3 + PC4 + PC5 + PC6 + PC7 + PC8 + PC9 + PC10 + AGE * SEX
HDL_C	m.7600.G.A	0.0266181	0.0140838	1.88999	0.0587627	NA	NA	NA	linear	100901	NA	NA	HDL_C ~ m.7600.G.A + AGE + SEX + TWB2_Batch + PC1 + PC2 + PC3 + PC4 + PC5 + PC6 + PC7 + PC8 + PC9 + PC10 + AGE * SEX
PLATELET	m.10208.T.C	-0.0261174	0.0138213	-1.88966	0.0588068	NA	NA	NA	linear	101657	NA	NA	PLATELET ~ m.10208.T.C + AGE + SEX + TWB2_Batch + PC1 + PC2 + PC3 + PC4 + PC5 + PC6 + PC7 + PC8 + PC9 + PC10 + AGE * SEX
T_SCORE	m.9824.T.C	0.00805451	0.00426255	1.8896	0.0588144	NA	NA	NA	linear	95043	NA	NA	T_SCORE ~ m.9824.T.C + AGE + SEX + TWB2_Batch + PC1 + PC2 + PC3 + PC4 + PC5 + PC6 + PC7 + PC8 + PC9 + PC10 + AGE * SEX
AC_GLUCOSE	m.4715.A.G	-0.00994472	0.00526433	-1.88908	0.0588843	NA	NA	NA	linear	100881	NA	NA	AC_GLUCOSE ~ m.4715.A.G + AGE + SEX + TWB2_Batch + PC1 + PC2 + PC3 + PC4 + PC5 + PC6 + PC7 + PC8 + PC9 + PC10 + AGE * SEX
BODY_HEIGHT	m.3606.A.G	-0.0145112	0.00768302	-1.88874	0.0589302	NA	NA	NA	linear	101347	NA	NA	BODY_HEIGHT ~ m.3606.A.G + AGE + SEX + TWB2_Batch + PC1 + PC2 + PC3 + PC4 + PC5 + PC6 + PC7 + PC8 + PC9 + PC10 + AGE * SEX
WBC	m.189.A.G	-0.0199747	0.0105778	-1.88837	0.0589797	NA	NA	NA	linear	101137	NA	NA	WBC ~ m.189.A.G + AGE + SEX + TWB2_Batch + PC1 + PC2 + PC3 + PC4 + PC5 + PC6 + PC7 + PC8 + PC9 + PC10 + AGE * SEX
SGOT	m.8772.T.C	0.0205384	0.0108805	1.88765	0.0590763	NA	NA	NA	linear	101298	NA	NA	SGOT ~ m.8772.T.C + AGE + SEX + TWB2_Batch + PC1 + PC2 + PC3 + PC4 + PC5 + PC6 + PC7 + PC8 + PC9 + PC10 + AGE * SEX
CREATININE_URINE	m.16145.G.A	-0.0526795	0.0279264	-1.88637	0.059259	NA	NA	NA	linear	20956	NA	NA	CREATININE_URINE ~ m.16145.G.A + AGE + SEX + TWB2_Batch + PC1 + PC2 + PC3 + PC4 + PC5 + PC6 + PC7 + PC8 + PC9 + PC10 + AGE * SEX
HCT	m.3010.G.A	0.00713396	0.00378379	1.8854	0.0593785	NA	NA	NA	linear	101696	NA	NA	HCT ~ m.3010.G.A + AGE + SEX + TWB2_Batch + PC1 + PC2 + PC3 + PC4 + PC5 + PC6 + PC7 + PC8 + PC9 + PC10 + AGE * SEX
DIASTOLIC_PRESSURE	m.4248.T.C	-0.0120136	0.00637231	-1.88528	0.0593944	NA	NA	NA	linear	101751	NA	NA	DIASTOLIC_PRESSURE ~ m.4248.T.C + AGE + SEX + TWB2_Batch + PC1 + PC2 + PC3 + PC4 + PC5 + PC6 + PC7 + PC8 + PC9 + PC10 + AGE * SEX
HCT	m.15071.T.C	-0.0158895	0.00843429	-1.88392	0.0595791	NA	NA	NA	linear	101751	NA	NA	HCT ~ m.15071.T.C + AGE + SEX + TWB2_Batch + PC1 + PC2 + PC3 + PC4 + PC5 + PC6 + PC7 + PC8 + PC9 + PC10 + AGE * SEX
LDL_C	m.5263.C.T	0.0225135	0.0119516	1.88372	0.0596054	NA	NA	NA	linear	101753	NA	NA	LDL_C ~ m.5263.C.T + AGE + SEX + TWB2_Batch + PC1 + PC2 + PC3 + PC4 + PC5 + PC6 + PC7 + PC8 + PC9 + PC10 + AGE * SEX
HEARTBEAT_SPEED	m.5978.A.G	0.0185441	0.00984597	1.88342	0.0596457	NA	NA	NA	linear	101675	NA	NA	HEARTBEAT_SPEED ~ m.5978.A.G + AGE + SEX + TWB2_Batch + PC1 + PC2 + PC3 + PC4 + PC5 + PC6 + PC7 + PC8 + PC9 + PC10 + AGE * SEX
HDL_C	m.15236.A.G	-0.0194354	0.0103197	-1.88333	0.0596587	NA	NA	NA	linear	101337	NA	NA	HDL_C ~ m.15236.A.G + AGE + SEX + TWB2_Batch + PC1 + PC2 + PC3 + PC4 + PC5 + PC6 + PC7 + PC8 + PC9 + PC10 + AGE * SEX
FEV10_FVC	m.13254.T.C	-0.0416042	0.0221042	-1.88219	0.0598166	NA	NA	NA	linear	46732	NA	NA	FEV10_FVC ~ m.13254.T.C + AGE + SEX + TWB2_Batch + PC1 + PC2 + PC3 + PC4 + PC5 + PC6 + PC7 + PC8 + PC9 + PC10 + AGE * SEX
FEV10_FVC	m.14577.T.C	-0.0415981	0.0221043	-1.8819	0.0598558	NA	NA	NA	linear	46731	NA	NA	FEV10_FVC ~ m.14577.T.C + AGE + SEX + TWB2_Batch + PC1 + PC2 + PC3 + PC4 + PC5 + PC6 + PC7 + PC8 + PC9 + PC10 + AGE * SEX
ALBUMIN	m.4048.G.A	-0.0102655	0.00545767	-1.88094	0.0599834	NA	NA	NA	linear	101744	NA	NA	ALBUMIN ~ m.4048.G.A + AGE + SEX + TWB2_Batch + PC1 + PC2 + PC3 + PC4 + PC5 + PC6 + PC7 + PC8 + PC9 + PC10 + AGE * SEX
LDL_C	m.16291.C.T	0.018859	0.0100328	1.87973	0.060148	NA	NA	NA	linear	100886	NA	NA	LDL_C ~ m.16291.C.T + AGE + SEX + TWB2_Batch + PC1 + PC2 + PC3 + PC4 + PC5 + PC6 + PC7 + PC8 + PC9 + PC10 + AGE * SEX
AC_GLUCOSE	m.14587.A.G	0.023877	0.0127037	1.87954	0.060174	NA	NA	NA	linear	99659	NA	NA	AC_GLUCOSE ~ m.14587.A.G + AGE + SEX + TWB2_Batch + PC1 + PC2 + PC3 + PC4 + PC5 + PC6 + PC7 + PC8 + PC9 + PC10 + AGE * SEX
HCT	m.4140.C.T	-0.0158376	0.00842886	-1.87897	0.0602514	NA	NA	NA	linear	101746	NA	NA	HCT ~ m.4140.C.T + AGE + SEX + TWB2_Batch + PC1 + PC2 + PC3 + PC4 + PC5 + PC6 + PC7 + PC8 + PC9 + PC10 + AGE * SEX
MICROALB	m.14470.T.C	-0.0134865	0.00718255	-1.87767	0.0604287	NA	NA	NA	linear	100647	NA	NA	MICROALB ~ m.14470.T.C + AGE + SEX + TWB2_Batch + PC1 + PC2 + PC3 + PC4 + PC5 + PC6 + PC7 + PC8 + PC9 + PC10 + AGE * SEX
MICROALB	m.4820.G.A	0.0152199	0.00810691	1.8774	0.0604663	NA	NA	NA	linear	100650	NA	NA	MICROALB ~ m.4820.G.A + AGE + SEX + TWB2_Batch + PC1 + PC2 + PC3 + PC4 + PC5 + PC6 + PC7 + PC8 + PC9 + PC10 + AGE * SEX
FEV10	m.12026.A.G	-0.0183615	0.00978089	-1.87728	0.0604856	NA	NA	NA	linear	46712	NA	NA	FEV10 ~ m.12026.A.G + AGE + SEX + TWB2_Batch + PC1 + PC2 + PC3 + PC4 + PC5 + PC6 + PC7 + PC8 + PC9 + PC10 + AGE * SEX
T_CHO	m.16327.C.T	-0.0104728	0.00558267	-1.87595	0.0606656	NA	NA	NA	linear	101744	NA	NA	T_CHO ~ m.16327.C.T + AGE + SEX + TWB2_Batch + PC1 + PC2 + PC3 + PC4 + PC5 + PC6 + PC7 + PC8 + PC9 + PC10 + AGE * SEX
ALBUMIN	m.16335.A.G	0.015688	0.00836824	1.87471	0.060836	NA	NA	NA	linear	101200	NA	NA	ALBUMIN ~ m.16335.A.G + AGE + SEX + TWB2_Batch + PC1 + PC2 + PC3 + PC4 + PC5 + PC6 + PC7 + PC8 + PC9 + PC10 + AGE * SEX
BODY_WEIGHT	m.1736.A.G	-0.0116868	0.00623508	-1.87436	0.060884	NA	NA	NA	linear	101652	NA	NA	BODY_WEIGHT ~ m.1736.A.G + AGE + SEX + TWB2_Batch + PC1 + PC2 + PC3 + PC4 + PC5 + PC6 + PC7 + PC8 + PC9 + PC10 + AGE * SEX
BODY_HEIGHT	m.247.GA.G	0.00492275	0.00262658	1.8742	0.0609053	NA	NA	NA	linear	101169	NA	NA	BODY_HEIGHT ~ m.247.GA.G + AGE + SEX + TWB2_Batch + PC1 + PC2 + PC3 + PC4 + PC5 + PC6 + PC7 + PC8 + PC9 + PC10 + AGE * SEX
PLATELET	m.8794.C.T	-0.0133673	0.00713309	-1.87399	0.0609352	NA	NA	NA	linear	101534	NA	NA	PLATELET ~ m.8794.C.T + AGE + SEX + TWB2_Batch + PC1 + PC2 + PC3 + PC4 + PC5 + PC6 + PC7 + PC8 + PC9 + PC10 + AGE * SEX
ALBUMIN	m.6620.T.C	0.0225787	0.0120488	1.87393	0.0609425	NA	NA	NA	linear	101336	NA	NA	ALBUMIN ~ m.6620.T.C + AGE + SEX + TWB2_Batch + PC1 + PC2 + PC3 + PC4 + PC5 + PC6 + PC7 + PC8 + PC9 + PC10 + AGE * SEX
AC_GLUCOSE	m.16295.C.T	-0.0162609	0.00867855	-1.87369	0.0609765	NA	NA	NA	linear	100333	NA	NA	AC_GLUCOSE ~ m.16295.C.T + AGE + SEX + TWB2_Batch + PC1 + PC2 + PC3 + PC4 + PC5 + PC6 + PC7 + PC8 + PC9 + PC10 + AGE * SEX
PLATELET	m.16217.T.C	-0.00813087	0.00434056	-1.87323	0.0610394	NA	NA	NA	linear	100427	NA	NA	PLATELET ~ m.16217.T.C + AGE + SEX + TWB2_Batch + PC1 + PC2 + PC3 + PC4 + PC5 + PC6 + PC7 + PC8 + PC9 + PC10 + AGE * SEX
GAMMA_GT	m.11002.A.G	0.0237111	0.0126612	1.87274	0.0611073	NA	NA	NA	linear	101328	NA	NA	GAMMA_GT ~ m.11002.A.G + AGE + SEX + TWB2_Batch + PC1 + PC2 + PC3 + PC4 + PC5 + PC6 + PC7 + PC8 + PC9 + PC10 + AGE * SEX
WBC	m.16390.G.A	0.01499	0.00800579	1.8724	0.0611543	NA	NA	NA	linear	101767	NA	NA	WBC ~ m.16390.G.A + AGE + SEX + TWB2_Batch + PC1 + PC2 + PC3 + PC4 + PC5 + PC6 + PC7 + PC8 + PC9 + PC10 + AGE * SEX
HCT	m.8856.G.A	-0.0157129	0.00839419	-1.87188	0.0612258	NA	NA	NA	linear	101411	NA	NA	HCT ~ m.8856.G.A + AGE + SEX + TWB2_Batch + PC1 + PC2 + PC3 + PC4 + PC5 + PC6 + PC7 + PC8 + PC9 + PC10 + AGE * SEX
BODY_BUTTOCKS	m.489.T.C	0.00572915	0.00306079	1.87179	0.0612389	NA	NA	NA	linear	100540	NA	NA	BODY_BUTTOCKS ~ m.489.T.C + AGE + SEX + TWB2_Batch + PC1 + PC2 + PC3 + PC4 + PC5 + PC6 + PC7 + PC8 + PC9 + PC10 + AGE * SEX
HB	m.16357.T.C	-0.0167234	0.00893876	-1.87088	0.0613639	NA	NA	NA	linear	101634	NA	NA	HB ~ m.16357.T.C + AGE + SEX + TWB2_Batch + PC1 + PC2 + PC3 + PC4 + PC5 + PC6 + PC7 + PC8 + PC9 + PC10 + AGE * SEX
URIC_ACID	m.93.A.G	0.018371	0.00982013	1.87074	0.0613833	NA	NA	NA	linear	101745	NA	NA	URIC_ACID ~ m.93.A.G + AGE + SEX + TWB2_Batch + PC1 + PC2 + PC3 + PC4 + PC5 + PC6 + PC7 + PC8 + PC9 + PC10 + AGE * SEX
BMI	m.16261.C.T	-0.0092903	0.00496681	-1.87048	0.0614205	NA	NA	NA	linear	100794	NA	NA	BMI ~ m.16261.C.T + AGE + SEX + TWB2_Batch + PC1 + PC2 + PC3 + PC4 + PC5 + PC6 + PC7 + PC8 + PC9 + PC10 + AGE * SEX
SGPT	m.5302.T.C	0.0266946	0.0142721	1.87041	0.0614295	NA	NA	NA	linear	101301	NA	NA	SGPT ~ m.5302.T.C + AGE + SEX + TWB2_Batch + PC1 + PC2 + PC3 + PC4 + PC5 + PC6 + PC7 + PC8 + PC9 + PC10 + AGE * SEX
SGPT	m.5821.G.A	-0.0190528	0.0101912	-1.86953	0.0615513	NA	NA	NA	linear	101166	NA	NA	SGPT ~ m.5821.G.A + AGE + SEX + TWB2_Batch + PC1 + PC2 + PC3 + PC4 + PC5 + PC6 + PC7 + PC8 + PC9 + PC10 + AGE * SEX
ALBUMIN	m.1736.A.G	-0.0133499	0.00714102	-1.86947	0.0615602	NA	NA	NA	linear	101735	NA	NA	ALBUMIN ~ m.1736.A.G + AGE + SEX + TWB2_Batch + PC1 + PC2 + PC3 + PC4 + PC5 + PC6 + PC7 + PC8 + PC9 + PC10 + AGE * SEX
HCT	m.15236.A.G	0.0165994	0.00888568	1.86811	0.06175	NA	NA	NA	linear	101309	NA	NA	HCT ~ m.15236.A.G + AGE + SEX + TWB2_Batch + PC1 + PC2 + PC3 + PC4 + PC5 + PC6 + PC7 + PC8 + PC9 + PC10 + AGE * SEX
MICROALB	m.9468.A.G	-0.0315558	0.0168971	-1.86753	0.0618306	NA	NA	NA	linear	100652	NA	NA	MICROALB ~ m.9468.A.G + AGE + SEX + TWB2_Batch + PC1 + PC2 + PC3 + PC4 + PC5 + PC6 + PC7 + PC8 + PC9 + PC10 + AGE * SEX
PLATELET	m.153.A.G	0.0215832	0.0115609	1.86691	0.0619165	NA	NA	NA	linear	101667	NA	NA	PLATELET ~ m.153.A.G + AGE + SEX + TWB2_Batch + PC1 + PC2 + PC3 + PC4 + PC5 + PC6 + PC7 + PC8 + PC9 + PC10 + AGE * SEX
DIASTOLIC_PRESSURE	m.16335.A.G	0.0153581	0.00823971	1.86391	0.0623372	NA	NA	NA	linear	101202	NA	NA	DIASTOLIC_PRESSURE ~ m.16335.A.G + AGE + SEX + TWB2_Batch + PC1 + PC2 + PC3 + PC4 + PC5 + PC6 + PC7 + PC8 + PC9 + PC10 + AGE * SEX
WBC	m.16327.C.T	-0.0106061	0.00569068	-1.86377	0.0623568	NA	NA	NA	linear	101761	NA	NA	WBC ~ m.16327.C.T + AGE + SEX + TWB2_Batch + PC1 + PC2 + PC3 + PC4 + PC5 + PC6 + PC7 + PC8 + PC9 + PC10 + AGE * SEX
FEV10_FVC	m.3497.C.T	-0.0233242	0.0125233	-1.86246	0.0625447	NA	NA	NA	linear	46721	NA	NA	FEV10_FVC ~ m.3497.C.T + AGE + SEX + TWB2_Batch + PC1 + PC2 + PC3 + PC4 + PC5 + PC6 + PC7 + PC8 + PC9 + PC10 + AGE * SEX
HDL_C	m.4883.C.T	-0.00701323	0.00376618	-1.86216	0.0625832	NA	NA	NA	linear	101174	NA	NA	HDL_C ~ m.4883.C.T + AGE + SEX + TWB2_Batch + PC1 + PC2 + PC3 + PC4 + PC5 + PC6 + PC7 + PC8 + PC9 + PC10 + AGE * SEX
CREATININE	m.1719.G.A	-0.0143567	0.00771091	-1.86187	0.0626244	NA	NA	NA	linear	101286	NA	NA	CREATININE ~ m.1719.G.A + AGE + SEX + TWB2_Batch + PC1 + PC2 + PC3 + PC4 + PC5 + PC6 + PC7 + PC8 + PC9 + PC10 + AGE * SEX
T_CHO	m.3537.A.G	0.0149201	0.0080144	1.86166	0.0626546	NA	NA	NA	linear	101641	NA	NA	T_CHO ~ m.3537.A.G + AGE + SEX + TWB2_Batch + PC1 + PC2 + PC3 + PC4 + PC5 + PC6 + PC7 + PC8 + PC9 + PC10 + AGE * SEX
GAMMA_GT	m.16256.C.T	0.02955	0.015875	1.86142	0.0626881	NA	NA	NA	linear	101230	NA	NA	GAMMA_GT ~ m.16256.C.T + AGE + SEX + TWB2_Batch + PC1 + PC2 + PC3 + PC4 + PC5 + PC6 + PC7 + PC8 + PC9 + PC10 + AGE * SEX
MICROALB	m.16316.A.G	0.0213562	0.0114751	1.86109	0.0627339	NA	NA	NA	linear	100610	NA	NA	MICROALB ~ m.16316.A.G + AGE + SEX + TWB2_Batch + PC1 + PC2 + PC3 + PC4 + PC5 + PC6 + PC7 + PC8 + PC9 + PC10 + AGE * SEX
DIASTOLIC_PRESSURE	m.3882.G.A	-0.0195913	0.0105286	-1.86077	0.06278	NA	NA	NA	linear	101748	NA	NA	DIASTOLIC_PRESSURE ~ m.3882.G.A + AGE + SEX + TWB2_Batch + PC1 + PC2 + PC3 + PC4 + PC5 + PC6 + PC7 + PC8 + PC9 + PC10 + AGE * SEX
BMI	m.13254.T.C	0.0278969	0.0149956	1.86034	0.0628407	NA	NA	NA	linear	101629	NA	NA	BMI ~ m.13254.T.C + AGE + SEX + TWB2_Batch + PC1 + PC2 + PC3 + PC4 + PC5 + PC6 + PC7 + PC8 + PC9 + PC10 + AGE * SEX
BMI	m.14577.T.C	0.0278969	0.0149957	1.86033	0.0628421	NA	NA	NA	linear	101628	NA	NA	BMI ~ m.14577.T.C + AGE + SEX + TWB2_Batch + PC1 + PC2 + PC3 + PC4 + PC5 + PC6 + PC7 + PC8 + PC9 + PC10 + AGE * SEX
PLATELET	m.8964.C.T	0.022007	0.0118322	1.85992	0.0628994	NA	NA	NA	linear	101655	NA	NA	PLATELET ~ m.8964.C.T + AGE + SEX + TWB2_Batch + PC1 + PC2 + PC3 + PC4 + PC5 + PC6 + PC7 + PC8 + PC9 + PC10 + AGE * SEX
T_BILIRUBIN	m.1541.T.C	0.0259598	0.0139652	1.85889	0.0630459	NA	NA	NA	linear	101284	NA	NA	T_BILIRUBIN ~ m.1541.T.C + AGE + SEX + TWB2_Batch + PC1 + PC2 + PC3 + PC4 + PC5 + PC6 + PC7 + PC8 + PC9 + PC10 + AGE * SEX
WBC	m.15784.T.C	0.0186275	0.0100265	1.85784	0.0631948	NA	NA	NA	linear	101758	NA	NA	WBC ~ m.15784.T.C + AGE + SEX + TWB2_Batch + PC1 + PC2 + PC3 + PC4 + PC5 + PC6 + PC7 + PC8 + PC9 + PC10 + AGE * SEX
HBA1C	m.16309.A.G	-0.0200374	0.0108016	-1.85504	0.0635928	NA	NA	NA	linear	100893	NA	NA	HBA1C ~ m.16309.A.G + AGE + SEX + TWB2_Batch + PC1 + PC2 + PC3 + PC4 + PC5 + PC6 + PC7 + PC8 + PC9 + PC10 + AGE * SEX
BODY_BUTTOCKS	m.10609.T.C	-0.00938005	0.00505679	-1.85494	0.0636074	NA	NA	NA	linear	101639	NA	NA	BODY_BUTTOCKS ~ m.10609.T.C + AGE + SEX + TWB2_Batch + PC1 + PC2 + PC3 + PC4 + PC5 + PC6 + PC7 + PC8 + PC9 + PC10 + AGE * SEX
BODY_WAISTLINE	m.16309.A.G	-0.0201525	0.0108648	-1.85484	0.0636213	NA	NA	NA	linear	101656	NA	NA	BODY_WAISTLINE ~ m.16309.A.G + AGE + SEX + TWB2_Batch + PC1 + PC2 + PC3 + PC4 + PC5 + PC6 + PC7 + PC8 + PC9 + PC10 + AGE * SEX
CREATININE	m.16223.C.T	0.00428044	0.00230869	1.85405	0.0637343	NA	NA	NA	linear	98885	NA	NA	CREATININE ~ m.16223.C.T + AGE + SEX + TWB2_Batch + PC1 + PC2 + PC3 + PC4 + PC5 + PC6 + PC7 + PC8 + PC9 + PC10 + AGE * SEX
HEARTBEAT_SPEED	m.11065.A.G	0.0266216	0.0143594	1.85395	0.0637496	NA	NA	NA	linear	101727	NA	NA	HEARTBEAT_SPEED ~ m.11065.A.G + AGE + SEX + TWB2_Batch + PC1 + PC2 + PC3 + PC4 + PC5 + PC6 + PC7 + PC8 + PC9 + PC10 + AGE * SEX
PLATELET	m.16497.A.G	-0.0312943	0.0168842	-1.85347	0.0638183	NA	NA	NA	linear	101630	NA	NA	PLATELET ~ m.16497.A.G + AGE + SEX + TWB2_Batch + PC1 + PC2 + PC3 + PC4 + PC5 + PC6 + PC7 + PC8 + PC9 + PC10 + AGE * SEX
Z_SCORE	m.199.T.C	0.00892537	0.00481846	1.85233	0.0639818	NA	NA	NA	linear	94105	NA	NA	Z_SCORE ~ m.199.T.C + AGE + SEX + TWB2_Batch + PC1 + PC2 + PC3 + PC4 + PC5 + PC6 + PC7 + PC8 + PC9 + PC10 + AGE * SEX
PLATELET	m.2220.A.G	-0.0259198	0.0139946	-1.85213	0.0640098	NA	NA	NA	linear	101662	NA	NA	PLATELET ~ m.2220.A.G + AGE + SEX + TWB2_Batch + PC1 + PC2 + PC3 + PC4 + PC5 + PC6 + PC7 + PC8 + PC9 + PC10 + AGE * SEX
BUN	m.15024.G.A	0.0229939	0.012419	1.85151	0.0640992	NA	NA	NA	linear	101441	NA	NA	BUN ~ m.15024.G.A + AGE + SEX + TWB2_Batch + PC1 + PC2 + PC3 + PC4 + PC5 + PC6 + PC7 + PC8 + PC9 + PC10 + AGE * SEX
BODY_BUTTOCKS	m.7598.G.A	0.024193	0.0130685	1.85125	0.0641368	NA	NA	NA	linear	101313	NA	NA	BODY_BUTTOCKS ~ m.7598.G.A + AGE + SEX + TWB2_Batch + PC1 + PC2 + PC3 + PC4 + PC5 + PC6 + PC7 + PC8 + PC9 + PC10 + AGE * SEX
BUN	m.15301.G.A	0.00524685	0.00283566	1.85031	0.0642716	NA	NA	NA	linear	101609	NA	NA	BUN ~ m.15301.G.A + AGE + SEX + TWB2_Batch + PC1 + PC2 + PC3 + PC4 + PC5 + PC6 + PC7 + PC8 + PC9 + PC10 + AGE * SEX
ALBUMIN	m.663.A.G	-0.0132234	0.00714748	-1.85008	0.0643048	NA	NA	NA	linear	101582	NA	NA	ALBUMIN ~ m.663.A.G + AGE + SEX + TWB2_Batch + PC1 + PC2 + PC3 + PC4 + PC5 + PC6 + PC7 + PC8 + PC9 + PC10 + AGE * SEX
HCT	m.8772.T.C	-0.017284	0.00934515	-1.84952	0.0643859	NA	NA	NA	linear	101647	NA	NA	HCT ~ m.8772.T.C + AGE + SEX + TWB2_Batch + PC1 + PC2 + PC3 + PC4 + PC5 + PC6 + PC7 + PC8 + PC9 + PC10 + AGE * SEX
egfr_cr	m.3497.C.T	0.0110175	0.00596291	1.84767	0.0646536	NA	NA	NA	linear	101751	NA	NA	egfr_cr ~ m.3497.C.T + AGE + SEX + TWB2_Batch + PC1 + PC2 + PC3 + PC4 + PC5 + PC6 + PC7 + PC8 + PC9 + PC10 + AGE * SEX
BODY_HEIGHT	m.16291.C.T	0.0128991	0.00698342	1.84711	0.0647347	NA	NA	NA	linear	100863	NA	NA	BODY_HEIGHT ~ m.16291.C.T + AGE + SEX + TWB2_Batch + PC1 + PC2 + PC3 + PC4 + PC5 + PC6 + PC7 + PC8 + PC9 + PC10 + AGE * SEX
RBC	m.13626.C.T	0.0213354	0.0115548	1.84644	0.0648308	NA	NA	NA	linear	101718	NA	NA	RBC ~ m.13626.C.T + AGE + SEX + TWB2_Batch + PC1 + PC2 + PC3 + PC4 + PC5 + PC6 + PC7 + PC8 + PC9 + PC10 + AGE * SEX
BODY_WEIGHT	m.8794.C.T	-0.0114449	0.00620001	-1.84595	0.064902	NA	NA	NA	linear	101533	NA	NA	BODY_WEIGHT ~ m.8794.C.T + AGE + SEX + TWB2_Batch + PC1 + PC2 + PC3 + PC4 + PC5 + PC6 + PC7 + PC8 + PC9 + PC10 + AGE * SEX
HDL_C	m.5178.C.A	-0.00694021	0.00376149	-1.84507	0.0650304	NA	NA	NA	linear	101765	NA	NA	HDL_C ~ m.5178.C.A + AGE + SEX + TWB2_Batch + PC1 + PC2 + PC3 + PC4 + PC5 + PC6 + PC7 + PC8 + PC9 + PC10 + AGE * SEX
HBA1C	m.1736.A.G	-0.0127675	0.00692101	-1.84474	0.0650784	NA	NA	NA	linear	100926	NA	NA	HBA1C ~ m.1736.A.G + AGE + SEX + TWB2_Batch + PC1 + PC2 + PC3 + PC4 + PC5 + PC6 + PC7 + PC8 + PC9 + PC10 + AGE * SEX
BODY_FAT_RATE	m.12338.T.C	-0.0116945	0.00634017	-1.8445	0.0651128	NA	NA	NA	linear	97666	NA	NA	BODY_FAT_RATE ~ m.12338.T.C + AGE + SEX + TWB2_Batch + PC1 + PC2 + PC3 + PC4 + PC5 + PC6 + PC7 + PC8 + PC9 + PC10 + AGE * SEX
BUN	m.200.A.G	-0.0237396	0.0128712	-1.8444	0.065128	NA	NA	NA	linear	101309	NA	NA	BUN ~ m.200.A.G + AGE + SEX + TWB2_Batch + PC1 + PC2 + PC3 + PC4 + PC5 + PC6 + PC7 + PC8 + PC9 + PC10 + AGE * SEX
BODY_BUTTOCKS	m.3027.T.C	0.0230337	0.0124906	1.84407	0.0651753	NA	NA	NA	linear	101639	NA	NA	BODY_BUTTOCKS ~ m.3027.T.C + AGE + SEX + TWB2_Batch + PC1 + PC2 + PC3 + PC4 + PC5 + PC6 + PC7 + PC8 + PC9 + PC10 + AGE * SEX
BUN	m.8584.G.A	0.00772411	0.00418876	1.84401	0.0651844	NA	NA	NA	linear	101612	NA	NA	BUN ~ m.8584.G.A + AGE + SEX + TWB2_Batch + PC1 + PC2 + PC3 + PC4 + PC5 + PC6 + PC7 + PC8 + PC9 + PC10 + AGE * SEX
BODY_FAT_RATE	m.8020.G.A	0.014696	0.00797255	1.84333	0.065284	NA	NA	NA	linear	98388	NA	NA	BODY_FAT_RATE ~ m.8020.G.A + AGE + SEX + TWB2_Batch + PC1 + PC2 + PC3 + PC4 + PC5 + PC6 + PC7 + PC8 + PC9 + PC10 + AGE * SEX
HDL_C	m.13626.C.T	0.0229289	0.0124404	1.8431	0.0653167	NA	NA	NA	linear	101730	NA	NA	HDL_C ~ m.13626.C.T + AGE + SEX + TWB2_Batch + PC1 + PC2 + PC3 + PC4 + PC5 + PC6 + PC7 + PC8 + PC9 + PC10 + AGE * SEX
HDL_C	m.9053.G.A	-0.00969342	0.00525933	-1.84309	0.0653188	NA	NA	NA	linear	101027	NA	NA	HDL_C ~ m.9053.G.A + AGE + SEX + TWB2_Batch + PC1 + PC2 + PC3 + PC4 + PC5 + PC6 + PC7 + PC8 + PC9 + PC10 + AGE * SEX
BODY_FAT_RATE	m.15043.G.A	0.00473777	0.00257057	1.84308	0.0653205	NA	NA	NA	linear	98447	NA	NA	BODY_FAT_RATE ~ m.15043.G.A + AGE + SEX + TWB2_Batch + PC1 + PC2 + PC3 + PC4 + PC5 + PC6 + PC7 + PC8 + PC9 + PC10 + AGE * SEX
BODY_WAISTLINE	m.3882.G.A	-0.0191522	0.0103939	-1.84264	0.0653848	NA	NA	NA	linear	101700	NA	NA	BODY_WAISTLINE ~ m.3882.G.A + AGE + SEX + TWB2_Batch + PC1 + PC2 + PC3 + PC4 + PC5 + PC6 + PC7 + PC8 + PC9 + PC10 + AGE * SEX
LDL_C	m.4820.G.A	-0.0148218	0.0080493	-1.84138	0.0655685	NA	NA	NA	linear	101747	NA	NA	LDL_C ~ m.4820.G.A + AGE + SEX + TWB2_Batch + PC1 + PC2 + PC3 + PC4 + PC5 + PC6 + PC7 + PC8 + PC9 + PC10 + AGE * SEX
WHR	m.16189.T.C	0.00540243	0.00293582	1.84018	0.0657452	NA	NA	NA	linear	98047	NA	NA	WHR ~ m.16189.T.C + AGE + SEX + TWB2_Batch + PC1 + PC2 + PC3 + PC4 + PC5 + PC6 + PC7 + PC8 + PC9 + PC10 + AGE * SEX
BMI	m.15235.A.G	0.0154044	0.0083718	1.84003	0.0657666	NA	NA	NA	linear	101390	NA	NA	BMI ~ m.15235.A.G + AGE + SEX + TWB2_Batch + PC1 + PC2 + PC3 + PC4 + PC5 + PC6 + PC7 + PC8 + PC9 + PC10 + AGE * SEX
URIC_ACID	m.1719.G.A	0.0167181	0.00909165	1.83884	0.0659417	NA	NA	NA	linear	101433	NA	NA	URIC_ACID ~ m.1719.G.A + AGE + SEX + TWB2_Batch + PC1 + PC2 + PC3 + PC4 + PC5 + PC6 + PC7 + PC8 + PC9 + PC10 + AGE * SEX
BODY_WEIGHT	m.4824.A.G	-0.0107782	0.00586232	-1.83855	0.0659844	NA	NA	NA	linear	101669	NA	NA	BODY_WEIGHT ~ m.4824.A.G + AGE + SEX + TWB2_Batch + PC1 + PC2 + PC3 + PC4 + PC5 + PC6 + PC7 + PC8 + PC9 + PC10 + AGE * SEX
FEV10	m.16261.C.T	-0.0103739	0.00564331	-1.83827	0.0660295	NA	NA	NA	linear	46356	NA	NA	FEV10 ~ m.16261.C.T + AGE + SEX + TWB2_Batch + PC1 + PC2 + PC3 + PC4 + PC5 + PC6 + PC7 + PC8 + PC9 + PC10 + AGE * SEX
HDL_C	m.15535.C.T	0.0130716	0.00711216	1.83792	0.0660774	NA	NA	NA	linear	101613	NA	NA	HDL_C ~ m.15535.C.T + AGE + SEX + TWB2_Batch + PC1 + PC2 + PC3 + PC4 + PC5 + PC6 + PC7 + PC8 + PC9 + PC10 + AGE * SEX
FVC	m.12630.G.A	-0.0190888	0.0103936	-1.8366	0.0662759	NA	NA	NA	linear	46494	NA	NA	FVC ~ m.12630.G.A + AGE + SEX + TWB2_Batch + PC1 + PC2 + PC3 + PC4 + PC5 + PC6 + PC7 + PC8 + PC9 + PC10 + AGE * SEX
PLATELET	m.12358.A.G	-0.0129476	0.0070515	-1.83615	0.0663377	NA	NA	NA	linear	101669	NA	NA	PLATELET ~ m.12358.A.G + AGE + SEX + TWB2_Batch + PC1 + PC2 + PC3 + PC4 + PC5 + PC6 + PC7 + PC8 + PC9 + PC10 + AGE * SEX
BODY_FAT_RATE	m.7861.T.C	0.0174071	0.00948374	1.83547	0.0664398	NA	NA	NA	linear	98429	NA	NA	BODY_FAT_RATE ~ m.7861.T.C + AGE + SEX + TWB2_Batch + PC1 + PC2 + PC3 + PC4 + PC5 + PC6 + PC7 + PC8 + PC9 + PC10 + AGE * SEX
LDL_C	m.4850.C.T	0.0124013	0.00676101	1.83423	0.0666221	NA	NA	NA	linear	101753	NA	NA	LDL_C ~ m.4850.C.T + AGE + SEX + TWB2_Batch + PC1 + PC2 + PC3 + PC4 + PC5 + PC6 + PC7 + PC8 + PC9 + PC10 + AGE * SEX
SGPT	m.6338.A.G	-0.0187761	0.0102386	-1.83385	0.0666791	NA	NA	NA	linear	101300	NA	NA	SGPT ~ m.6338.A.G + AGE + SEX + TWB2_Batch + PC1 + PC2 + PC3 + PC4 + PC5 + PC6 + PC7 + PC8 + PC9 + PC10 + AGE * SEX
HBA1C	m.5417.G.A	0.0134323	0.00732598	1.83351	0.0667295	NA	NA	NA	linear	100936	NA	NA	HBA1C ~ m.5417.G.A + AGE + SEX + TWB2_Batch + PC1 + PC2 + PC3 + PC4 + PC5 + PC6 + PC7 + PC8 + PC9 + PC10 + AGE * SEX
T_CHO	m.3705.G.A	0.0217179	0.0118544	1.83205	0.0669464	NA	NA	NA	linear	101348	NA	NA	T_CHO ~ m.3705.G.A + AGE + SEX + TWB2_Batch + PC1 + PC2 + PC3 + PC4 + PC5 + PC6 + PC7 + PC8 + PC9 + PC10 + AGE * SEX
SGOT	m.5466.A.G	0.0183825	0.0100362	1.83162	0.0670108	NA	NA	NA	linear	101395	NA	NA	SGOT ~ m.5466.A.G + AGE + SEX + TWB2_Batch + PC1 + PC2 + PC3 + PC4 + PC5 + PC6 + PC7 + PC8 + PC9 + PC10 + AGE * SEX
HBA1C	m.663.A.G	-0.0126866	0.00692666	-1.83157	0.067019	NA	NA	NA	linear	100773	NA	NA	HBA1C ~ m.663.A.G + AGE + SEX + TWB2_Batch + PC1 + PC2 + PC3 + PC4 + PC5 + PC6 + PC7 + PC8 + PC9 + PC10 + AGE * SEX
HEARTBEAT_SPEED	m.13563.A.G	0.0184863	0.0100955	1.83114	0.0670825	NA	NA	NA	linear	101410	NA	NA	HEARTBEAT_SPEED ~ m.13563.A.G + AGE + SEX + TWB2_Batch + PC1 + PC2 + PC3 + PC4 + PC5 + PC6 + PC7 + PC8 + PC9 + PC10 + AGE * SEX
FEV10_FVC	m.13626.C.T	-0.0351552	0.0191987	-1.83112	0.0670889	NA	NA	NA	linear	46713	NA	NA	FEV10_FVC ~ m.13626.C.T + AGE + SEX + TWB2_Batch + PC1 + PC2 + PC3 + PC4 + PC5 + PC6 + PC7 + PC8 + PC9 + PC10 + AGE * SEX
BUN	m.13563.A.G	-0.0169527	0.00925859	-1.83102	0.0671003	NA	NA	NA	linear	101297	NA	NA	BUN ~ m.13563.A.G + AGE + SEX + TWB2_Batch + PC1 + PC2 + PC3 + PC4 + PC5 + PC6 + PC7 + PC8 + PC9 + PC10 + AGE * SEX
T_SCORE	m.1438.A.G	0.0161022	0.00879641	1.83054	0.0671716	NA	NA	NA	linear	95392	NA	NA	T_SCORE ~ m.1438.A.G + AGE + SEX + TWB2_Batch + PC1 + PC2 + PC3 + PC4 + PC5 + PC6 + PC7 + PC8 + PC9 + PC10 + AGE * SEX
T_BILIRUBIN	m.11944.T.C	-0.0163003	0.00890749	-1.82995	0.06726	NA	NA	NA	linear	101505	NA	NA	T_BILIRUBIN ~ m.11944.T.C + AGE + SEX + TWB2_Batch + PC1 + PC2 + PC3 + PC4 + PC5 + PC6 + PC7 + PC8 + PC9 + PC10 + AGE * SEX
DIASTOLIC_PRESSURE	m.1736.A.G	-0.0128686	0.00703384	-1.82953	0.0673229	NA	NA	NA	linear	101737	NA	NA	DIASTOLIC_PRESSURE ~ m.1736.A.G + AGE + SEX + TWB2_Batch + PC1 + PC2 + PC3 + PC4 + PC5 + PC6 + PC7 + PC8 + PC9 + PC10 + AGE * SEX
BODY_HEIGHT	m.1598.G.A	0.0148766	0.00813419	1.8289	0.0674177	NA	NA	NA	linear	101661	NA	NA	BODY_HEIGHT ~ m.1598.G.A + AGE + SEX + TWB2_Batch + PC1 + PC2 + PC3 + PC4 + PC5 + PC6 + PC7 + PC8 + PC9 + PC10 + AGE * SEX
LDL_C	m.12561.G.A	0.0241029	0.0131903	1.82731	0.0676554	NA	NA	NA	linear	101752	NA	NA	LDL_C ~ m.12561.G.A + AGE + SEX + TWB2_Batch + PC1 + PC2 + PC3 + PC4 + PC5 + PC6 + PC7 + PC8 + PC9 + PC10 + AGE * SEX
SYSTOLIC_PRESSURE	m.16129.G.A	-0.00578179	0.00316478	-1.82692	0.0677148	NA	NA	NA	linear	99076	NA	NA	SYSTOLIC_PRESSURE ~ m.16129.G.A + AGE + SEX + TWB2_Batch + PC1 + PC2 + PC3 + PC4 + PC5 + PC6 + PC7 + PC8 + PC9 + PC10 + AGE * SEX
BODY_WAISTLINE	m.14587.A.G	0.0232961	0.0127601	1.82571	0.0678974	NA	NA	NA	linear	100455	NA	NA	BODY_WAISTLINE ~ m.14587.A.G + AGE + SEX + TWB2_Batch + PC1 + PC2 + PC3 + PC4 + PC5 + PC6 + PC7 + PC8 + PC9 + PC10 + AGE * SEX
BMI	m.9053.G.A	-0.0100076	0.00548243	-1.82539	0.0679454	NA	NA	NA	linear	100898	NA	NA	BMI ~ m.9053.G.A + AGE + SEX + TWB2_Batch + PC1 + PC2 + PC3 + PC4 + PC5 + PC6 + PC7 + PC8 + PC9 + PC10 + AGE * SEX
egfr_cr	m.12705.C.T	-0.00394843	0.00216336	-1.82514	0.0679835	NA	NA	NA	linear	101790	NA	NA	egfr_cr ~ m.12705.C.T + AGE + SEX + TWB2_Batch + PC1 + PC2 + PC3 + PC4 + PC5 + PC6 + PC7 + PC8 + PC9 + PC10 + AGE * SEX
WBC	m.1824.T.C	-0.0142984	0.00783422	-1.82512	0.0679855	NA	NA	NA	linear	101310	NA	NA	WBC ~ m.1824.T.C + AGE + SEX + TWB2_Batch + PC1 + PC2 + PC3 + PC4 + PC5 + PC6 + PC7 + PC8 + PC9 + PC10 + AGE * SEX
HDL_C	m.9128.T.C	-0.0197056	0.0107978	-1.82496	0.06801	NA	NA	NA	linear	101390	NA	NA	HDL_C ~ m.9128.T.C + AGE + SEX + TWB2_Batch + PC1 + PC2 + PC3 + PC4 + PC5 + PC6 + PC7 + PC8 + PC9 + PC10 + AGE * SEX
HBA1C	m.6392.T.C	0.00695341	0.00381195	1.82411	0.0681389	NA	NA	NA	linear	100816	NA	NA	HBA1C ~ m.6392.T.C + AGE + SEX + TWB2_Batch + PC1 + PC2 + PC3 + PC4 + PC5 + PC6 + PC7 + PC8 + PC9 + PC10 + AGE * SEX
SYSTOLIC_PRESSURE	m.10535.T.C	-0.0124882	0.00684746	-1.82377	0.0681894	NA	NA	NA	linear	101738	NA	NA	SYSTOLIC_PRESSURE ~ m.10535.T.C + AGE + SEX + TWB2_Batch + PC1 + PC2 + PC3 + PC4 + PC5 + PC6 + PC7 + PC8 + PC9 + PC10 + AGE * SEX
PLATELET	m.16260.C.T	-0.0149306	0.0081883	-1.82341	0.0682441	NA	NA	NA	linear	101451	NA	NA	PLATELET ~ m.16260.C.T + AGE + SEX + TWB2_Batch + PC1 + PC2 + PC3 + PC4 + PC5 + PC6 + PC7 + PC8 + PC9 + PC10 + AGE * SEX
BUN	m.15346.G.A	0.0151278	0.0083036	1.82184	0.0684825	NA	NA	NA	linear	101426	NA	NA	BUN ~ m.15346.G.A + AGE + SEX + TWB2_Batch + PC1 + PC2 + PC3 + PC4 + PC5 + PC6 + PC7 + PC8 + PC9 + PC10 + AGE * SEX
ALBUMIN	m.146.T.C	0.00902017	0.00495209	1.82149	0.0685359	NA	NA	NA	linear	97207	NA	NA	ALBUMIN ~ m.146.T.C + AGE + SEX + TWB2_Batch + PC1 + PC2 + PC3 + PC4 + PC5 + PC6 + PC7 + PC8 + PC9 + PC10 + AGE * SEX
SGPT	m.6455.C.T	0.00761553	0.00418595	1.81931	0.0688677	NA	NA	NA	linear	101268	NA	NA	SGPT ~ m.6455.C.T + AGE + SEX + TWB2_Batch + PC1 + PC2 + PC3 + PC4 + PC5 + PC6 + PC7 + PC8 + PC9 + PC10 + AGE * SEX
WBC	m.14470.T.C	0.013012	0.00715275	1.81916	0.0688897	NA	NA	NA	linear	101758	NA	NA	WBC ~ m.14470.T.C + AGE + SEX + TWB2_Batch + PC1 + PC2 + PC3 + PC4 + PC5 + PC6 + PC7 + PC8 + PC9 + PC10 + AGE * SEX
CREATININE_URINE	m.16300.A.G	-0.0489189	0.026894	-1.81895	0.0689326	NA	NA	NA	linear	20897	NA	NA	CREATININE_URINE ~ m.16300.A.G + AGE + SEX + TWB2_Batch + PC1 + PC2 + PC3 + PC4 + PC5 + PC6 + PC7 + PC8 + PC9 + PC10 + AGE * SEX
BODY_FAT_RATE	m.10609.T.C	-0.00776378	0.00426894	-1.81867	0.0689652	NA	NA	NA	linear	98460	NA	NA	BODY_FAT_RATE ~ m.10609.T.C + AGE + SEX + TWB2_Batch + PC1 + PC2 + PC3 + PC4 + PC5 + PC6 + PC7 + PC8 + PC9 + PC10 + AGE * SEX
BODY_HEIGHT	m.16126.T.C	-0.012482	0.00686761	-1.81752	0.0691399	NA	NA	NA	linear	101475	NA	NA	BODY_HEIGHT ~ m.16126.T.C + AGE + SEX + TWB2_Batch + PC1 + PC2 + PC3 + PC4 + PC5 + PC6 + PC7 + PC8 + PC9 + PC10 + AGE * SEX
WBC	m.16304.T.C	0.00729888	0.00401718	1.81691	0.0692332	NA	NA	NA	linear	101504	NA	NA	WBC ~ m.16304.T.C + AGE + SEX + TWB2_Batch + PC1 + PC2 + PC3 + PC4 + PC5 + PC6 + PC7 + PC8 + PC9 + PC10 + AGE * SEX
WHR	m.15024.G.A	0.0217642	0.0119846	1.81601	0.0693713	NA	NA	NA	linear	101550	NA	NA	WHR ~ m.15024.G.A + AGE + SEX + TWB2_Batch + PC1 + PC2 + PC3 + PC4 + PC5 + PC6 + PC7 + PC8 + PC9 + PC10 + AGE * SEX
FVC	m.12026.A.G	-0.0155833	0.00858477	-1.81523	0.0694951	NA	NA	NA	linear	46707	NA	NA	FVC ~ m.12026.A.G + AGE + SEX + TWB2_Batch + PC1 + PC2 + PC3 + PC4 + PC5 + PC6 + PC7 + PC8 + PC9 + PC10 + AGE * SEX
DIASTOLIC_PRESSURE	m.663.A.G	-0.0127715	0.00703823	-1.81459	0.0695899	NA	NA	NA	linear	101584	NA	NA	DIASTOLIC_PRESSURE ~ m.663.A.G + AGE + SEX + TWB2_Batch + PC1 + PC2 + PC3 + PC4 + PC5 + PC6 + PC7 + PC8 + PC9 + PC10 + AGE * SEX
FEV10_FVC	m.3027.T.C	-0.0332738	0.0183372	-1.81455	0.069599	NA	NA	NA	linear	46739	NA	NA	FEV10_FVC ~ m.3027.T.C + AGE + SEX + TWB2_Batch + PC1 + PC2 + PC3 + PC4 + PC5 + PC6 + PC7 + PC8 + PC9 + PC10 + AGE * SEX
T_SCORE	m.3483.G.A	0.0176435	0.00972529	1.81418	0.0696524	NA	NA	NA	linear	95395	NA	NA	T_SCORE ~ m.3483.G.A + AGE + SEX + TWB2_Batch + PC1 + PC2 + PC3 + PC4 + PC5 + PC6 + PC7 + PC8 + PC9 + PC10 + AGE * SEX
HB	m.3606.A.G	0.0155853	0.00859155	1.81402	0.0696775	NA	NA	NA	linear	101364	NA	NA	HB ~ m.3606.A.G + AGE + SEX + TWB2_Batch + PC1 + PC2 + PC3 + PC4 + PC5 + PC6 + PC7 + PC8 + PC9 + PC10 + AGE * SEX
LDL_C	m.3705.G.A	0.0217984	0.0120174	1.8139	0.0696955	NA	NA	NA	linear	101351	NA	NA	LDL_C ~ m.3705.G.A + AGE + SEX + TWB2_Batch + PC1 + PC2 + PC3 + PC4 + PC5 + PC6 + PC7 + PC8 + PC9 + PC10 + AGE * SEX
BODY_HEIGHT	m.15236.A.G	-0.0138935	0.00765988	-1.81381	0.0697107	NA	NA	NA	linear	101288	NA	NA	BODY_HEIGHT ~ m.15236.A.G + AGE + SEX + TWB2_Batch + PC1 + PC2 + PC3 + PC4 + PC5 + PC6 + PC7 + PC8 + PC9 + PC10 + AGE * SEX
WBC	m.6620.T.C	0.0228076	0.0125748	1.81375	0.0697195	NA	NA	NA	linear	101351	NA	NA	WBC ~ m.6620.T.C + AGE + SEX + TWB2_Batch + PC1 + PC2 + PC3 + PC4 + PC5 + PC6 + PC7 + PC8 + PC9 + PC10 + AGE * SEX
PLATELET	m.93.A.G	0.0199444	0.0109964	1.81372	0.0697231	NA	NA	NA	linear	101640	NA	NA	PLATELET ~ m.93.A.G + AGE + SEX + TWB2_Batch + PC1 + PC2 + PC3 + PC4 + PC5 + PC6 + PC7 + PC8 + PC9 + PC10 + AGE * SEX
AFP	m.13626.C.T	0.0215341	0.0118783	1.81289	0.0698524	NA	NA	NA	linear	101562	NA	NA	AFP ~ m.13626.C.T + AGE + SEX + TWB2_Batch + PC1 + PC2 + PC3 + PC4 + PC5 + PC6 + PC7 + PC8 + PC9 + PC10 + AGE * SEX
WBC	m.153.A.G	-0.021761	0.0120073	-1.81231	0.0699409	NA	NA	NA	linear	101764	NA	NA	WBC ~ m.153.A.G + AGE + SEX + TWB2_Batch + PC1 + PC2 + PC3 + PC4 + PC5 + PC6 + PC7 + PC8 + PC9 + PC10 + AGE * SEX
ALBUMIN	m.9468.A.G	-0.0291956	0.0161222	-1.81089	0.0701605	NA	NA	NA	linear	101748	NA	NA	ALBUMIN ~ m.9468.A.G + AGE + SEX + TWB2_Batch + PC1 + PC2 + PC3 + PC4 + PC5 + PC6 + PC7 + PC8 + PC9 + PC10 + AGE * SEX
ALBUMIN	m.16297.T.C	-0.00999512	0.00552079	-1.81045	0.0702287	NA	NA	NA	linear	101671	NA	NA	ALBUMIN ~ m.16297.T.C + AGE + SEX + TWB2_Batch + PC1 + PC2 + PC3 + PC4 + PC5 + PC6 + PC7 + PC8 + PC9 + PC10 + AGE * SEX
WBC	m.6962.G.A	0.00929494	0.00514023	1.80828	0.0705667	NA	NA	NA	linear	101767	NA	NA	WBC ~ m.6962.G.A + AGE + SEX + TWB2_Batch + PC1 + PC2 + PC3 + PC4 + PC5 + PC6 + PC7 + PC8 + PC9 + PC10 + AGE * SEX
PLATELET	m.16257.C.A	-0.0144607	0.0079979	-1.80807	0.070599	NA	NA	NA	linear	101626	NA	NA	PLATELET ~ m.16257.C.A + AGE + SEX + TWB2_Batch + PC1 + PC2 + PC3 + PC4 + PC5 + PC6 + PC7 + PC8 + PC9 + PC10 + AGE * SEX
BODY_FAT_RATE	m.9536.C.T	-0.0171356	0.00947907	-1.80773	0.0706524	NA	NA	NA	linear	98453	NA	NA	BODY_FAT_RATE ~ m.9536.C.T + AGE + SEX + TWB2_Batch + PC1 + PC2 + PC3 + PC4 + PC5 + PC6 + PC7 + PC8 + PC9 + PC10 + AGE * SEX
BODY_WEIGHT	m.663.A.G	-0.0112748	0.00623883	-1.8072	0.0707347	NA	NA	NA	linear	101499	NA	NA	BODY_WEIGHT ~ m.663.A.G + AGE + SEX + TWB2_Batch + PC1 + PC2 + PC3 + PC4 + PC5 + PC6 + PC7 + PC8 + PC9 + PC10 + AGE * SEX
BODY_WAISTLINE	m.5601.C.T	-0.0190783	0.0105578	-1.80703	0.0707608	NA	NA	NA	linear	101403	NA	NA	BODY_WAISTLINE ~ m.5601.C.T + AGE + SEX + TWB2_Batch + PC1 + PC2 + PC3 + PC4 + PC5 + PC6 + PC7 + PC8 + PC9 + PC10 + AGE * SEX
SGPT	m.235.A.G	-0.0124696	0.00690242	-1.80655	0.0708354	NA	NA	NA	linear	101125	NA	NA	SGPT ~ m.235.A.G + AGE + SEX + TWB2_Batch + PC1 + PC2 + PC3 + PC4 + PC5 + PC6 + PC7 + PC8 + PC9 + PC10 + AGE * SEX
WBC	m.7828.A.G	-0.0139988	0.00775195	-1.80584	0.0709459	NA	NA	NA	linear	101753	NA	NA	WBC ~ m.7828.A.G + AGE + SEX + TWB2_Batch + PC1 + PC2 + PC3 + PC4 + PC5 + PC6 + PC7 + PC8 + PC9 + PC10 + AGE * SEX
FEV10	m.15670.T.C	-0.0224455	0.0124334	-1.80526	0.07104	NA	NA	NA	linear	46723	NA	NA	FEV10 ~ m.15670.T.C + AGE + SEX + TWB2_Batch + PC1 + PC2 + PC3 + PC4 + PC5 + PC6 + PC7 + PC8 + PC9 + PC10 + AGE * SEX
T_CHO	m.12026.A.G	-0.015665	0.00867807	-1.80512	0.0710584	NA	NA	NA	linear	101717	NA	NA	T_CHO ~ m.12026.A.G + AGE + SEX + TWB2_Batch + PC1 + PC2 + PC3 + PC4 + PC5 + PC6 + PC7 + PC8 + PC9 + PC10 + AGE * SEX
FEV10	m.12372.G.A	-0.014936	0.00827451	-1.80507	0.0710708	NA	NA	NA	linear	46632	NA	NA	FEV10 ~ m.12372.G.A + AGE + SEX + TWB2_Batch + PC1 + PC2 + PC3 + PC4 + PC5 + PC6 + PC7 + PC8 + PC9 + PC10 + AGE * SEX
ALBUMIN	m.4164.A.G	-0.00988812	0.00547874	-1.80482	0.0711062	NA	NA	NA	linear	101749	NA	NA	ALBUMIN ~ m.4164.A.G + AGE + SEX + TWB2_Batch + PC1 + PC2 + PC3 + PC4 + PC5 + PC6 + PC7 + PC8 + PC9 + PC10 + AGE * SEX
BODY_HEIGHT	m.15508.C.T	0.014359	0.00795698	1.80458	0.0711433	NA	NA	NA	linear	101612	NA	NA	BODY_HEIGHT ~ m.15508.C.T + AGE + SEX + TWB2_Batch + PC1 + PC2 + PC3 + PC4 + PC5 + PC6 + PC7 + PC8 + PC9 + PC10 + AGE * SEX
SGPT	m.15024.G.A	0.0228239	0.012658	1.80312	0.0713721	NA	NA	NA	linear	101138	NA	NA	SGPT ~ m.15024.G.A + AGE + SEX + TWB2_Batch + PC1 + PC2 + PC3 + PC4 + PC5 + PC6 + PC7 + PC8 + PC9 + PC10 + AGE * SEX
T_SCORE	m.12705.C.T	-0.0053837	0.0029863	-1.8028	0.0714224	NA	NA	NA	linear	95398	NA	NA	T_SCORE ~ m.12705.C.T + AGE + SEX + TWB2_Batch + PC1 + PC2 + PC3 + PC4 + PC5 + PC6 + PC7 + PC8 + PC9 + PC10 + AGE * SEX
BODY_HEIGHT	m.15784.T.C	0.0125113	0.00694131	1.80244	0.0714794	NA	NA	NA	linear	101721	NA	NA	BODY_HEIGHT ~ m.15784.T.C + AGE + SEX + TWB2_Batch + PC1 + PC2 + PC3 + PC4 + PC5 + PC6 + PC7 + PC8 + PC9 + PC10 + AGE * SEX
MICROALB	m.3571.C.T	0.0169204	0.00938797	1.80235	0.071494	NA	NA	NA	linear	100634	NA	NA	MICROALB ~ m.3571.C.T + AGE + SEX + TWB2_Batch + PC1 + PC2 + PC3 + PC4 + PC5 + PC6 + PC7 + PC8 + PC9 + PC10 + AGE * SEX
FEV10	m.11914.G.A	-0.0137284	0.00761716	-1.8023	0.071504	NA	NA	NA	linear	46664	NA	NA	FEV10 ~ m.11914.G.A + AGE + SEX + TWB2_Batch + PC1 + PC2 + PC3 + PC4 + PC5 + PC6 + PC7 + PC8 + PC9 + PC10 + AGE * SEX
URIC_ACID	m.16290.C.T	-0.0100816	0.00559615	-1.80153	0.0716231	NA	NA	NA	linear	98202	NA	NA	URIC_ACID ~ m.16290.C.T + AGE + SEX + TWB2_Batch + PC1 + PC2 + PC3 + PC4 + PC5 + PC6 + PC7 + PC8 + PC9 + PC10 + AGE * SEX
FEV10_FVC	m.4833.A.G	0.0234025	0.0129907	1.80149	0.0716328	NA	NA	NA	linear	46710	NA	NA	FEV10_FVC ~ m.4833.A.G + AGE + SEX + TWB2_Batch + PC1 + PC2 + PC3 + PC4 + PC5 + PC6 + PC7 + PC8 + PC9 + PC10 + AGE * SEX
ALBUMIN	m.6680.T.C	-0.00984509	0.00546912	-1.80012	0.0718442	NA	NA	NA	linear	101752	NA	NA	ALBUMIN ~ m.6680.T.C + AGE + SEX + TWB2_Batch + PC1 + PC2 + PC3 + PC4 + PC5 + PC6 + PC7 + PC8 + PC9 + PC10 + AGE * SEX
BODY_WEIGHT	m.3714.A.G	-0.0279365	0.0155221	-1.79979	0.0718973	NA	NA	NA	linear	100538	NA	NA	BODY_WEIGHT ~ m.3714.A.G + AGE + SEX + TWB2_Batch + PC1 + PC2 + PC3 + PC4 + PC5 + PC6 + PC7 + PC8 + PC9 + PC10 + AGE * SEX
BMI	m.16157.T.C	0.0248178	0.0137907	1.7996	0.0719264	NA	NA	NA	linear	101615	NA	NA	BMI ~ m.16157.T.C + AGE + SEX + TWB2_Batch + PC1 + PC2 + PC3 + PC4 + PC5 + PC6 + PC7 + PC8 + PC9 + PC10 + AGE * SEX
ALBUMIN	m.5351.A.G	-0.00985725	0.00547805	-1.79941	0.0719571	NA	NA	NA	linear	101752	NA	NA	ALBUMIN ~ m.5351.A.G + AGE + SEX + TWB2_Batch + PC1 + PC2 + PC3 + PC4 + PC5 + PC6 + PC7 + PC8 + PC9 + PC10 + AGE * SEX
RBC	m.7598.G.A	0.0207326	0.0115224	1.79933	0.0719701	NA	NA	NA	linear	101441	NA	NA	RBC ~ m.7598.G.A + AGE + SEX + TWB2_Batch + PC1 + PC2 + PC3 + PC4 + PC5 + PC6 + PC7 + PC8 + PC9 + PC10 + AGE * SEX
BODY_WEIGHT	m.4071.C.T	0.00680367	0.00378158	1.79916	0.0719963	NA	NA	NA	linear	101616	NA	NA	BODY_WEIGHT ~ m.4071.C.T + AGE + SEX + TWB2_Batch + PC1 + PC2 + PC3 + PC4 + PC5 + PC6 + PC7 + PC8 + PC9 + PC10 + AGE * SEX
LDL_C	m.11665.C.T	0.0121115	0.00673433	1.79847	0.0721061	NA	NA	NA	linear	101753	NA	NA	LDL_C ~ m.11665.C.T + AGE + SEX + TWB2_Batch + PC1 + PC2 + PC3 + PC4 + PC5 + PC6 + PC7 + PC8 + PC9 + PC10 + AGE * SEX
HBA1C	m.3705.G.A	0.0201625	0.0112111	1.79844	0.0721111	NA	NA	NA	linear	100545	NA	NA	HBA1C ~ m.3705.G.A + AGE + SEX + TWB2_Batch + PC1 + PC2 + PC3 + PC4 + PC5 + PC6 + PC7 + PC8 + PC9 + PC10 + AGE * SEX
Z_SCORE	m.15217.G.A	-0.0253405	0.0140905	-1.79842	0.0721142	NA	NA	NA	linear	94628	NA	NA	Z_SCORE ~ m.15217.G.A + AGE + SEX + TWB2_Batch + PC1 + PC2 + PC3 + PC4 + PC5 + PC6 + PC7 + PC8 + PC9 + PC10 + AGE * SEX
BODY_BUTTOCKS	m.7853.G.A	0.00905392	0.00503577	1.79792	0.0721926	NA	NA	NA	linear	100960	NA	NA	BODY_BUTTOCKS ~ m.7853.G.A + AGE + SEX + TWB2_Batch + PC1 + PC2 + PC3 + PC4 + PC5 + PC6 + PC7 + PC8 + PC9 + PC10 + AGE * SEX
T_BILIRUBIN	m.4850.C.T	0.0116738	0.00649526	1.79728	0.0722944	NA	NA	NA	linear	101515	NA	NA	T_BILIRUBIN ~ m.4850.C.T + AGE + SEX + TWB2_Batch + PC1 + PC2 + PC3 + PC4 + PC5 + PC6 + PC7 + PC8 + PC9 + PC10 + AGE * SEX
HEARTBEAT_SPEED	m.16355.C.T	0.0198555	0.0110501	1.79686	0.0723609	NA	NA	NA	linear	101488	NA	NA	HEARTBEAT_SPEED ~ m.16355.C.T + AGE + SEX + TWB2_Batch + PC1 + PC2 + PC3 + PC4 + PC5 + PC6 + PC7 + PC8 + PC9 + PC10 + AGE * SEX
BODY_FAT_RATE	m.10310.G.A	-0.00607399	0.00338034	-1.79686	0.0723613	NA	NA	NA	linear	98456	NA	NA	BODY_FAT_RATE ~ m.10310.G.A + AGE + SEX + TWB2_Batch + PC1 + PC2 + PC3 + PC4 + PC5 + PC6 + PC7 + PC8 + PC9 + PC10 + AGE * SEX
DIASTOLIC_PRESSURE	m.235.A.G	-0.0126087	0.00701733	-1.79679	0.0723725	NA	NA	NA	linear	101570	NA	NA	DIASTOLIC_PRESSURE ~ m.235.A.G + AGE + SEX + TWB2_Batch + PC1 + PC2 + PC3 + PC4 + PC5 + PC6 + PC7 + PC8 + PC9 + PC10 + AGE * SEX
SGPT	m.3552.T.A	-0.0166794	0.00928889	-1.79563	0.0725561	NA	NA	NA	linear	101309	NA	NA	SGPT ~ m.3552.T.A + AGE + SEX + TWB2_Batch + PC1 + PC2 + PC3 + PC4 + PC5 + PC6 + PC7 + PC8 + PC9 + PC10 + AGE * SEX
URIC_ACID	m.16157.T.C	0.0219018	0.0122008	1.79512	0.0726383	NA	NA	NA	linear	101740	NA	NA	URIC_ACID ~ m.16157.T.C + AGE + SEX + TWB2_Batch + PC1 + PC2 + PC3 + PC4 + PC5 + PC6 + PC7 + PC8 + PC9 + PC10 + AGE * SEX
Z_SCORE	m.9824.T.C	0.00840733	0.00468355	1.79508	0.0726448	NA	NA	NA	linear	95038	NA	NA	Z_SCORE ~ m.9824.T.C + AGE + SEX + TWB2_Batch + PC1 + PC2 + PC3 + PC4 + PC5 + PC6 + PC7 + PC8 + PC9 + PC10 + AGE * SEX
BODY_HEIGHT	m.15662.A.G	0.0142769	0.00795363	1.79502	0.072654	NA	NA	NA	linear	101658	NA	NA	BODY_HEIGHT ~ m.15662.A.G + AGE + SEX + TWB2_Batch + PC1 + PC2 + PC3 + PC4 + PC5 + PC6 + PC7 + PC8 + PC9 + PC10 + AGE * SEX
WBC	m.16290.C.T	-0.0116825	0.00650976	-1.79461	0.0727194	NA	NA	NA	linear	98194	NA	NA	WBC ~ m.16290.C.T + AGE + SEX + TWB2_Batch + PC1 + PC2 + PC3 + PC4 + PC5 + PC6 + PC7 + PC8 + PC9 + PC10 + AGE * SEX
T_SCORE	m.16148.C.T	-0.0188725	0.0105191	-1.79411	0.0727988	NA	NA	NA	linear	95395	NA	NA	T_SCORE ~ m.16148.C.T + AGE + SEX + TWB2_Batch + PC1 + PC2 + PC3 + PC4 + PC5 + PC6 + PC7 + PC8 + PC9 + PC10 + AGE * SEX
HB	m.3010.G.A	0.006541	0.00364752	1.79328	0.0729319	NA	NA	NA	linear	101692	NA	NA	HB ~ m.3010.G.A + AGE + SEX + TWB2_Batch + PC1 + PC2 + PC3 + PC4 + PC5 + PC6 + PC7 + PC8 + PC9 + PC10 + AGE * SEX
HBA1C	m.16145.G.A	0.0219804	0.0122598	1.79289	0.0729943	NA	NA	NA	linear	100943	NA	NA	HBA1C ~ m.16145.G.A + AGE + SEX + TWB2_Batch + PC1 + PC2 + PC3 + PC4 + PC5 + PC6 + PC7 + PC8 + PC9 + PC10 + AGE * SEX
HDL_C	m.12666.A.C	-0.0217392	0.0121266	-1.79269	0.0730261	NA	NA	NA	linear	101663	NA	NA	HDL_C ~ m.12666.A.C + AGE + SEX + TWB2_Batch + PC1 + PC2 + PC3 + PC4 + PC5 + PC6 + PC7 + PC8 + PC9 + PC10 + AGE * SEX
AFP	m.5913.G.A	-0.0199833	0.0111503	-1.79217	0.0731086	NA	NA	NA	linear	101611	NA	NA	AFP ~ m.5913.G.A + AGE + SEX + TWB2_Batch + PC1 + PC2 + PC3 + PC4 + PC5 + PC6 + PC7 + PC8 + PC9 + PC10 + AGE * SEX
BMI	m.8964.C.T	0.0213994	0.0119466	1.79125	0.0732559	NA	NA	NA	linear	101635	NA	NA	BMI ~ m.8964.C.T + AGE + SEX + TWB2_Batch + PC1 + PC2 + PC3 + PC4 + PC5 + PC6 + PC7 + PC8 + PC9 + PC10 + AGE * SEX
SGOT	m.15754.C.T	-0.024907	0.013905	-1.79122	0.0732605	NA	NA	NA	linear	101395	NA	NA	SGOT ~ m.15754.C.T + AGE + SEX + TWB2_Batch + PC1 + PC2 + PC3 + PC4 + PC5 + PC6 + PC7 + PC8 + PC9 + PC10 + AGE * SEX
AFP	m.5585.G.A	-0.0199732	0.0111509	-1.79117	0.0732695	NA	NA	NA	linear	101405	NA	NA	AFP ~ m.5585.G.A + AGE + SEX + TWB2_Batch + PC1 + PC2 + PC3 + PC4 + PC5 + PC6 + PC7 + PC8 + PC9 + PC10 + AGE * SEX
URIC_ACID	m.1541.T.C	0.0224419	0.0125357	1.79024	0.0734186	NA	NA	NA	linear	101543	NA	NA	URIC_ACID ~ m.1541.T.C + AGE + SEX + TWB2_Batch + PC1 + PC2 + PC3 + PC4 + PC5 + PC6 + PC7 + PC8 + PC9 + PC10 + AGE * SEX
BODY_HEIGHT	m.8829.C.T	0.0142775	0.00797684	1.78987	0.0734782	NA	NA	NA	linear	101730	NA	NA	BODY_HEIGHT ~ m.8829.C.T + AGE + SEX + TWB2_Batch + PC1 + PC2 + PC3 + PC4 + PC5 + PC6 + PC7 + PC8 + PC9 + PC10 + AGE * SEX
MICROALB	m.15535.C.T	0.0136806	0.00764408	1.7897	0.0735046	NA	NA	NA	linear	100493	NA	NA	MICROALB ~ m.15535.C.T + AGE + SEX + TWB2_Batch + PC1 + PC2 + PC3 + PC4 + PC5 + PC6 + PC7 + PC8 + PC9 + PC10 + AGE * SEX
HDL_C	m.3111.A.T	-0.0216999	0.0121288	-1.78912	0.0735983	NA	NA	NA	linear	101745	NA	NA	HDL_C ~ m.3111.A.T + AGE + SEX + TWB2_Batch + PC1 + PC2 + PC3 + PC4 + PC5 + PC6 + PC7 + PC8 + PC9 + PC10 + AGE * SEX
CREATININE	m.16357.T.C	-0.0150529	0.00841456	-1.78892	0.0736315	NA	NA	NA	linear	101514	NA	NA	CREATININE ~ m.16357.T.C + AGE + SEX + TWB2_Batch + PC1 + PC2 + PC3 + PC4 + PC5 + PC6 + PC7 + PC8 + PC9 + PC10 + AGE * SEX
HCT	m.16184.C.T	0.0111375	0.00622631	1.78879	0.0736523	NA	NA	NA	linear	101741	NA	NA	HCT ~ m.16184.C.T + AGE + SEX + TWB2_Batch + PC1 + PC2 + PC3 + PC4 + PC5 + PC6 + PC7 + PC8 + PC9 + PC10 + AGE * SEX
FEV10_FVC	m.12358.A.G	-0.0188278	0.0105286	-1.78826	0.0737412	NA	NA	NA	linear	46738	NA	NA	FEV10_FVC ~ m.12358.A.G + AGE + SEX + TWB2_Batch + PC1 + PC2 + PC3 + PC4 + PC5 + PC6 + PC7 + PC8 + PC9 + PC10 + AGE * SEX
WHR	m.1824.T.C	-0.0123516	0.00690851	-1.78789	0.0737969	NA	NA	NA	linear	101263	NA	NA	WHR ~ m.1824.T.C + AGE + SEX + TWB2_Batch + PC1 + PC2 + PC3 + PC4 + PC5 + PC6 + PC7 + PC8 + PC9 + PC10 + AGE * SEX
SGPT	m.16234.C.T	0.0141276	0.00790259	1.78772	0.0738245	NA	NA	NA	linear	100834	NA	NA	SGPT ~ m.16234.C.T + AGE + SEX + TWB2_Batch + PC1 + PC2 + PC3 + PC4 + PC5 + PC6 + PC7 + PC8 + PC9 + PC10 + AGE * SEX
HDL_C	m.146.T.C	-0.00861495	0.00481992	-1.78736	0.0738819	NA	NA	NA	linear	97234	NA	NA	HDL_C ~ m.146.T.C + AGE + SEX + TWB2_Batch + PC1 + PC2 + PC3 + PC4 + PC5 + PC6 + PC7 + PC8 + PC9 + PC10 + AGE * SEX
WHR	m.12630.G.A	0.0169642	0.00949267	1.78708	0.0739268	NA	NA	NA	linear	101146	NA	NA	WHR ~ m.12630.G.A + AGE + SEX + TWB2_Batch + PC1 + PC2 + PC3 + PC4 + PC5 + PC6 + PC7 + PC8 + PC9 + PC10 + AGE * SEX
CREATININE	m.247.GA.G	0.00493848	0.00276447	1.78641	0.0740353	NA	NA	NA	linear	101067	NA	NA	CREATININE ~ m.247.GA.G + AGE + SEX + TWB2_Batch + PC1 + PC2 + PC3 + PC4 + PC5 + PC6 + PC7 + PC8 + PC9 + PC10 + AGE * SEX
BODY_WEIGHT	m.16217.T.C	-0.00673401	0.00376982	-1.78629	0.0740547	NA	NA	NA	linear	100427	NA	NA	BODY_WEIGHT ~ m.16217.T.C + AGE + SEX + TWB2_Batch + PC1 + PC2 + PC3 + PC4 + PC5 + PC6 + PC7 + PC8 + PC9 + PC10 + AGE * SEX
T_SCORE	m.10397.A.G	-0.0104859	0.00587426	-1.78506	0.0742555	NA	NA	NA	linear	95399	NA	NA	T_SCORE ~ m.10397.A.G + AGE + SEX + TWB2_Batch + PC1 + PC2 + PC3 + PC4 + PC5 + PC6 + PC7 + PC8 + PC9 + PC10 + AGE * SEX
BODY_FAT_RATE	m.489.T.C	0.00461287	0.00258512	1.78439	0.0743629	NA	NA	NA	linear	97392	NA	NA	BODY_FAT_RATE ~ m.489.T.C + AGE + SEX + TWB2_Batch + PC1 + PC2 + PC3 + PC4 + PC5 + PC6 + PC7 + PC8 + PC9 + PC10 + AGE * SEX
BODY_FAT_RATE	m.6962.G.A	-0.00759921	0.00425937	-1.78412	0.0744079	NA	NA	NA	linear	98460	NA	NA	BODY_FAT_RATE ~ m.6962.G.A + AGE + SEX + TWB2_Batch + PC1 + PC2 + PC3 + PC4 + PC5 + PC6 + PC7 + PC8 + PC9 + PC10 + AGE * SEX
Z_SCORE	m.5978.A.G	-0.0181489	0.0101733	-1.78398	0.07443	NA	NA	NA	linear	95345	NA	NA	Z_SCORE ~ m.5978.A.G + AGE + SEX + TWB2_Batch + PC1 + PC2 + PC3 + PC4 + PC5 + PC6 + PC7 + PC8 + PC9 + PC10 + AGE * SEX
BODY_WEIGHT	m.7598.G.A	0.0198797	0.0111482	1.78322	0.0745542	NA	NA	NA	linear	101343	NA	NA	BODY_WEIGHT ~ m.7598.G.A + AGE + SEX + TWB2_Batch + PC1 + PC2 + PC3 + PC4 + PC5 + PC6 + PC7 + PC8 + PC9 + PC10 + AGE * SEX
BODY_FAT_RATE	m.16266.C.A	0.0138848	0.00778723	1.78302	0.0745855	NA	NA	NA	linear	98280	NA	NA	BODY_FAT_RATE ~ m.16266.C.A + AGE + SEX + TWB2_Batch + PC1 + PC2 + PC3 + PC4 + PC5 + PC6 + PC7 + PC8 + PC9 + PC10 + AGE * SEX
HEARTBEAT_SPEED	m.5894.A.G	0.0210272	0.0117937	1.78292	0.0746031	NA	NA	NA	linear	101446	NA	NA	HEARTBEAT_SPEED ~ m.5894.A.G + AGE + SEX + TWB2_Batch + PC1 + PC2 + PC3 + PC4 + PC5 + PC6 + PC7 + PC8 + PC9 + PC10 + AGE * SEX
WBC	m.10535.T.C	-0.0138205	0.00775181	-1.78287	0.07461	NA	NA	NA	linear	101762	NA	NA	WBC ~ m.10535.T.C + AGE + SEX + TWB2_Batch + PC1 + PC2 + PC3 + PC4 + PC5 + PC6 + PC7 + PC8 + PC9 + PC10 + AGE * SEX
DIASTOLIC_PRESSURE	m.8794.C.T	-0.012467	0.00699478	-1.78232	0.0746997	NA	NA	NA	linear	101618	NA	NA	DIASTOLIC_PRESSURE ~ m.8794.C.T + AGE + SEX + TWB2_Batch + PC1 + PC2 + PC3 + PC4 + PC5 + PC6 + PC7 + PC8 + PC9 + PC10 + AGE * SEX
ALBUMIN	m.16092.T.C	0.0131539	0.0073811	1.78211	0.0747341	NA	NA	NA	linear	101274	NA	NA	ALBUMIN ~ m.16092.T.C + AGE + SEX + TWB2_Batch + PC1 + PC2 + PC3 + PC4 + PC5 + PC6 + PC7 + PC8 + PC9 + PC10 + AGE * SEX
BODY_WAISTLINE	m.15553.G.A	-0.021463	0.0120527	-1.78076	0.0749542	NA	NA	NA	linear	101706	NA	NA	BODY_WAISTLINE ~ m.15553.G.A + AGE + SEX + TWB2_Batch + PC1 + PC2 + PC3 + PC4 + PC5 + PC6 + PC7 + PC8 + PC9 + PC10 + AGE * SEX
HCT	m.12549.C.T	-0.0151771	0.00852367	-1.78058	0.0749835	NA	NA	NA	linear	101693	NA	NA	HCT ~ m.12549.C.T + AGE + SEX + TWB2_Batch + PC1 + PC2 + PC3 + PC4 + PC5 + PC6 + PC7 + PC8 + PC9 + PC10 + AGE * SEX
RBC	m.15553.G.A	-0.0199401	0.0111995	-1.78045	0.075005	NA	NA	NA	linear	101767	NA	NA	RBC ~ m.15553.G.A + AGE + SEX + TWB2_Batch + PC1 + PC2 + PC3 + PC4 + PC5 + PC6 + PC7 + PC8 + PC9 + PC10 + AGE * SEX
CREATININE	m.15346.G.A	-0.0117851	0.00662013	-1.78019	0.0750486	NA	NA	NA	linear	101441	NA	NA	CREATININE ~ m.15346.G.A + AGE + SEX + TWB2_Batch + PC1 + PC2 + PC3 + PC4 + PC5 + PC6 + PC7 + PC8 + PC9 + PC10 + AGE * SEX
SYSTOLIC_PRESSURE	m.3714.A.G	-0.0291292	0.0163655	-1.77991	0.075094	NA	NA	NA	linear	100609	NA	NA	SYSTOLIC_PRESSURE ~ m.3714.A.G + AGE + SEX + TWB2_Batch + PC1 + PC2 + PC3 + PC4 + PC5 + PC6 + PC7 + PC8 + PC9 + PC10 + AGE * SEX
BODY_HEIGHT	m.4850.C.T	-0.0083704	0.00470338	-1.77966	0.075135	NA	NA	NA	linear	101730	NA	NA	BODY_HEIGHT ~ m.4850.C.T + AGE + SEX + TWB2_Batch + PC1 + PC2 + PC3 + PC4 + PC5 + PC6 + PC7 + PC8 + PC9 + PC10 + AGE * SEX
T_SCORE	m.15217.G.A	-0.0228157	0.0128237	-1.77917	0.0752145	NA	NA	NA	linear	94633	NA	NA	T_SCORE ~ m.15217.G.A + AGE + SEX + TWB2_Batch + PC1 + PC2 + PC3 + PC4 + PC5 + PC6 + PC7 + PC8 + PC9 + PC10 + AGE * SEX
BODY_HEIGHT	m.10609.T.C	0.00634408	0.00356587	1.77911	0.0752243	NA	NA	NA	linear	101730	NA	NA	BODY_HEIGHT ~ m.10609.T.C + AGE + SEX + TWB2_Batch + PC1 + PC2 + PC3 + PC4 + PC5 + PC6 + PC7 + PC8 + PC9 + PC10 + AGE * SEX
SYSTOLIC_PRESSURE	m.8772.T.C	0.018281	0.0102765	1.7789	0.0752584	NA	NA	NA	linear	101639	NA	NA	SYSTOLIC_PRESSURE ~ m.8772.T.C + AGE + SEX + TWB2_Batch + PC1 + PC2 + PC3 + PC4 + PC5 + PC6 + PC7 + PC8 + PC9 + PC10 + AGE * SEX
HBA1C	m.16266.C.A	0.0154991	0.00871388	1.77867	0.0752975	NA	NA	NA	linear	100760	NA	NA	HBA1C ~ m.16266.C.A + AGE + SEX + TWB2_Batch + PC1 + PC2 + PC3 + PC4 + PC5 + PC6 + PC7 + PC8 + PC9 + PC10 + AGE * SEX
HB	m.8270.CACCCCCTCT.C	-0.00527684	0.00296726	-1.77835	0.0753487	NA	NA	NA	linear	101442	NA	NA	HB ~ m.8270.CACCCCCTCT.C + AGE + SEX + TWB2_Batch + PC1 + PC2 + PC3 + PC4 + PC5 + PC6 + PC7 + PC8 + PC9 + PC10 + AGE * SEX
BODY_HEIGHT	m.15223.C.T	0.0141895	0.00797953	1.77824	0.0753673	NA	NA	NA	linear	101616	NA	NA	BODY_HEIGHT ~ m.15223.C.T + AGE + SEX + TWB2_Batch + PC1 + PC2 + PC3 + PC4 + PC5 + PC6 + PC7 + PC8 + PC9 + PC10 + AGE * SEX
BODY_WAISTLINE	m.7598.G.A	0.0220592	0.0124057	1.77814	0.0753832	NA	NA	NA	linear	101380	NA	NA	BODY_WAISTLINE ~ m.7598.G.A + AGE + SEX + TWB2_Batch + PC1 + PC2 + PC3 + PC4 + PC5 + PC6 + PC7 + PC8 + PC9 + PC10 + AGE * SEX
SYSTOLIC_PRESSURE	m.6962.G.A	-0.00806949	0.00454053	-1.77721	0.0755362	NA	NA	NA	linear	101743	NA	NA	SYSTOLIC_PRESSURE ~ m.6962.G.A + AGE + SEX + TWB2_Batch + PC1 + PC2 + PC3 + PC4 + PC5 + PC6 + PC7 + PC8 + PC9 + PC10 + AGE * SEX
URIC_ACID	m.16324.T.C	-0.0251381	0.0141797	-1.77283	0.0762599	NA	NA	NA	linear	100540	NA	NA	URIC_ACID ~ m.16324.T.C + AGE + SEX + TWB2_Batch + PC1 + PC2 + PC3 + PC4 + PC5 + PC6 + PC7 + PC8 + PC9 + PC10 + AGE * SEX
WBC	m.1005.T.C	-0.0138509	0.00781335	-1.77272	0.0762782	NA	NA	NA	linear	101629	NA	NA	WBC ~ m.1005.T.C + AGE + SEX + TWB2_Batch + PC1 + PC2 + PC3 + PC4 + PC5 + PC6 + PC7 + PC8 + PC9 + PC10 + AGE * SEX
SGOT	m.1438.A.G	-0.0154779	0.00873302	-1.77235	0.0763402	NA	NA	NA	linear	101394	NA	NA	SGOT ~ m.1438.A.G + AGE + SEX + TWB2_Batch + PC1 + PC2 + PC3 + PC4 + PC5 + PC6 + PC7 + PC8 + PC9 + PC10 + AGE * SEX
BODY_WEIGHT	m.3027.T.C	0.018882	0.0106558	1.77199	0.0763991	NA	NA	NA	linear	101669	NA	NA	BODY_WEIGHT ~ m.3027.T.C + AGE + SEX + TWB2_Batch + PC1 + PC2 + PC3 + PC4 + PC5 + PC6 + PC7 + PC8 + PC9 + PC10 + AGE * SEX
BMI	m.1382.A.C	0.0212635	0.0120007	1.77185	0.0764228	NA	NA	NA	linear	101642	NA	NA	BMI ~ m.1382.A.C + AGE + SEX + TWB2_Batch + PC1 + PC2 + PC3 + PC4 + PC5 + PC6 + PC7 + PC8 + PC9 + PC10 + AGE * SEX
MICROALB	m.12705.C.T	-0.00562863	0.00317707	-1.77164	0.0764568	NA	NA	NA	linear	100653	NA	NA	MICROALB ~ m.12705.C.T + AGE + SEX + TWB2_Batch + PC1 + PC2 + PC3 + PC4 + PC5 + PC6 + PC7 + PC8 + PC9 + PC10 + AGE * SEX
egfr_cr	m.200.A.G	0.0170595	0.0096333	1.77089	0.0765816	NA	NA	NA	linear	101490	NA	NA	egfr_cr ~ m.200.A.G + AGE + SEX + TWB2_Batch + PC1 + PC2 + PC3 + PC4 + PC5 + PC6 + PC7 + PC8 + PC9 + PC10 + AGE * SEX
HDL_C	m.12882.C.T	-0.00811928	0.00458495	-1.77085	0.0765879	NA	NA	NA	linear	101654	NA	NA	HDL_C ~ m.12882.C.T + AGE + SEX + TWB2_Batch + PC1 + PC2 + PC3 + PC4 + PC5 + PC6 + PC7 + PC8 + PC9 + PC10 + AGE * SEX
URIC_ACID	m.14587.A.G	0.0208369	0.0117698	1.77036	0.0766696	NA	NA	NA	linear	100524	NA	NA	URIC_ACID ~ m.14587.A.G + AGE + SEX + TWB2_Batch + PC1 + PC2 + PC3 + PC4 + PC5 + PC6 + PC7 + PC8 + PC9 + PC10 + AGE * SEX
egfr_cr	m.1719.G.A	0.0128038	0.00723717	1.76917	0.0768689	NA	NA	NA	linear	101451	NA	NA	egfr_cr ~ m.1719.G.A + AGE + SEX + TWB2_Batch + PC1 + PC2 + PC3 + PC4 + PC5 + PC6 + PC7 + PC8 + PC9 + PC10 + AGE * SEX
WBC	m.10586.G.A	-0.0136671	0.00772746	-1.76865	0.0769561	NA	NA	NA	linear	101767	NA	NA	WBC ~ m.10586.G.A + AGE + SEX + TWB2_Batch + PC1 + PC2 + PC3 + PC4 + PC5 + PC6 + PC7 + PC8 + PC9 + PC10 + AGE * SEX
CREATININE_URINE	m.16140.T.C	-0.0227323	0.0128615	-1.76747	0.0771638	NA	NA	NA	linear	20778	NA	NA	CREATININE_URINE ~ m.16140.T.C + AGE + SEX + TWB2_Batch + PC1 + PC2 + PC3 + PC4 + PC5 + PC6 + PC7 + PC8 + PC9 + PC10 + AGE * SEX
BODY_WAISTLINE	m.6023.G.A	-0.0166961	0.00944815	-1.76713	0.0772098	NA	NA	NA	linear	101697	NA	NA	BODY_WAISTLINE ~ m.6023.G.A + AGE + SEX + TWB2_Batch + PC1 + PC2 + PC3 + PC4 + PC5 + PC6 + PC7 + PC8 + PC9 + PC10 + AGE * SEX
BODY_WAISTLINE	m.6413.T.C	-0.0166961	0.00944815	-1.76713	0.0772098	NA	NA	NA	linear	101697	NA	NA	BODY_WAISTLINE ~ m.6413.T.C + AGE + SEX + TWB2_Batch + PC1 + PC2 + PC3 + PC4 + PC5 + PC6 + PC7 + PC8 + PC9 + PC10 + AGE * SEX
URIC_ACID	m.8563.A.G	-0.0158133	0.00894948	-1.76695	0.0772399	NA	NA	NA	linear	101698	NA	NA	URIC_ACID ~ m.8563.A.G + AGE + SEX + TWB2_Batch + PC1 + PC2 + PC3 + PC4 + PC5 + PC6 + PC7 + PC8 + PC9 + PC10 + AGE * SEX
WBC	m.5587.T.C	0.0257265	0.0145607	1.76684	0.0772576	NA	NA	NA	linear	101683	NA	NA	WBC ~ m.5587.T.C + AGE + SEX + TWB2_Batch + PC1 + PC2 + PC3 + PC4 + PC5 + PC6 + PC7 + PC8 + PC9 + PC10 + AGE * SEX
FEV10_FVC	m.5465.T.C	0.0173638	0.00982894	1.7666	0.0773018	NA	NA	NA	linear	46665	NA	NA	FEV10_FVC ~ m.5465.T.C + AGE + SEX + TWB2_Batch + PC1 + PC2 + PC3 + PC4 + PC5 + PC6 + PC7 + PC8 + PC9 + PC10 + AGE * SEX
FVC	m.5460.G.A	0.00958007	0.0054241	1.76621	0.0773678	NA	NA	NA	linear	46720	NA	NA	FVC ~ m.5460.G.A + AGE + SEX + TWB2_Batch + PC1 + PC2 + PC3 + PC4 + PC5 + PC6 + PC7 + PC8 + PC9 + PC10 + AGE * SEX
AFP	m.16184.C.T	0.0121848	0.00689896	1.76617	0.0773696	NA	NA	NA	linear	101601	NA	NA	AFP ~ m.16184.C.T + AGE + SEX + TWB2_Batch + PC1 + PC2 + PC3 + PC4 + PC5 + PC6 + PC7 + PC8 + PC9 + PC10 + AGE * SEX
RBC	m.13759.G.A	-0.00866366	0.00490661	-1.76571	0.0774477	NA	NA	NA	linear	101397	NA	NA	RBC ~ m.13759.G.A + AGE + SEX + TWB2_Batch + PC1 + PC2 + PC3 + PC4 + PC5 + PC6 + PC7 + PC8 + PC9 + PC10 + AGE * SEX
BODY_HEIGHT	m.12882.C.T	0.00600742	0.00340318	1.76524	0.0775271	NA	NA	NA	linear	101605	NA	NA	BODY_HEIGHT ~ m.12882.C.T + AGE + SEX + TWB2_Batch + PC1 + PC2 + PC3 + PC4 + PC5 + PC6 + PC7 + PC8 + PC9 + PC10 + AGE * SEX
BUN	m.10873.T.C	0.00501563	0.00284196	1.76485	0.0775924	NA	NA	NA	linear	100999	NA	NA	BUN ~ m.10873.T.C + AGE + SEX + TWB2_Batch + PC1 + PC2 + PC3 + PC4 + PC5 + PC6 + PC7 + PC8 + PC9 + PC10 + AGE * SEX
HCT	m.8793.T.C	-0.0147737	0.00837337	-1.76437	0.0776723	NA	NA	NA	linear	101750	NA	NA	HCT ~ m.8793.T.C + AGE + SEX + TWB2_Batch + PC1 + PC2 + PC3 + PC4 + PC5 + PC6 + PC7 + PC8 + PC9 + PC10 + AGE * SEX
SYSTOLIC_PRESSURE	m.1824.T.C	-0.0122083	0.0069207	-1.76403	0.07773	NA	NA	NA	linear	101286	NA	NA	SYSTOLIC_PRESSURE ~ m.1824.T.C + AGE + SEX + TWB2_Batch + PC1 + PC2 + PC3 + PC4 + PC5 + PC6 + PC7 + PC8 + PC9 + PC10 + AGE * SEX
SGPT	m.15346.G.A	0.0149026	0.00845125	1.76336	0.0778435	NA	NA	NA	linear	101125	NA	NA	SGPT ~ m.15346.G.A + AGE + SEX + TWB2_Batch + PC1 + PC2 + PC3 + PC4 + PC5 + PC6 + PC7 + PC8 + PC9 + PC10 + AGE * SEX
SGPT	m.3434.A.G	-0.0200898	0.0113973	-1.76269	0.0779562	NA	NA	NA	linear	101004	NA	NA	SGPT ~ m.3434.A.G + AGE + SEX + TWB2_Batch + PC1 + PC2 + PC3 + PC4 + PC5 + PC6 + PC7 + PC8 + PC9 + PC10 + AGE * SEX
BODY_FAT_RATE	m.9296.C.T	0.0182095	0.0103365	1.76167	0.078129	NA	NA	NA	linear	98399	NA	NA	BODY_FAT_RATE ~ m.9296.C.T + AGE + SEX + TWB2_Batch + PC1 + PC2 + PC3 + PC4 + PC5 + PC6 + PC7 + PC8 + PC9 + PC10 + AGE * SEX
BODY_FAT_RATE	m.247.GA.G	-0.00553743	0.00314383	-1.76136	0.0781799	NA	NA	NA	linear	97915	NA	NA	BODY_FAT_RATE ~ m.247.GA.G + AGE + SEX + TWB2_Batch + PC1 + PC2 + PC3 + PC4 + PC5 + PC6 + PC7 + PC8 + PC9 + PC10 + AGE * SEX
WBC	m.3705.G.A	0.0212606	0.0120743	1.76081	0.0782737	NA	NA	NA	linear	101365	NA	NA	WBC ~ m.3705.G.A + AGE + SEX + TWB2_Batch + PC1 + PC2 + PC3 + PC4 + PC5 + PC6 + PC7 + PC8 + PC9 + PC10 + AGE * SEX
BODY_HEIGHT	m.15851.A.G	0.0139913	0.00794632	1.76073	0.0782877	NA	NA	NA	linear	101690	NA	NA	BODY_HEIGHT ~ m.15851.A.G + AGE + SEX + TWB2_Batch + PC1 + PC2 + PC3 + PC4 + PC5 + PC6 + PC7 + PC8 + PC9 + PC10 + AGE * SEX
URIC_ACID	m.16357.T.C	-0.0174612	0.00991754	-1.76064	0.0783026	NA	NA	NA	linear	101662	NA	NA	URIC_ACID ~ m.16357.T.C + AGE + SEX + TWB2_Batch + PC1 + PC2 + PC3 + PC4 + PC5 + PC6 + PC7 + PC8 + PC9 + PC10 + AGE * SEX
URIC_ACID	m.11536.C.T	-0.0157079	0.0089228	-1.76042	0.0783397	NA	NA	NA	linear	101707	NA	NA	URIC_ACID ~ m.11536.C.T + AGE + SEX + TWB2_Batch + PC1 + PC2 + PC3 + PC4 + PC5 + PC6 + PC7 + PC8 + PC9 + PC10 + AGE * SEX
SGOT	m.16217.T.C	0.00742869	0.00422011	1.76031	0.078359	NA	NA	NA	linear	100158	NA	NA	SGOT ~ m.16217.T.C + AGE + SEX + TWB2_Batch + PC1 + PC2 + PC3 + PC4 + PC5 + PC6 + PC7 + PC8 + PC9 + PC10 + AGE * SEX
BODY_FAT_RATE	m.15481.C.T	0.0163556	0.00929168	1.76024	0.0783708	NA	NA	NA	linear	98460	NA	NA	BODY_FAT_RATE ~ m.15481.C.T + AGE + SEX + TWB2_Batch + PC1 + PC2 + PC3 + PC4 + PC5 + PC6 + PC7 + PC8 + PC9 + PC10 + AGE * SEX
WBC	m.10609.T.C	0.00906611	0.00515163	1.75985	0.0784361	NA	NA	NA	linear	101767	NA	NA	WBC ~ m.10609.T.C + AGE + SEX + TWB2_Batch + PC1 + PC2 + PC3 + PC4 + PC5 + PC6 + PC7 + PC8 + PC9 + PC10 + AGE * SEX
URIC_ACID	m.16256.C.T	0.0257322	0.0146238	1.75961	0.0784772	NA	NA	NA	linear	101666	NA	NA	URIC_ACID ~ m.16256.C.T + AGE + SEX + TWB2_Batch + PC1 + PC2 + PC3 + PC4 + PC5 + PC6 + PC7 + PC8 + PC9 + PC10 + AGE * SEX
FEV10	m.2220.A.G	-0.0284931	0.0161962	-1.75925	0.0785421	NA	NA	NA	linear	46725	NA	NA	FEV10 ~ m.2220.A.G + AGE + SEX + TWB2_Batch + PC1 + PC2 + PC3 + PC4 + PC5 + PC6 + PC7 + PC8 + PC9 + PC10 + AGE * SEX
BODY_WEIGHT	m.199.T.C	0.00684125	0.00388982	1.75876	0.0786217	NA	NA	NA	linear	100298	NA	NA	BODY_WEIGHT ~ m.199.T.C + AGE + SEX + TWB2_Batch + PC1 + PC2 + PC3 + PC4 + PC5 + PC6 + PC7 + PC8 + PC9 + PC10 + AGE * SEX
AC_GLUCOSE	m.15481.C.T	0.0182948	0.010403	1.75861	0.0786466	NA	NA	NA	linear	100893	NA	NA	AC_GLUCOSE ~ m.15481.C.T + AGE + SEX + TWB2_Batch + PC1 + PC2 + PC3 + PC4 + PC5 + PC6 + PC7 + PC8 + PC9 + PC10 + AGE * SEX
LDL_C	m.4071.C.T	0.0079087	0.00449733	1.75853	0.0786598	NA	NA	NA	linear	101700	NA	NA	LDL_C ~ m.4071.C.T + AGE + SEX + TWB2_Batch + PC1 + PC2 + PC3 + PC4 + PC5 + PC6 + PC7 + PC8 + PC9 + PC10 + AGE * SEX
CREATININE_URINE	m.827.A.G	-0.0285247	0.0162259	-1.75798	0.078766	NA	NA	NA	linear	20956	NA	NA	CREATININE_URINE ~ m.827.A.G + AGE + SEX + TWB2_Batch + PC1 + PC2 + PC3 + PC4 + PC5 + PC6 + PC7 + PC8 + PC9 + PC10 + AGE * SEX
T_SCORE	m.5978.A.G	-0.016271	0.00925882	-1.75735	0.078862	NA	NA	NA	linear	95350	NA	NA	T_SCORE ~ m.5978.A.G + AGE + SEX + TWB2_Batch + PC1 + PC2 + PC3 + PC4 + PC5 + PC6 + PC7 + PC8 + PC9 + PC10 + AGE * SEX
BODY_FAT_RATE	m.9824.T.A	0.0181006	0.0103008	1.7572	0.0788873	NA	NA	NA	linear	98409	NA	NA	BODY_FAT_RATE ~ m.9824.T.A + AGE + SEX + TWB2_Batch + PC1 + PC2 + PC3 + PC4 + PC5 + PC6 + PC7 + PC8 + PC9 + PC10 + AGE * SEX
FEV10_FVC	m.153.A.G	-0.0312129	0.0177661	-1.75688	0.0789454	NA	NA	NA	linear	46739	NA	NA	FEV10_FVC ~ m.153.A.G + AGE + SEX + TWB2_Batch + PC1 + PC2 + PC3 + PC4 + PC5 + PC6 + PC7 + PC8 + PC9 + PC10 + AGE * SEX
HBA1C	m.235.A.G	-0.0121309	0.00690575	-1.75664	0.0789817	NA	NA	NA	linear	100759	NA	NA	HBA1C ~ m.235.A.G + AGE + SEX + TWB2_Batch + PC1 + PC2 + PC3 + PC4 + PC5 + PC6 + PC7 + PC8 + PC9 + PC10 + AGE * SEX
T_SCORE	m.6455.C.T	0.00745927	0.00424809	1.75591	0.079107	NA	NA	NA	linear	95361	NA	NA	T_SCORE ~ m.6455.C.T + AGE + SEX + TWB2_Batch + PC1 + PC2 + PC3 + PC4 + PC5 + PC6 + PC7 + PC8 + PC9 + PC10 + AGE * SEX
HB	m.15236.A.G	0.0150387	0.00856625	1.75558	0.0791639	NA	NA	NA	linear	101305	NA	NA	HB ~ m.15236.A.G + AGE + SEX + TWB2_Batch + PC1 + PC2 + PC3 + PC4 + PC5 + PC6 + PC7 + PC8 + PC9 + PC10 + AGE * SEX
AC_GLUCOSE	m.9824.T.C	-0.00735899	0.00419212	-1.75544	0.0791878	NA	NA	NA	linear	100503	NA	NA	AC_GLUCOSE ~ m.9824.T.C + AGE + SEX + TWB2_Batch + PC1 + PC2 + PC3 + PC4 + PC5 + PC6 + PC7 + PC8 + PC9 + PC10 + AGE * SEX
CREATININE_URINE	m.5587.T.C	-0.05296	0.0301706	-1.75535	0.0792142	NA	NA	NA	linear	20934	NA	NA	CREATININE_URINE ~ m.5587.T.C + AGE + SEX + TWB2_Batch + PC1 + PC2 + PC3 + PC4 + PC5 + PC6 + PC7 + PC8 + PC9 + PC10 + AGE * SEX
WBC	m.14308.T.C	-0.0171494	0.00977108	-1.75512	0.0792421	NA	NA	NA	linear	101462	NA	NA	WBC ~ m.14308.T.C + AGE + SEX + TWB2_Batch + PC1 + PC2 + PC3 + PC4 + PC5 + PC6 + PC7 + PC8 + PC9 + PC10 + AGE * SEX
BODY_FAT_RATE	m.16291.C.T	-0.0146511	0.00834842	-1.75495	0.0792708	NA	NA	NA	linear	97626	NA	NA	BODY_FAT_RATE ~ m.16291.C.T + AGE + SEX + TWB2_Batch + PC1 + PC2 + PC3 + PC4 + PC5 + PC6 + PC7 + PC8 + PC9 + PC10 + AGE * SEX
FVC	m.5263.C.T	-0.020242	0.0115419	-1.75378	0.0794741	NA	NA	NA	linear	46722	NA	NA	FVC ~ m.5263.C.T + AGE + SEX + TWB2_Batch + PC1 + PC2 + PC3 + PC4 + PC5 + PC6 + PC7 + PC8 + PC9 + PC10 + AGE * SEX
TG	m.6962.G.A	0.00867007	0.00494403	1.75365	0.0794941	NA	NA	NA	linear	101358	NA	NA	TG ~ m.6962.G.A + AGE + SEX + TWB2_Batch + PC1 + PC2 + PC3 + PC4 + PC5 + PC6 + PC7 + PC8 + PC9 + PC10 + AGE * SEX
FEV10_FVC	m.12372.G.A	-0.0188463	0.0107485	-1.75339	0.0795412	NA	NA	NA	linear	46644	NA	NA	FEV10_FVC ~ m.12372.G.A + AGE + SEX + TWB2_Batch + PC1 + PC2 + PC3 + PC4 + PC5 + PC6 + PC7 + PC8 + PC9 + PC10 + AGE * SEX
LDL_C	m.6455.C.T	0.00785718	0.0044814	1.75329	0.0795558	NA	NA	NA	linear	101712	NA	NA	LDL_C ~ m.6455.C.T + AGE + SEX + TWB2_Batch + PC1 + PC2 + PC3 + PC4 + PC5 + PC6 + PC7 + PC8 + PC9 + PC10 + AGE * SEX
BODY_FAT_RATE	m.13928.G.C	-0.00558269	0.00318485	-1.75289	0.079624	NA	NA	NA	linear	98098	NA	NA	BODY_FAT_RATE ~ m.13928.G.C + AGE + SEX + TWB2_Batch + PC1 + PC2 + PC3 + PC4 + PC5 + PC6 + PC7 + PC8 + PC9 + PC10 + AGE * SEX
BODY_BUTTOCKS	m.13626.C.T	0.0229395	0.0131001	1.75109	0.0799327	NA	NA	NA	linear	101590	NA	NA	BODY_BUTTOCKS ~ m.13626.C.T + AGE + SEX + TWB2_Batch + PC1 + PC2 + PC3 + PC4 + PC5 + PC6 + PC7 + PC8 + PC9 + PC10 + AGE * SEX
T_BILIRUBIN	m.152.T.C	0.00705887	0.00403131	1.75101	0.0799472	NA	NA	NA	linear	97251	NA	NA	T_BILIRUBIN ~ m.152.T.C + AGE + SEX + TWB2_Batch + PC1 + PC2 + PC3 + PC4 + PC5 + PC6 + PC7 + PC8 + PC9 + PC10 + AGE * SEX
SGPT	m.16298.T.C	-0.00861963	0.00492362	-1.75067	0.0800057	NA	NA	NA	linear	101070	NA	NA	SGPT ~ m.16298.T.C + AGE + SEX + TWB2_Batch + PC1 + PC2 + PC3 + PC4 + PC5 + PC6 + PC7 + PC8 + PC9 + PC10 + AGE * SEX
WHR	m.10586.G.A	-0.0119253	0.00681423	-1.75005	0.0801123	NA	NA	NA	linear	101720	NA	NA	WHR ~ m.10586.G.A + AGE + SEX + TWB2_Batch + PC1 + PC2 + PC3 + PC4 + PC5 + PC6 + PC7 + PC8 + PC9 + PC10 + AGE * SEX
AFP	m.3316.G.A	0.0120835	0.00690644	1.7496	0.0801899	NA	NA	NA	linear	101601	NA	NA	AFP ~ m.3316.G.A + AGE + SEX + TWB2_Batch + PC1 + PC2 + PC3 + PC4 + PC5 + PC6 + PC7 + PC8 + PC9 + PC10 + AGE * SEX
HB	m.16185.C.T	0.014282	0.00816739	1.74866	0.0803537	NA	NA	NA	linear	101741	NA	NA	HB ~ m.16185.C.T + AGE + SEX + TWB2_Batch + PC1 + PC2 + PC3 + PC4 + PC5 + PC6 + PC7 + PC8 + PC9 + PC10 + AGE * SEX
BMI	m.3206.C.T	0.0125863	0.00719851	1.74846	0.0803878	NA	NA	NA	linear	101550	NA	NA	BMI ~ m.3206.C.T + AGE + SEX + TWB2_Batch + PC1 + PC2 + PC3 + PC4 + PC5 + PC6 + PC7 + PC8 + PC9 + PC10 + AGE * SEX
CREATININE_URINE	m.16111.C.T	-0.0354607	0.0202817	-1.74841	0.0804079	NA	NA	NA	linear	20938	NA	NA	CREATININE_URINE ~ m.16111.C.T + AGE + SEX + TWB2_Batch + PC1 + PC2 + PC3 + PC4 + PC5 + PC6 + PC7 + PC8 + PC9 + PC10 + AGE * SEX
AFP	m.5147.G.A	-0.015813	0.00904646	-1.74798	0.0804712	NA	NA	NA	linear	101570	NA	NA	AFP ~ m.5147.G.A + AGE + SEX + TWB2_Batch + PC1 + PC2 + PC3 + PC4 + PC5 + PC6 + PC7 + PC8 + PC9 + PC10 + AGE * SEX
T_BILIRUBIN	m.5153.A.G	-0.0146016	0.00835388	-1.74788	0.0804871	NA	NA	NA	linear	101508	NA	NA	T_BILIRUBIN ~ m.5153.A.G + AGE + SEX + TWB2_Batch + PC1 + PC2 + PC3 + PC4 + PC5 + PC6 + PC7 + PC8 + PC9 + PC10 + AGE * SEX
BMI	m.8473.T.C	0.0125816	0.00719981	1.74749	0.0805553	NA	NA	NA	linear	101378	NA	NA	BMI ~ m.8473.T.C + AGE + SEX + TWB2_Batch + PC1 + PC2 + PC3 + PC4 + PC5 + PC6 + PC7 + PC8 + PC9 + PC10 + AGE * SEX
BODY_HEIGHT	m.513.GCA.G	-0.00386554	0.00221304	-1.74671	0.0806903	NA	NA	NA	linear	96291	NA	NA	BODY_HEIGHT ~ m.513.GCA.G + AGE + SEX + TWB2_Batch + PC1 + PC2 + PC3 + PC4 + PC5 + PC6 + PC7 + PC8 + PC9 + PC10 + AGE * SEX
WHR	m.15235.A.G	0.0132605	0.00759259	1.7465	0.080727	NA	NA	NA	linear	101459	NA	NA	WHR ~ m.15235.A.G + AGE + SEX + TWB2_Batch + PC1 + PC2 + PC3 + PC4 + PC5 + PC6 + PC7 + PC8 + PC9 + PC10 + AGE * SEX
BMI	m.7598.G.A	0.0226004	0.0129417	1.74632	0.0807584	NA	NA	NA	linear	101324	NA	NA	BMI ~ m.7598.G.A + AGE + SEX + TWB2_Batch + PC1 + PC2 + PC3 + PC4 + PC5 + PC6 + PC7 + PC8 + PC9 + PC10 + AGE * SEX
MICROALB	m.11215.C.T	-0.0199865	0.0114466	-1.74606	0.0808041	NA	NA	NA	linear	100645	NA	NA	MICROALB ~ m.11215.C.T + AGE + SEX + TWB2_Batch + PC1 + PC2 + PC3 + PC4 + PC5 + PC6 + PC7 + PC8 + PC9 + PC10 + AGE * SEX
WHR	m.3882.G.A	-0.0171672	0.00983589	-1.74536	0.0809251	NA	NA	NA	linear	101714	NA	NA	WHR ~ m.3882.G.A + AGE + SEX + TWB2_Batch + PC1 + PC2 + PC3 + PC4 + PC5 + PC6 + PC7 + PC8 + PC9 + PC10 + AGE * SEX
BMI	m.16316.A.G	0.019376	0.0111015	1.74535	0.0809274	NA	NA	NA	linear	101600	NA	NA	BMI ~ m.16316.A.G + AGE + SEX + TWB2_Batch + PC1 + PC2 + PC3 + PC4 + PC5 + PC6 + PC7 + PC8 + PC9 + PC10 + AGE * SEX
SYSTOLIC_PRESSURE	m.7828.A.G	-0.0119478	0.00684749	-1.74485	0.0810139	NA	NA	NA	linear	101729	NA	NA	SYSTOLIC_PRESSURE ~ m.7828.A.G + AGE + SEX + TWB2_Batch + PC1 + PC2 + PC3 + PC4 + PC5 + PC6 + PC7 + PC8 + PC9 + PC10 + AGE * SEX
HDL_C	m.16319.G.A	0.00819797	0.00469997	1.74426	0.0811169	NA	NA	NA	linear	99134	NA	NA	HDL_C ~ m.16319.G.A + AGE + SEX + TWB2_Batch + PC1 + PC2 + PC3 + PC4 + PC5 + PC6 + PC7 + PC8 + PC9 + PC10 + AGE * SEX
MICROALB	m.9536.C.T	-0.0200741	0.0115093	-1.74416	0.081134	NA	NA	NA	linear	100649	NA	NA	MICROALB ~ m.9536.C.T + AGE + SEX + TWB2_Batch + PC1 + PC2 + PC3 + PC4 + PC5 + PC6 + PC7 + PC8 + PC9 + PC10 + AGE * SEX
BODY_BUTTOCKS	m.16266.C.A	0.0160312	0.00920363	1.74184	0.0815395	NA	NA	NA	linear	101456	NA	NA	BODY_BUTTOCKS ~ m.16266.C.A + AGE + SEX + TWB2_Batch + PC1 + PC2 + PC3 + PC4 + PC5 + PC6 + PC7 + PC8 + PC9 + PC10 + AGE * SEX
WHR	m.13708.G.A	-0.0114138	0.00655323	-1.74171	0.0815626	NA	NA	NA	linear	101482	NA	NA	WHR ~ m.13708.G.A + AGE + SEX + TWB2_Batch + PC1 + PC2 + PC3 + PC4 + PC5 + PC6 + PC7 + PC8 + PC9 + PC10 + AGE * SEX
SGOT	m.16319.G.A	-0.00820737	0.00471243	-1.74164	0.081574	NA	NA	NA	linear	98772	NA	NA	SGOT ~ m.16319.G.A + AGE + SEX + TWB2_Batch + PC1 + PC2 + PC3 + PC4 + PC5 + PC6 + PC7 + PC8 + PC9 + PC10 + AGE * SEX
ALBUMIN	m.5466.A.G	0.0178962	0.0102786	1.74111	0.0816672	NA	NA	NA	linear	101746	NA	NA	ALBUMIN ~ m.5466.A.G + AGE + SEX + TWB2_Batch + PC1 + PC2 + PC3 + PC4 + PC5 + PC6 + PC7 + PC8 + PC9 + PC10 + AGE * SEX
SGOT	m.13708.G.A	0.0121017	0.00695123	1.74095	0.081696	NA	NA	NA	linear	101164	NA	NA	SGOT ~ m.13708.G.A + AGE + SEX + TWB2_Batch + PC1 + PC2 + PC3 + PC4 + PC5 + PC6 + PC7 + PC8 + PC9 + PC10 + AGE * SEX
SGPT	m.8794.C.T	-0.0119751	0.00687897	-1.74084	0.0817155	NA	NA	NA	linear	101174	NA	NA	SGPT ~ m.8794.C.T + AGE + SEX + TWB2_Batch + PC1 + PC2 + PC3 + PC4 + PC5 + PC6 + PC7 + PC8 + PC9 + PC10 + AGE * SEX
SYSTOLIC_PRESSURE	m.10609.T.C	-0.00792085	0.00455061	-1.74061	0.0817545	NA	NA	NA	linear	101743	NA	NA	SYSTOLIC_PRESSURE ~ m.10609.T.C + AGE + SEX + TWB2_Batch + PC1 + PC2 + PC3 + PC4 + PC5 + PC6 + PC7 + PC8 + PC9 + PC10 + AGE * SEX
HDL_C	m.5601.C.T	0.0183845	0.0105658	1.74	0.0818624	NA	NA	NA	linear	101475	NA	NA	HDL_C ~ m.5601.C.T + AGE + SEX + TWB2_Batch + PC1 + PC2 + PC3 + PC4 + PC5 + PC6 + PC7 + PC8 + PC9 + PC10 + AGE * SEX
T_CHO	m.200.A.G	0.0240478	0.013825	1.73944	0.08196	NA	NA	NA	linear	101448	NA	NA	T_CHO ~ m.200.A.G + AGE + SEX + TWB2_Batch + PC1 + PC2 + PC3 + PC4 + PC5 + PC6 + PC7 + PC8 + PC9 + PC10 + AGE * SEX
BUN	m.16362.T.C	0.00525073	0.00301949	1.73895	0.0820472	NA	NA	NA	linear	101208	NA	NA	BUN ~ m.16362.T.C + AGE + SEX + TWB2_Batch + PC1 + PC2 + PC3 + PC4 + PC5 + PC6 + PC7 + PC8 + PC9 + PC10 + AGE * SEX
LDL_C	m.14587.A.G	-0.0236821	0.0136217	-1.73856	0.0821151	NA	NA	NA	linear	100501	NA	NA	LDL_C ~ m.14587.A.G + AGE + SEX + TWB2_Batch + PC1 + PC2 + PC3 + PC4 + PC5 + PC6 + PC7 + PC8 + PC9 + PC10 + AGE * SEX
LDL_C	m.12026.A.G	-0.0152988	0.00880223	-1.73806	0.0822029	NA	NA	NA	linear	101720	NA	NA	LDL_C ~ m.12026.A.G + AGE + SEX + TWB2_Batch + PC1 + PC2 + PC3 + PC4 + PC5 + PC6 + PC7 + PC8 + PC9 + PC10 + AGE * SEX
HB	m.6023.G.A	-0.013646	0.00785131	-1.73806	0.0822038	NA	NA	NA	linear	101738	NA	NA	HB ~ m.6023.G.A + AGE + SEX + TWB2_Batch + PC1 + PC2 + PC3 + PC4 + PC5 + PC6 + PC7 + PC8 + PC9 + PC10 + AGE * SEX
HB	m.6413.T.C	-0.013646	0.00785131	-1.73806	0.0822038	NA	NA	NA	linear	101738	NA	NA	HB ~ m.6413.T.C + AGE + SEX + TWB2_Batch + PC1 + PC2 + PC3 + PC4 + PC5 + PC6 + PC7 + PC8 + PC9 + PC10 + AGE * SEX
BUN	m.1438.A.G	-0.0148133	0.00852965	-1.73668	0.0824465	NA	NA	NA	linear	101604	NA	NA	BUN ~ m.1438.A.G + AGE + SEX + TWB2_Batch + PC1 + PC2 + PC3 + PC4 + PC5 + PC6 + PC7 + PC8 + PC9 + PC10 + AGE * SEX
ALBUMIN	m.14979.T.C	0.012403	0.00714804	1.73517	0.0827146	NA	NA	NA	linear	101718	NA	NA	ALBUMIN ~ m.14979.T.C + AGE + SEX + TWB2_Batch + PC1 + PC2 + PC3 + PC4 + PC5 + PC6 + PC7 + PC8 + PC9 + PC10 + AGE * SEX
AFP	m.5153.A.G	-0.0134855	0.00777403	-1.73468	0.0828001	NA	NA	NA	linear	101604	NA	NA	AFP ~ m.5153.A.G + AGE + SEX + TWB2_Batch + PC1 + PC2 + PC3 + PC4 + PC5 + PC6 + PC7 + PC8 + PC9 + PC10 + AGE * SEX
SGOT	m.513.G.A	0.0227094	0.0130923	1.73456	0.0828211	NA	NA	NA	linear	101390	NA	NA	SGOT ~ m.513.G.A + AGE + SEX + TWB2_Batch + PC1 + PC2 + PC3 + PC4 + PC5 + PC6 + PC7 + PC8 + PC9 + PC10 + AGE * SEX
BMI	m.15301.G.A	0.00522968	0.00301504	1.73453	0.0828276	NA	NA	NA	linear	101647	NA	NA	BMI ~ m.15301.G.A + AGE + SEX + TWB2_Batch + PC1 + PC2 + PC3 + PC4 + PC5 + PC6 + PC7 + PC8 + PC9 + PC10 + AGE * SEX
BODY_WEIGHT	m.5466.A.G	0.0155744	0.00898008	1.73433	0.0828623	NA	NA	NA	linear	101663	NA	NA	BODY_WEIGHT ~ m.5466.A.G + AGE + SEX + TWB2_Batch + PC1 + PC2 + PC3 + PC4 + PC5 + PC6 + PC7 + PC8 + PC9 + PC10 + AGE * SEX
T_SCORE	m.4071.C.T	0.00739473	0.00426394	1.73425	0.0828777	NA	NA	NA	linear	95348	NA	NA	T_SCORE ~ m.4071.C.T + AGE + SEX + TWB2_Batch + PC1 + PC2 + PC3 + PC4 + PC5 + PC6 + PC7 + PC8 + PC9 + PC10 + AGE * SEX
T_BILIRUBIN	m.12091.T.C	0.0112291	0.00647676	1.73376	0.0829637	NA	NA	NA	linear	100991	NA	NA	T_BILIRUBIN ~ m.12091.T.C + AGE + SEX + TWB2_Batch + PC1 + PC2 + PC3 + PC4 + PC5 + PC6 + PC7 + PC8 + PC9 + PC10 + AGE * SEX
SGOT	m.7912.G.A	0.0174114	0.010043	1.73369	0.0829759	NA	NA	NA	linear	101395	NA	NA	SGOT ~ m.7912.G.A + AGE + SEX + TWB2_Batch + PC1 + PC2 + PC3 + PC4 + PC5 + PC6 + PC7 + PC8 + PC9 + PC10 + AGE * SEX
BMI	m.6392.T.C	-0.00690687	0.00398569	-1.73292	0.0831138	NA	NA	NA	linear	101522	NA	NA	BMI ~ m.6392.T.C + AGE + SEX + TWB2_Batch + PC1 + PC2 + PC3 + PC4 + PC5 + PC6 + PC7 + PC8 + PC9 + PC10 + AGE * SEX
egfr_cr	m.16150.C.T	0.0222079	0.0128226	1.73194	0.0832867	NA	NA	NA	linear	101454	NA	NA	egfr_cr ~ m.16150.C.T + AGE + SEX + TWB2_Batch + PC1 + PC2 + PC3 + PC4 + PC5 + PC6 + PC7 + PC8 + PC9 + PC10 + AGE * SEX
PLATELET	m.1736.A.G	-0.0124233	0.00717381	-1.73176	0.0833195	NA	NA	NA	linear	101653	NA	NA	PLATELET ~ m.1736.A.G + AGE + SEX + TWB2_Batch + PC1 + PC2 + PC3 + PC4 + PC5 + PC6 + PC7 + PC8 + PC9 + PC10 + AGE * SEX
BODY_HEIGHT	m.6962.G.A	0.00616106	0.00355798	1.73162	0.0833445	NA	NA	NA	linear	101730	NA	NA	BODY_HEIGHT ~ m.6962.G.A + AGE + SEX + TWB2_Batch + PC1 + PC2 + PC3 + PC4 + PC5 + PC6 + PC7 + PC8 + PC9 + PC10 + AGE * SEX
SGPT	m.14308.T.C	0.0157086	0.00907607	1.73077	0.083496	NA	NA	NA	linear	101008	NA	NA	SGPT ~ m.14308.T.C + AGE + SEX + TWB2_Batch + PC1 + PC2 + PC3 + PC4 + PC5 + PC6 + PC7 + PC8 + PC9 + PC10 + AGE * SEX
AC_GLUCOSE	m.14318.T.C	-0.0145642	0.00841664	-1.73041	0.0835601	NA	NA	NA	linear	100743	NA	NA	AC_GLUCOSE ~ m.14318.T.C + AGE + SEX + TWB2_Batch + PC1 + PC2 + PC3 + PC4 + PC5 + PC6 + PC7 + PC8 + PC9 + PC10 + AGE * SEX
LDL_C	m.13590.G.A	-0.0129302	0.00747425	-1.72996	0.0836405	NA	NA	NA	linear	100982	NA	NA	LDL_C ~ m.13590.G.A + AGE + SEX + TWB2_Batch + PC1 + PC2 + PC3 + PC4 + PC5 + PC6 + PC7 + PC8 + PC9 + PC10 + AGE * SEX
egfr_cr	m.1709.G.A	0.0128166	0.00741021	1.72959	0.0837064	NA	NA	NA	linear	101776	NA	NA	egfr_cr ~ m.1709.G.A + AGE + SEX + TWB2_Batch + PC1 + PC2 + PC3 + PC4 + PC5 + PC6 + PC7 + PC8 + PC9 + PC10 + AGE * SEX
AC_GLUCOSE	m.10238.T.C	0.019729	0.011414	1.7285	0.0839024	NA	NA	NA	linear	100887	NA	NA	AC_GLUCOSE ~ m.10238.T.C + AGE + SEX + TWB2_Batch + PC1 + PC2 + PC3 + PC4 + PC5 + PC6 + PC7 + PC8 + PC9 + PC10 + AGE * SEX
DIASTOLIC_PRESSURE	m.2220.A.G	-0.0237056	0.0137251	-1.72717	0.0841394	NA	NA	NA	linear	101746	NA	NA	DIASTOLIC_PRESSURE ~ m.2220.A.G + AGE + SEX + TWB2_Batch + PC1 + PC2 + PC3 + PC4 + PC5 + PC6 + PC7 + PC8 + PC9 + PC10 + AGE * SEX
WBC	m.1041.A.G	-0.0238216	0.0137928	-1.7271	0.0841528	NA	NA	NA	linear	101629	NA	NA	WBC ~ m.1041.A.G + AGE + SEX + TWB2_Batch + PC1 + PC2 + PC3 + PC4 + PC5 + PC6 + PC7 + PC8 + PC9 + PC10 + AGE * SEX
DIASTOLIC_PRESSURE	m.709.G.A	0.00637547	0.00369282	1.72645	0.0842697	NA	NA	NA	linear	101466	NA	NA	DIASTOLIC_PRESSURE ~ m.709.G.A + AGE + SEX + TWB2_Batch + PC1 + PC2 + PC3 + PC4 + PC5 + PC6 + PC7 + PC8 + PC9 + PC10 + AGE * SEX
T_CHO	m.13708.G.A	0.0125922	0.00729412	1.72635	0.0842875	NA	NA	NA	linear	101512	NA	NA	T_CHO ~ m.13708.G.A + AGE + SEX + TWB2_Batch + PC1 + PC2 + PC3 + PC4 + PC5 + PC6 + PC7 + PC8 + PC9 + PC10 + AGE * SEX
CREATININE_URINE	m.16261.C.T	0.0188807	0.0109384	1.7261	0.0843445	NA	NA	NA	linear	20764	NA	NA	CREATININE_URINE ~ m.16261.C.T + AGE + SEX + TWB2_Batch + PC1 + PC2 + PC3 + PC4 + PC5 + PC6 + PC7 + PC8 + PC9 + PC10 + AGE * SEX
SYSTOLIC_PRESSURE	m.12338.T.C	-0.0116813	0.00676793	-1.72598	0.0843548	NA	NA	NA	linear	100924	NA	NA	SYSTOLIC_PRESSURE ~ m.12338.T.C + AGE + SEX + TWB2_Batch + PC1 + PC2 + PC3 + PC4 + PC5 + PC6 + PC7 + PC8 + PC9 + PC10 + AGE * SEX
WHR	m.7828.A.G	-0.0117925	0.00683567	-1.72514	0.0845052	NA	NA	NA	linear	101706	NA	NA	WHR ~ m.7828.A.G + AGE + SEX + TWB2_Batch + PC1 + PC2 + PC3 + PC4 + PC5 + PC6 + PC7 + PC8 + PC9 + PC10 + AGE * SEX
Z_SCORE	m.1438.A.G	0.0166734	0.00966514	1.7251	0.0845118	NA	NA	NA	linear	95387	NA	NA	Z_SCORE ~ m.1438.A.G + AGE + SEX + TWB2_Batch + PC1 + PC2 + PC3 + PC4 + PC5 + PC6 + PC7 + PC8 + PC9 + PC10 + AGE * SEX
PLATELET	m.1382.A.C	0.0205028	0.011886	1.72494	0.0845405	NA	NA	NA	linear	101662	NA	NA	PLATELET ~ m.1382.A.C + AGE + SEX + TWB2_Batch + PC1 + PC2 + PC3 + PC4 + PC5 + PC6 + PC7 + PC8 + PC9 + PC10 + AGE * SEX
BODY_WAISTLINE	m.13759.G.A	-0.00910398	0.00527787	-1.72494	0.0845421	NA	NA	NA	linear	101337	NA	NA	BODY_WAISTLINE ~ m.13759.G.A + AGE + SEX + TWB2_Batch + PC1 + PC2 + PC3 + PC4 + PC5 + PC6 + PC7 + PC8 + PC9 + PC10 + AGE * SEX
BODY_WEIGHT	m.1520.T.C	0.0161501	0.00936377	1.72474	0.0845774	NA	NA	NA	linear	101669	NA	NA	BODY_WEIGHT ~ m.1520.T.C + AGE + SEX + TWB2_Batch + PC1 + PC2 + PC3 + PC4 + PC5 + PC6 + PC7 + PC8 + PC9 + PC10 + AGE * SEX
SGPT	m.8270.CACCCCCTCT.C	0.00614231	0.00356247	1.72417	0.0846801	NA	NA	NA	linear	101005	NA	NA	SGPT ~ m.8270.CACCCCCTCT.C + AGE + SEX + TWB2_Batch + PC1 + PC2 + PC3 + PC4 + PC5 + PC6 + PC7 + PC8 + PC9 + PC10 + AGE * SEX
BODY_BUTTOCKS	m.16304.T.C	-0.00679702	0.0039442	-1.72329	0.0848384	NA	NA	NA	linear	101376	NA	NA	BODY_BUTTOCKS ~ m.16304.T.C + AGE + SEX + TWB2_Batch + PC1 + PC2 + PC3 + PC4 + PC5 + PC6 + PC7 + PC8 + PC9 + PC10 + AGE * SEX
HBA1C	m.10310.G.A	0.00653273	0.00379085	1.72329	0.084839	NA	NA	NA	linear	100938	NA	NA	HBA1C ~ m.10310.G.A + AGE + SEX + TWB2_Batch + PC1 + PC2 + PC3 + PC4 + PC5 + PC6 + PC7 + PC8 + PC9 + PC10 + AGE * SEX
BODY_HEIGHT	m.12406.G.A	0.00603985	0.0035054	1.72301	0.0848889	NA	NA	NA	linear	101728	NA	NA	BODY_HEIGHT ~ m.12406.G.A + AGE + SEX + TWB2_Batch + PC1 + PC2 + PC3 + PC4 + PC5 + PC6 + PC7 + PC8 + PC9 + PC10 + AGE * SEX
MICROALB	m.15218.A.G	-0.0181866	0.0105619	-1.72191	0.0850888	NA	NA	NA	linear	100298	NA	NA	MICROALB ~ m.15218.A.G + AGE + SEX + TWB2_Batch + PC1 + PC2 + PC3 + PC4 + PC5 + PC6 + PC7 + PC8 + PC9 + PC10 + AGE * SEX
BUN	m.14569.G.A	-0.0133474	0.00775158	-1.72189	0.0850929	NA	NA	NA	linear	101319	NA	NA	BUN ~ m.14569.G.A + AGE + SEX + TWB2_Batch + PC1 + PC2 + PC3 + PC4 + PC5 + PC6 + PC7 + PC8 + PC9 + PC10 + AGE * SEX
AC_GLUCOSE	m.9545.A.G	-0.0159575	0.00926969	-1.72147	0.0851693	NA	NA	NA	linear	100298	NA	NA	AC_GLUCOSE ~ m.9545.A.G + AGE + SEX + TWB2_Batch + PC1 + PC2 + PC3 + PC4 + PC5 + PC6 + PC7 + PC8 + PC9 + PC10 + AGE * SEX
RBC	m.16150.C.T	-0.027949	0.0162389	-1.72111	0.0852334	NA	NA	NA	linear	101428	NA	NA	RBC ~ m.16150.C.T + AGE + SEX + TWB2_Batch + PC1 + PC2 + PC3 + PC4 + PC5 + PC6 + PC7 + PC8 + PC9 + PC10 + AGE * SEX
AC_GLUCOSE	m.5894.A.AC	-0.0171558	0.00996795	-1.72109	0.0852368	NA	NA	NA	linear	99556	NA	NA	AC_GLUCOSE ~ m.5894.A.AC + AGE + SEX + TWB2_Batch + PC1 + PC2 + PC3 + PC4 + PC5 + PC6 + PC7 + PC8 + PC9 + PC10 + AGE * SEX
WBC	m.2835.C.T	0.0146756	0.00852849	1.72077	0.0852959	NA	NA	NA	linear	101767	NA	NA	WBC ~ m.2835.C.T + AGE + SEX + TWB2_Batch + PC1 + PC2 + PC3 + PC4 + PC5 + PC6 + PC7 + PC8 + PC9 + PC10 + AGE * SEX
FEV10_FVC	m.16261.C.T	-0.0126039	0.00732547	-1.72056	0.0853368	NA	NA	NA	linear	46368	NA	NA	FEV10_FVC ~ m.16261.C.T + AGE + SEX + TWB2_Batch + PC1 + PC2 + PC3 + PC4 + PC5 + PC6 + PC7 + PC8 + PC9 + PC10 + AGE * SEX
BODY_WEIGHT	m.15481.C.T	0.0161236	0.00937307	1.7202	0.0853986	NA	NA	NA	linear	101669	NA	NA	BODY_WEIGHT ~ m.15481.C.T + AGE + SEX + TWB2_Batch + PC1 + PC2 + PC3 + PC4 + PC5 + PC6 + PC7 + PC8 + PC9 + PC10 + AGE * SEX
T_CHO	m.16295.C.T	0.0157805	0.0091743	1.72008	0.0854212	NA	NA	NA	linear	101182	NA	NA	T_CHO ~ m.16295.C.T + AGE + SEX + TWB2_Batch + PC1 + PC2 + PC3 + PC4 + PC5 + PC6 + PC7 + PC8 + PC9 + PC10 + AGE * SEX
AC_GLUCOSE	m.199.T.C	-0.00740911	0.00431142	-1.71849	0.0857109	NA	NA	NA	linear	99528	NA	NA	AC_GLUCOSE ~ m.199.T.C + AGE + SEX + TWB2_Batch + PC1 + PC2 + PC3 + PC4 + PC5 + PC6 + PC7 + PC8 + PC9 + PC10 + AGE * SEX
WBC	m.16185.C.T	0.0181251	0.0105475	1.71843	0.0857207	NA	NA	NA	linear	101761	NA	NA	WBC ~ m.16185.C.T + AGE + SEX + TWB2_Batch + PC1 + PC2 + PC3 + PC4 + PC5 + PC6 + PC7 + PC8 + PC9 + PC10 + AGE * SEX
MICROALB	m.7853.G.A	-0.00885074	0.00515066	-1.71837	0.0857324	NA	NA	NA	linear	99984	NA	NA	MICROALB ~ m.7853.G.A + AGE + SEX + TWB2_Batch + PC1 + PC2 + PC3 + PC4 + PC5 + PC6 + PC7 + PC8 + PC9 + PC10 + AGE * SEX
SYSTOLIC_PRESSURE	m.13928.G.C	-0.00583095	0.00339464	-1.71769	0.085856	NA	NA	NA	linear	101370	NA	NA	SYSTOLIC_PRESSURE ~ m.13928.G.C + AGE + SEX + TWB2_Batch + PC1 + PC2 + PC3 + PC4 + PC5 + PC6 + PC7 + PC8 + PC9 + PC10 + AGE * SEX
PLATELET	m.663.A.G	-0.0123302	0.0071788	-1.71758	0.0858757	NA	NA	NA	linear	101501	NA	NA	PLATELET ~ m.663.A.G + AGE + SEX + TWB2_Batch + PC1 + PC2 + PC3 + PC4 + PC5 + PC6 + PC7 + PC8 + PC9 + PC10 + AGE * SEX
BUN	m.12372.G.A	-0.0117536	0.00684443	-1.71725	0.0859362	NA	NA	NA	linear	101427	NA	NA	BUN ~ m.12372.G.A + AGE + SEX + TWB2_Batch + PC1 + PC2 + PC3 + PC4 + PC5 + PC6 + PC7 + PC8 + PC9 + PC10 + AGE * SEX
DIASTOLIC_PRESSURE	m.13105.A.G	0.0174212	0.0101469	1.7169	0.0860006	NA	NA	NA	linear	101749	NA	NA	DIASTOLIC_PRESSURE ~ m.13105.A.G + AGE + SEX + TWB2_Batch + PC1 + PC2 + PC3 + PC4 + PC5 + PC6 + PC7 + PC8 + PC9 + PC10 + AGE * SEX
FEV10_FVC	m.16111.C.T	-0.0240234	0.0139925	-1.71687	0.0860089	NA	NA	NA	linear	46670	NA	NA	FEV10_FVC ~ m.16111.C.T + AGE + SEX + TWB2_Batch + PC1 + PC2 + PC3 + PC4 + PC5 + PC6 + PC7 + PC8 + PC9 + PC10 + AGE * SEX
TG	m.16309.A.G	-0.0192194	0.0111973	-1.71643	0.0860861	NA	NA	NA	linear	101308	NA	NA	TG ~ m.16309.A.G + AGE + SEX + TWB2_Batch + PC1 + PC2 + PC3 + PC4 + PC5 + PC6 + PC7 + PC8 + PC9 + PC10 + AGE * SEX
BODY_WEIGHT	m.7912.G.A	0.0154236	0.00898618	1.71637	0.086097	NA	NA	NA	linear	101663	NA	NA	BODY_WEIGHT ~ m.7912.G.A + AGE + SEX + TWB2_Batch + PC1 + PC2 + PC3 + PC4 + PC5 + PC6 + PC7 + PC8 + PC9 + PC10 + AGE * SEX
FEV10	m.5231.G.A	-0.013862	0.00807729	-1.71617	0.0861379	NA	NA	NA	linear	46726	NA	NA	FEV10 ~ m.5231.G.A + AGE + SEX + TWB2_Batch + PC1 + PC2 + PC3 + PC4 + PC5 + PC6 + PC7 + PC8 + PC9 + PC10 + AGE * SEX
TG	m.12882.C.T	0.00811395	0.00472886	1.71584	0.0861949	NA	NA	NA	linear	101233	NA	NA	TG ~ m.12882.C.T + AGE + SEX + TWB2_Batch + PC1 + PC2 + PC3 + PC4 + PC5 + PC6 + PC7 + PC8 + PC9 + PC10 + AGE * SEX
HCT	m.9377.A.G	0.0209188	0.0121926	1.7157	0.0862199	NA	NA	NA	linear	100924	NA	NA	HCT ~ m.9377.A.G + AGE + SEX + TWB2_Batch + PC1 + PC2 + PC3 + PC4 + PC5 + PC6 + PC7 + PC8 + PC9 + PC10 + AGE * SEX
AC_GLUCOSE	m.5147.G.A	0.0161829	0.00943533	1.71514	0.0863227	NA	NA	NA	linear	100852	NA	NA	AC_GLUCOSE ~ m.5147.G.A + AGE + SEX + TWB2_Batch + PC1 + PC2 + PC3 + PC4 + PC5 + PC6 + PC7 + PC8 + PC9 + PC10 + AGE * SEX
FVC	m.513.G.A	-0.0232215	0.0135461	-1.71426	0.0864871	NA	NA	NA	linear	46718	NA	NA	FVC ~ m.513.G.A + AGE + SEX + TWB2_Batch + PC1 + PC2 + PC3 + PC4 + PC5 + PC6 + PC7 + PC8 + PC9 + PC10 + AGE * SEX
T_BILIRUBIN	m.7684.T.C	-0.00913791	0.00533127	-1.71402	0.0865279	NA	NA	NA	linear	101495	NA	NA	T_BILIRUBIN ~ m.7684.T.C + AGE + SEX + TWB2_Batch + PC1 + PC2 + PC3 + PC4 + PC5 + PC6 + PC7 + PC8 + PC9 + PC10 + AGE * SEX
ALBUMIN	m.7912.G.A	0.0176128	0.0102859	1.71232	0.0868407	NA	NA	NA	linear	101746	NA	NA	ALBUMIN ~ m.7912.G.A + AGE + SEX + TWB2_Batch + PC1 + PC2 + PC3 + PC4 + PC5 + PC6 + PC7 + PC8 + PC9 + PC10 + AGE * SEX
GAMMA_GT	m.13563.A.G	-0.0161523	0.00943651	-1.71168	0.0869592	NA	NA	NA	linear	101021	NA	NA	GAMMA_GT ~ m.13563.A.G + AGE + SEX + TWB2_Batch + PC1 + PC2 + PC3 + PC4 + PC5 + PC6 + PC7 + PC8 + PC9 + PC10 + AGE * SEX
BODY_WEIGHT	m.16261.C.T	-0.00731549	0.00427538	-1.71107	0.087071	NA	NA	NA	linear	100813	NA	NA	BODY_WEIGHT ~ m.16261.C.T + AGE + SEX + TWB2_Batch + PC1 + PC2 + PC3 + PC4 + PC5 + PC6 + PC7 + PC8 + PC9 + PC10 + AGE * SEX
HEARTBEAT_SPEED	m.152.T.C	0.00718741	0.00420216	1.71041	0.0871936	NA	NA	NA	linear	97452	NA	NA	HEARTBEAT_SPEED ~ m.152.T.C + AGE + SEX + TWB2_Batch + PC1 + PC2 + PC3 + PC4 + PC5 + PC6 + PC7 + PC8 + PC9 + PC10 + AGE * SEX
HDL_C	m.3606.A.G	-0.0176994	0.0103496	-1.71015	0.0872404	NA	NA	NA	linear	101396	NA	NA	HDL_C ~ m.3606.A.G + AGE + SEX + TWB2_Batch + PC1 + PC2 + PC3 + PC4 + PC5 + PC6 + PC7 + PC8 + PC9 + PC10 + AGE * SEX
GAMMA_GT	m.9962.G.A	0.0269605	0.0157699	1.70962	0.0873387	NA	NA	NA	linear	100887	NA	NA	GAMMA_GT ~ m.9962.G.A + AGE + SEX + TWB2_Batch + PC1 + PC2 + PC3 + PC4 + PC5 + PC6 + PC7 + PC8 + PC9 + PC10 + AGE * SEX
GAMMA_GT	m.4833.A.G	-0.0144809	0.00847104	-1.70946	0.0873689	NA	NA	NA	linear	101274	NA	NA	GAMMA_GT ~ m.4833.A.G + AGE + SEX + TWB2_Batch + PC1 + PC2 + PC3 + PC4 + PC5 + PC6 + PC7 + PC8 + PC9 + PC10 + AGE * SEX
BUN	m.5231.G.A	-0.0114564	0.00670214	-1.70936	0.0873869	NA	NA	NA	linear	101610	NA	NA	BUN ~ m.5231.G.A + AGE + SEX + TWB2_Batch + PC1 + PC2 + PC3 + PC4 + PC5 + PC6 + PC7 + PC8 + PC9 + PC10 + AGE * SEX
BUN	m.10397.A.G	0.00973863	0.00569771	1.70922	0.0874136	NA	NA	NA	linear	101610	NA	NA	BUN ~ m.10397.A.G + AGE + SEX + TWB2_Batch + PC1 + PC2 + PC3 + PC4 + PC5 + PC6 + PC7 + PC8 + PC9 + PC10 + AGE * SEX
HB	m.207.G.A	-0.0102552	0.00600161	-1.70875	0.087501	NA	NA	NA	linear	101107	NA	NA	HB ~ m.207.G.A + AGE + SEX + TWB2_Batch + PC1 + PC2 + PC3 + PC4 + PC5 + PC6 + PC7 + PC8 + PC9 + PC10 + AGE * SEX
HDL_C	m.15470.T.C	-0.0207051	0.0121181	-1.70861	0.0875264	NA	NA	NA	linear	101779	NA	NA	HDL_C ~ m.15470.T.C + AGE + SEX + TWB2_Batch + PC1 + PC2 + PC3 + PC4 + PC5 + PC6 + PC7 + PC8 + PC9 + PC10 + AGE * SEX
ALBUMIN	m.13759.G.A	-0.00926584	0.00542333	-1.70851	0.087544	NA	NA	NA	linear	101382	NA	NA	ALBUMIN ~ m.13759.G.A + AGE + SEX + TWB2_Batch + PC1 + PC2 + PC3 + PC4 + PC5 + PC6 + PC7 + PC8 + PC9 + PC10 + AGE * SEX
RBC	m.16519.T.C	-0.00470375	0.00275364	-1.70819	0.087604	NA	NA	NA	linear	98359	NA	NA	RBC ~ m.16519.T.C + AGE + SEX + TWB2_Batch + PC1 + PC2 + PC3 + PC4 + PC5 + PC6 + PC7 + PC8 + PC9 + PC10 + AGE * SEX
ALBUMIN	m.16129.G.A	-0.0058605	0.00343211	-1.70755	0.0877232	NA	NA	NA	linear	99085	NA	NA	ALBUMIN ~ m.16129.G.A + AGE + SEX + TWB2_Batch + PC1 + PC2 + PC3 + PC4 + PC5 + PC6 + PC7 + PC8 + PC9 + PC10 + AGE * SEX
egfr_cr	m.16527.C.T	-0.0167469	0.00980984	-1.70715	0.0877968	NA	NA	NA	linear	101793	NA	NA	egfr_cr ~ m.16527.C.T + AGE + SEX + TWB2_Batch + PC1 + PC2 + PC3 + PC4 + PC5 + PC6 + PC7 + PC8 + PC9 + PC10 + AGE * SEX
URIC_ACID	m.3483.G.A	0.0151396	0.00887056	1.70673	0.0878761	NA	NA	NA	linear	101770	NA	NA	URIC_ACID ~ m.3483.G.A + AGE + SEX + TWB2_Batch + PC1 + PC2 + PC3 + PC4 + PC5 + PC6 + PC7 + PC8 + PC9 + PC10 + AGE * SEX
FVC	m.5178.C.A	0.00663485	0.00388816	1.70643	0.0879354	NA	NA	NA	linear	46713	NA	NA	FVC ~ m.5178.C.A + AGE + SEX + TWB2_Batch + PC1 + PC2 + PC3 + PC4 + PC5 + PC6 + PC7 + PC8 + PC9 + PC10 + AGE * SEX
Z_SCORE	m.16148.C.T	-0.0197223	0.011558	-1.70638	0.0879412	NA	NA	NA	linear	95390	NA	NA	Z_SCORE ~ m.16148.C.T + AGE + SEX + TWB2_Batch + PC1 + PC2 + PC3 + PC4 + PC5 + PC6 + PC7 + PC8 + PC9 + PC10 + AGE * SEX
RBC	m.12372.G.A	0.0110704	0.00648804	1.70628	0.0879598	NA	NA	NA	linear	101582	NA	NA	RBC ~ m.12372.G.A + AGE + SEX + TWB2_Batch + PC1 + PC2 + PC3 + PC4 + PC5 + PC6 + PC7 + PC8 + PC9 + PC10 + AGE * SEX
HB	m.5821.G.A	-0.0144703	0.00848394	-1.70561	0.0880847	NA	NA	NA	linear	101604	NA	NA	HB ~ m.5821.G.A + AGE + SEX + TWB2_Batch + PC1 + PC2 + PC3 + PC4 + PC5 + PC6 + PC7 + PC8 + PC9 + PC10 + AGE * SEX
BMI	m.2220.A.G	-0.0241085	0.0141357	-1.70551	0.0881029	NA	NA	NA	linear	101642	NA	NA	BMI ~ m.2220.A.G + AGE + SEX + TWB2_Batch + PC1 + PC2 + PC3 + PC4 + PC5 + PC6 + PC7 + PC8 + PC9 + PC10 + AGE * SEX
AC_GLUCOSE	m.14668.C.T	0.00774627	0.00454195	1.70549	0.0881057	NA	NA	NA	linear	100512	NA	NA	AC_GLUCOSE ~ m.14668.C.T + AGE + SEX + TWB2_Batch + PC1 + PC2 + PC3 + PC4 + PC5 + PC6 + PC7 + PC8 + PC9 + PC10 + AGE * SEX
BODY_WEIGHT	m.235.A.G	-0.0106073	0.00622004	-1.70534	0.0881348	NA	NA	NA	linear	101485	NA	NA	BODY_WEIGHT ~ m.235.A.G + AGE + SEX + TWB2_Batch + PC1 + PC2 + PC3 + PC4 + PC5 + PC6 + PC7 + PC8 + PC9 + PC10 + AGE * SEX
BMI	m.7861.T.C	0.0189255	0.011101	1.70484	0.0882264	NA	NA	NA	linear	101619	NA	NA	BMI ~ m.7861.T.C + AGE + SEX + TWB2_Batch + PC1 + PC2 + PC3 + PC4 + PC5 + PC6 + PC7 + PC8 + PC9 + PC10 + AGE * SEX
AC_GLUCOSE	m.1520.T.C	0.017717	0.0103926	1.70477	0.0882401	NA	NA	NA	linear	100893	NA	NA	AC_GLUCOSE ~ m.1520.T.C + AGE + SEX + TWB2_Batch + PC1 + PC2 + PC3 + PC4 + PC5 + PC6 + PC7 + PC8 + PC9 + PC10 + AGE * SEX
RBC	m.9468.A.G	0.0248545	0.0145796	1.70474	0.0882454	NA	NA	NA	linear	101763	NA	NA	RBC ~ m.9468.A.G + AGE + SEX + TWB2_Batch + PC1 + PC2 + PC3 + PC4 + PC5 + PC6 + PC7 + PC8 + PC9 + PC10 + AGE * SEX
AFP	m.16356.T.C	-0.0200056	0.011737	-1.70449	0.0882929	NA	NA	NA	linear	101604	NA	NA	AFP ~ m.16356.T.C + AGE + SEX + TWB2_Batch + PC1 + PC2 + PC3 + PC4 + PC5 + PC6 + PC7 + PC8 + PC9 + PC10 + AGE * SEX
ALBUMIN	m.5913.G.A	0.0204777	0.0120159	1.70423	0.0883419	NA	NA	NA	linear	101752	NA	NA	ALBUMIN ~ m.5913.G.A + AGE + SEX + TWB2_Batch + PC1 + PC2 + PC3 + PC4 + PC5 + PC6 + PC7 + PC8 + PC9 + PC10 + AGE * SEX
TG	m.10609.T.C	0.00843646	0.00495503	1.7026	0.0886452	NA	NA	NA	linear	101358	NA	NA	TG ~ m.10609.T.C + AGE + SEX + TWB2_Batch + PC1 + PC2 + PC3 + PC4 + PC5 + PC6 + PC7 + PC8 + PC9 + PC10 + AGE * SEX
BODY_FAT_RATE	m.1520.T.C	0.0158033	0.00928216	1.70255	0.0886559	NA	NA	NA	linear	98460	NA	NA	BODY_FAT_RATE ~ m.1520.T.C + AGE + SEX + TWB2_Batch + PC1 + PC2 + PC3 + PC4 + PC5 + PC6 + PC7 + PC8 + PC9 + PC10 + AGE * SEX
BUN	m.9180.A.G	0.00993677	0.00583717	1.70233	0.088697	NA	NA	NA	linear	101605	NA	NA	BUN ~ m.9180.A.G + AGE + SEX + TWB2_Batch + PC1 + PC2 + PC3 + PC4 + PC5 + PC6 + PC7 + PC8 + PC9 + PC10 + AGE * SEX
ALBUMIN	m.5585.G.A	0.0204527	0.0120186	1.70175	0.0888048	NA	NA	NA	linear	101546	NA	NA	ALBUMIN ~ m.5585.G.A + AGE + SEX + TWB2_Batch + PC1 + PC2 + PC3 + PC4 + PC5 + PC6 + PC7 + PC8 + PC9 + PC10 + AGE * SEX
FEV10	m.15218.A.G	0.0199234	0.0117115	1.70119	0.0889149	NA	NA	NA	linear	46557	NA	NA	FEV10 ~ m.15218.A.G + AGE + SEX + TWB2_Batch + PC1 + PC2 + PC3 + PC4 + PC5 + PC6 + PC7 + PC8 + PC9 + PC10 + AGE * SEX
BODY_WEIGHT	m.6455.C.T	0.0064071	0.00376775	1.70051	0.0890383	NA	NA	NA	linear	101628	NA	NA	BODY_WEIGHT ~ m.6455.C.T + AGE + SEX + TWB2_Batch + PC1 + PC2 + PC3 + PC4 + PC5 + PC6 + PC7 + PC8 + PC9 + PC10 + AGE * SEX
T_BILIRUBIN	m.12882.C.T	0.0079965	0.0047028	1.70037	0.0890647	NA	NA	NA	linear	101390	NA	NA	T_BILIRUBIN ~ m.12882.C.T + AGE + SEX + TWB2_Batch + PC1 + PC2 + PC3 + PC4 + PC5 + PC6 + PC7 + PC8 + PC9 + PC10 + AGE * SEX
BODY_WAISTLINE	m.5894.A.G	0.0187448	0.0110245	1.70028	0.0890812	NA	NA	NA	linear	101426	NA	NA	BODY_WAISTLINE ~ m.5894.A.G + AGE + SEX + TWB2_Batch + PC1 + PC2 + PC3 + PC4 + PC5 + PC6 + PC7 + PC8 + PC9 + PC10 + AGE * SEX
CREATININE_URINE	m.16234.C.T	-0.030176	0.0177472	-1.70033	0.0890838	NA	NA	NA	linear	20858	NA	NA	CREATININE_URINE ~ m.16234.C.T + AGE + SEX + TWB2_Batch + PC1 + PC2 + PC3 + PC4 + PC5 + PC6 + PC7 + PC8 + PC9 + PC10 + AGE * SEX
WHR	m.10535.T.C	-0.0116213	0.00683579	-1.70006	0.089122	NA	NA	NA	linear	101715	NA	NA	WHR ~ m.10535.T.C + AGE + SEX + TWB2_Batch + PC1 + PC2 + PC3 + PC4 + PC5 + PC6 + PC7 + PC8 + PC9 + PC10 + AGE * SEX
egfr_cr	m.16335.A.G	0.0101525	0.00597302	1.69973	0.0891839	NA	NA	NA	linear	101241	NA	NA	egfr_cr ~ m.16335.A.G + AGE + SEX + TWB2_Batch + PC1 + PC2 + PC3 + PC4 + PC5 + PC6 + PC7 + PC8 + PC9 + PC10 + AGE * SEX
URIC_ACID	m.5442.T.C	-0.0103152	0.00607071	-1.69918	0.089288	NA	NA	NA	linear	101775	NA	NA	URIC_ACID ~ m.5442.T.C + AGE + SEX + TWB2_Batch + PC1 + PC2 + PC3 + PC4 + PC5 + PC6 + PC7 + PC8 + PC9 + PC10 + AGE * SEX
HBA1C	m.4824.A.G	-0.0110594	0.00650887	-1.69914	0.0892967	NA	NA	NA	linear	100943	NA	NA	HBA1C ~ m.4824.A.G + AGE + SEX + TWB2_Batch + PC1 + PC2 + PC3 + PC4 + PC5 + PC6 + PC7 + PC8 + PC9 + PC10 + AGE * SEX
BODY_FAT_RATE	m.9123.G.A	-0.0119422	0.00703057	-1.69861	0.0893952	NA	NA	NA	linear	98314	NA	NA	BODY_FAT_RATE ~ m.9123.G.A + AGE + SEX + TWB2_Batch + PC1 + PC2 + PC3 + PC4 + PC5 + PC6 + PC7 + PC8 + PC9 + PC10 + AGE * SEX
HEARTBEAT_SPEED	m.5417.G.A	-0.0133562	0.00786581	-1.698	0.0895099	NA	NA	NA	linear	101720	NA	NA	HEARTBEAT_SPEED ~ m.5417.G.A + AGE + SEX + TWB2_Batch + PC1 + PC2 + PC3 + PC4 + PC5 + PC6 + PC7 + PC8 + PC9 + PC10 + AGE * SEX
TG	m.8270.CACCCCCTCT.C	-0.00624997	0.00368729	-1.69501	0.0900775	NA	NA	NA	linear	101053	NA	NA	TG ~ m.8270.CACCCCCTCT.C + AGE + SEX + TWB2_Batch + PC1 + PC2 + PC3 + PC4 + PC5 + PC6 + PC7 + PC8 + PC9 + PC10 + AGE * SEX
BODY_BUTTOCKS	m.12406.G.A	-0.00842626	0.00497127	-1.69499	0.0900803	NA	NA	NA	linear	101637	NA	NA	BODY_BUTTOCKS ~ m.12406.G.A + AGE + SEX + TWB2_Batch + PC1 + PC2 + PC3 + PC4 + PC5 + PC6 + PC7 + PC8 + PC9 + PC10 + AGE * SEX
SYSTOLIC_PRESSURE	m.3027.T.C	0.0190345	0.0112339	1.69438	0.0901967	NA	NA	NA	linear	101743	NA	NA	SYSTOLIC_PRESSURE ~ m.3027.T.C + AGE + SEX + TWB2_Batch + PC1 + PC2 + PC3 + PC4 + PC5 + PC6 + PC7 + PC8 + PC9 + PC10 + AGE * SEX
BMI	m.13928.G.C	-0.00632703	0.00373445	-1.69423	0.0902243	NA	NA	NA	linear	101277	NA	NA	BMI ~ m.13928.G.C + AGE + SEX + TWB2_Batch + PC1 + PC2 + PC3 + PC4 + PC5 + PC6 + PC7 + PC8 + PC9 + PC10 + AGE * SEX
SGOT	m.16164.A.G	0.0155858	0.00920141	1.69385	0.0902964	NA	NA	NA	linear	101168	NA	NA	SGOT ~ m.16164.A.G + AGE + SEX + TWB2_Batch + PC1 + PC2 + PC3 + PC4 + PC5 + PC6 + PC7 + PC8 + PC9 + PC10 + AGE * SEX
SYSTOLIC_PRESSURE	m.12406.G.A	-0.00757506	0.0044739	-1.69317	0.0904268	NA	NA	NA	linear	101741	NA	NA	SYSTOLIC_PRESSURE ~ m.12406.G.A + AGE + SEX + TWB2_Batch + PC1 + PC2 + PC3 + PC4 + PC5 + PC6 + PC7 + PC8 + PC9 + PC10 + AGE * SEX
BODY_FAT_RATE	m.3970.C.T	-0.0054491	0.00322019	-1.69217	0.0906167	NA	NA	NA	linear	98255	NA	NA	BODY_FAT_RATE ~ m.3970.C.T + AGE + SEX + TWB2_Batch + PC1 + PC2 + PC3 + PC4 + PC5 + PC6 + PC7 + PC8 + PC9 + PC10 + AGE * SEX
HBA1C	m.11536.C.T	-0.0163077	0.00963724	-1.69215	0.0906202	NA	NA	NA	linear	100875	NA	NA	HBA1C ~ m.11536.C.T + AGE + SEX + TWB2_Batch + PC1 + PC2 + PC3 + PC4 + PC5 + PC6 + PC7 + PC8 + PC9 + PC10 + AGE * SEX
BODY_BUTTOCKS	m.8270.CACCCCCTCT.C	-0.00636547	0.00376258	-1.69179	0.0906899	NA	NA	NA	linear	101334	NA	NA	BODY_BUTTOCKS ~ m.8270.CACCCCCTCT.C + AGE + SEX + TWB2_Batch + PC1 + PC2 + PC3 + PC4 + PC5 + PC6 + PC7 + PC8 + PC9 + PC10 + AGE * SEX
BUN	m.12358.A.G	-0.0113284	0.00669623	-1.69176	0.0906955	NA	NA	NA	linear	101611	NA	NA	BUN ~ m.12358.A.G + AGE + SEX + TWB2_Batch + PC1 + PC2 + PC3 + PC4 + PC5 + PC6 + PC7 + PC8 + PC9 + PC10 + AGE * SEX
Z_SCORE	m.10397.A.G	-0.010918	0.00645442	-1.69156	0.0907335	NA	NA	NA	linear	95394	NA	NA	Z_SCORE ~ m.10397.A.G + AGE + SEX + TWB2_Batch + PC1 + PC2 + PC3 + PC4 + PC5 + PC6 + PC7 + PC8 + PC9 + PC10 + AGE * SEX
Z_SCORE	m.3483.G.A	0.0180776	0.0106882	1.69137	0.0907702	NA	NA	NA	linear	95390	NA	NA	Z_SCORE ~ m.3483.G.A + AGE + SEX + TWB2_Batch + PC1 + PC2 + PC3 + PC4 + PC5 + PC6 + PC7 + PC8 + PC9 + PC10 + AGE * SEX
SGOT	m.15481.C.T	0.0177148	0.0104762	1.69097	0.0908462	NA	NA	NA	linear	101401	NA	NA	SGOT ~ m.15481.C.T + AGE + SEX + TWB2_Batch + PC1 + PC2 + PC3 + PC4 + PC5 + PC6 + PC7 + PC8 + PC9 + PC10 + AGE * SEX
ALBUMIN	m.3571.C.T	0.0150946	0.00893245	1.68986	0.0910573	NA	NA	NA	linear	101730	NA	NA	ALBUMIN ~ m.3571.C.T + AGE + SEX + TWB2_Batch + PC1 + PC2 + PC3 + PC4 + PC5 + PC6 + PC7 + PC8 + PC9 + PC10 + AGE * SEX
URIC_ACID	m.5460.G.A	0.00807527	0.00477912	1.6897	0.0910888	NA	NA	NA	linear	101772	NA	NA	URIC_ACID ~ m.5460.G.A + AGE + SEX + TWB2_Batch + PC1 + PC2 + PC3 + PC4 + PC5 + PC6 + PC7 + PC8 + PC9 + PC10 + AGE * SEX
PLATELET	m.16290.C.T	-0.0105878	0.00626689	-1.68949	0.0911292	NA	NA	NA	linear	98101	NA	NA	PLATELET ~ m.16290.C.T + AGE + SEX + TWB2_Batch + PC1 + PC2 + PC3 + PC4 + PC5 + PC6 + PC7 + PC8 + PC9 + PC10 + AGE * SEX
AC_GLUCOSE	m.5821.G.A	-0.0171616	0.0101632	-1.68861	0.0912979	NA	NA	NA	linear	100750	NA	NA	AC_GLUCOSE ~ m.5821.G.A + AGE + SEX + TWB2_Batch + PC1 + PC2 + PC3 + PC4 + PC5 + PC6 + PC7 + PC8 + PC9 + PC10 + AGE * SEX
BODY_FAT_RATE	m.1824.T.C	-0.010957	0.00648898	-1.68855	0.0913082	NA	NA	NA	linear	98015	NA	NA	BODY_FAT_RATE ~ m.1824.T.C + AGE + SEX + TWB2_Batch + PC1 + PC2 + PC3 + PC4 + PC5 + PC6 + PC7 + PC8 + PC9 + PC10 + AGE * SEX
AC_GLUCOSE	m.13834.A.G	0.0174008	0.0103079	1.68811	0.0913924	NA	NA	NA	linear	100680	NA	NA	AC_GLUCOSE ~ m.13834.A.G + AGE + SEX + TWB2_Batch + PC1 + PC2 + PC3 + PC4 + PC5 + PC6 + PC7 + PC8 + PC9 + PC10 + AGE * SEX
BODY_WEIGHT	m.13834.A.G	0.01566	0.00928787	1.68607	0.0917856	NA	NA	NA	linear	101458	NA	NA	BODY_WEIGHT ~ m.13834.A.G + AGE + SEX + TWB2_Batch + PC1 + PC2 + PC3 + PC4 + PC5 + PC6 + PC7 + PC8 + PC9 + PC10 + AGE * SEX
LDL_C	m.3606.A.G	0.018602	0.0110429	1.68452	0.0920839	NA	NA	NA	linear	101370	NA	NA	LDL_C ~ m.3606.A.G + AGE + SEX + TWB2_Batch + PC1 + PC2 + PC3 + PC4 + PC5 + PC6 + PC7 + PC8 + PC9 + PC10 + AGE * SEX
T_BILIRUBIN	m.4048.G.A	-0.00917836	0.00544964	-1.68422	0.0921432	NA	NA	NA	linear	101507	NA	NA	T_BILIRUBIN ~ m.4048.G.A + AGE + SEX + TWB2_Batch + PC1 + PC2 + PC3 + PC4 + PC5 + PC6 + PC7 + PC8 + PC9 + PC10 + AGE * SEX
ALBUMIN	m.9053.G.A	-0.00910026	0.0054049	-1.68371	0.0922416	NA	NA	NA	linear	101000	NA	NA	ALBUMIN ~ m.9053.G.A + AGE + SEX + TWB2_Batch + PC1 + PC2 + PC3 + PC4 + PC5 + PC6 + PC7 + PC8 + PC9 + PC10 + AGE * SEX
FEV10_FVC	m.7598.G.A	-0.0322154	0.0191393	-1.68321	0.0923415	NA	NA	NA	linear	46580	NA	NA	FEV10_FVC ~ m.7598.G.A + AGE + SEX + TWB2_Batch + PC1 + PC2 + PC3 + PC4 + PC5 + PC6 + PC7 + PC8 + PC9 + PC10 + AGE * SEX
SGPT	m.4071.C.T	0.00706926	0.00420131	1.68263	0.0924495	NA	NA	NA	linear	101257	NA	NA	SGPT ~ m.4071.C.T + AGE + SEX + TWB2_Batch + PC1 + PC2 + PC3 + PC4 + PC5 + PC6 + PC7 + PC8 + PC9 + PC10 + AGE * SEX
BMI	m.14668.C.T	0.00800317	0.00475705	1.68238	0.0924979	NA	NA	NA	linear	101266	NA	NA	BMI ~ m.14668.C.T + AGE + SEX + TWB2_Batch + PC1 + PC2 + PC3 + PC4 + PC5 + PC6 + PC7 + PC8 + PC9 + PC10 + AGE * SEX
BUN	m.4833.A.G	-0.01398	0.00831033	-1.68225	0.0925239	NA	NA	NA	linear	101548	NA	NA	BUN ~ m.4833.A.G + AGE + SEX + TWB2_Batch + PC1 + PC2 + PC3 + PC4 + PC5 + PC6 + PC7 + PC8 + PC9 + PC10 + AGE * SEX
BODY_HEIGHT	m.499.G.A	0.00959198	0.00570285	1.68196	0.0925794	NA	NA	NA	linear	101431	NA	NA	BODY_HEIGHT ~ m.499.G.A + AGE + SEX + TWB2_Batch + PC1 + PC2 + PC3 + PC4 + PC5 + PC6 + PC7 + PC8 + PC9 + PC10 + AGE * SEX
LDL_C	m.16260.C.T	-0.0142497	0.00847463	-1.68145	0.0926777	NA	NA	NA	linear	101533	NA	NA	LDL_C ~ m.16260.C.T + AGE + SEX + TWB2_Batch + PC1 + PC2 + PC3 + PC4 + PC5 + PC6 + PC7 + PC8 + PC9 + PC10 + AGE * SEX
HBA1C	m.10400.C.T	-0.00484605	0.00288246	-1.68122	0.0927231	NA	NA	NA	linear	100854	NA	NA	HBA1C ~ m.10400.C.T + AGE + SEX + TWB2_Batch + PC1 + PC2 + PC3 + PC4 + PC5 + PC6 + PC7 + PC8 + PC9 + PC10 + AGE * SEX
DIASTOLIC_PRESSURE	m.16129.G.A	-0.00568127	0.00337965	-1.68102	0.0927618	NA	NA	NA	linear	99088	NA	NA	DIASTOLIC_PRESSURE ~ m.16129.G.A + AGE + SEX + TWB2_Batch + PC1 + PC2 + PC3 + PC4 + PC5 + PC6 + PC7 + PC8 + PC9 + PC10 + AGE * SEX
WBC	m.6752.A.G	0.0205752	0.0122409	1.68086	0.092793	NA	NA	NA	linear	101727	NA	NA	WBC ~ m.6752.A.G + AGE + SEX + TWB2_Batch + PC1 + PC2 + PC3 + PC4 + PC5 + PC6 + PC7 + PC8 + PC9 + PC10 + AGE * SEX
AC_GLUCOSE	m.15301.G.A	-0.00483633	0.00287766	-1.68065	0.092835	NA	NA	NA	linear	100890	NA	NA	AC_GLUCOSE ~ m.15301.G.A + AGE + SEX + TWB2_Batch + PC1 + PC2 + PC3 + PC4 + PC5 + PC6 + PC7 + PC8 + PC9 + PC10 + AGE * SEX
AC_GLUCOSE	m.3552.T.A	-0.0155633	0.0092653	-1.67974	0.0930118	NA	NA	NA	linear	100893	NA	NA	AC_GLUCOSE ~ m.3552.T.A + AGE + SEX + TWB2_Batch + PC1 + PC2 + PC3 + PC4 + PC5 + PC6 + PC7 + PC8 + PC9 + PC10 + AGE * SEX
BODY_HEIGHT	m.16256.C.T	0.0197822	0.0117771	1.67972	0.0930149	NA	NA	NA	linear	101621	NA	NA	BODY_HEIGHT ~ m.16256.C.T + AGE + SEX + TWB2_Batch + PC1 + PC2 + PC3 + PC4 + PC5 + PC6 + PC7 + PC8 + PC9 + PC10 + AGE * SEX
SYSTOLIC_PRESSURE	m.10586.G.A	-0.0114647	0.00682593	-1.67959	0.0930404	NA	NA	NA	linear	101743	NA	NA	SYSTOLIC_PRESSURE ~ m.10586.G.A + AGE + SEX + TWB2_Batch + PC1 + PC2 + PC3 + PC4 + PC5 + PC6 + PC7 + PC8 + PC9 + PC10 + AGE * SEX
egfr_cr	m.3206.C.T	-0.00850707	0.00506621	-1.67918	0.0931208	NA	NA	NA	linear	101693	NA	NA	egfr_cr ~ m.3206.C.T + AGE + SEX + TWB2_Batch + PC1 + PC2 + PC3 + PC4 + PC5 + PC6 + PC7 + PC8 + PC9 + PC10 + AGE * SEX
CREATININE_URINE	m.3483.G.A	-0.0375008	0.0223391	-1.67871	0.0932243	NA	NA	NA	linear	20953	NA	NA	CREATININE_URINE ~ m.3483.G.A + AGE + SEX + TWB2_Batch + PC1 + PC2 + PC3 + PC4 + PC5 + PC6 + PC7 + PC8 + PC9 + PC10 + AGE * SEX
BODY_WEIGHT	m.1541.T.C	-0.0204854	0.0122065	-1.67823	0.0933049	NA	NA	NA	linear	101437	NA	NA	BODY_WEIGHT ~ m.1541.T.C + AGE + SEX + TWB2_Batch + PC1 + PC2 + PC3 + PC4 + PC5 + PC6 + PC7 + PC8 + PC9 + PC10 + AGE * SEX
MICROALB	m.3714.A.G	-0.0311671	0.0185715	-1.67822	0.0933074	NA	NA	NA	linear	99529	NA	NA	MICROALB ~ m.3714.A.G + AGE + SEX + TWB2_Batch + PC1 + PC2 + PC3 + PC4 + PC5 + PC6 + PC7 + PC8 + PC9 + PC10 + AGE * SEX
T_BILIRUBIN	m.16299.A.G	-0.0266721	0.0158934	-1.67818	0.0933149	NA	NA	NA	linear	101500	NA	NA	T_BILIRUBIN ~ m.16299.A.G + AGE + SEX + TWB2_Batch + PC1 + PC2 + PC3 + PC4 + PC5 + PC6 + PC7 + PC8 + PC9 + PC10 + AGE * SEX
URIC_ACID	m.3705.G.A	0.0174168	0.010379	1.67807	0.0933366	NA	NA	NA	linear	101373	NA	NA	URIC_ACID ~ m.3705.G.A + AGE + SEX + TWB2_Batch + PC1 + PC2 + PC3 + PC4 + PC5 + PC6 + PC7 + PC8 + PC9 + PC10 + AGE * SEX
HBA1C	m.14783.T.C	-0.00483367	0.002881	-1.67777	0.0933943	NA	NA	NA	linear	100943	NA	NA	HBA1C ~ m.14783.T.C + AGE + SEX + TWB2_Batch + PC1 + PC2 + PC3 + PC4 + PC5 + PC6 + PC7 + PC8 + PC9 + PC10 + AGE * SEX
HBA1C	m.9824.T.C	-0.00704292	0.00419789	-1.67773	0.093403	NA	NA	NA	linear	100554	NA	NA	HBA1C ~ m.9824.T.C + AGE + SEX + TWB2_Batch + PC1 + PC2 + PC3 + PC4 + PC5 + PC6 + PC7 + PC8 + PC9 + PC10 + AGE * SEX
FEV10_FVC	m.13759.G.A	0.0136038	0.00810993	1.67743	0.0934656	NA	NA	NA	linear	46591	NA	NA	FEV10_FVC ~ m.13759.G.A + AGE + SEX + TWB2_Batch + PC1 + PC2 + PC3 + PC4 + PC5 + PC6 + PC7 + PC8 + PC9 + PC10 + AGE * SEX
FEV10	m.6023.G.A	-0.0189495	0.0112981	-1.67722	0.0935052	NA	NA	NA	linear	46720	NA	NA	FEV10 ~ m.6023.G.A + AGE + SEX + TWB2_Batch + PC1 + PC2 + PC3 + PC4 + PC5 + PC6 + PC7 + PC8 + PC9 + PC10 + AGE * SEX
FEV10	m.6413.T.C	-0.0189495	0.0112981	-1.67722	0.0935052	NA	NA	NA	linear	46720	NA	NA	FEV10 ~ m.6413.T.C + AGE + SEX + TWB2_Batch + PC1 + PC2 + PC3 + PC4 + PC5 + PC6 + PC7 + PC8 + PC9 + PC10 + AGE * SEX
T_BILIRUBIN	m.4164.A.G	-0.00917566	0.00547103	-1.67713	0.0935194	NA	NA	NA	linear	101512	NA	NA	T_BILIRUBIN ~ m.4164.A.G + AGE + SEX + TWB2_Batch + PC1 + PC2 + PC3 + PC4 + PC5 + PC6 + PC7 + PC8 + PC9 + PC10 + AGE * SEX
BODY_BUTTOCKS	m.16223.C.T	0.00521328	0.00310978	1.67641	0.0936606	NA	NA	NA	linear	98898	NA	NA	BODY_BUTTOCKS ~ m.16223.C.T + AGE + SEX + TWB2_Batch + PC1 + PC2 + PC3 + PC4 + PC5 + PC6 + PC7 + PC8 + PC9 + PC10 + AGE * SEX
HB	m.5301.A.G	-0.0083137	0.0049595	-1.67632	0.0936789	NA	NA	NA	linear	101747	NA	NA	HB ~ m.5301.A.G + AGE + SEX + TWB2_Batch + PC1 + PC2 + PC3 + PC4 + PC5 + PC6 + PC7 + PC8 + PC9 + PC10 + AGE * SEX
BODY_HEIGHT	m.1541.T.C	-0.0169255	0.0100983	-1.67608	0.0937265	NA	NA	NA	linear	101498	NA	NA	BODY_HEIGHT ~ m.1541.T.C + AGE + SEX + TWB2_Batch + PC1 + PC2 + PC3 + PC4 + PC5 + PC6 + PC7 + PC8 + PC9 + PC10 + AGE * SEX
T_BILIRUBIN	m.15884.G.A	0.0244007	0.014565	1.67529	0.0938801	NA	NA	NA	linear	101371	NA	NA	T_BILIRUBIN ~ m.15884.G.A + AGE + SEX + TWB2_Batch + PC1 + PC2 + PC3 + PC4 + PC5 + PC6 + PC7 + PC8 + PC9 + PC10 + AGE * SEX
BMI	m.3537.A.G	0.0133022	0.00794186	1.67495	0.0939475	NA	NA	NA	linear	101541	NA	NA	BMI ~ m.3537.A.G + AGE + SEX + TWB2_Batch + PC1 + PC2 + PC3 + PC4 + PC5 + PC6 + PC7 + PC8 + PC9 + PC10 + AGE * SEX
HDL_C	m.14053.A.G	-0.0197659	0.0118033	-1.67462	0.0940124	NA	NA	NA	linear	101749	NA	NA	HDL_C ~ m.14053.A.G + AGE + SEX + TWB2_Batch + PC1 + PC2 + PC3 + PC4 + PC5 + PC6 + PC7 + PC8 + PC9 + PC10 + AGE * SEX
WHR	m.5587.T.C	0.021505	0.0128427	1.67449	0.0940372	NA	NA	NA	linear	101636	NA	NA	WHR ~ m.5587.T.C + AGE + SEX + TWB2_Batch + PC1 + PC2 + PC3 + PC4 + PC5 + PC6 + PC7 + PC8 + PC9 + PC10 + AGE * SEX
RBC	m.1736.A.G	-0.0108138	0.00645842	-1.67437	0.0940606	NA	NA	NA	linear	101750	NA	NA	RBC ~ m.1736.A.G + AGE + SEX + TWB2_Batch + PC1 + PC2 + PC3 + PC4 + PC5 + PC6 + PC7 + PC8 + PC9 + PC10 + AGE * SEX
HB	m.14318.T.C	-0.0117527	0.0070206	-1.67404	0.0941265	NA	NA	NA	linear	101596	NA	NA	HB ~ m.14318.T.C + AGE + SEX + TWB2_Batch + PC1 + PC2 + PC3 + PC4 + PC5 + PC6 + PC7 + PC8 + PC9 + PC10 + AGE * SEX
CREATININE	m.10208.T.C	0.0175121	0.0104629	1.67373	0.0941872	NA	NA	NA	linear	101614	NA	NA	CREATININE ~ m.10208.T.C + AGE + SEX + TWB2_Batch + PC1 + PC2 + PC3 + PC4 + PC5 + PC6 + PC7 + PC8 + PC9 + PC10 + AGE * SEX
SGPT	m.9545.A.G	-0.0155506	0.00929246	-1.67346	0.0942396	NA	NA	NA	linear	100711	NA	NA	SGPT ~ m.9545.A.G + AGE + SEX + TWB2_Batch + PC1 + PC2 + PC3 + PC4 + PC5 + PC6 + PC7 + PC8 + PC9 + PC10 + AGE * SEX
BUN	m.15043.G.A	0.00474269	0.00283438	1.67327	0.0942772	NA	NA	NA	linear	101599	NA	NA	BUN ~ m.15043.G.A + AGE + SEX + TWB2_Batch + PC1 + PC2 + PC3 + PC4 + PC5 + PC6 + PC7 + PC8 + PC9 + PC10 + AGE * SEX
ALBUMIN	m.15553.G.A	-0.020727	0.0123884	-1.6731	0.0943109	NA	NA	NA	linear	101752	NA	NA	ALBUMIN ~ m.15553.G.A + AGE + SEX + TWB2_Batch + PC1 + PC2 + PC3 + PC4 + PC5 + PC6 + PC7 + PC8 + PC9 + PC10 + AGE * SEX
BODY_BUTTOCKS	m.1541.T.C	-0.0239579	0.0143241	-1.67256	0.0944167	NA	NA	NA	linear	101407	NA	NA	BODY_BUTTOCKS ~ m.1541.T.C + AGE + SEX + TWB2_Batch + PC1 + PC2 + PC3 + PC4 + PC5 + PC6 + PC7 + PC8 + PC9 + PC10 + AGE * SEX
T_SCORE	m.15236.A.G	0.0175347	0.0104885	1.6718	0.0945673	NA	NA	NA	linear	94984	NA	NA	T_SCORE ~ m.15236.A.G + AGE + SEX + TWB2_Batch + PC1 + PC2 + PC3 + PC4 + PC5 + PC6 + PC7 + PC8 + PC9 + PC10 + AGE * SEX
SGOT	m.512.AGC.A	0.0220797	0.0132119	1.6712	0.0946843	NA	NA	NA	linear	101395	NA	NA	SGOT ~ m.512.AGC.A + AGE + SEX + TWB2_Batch + PC1 + PC2 + PC3 + PC4 + PC5 + PC6 + PC7 + PC8 + PC9 + PC10 + AGE * SEX
URIC_ACID	m.14053.A.G	0.0181633	0.0108736	1.67041	0.094841	NA	NA	NA	linear	101745	NA	NA	URIC_ACID ~ m.14053.A.G + AGE + SEX + TWB2_Batch + PC1 + PC2 + PC3 + PC4 + PC5 + PC6 + PC7 + PC8 + PC9 + PC10 + AGE * SEX
MICROALB	m.12549.C.T	-0.0178319	0.0106792	-1.66978	0.0949664	NA	NA	NA	linear	100598	NA	NA	MICROALB ~ m.12549.C.T + AGE + SEX + TWB2_Batch + PC1 + PC2 + PC3 + PC4 + PC5 + PC6 + PC7 + PC8 + PC9 + PC10 + AGE * SEX
BODY_WEIGHT	m.16290.C.T	-0.00909104	0.00544748	-1.66885	0.0951497	NA	NA	NA	linear	98101	NA	NA	BODY_WEIGHT ~ m.16290.C.T + AGE + SEX + TWB2_Batch + PC1 + PC2 + PC3 + PC4 + PC5 + PC6 + PC7 + PC8 + PC9 + PC10 + AGE * SEX
SGOT	m.4092.G.A	-0.0256303	0.0153595	-1.66869	0.0951809	NA	NA	NA	linear	101187	NA	NA	SGOT ~ m.4092.G.A + AGE + SEX + TWB2_Batch + PC1 + PC2 + PC3 + PC4 + PC5 + PC6 + PC7 + PC8 + PC9 + PC10 + AGE * SEX
SGOT	m.1520.T.C	0.0174619	0.0104657	1.66848	0.0952227	NA	NA	NA	linear	101401	NA	NA	SGOT ~ m.1520.T.C + AGE + SEX + TWB2_Batch + PC1 + PC2 + PC3 + PC4 + PC5 + PC6 + PC7 + PC8 + PC9 + PC10 + AGE * SEX
CREATININE	m.8584.G.A	0.00557175	0.00333976	1.66831	0.0952579	NA	NA	NA	linear	101627	NA	NA	CREATININE ~ m.8584.G.A + AGE + SEX + TWB2_Batch + PC1 + PC2 + PC3 + PC4 + PC5 + PC6 + PC7 + PC8 + PC9 + PC10 + AGE * SEX
URIC_ACID	m.11002.A.G	0.0194491	0.0116659	1.66716	0.0954848	NA	NA	NA	linear	101765	NA	NA	URIC_ACID ~ m.11002.A.G + AGE + SEX + TWB2_Batch + PC1 + PC2 + PC3 + PC4 + PC5 + PC6 + PC7 + PC8 + PC9 + PC10 + AGE * SEX
HEARTBEAT_SPEED	m.15301.G.A	0.00515583	0.00309259	1.66716	0.0954865	NA	NA	NA	linear	101724	NA	NA	HEARTBEAT_SPEED ~ m.15301.G.A + AGE + SEX + TWB2_Batch + PC1 + PC2 + PC3 + PC4 + PC5 + PC6 + PC7 + PC8 + PC9 + PC10 + AGE * SEX
FEV10	m.9536.C.T	0.0207564	0.0124508	1.66708	0.0955055	NA	NA	NA	linear	46725	NA	NA	FEV10 ~ m.9536.C.T + AGE + SEX + TWB2_Batch + PC1 + PC2 + PC3 + PC4 + PC5 + PC6 + PC7 + PC8 + PC9 + PC10 + AGE * SEX
SYSTOLIC_PRESSURE	m.4086.C.T	-0.0113189	0.00679122	-1.6667	0.0955764	NA	NA	NA	linear	98450	NA	NA	SYSTOLIC_PRESSURE ~ m.4086.C.T + AGE + SEX + TWB2_Batch + PC1 + PC2 + PC3 + PC4 + PC5 + PC6 + PC7 + PC8 + PC9 + PC10 + AGE * SEX
FEV10_FVC	m.9053.G.A	0.0134705	0.00808352	1.66642	0.0956369	NA	NA	NA	linear	46406	NA	NA	FEV10_FVC ~ m.9053.G.A + AGE + SEX + TWB2_Batch + PC1 + PC2 + PC3 + PC4 + PC5 + PC6 + PC7 + PC8 + PC9 + PC10 + AGE * SEX
T_BILIRUBIN	m.11665.C.T	0.0107803	0.0064696	1.6663	0.0956575	NA	NA	NA	linear	101515	NA	NA	T_BILIRUBIN ~ m.11665.C.T + AGE + SEX + TWB2_Batch + PC1 + PC2 + PC3 + PC4 + PC5 + PC6 + PC7 + PC8 + PC9 + PC10 + AGE * SEX
HCT	m.9296.C.T	0.016708	0.0100324	1.66539	0.0958373	NA	NA	NA	linear	101684	NA	NA	HCT ~ m.9296.C.T + AGE + SEX + TWB2_Batch + PC1 + PC2 + PC3 + PC4 + PC5 + PC6 + PC7 + PC8 + PC9 + PC10 + AGE * SEX
T_BILIRUBIN	m.16335.A.G	0.01391	0.00835431	1.665	0.095915	NA	NA	NA	linear	100964	NA	NA	T_BILIRUBIN ~ m.16335.A.G + AGE + SEX + TWB2_Batch + PC1 + PC2 + PC3 + PC4 + PC5 + PC6 + PC7 + PC8 + PC9 + PC10 + AGE * SEX
AC_GLUCOSE	m.7196.C.A	-0.00884628	0.00531335	-1.66491	0.0959329	NA	NA	NA	linear	100891	NA	NA	AC_GLUCOSE ~ m.7196.C.A + AGE + SEX + TWB2_Batch + PC1 + PC2 + PC3 + PC4 + PC5 + PC6 + PC7 + PC8 + PC9 + PC10 + AGE * SEX
T_SCORE	m.16164.A.G	-0.0154206	0.00926354	-1.66466	0.0959846	NA	NA	NA	linear	95185	NA	NA	T_SCORE ~ m.16164.A.G + AGE + SEX + TWB2_Batch + PC1 + PC2 + PC3 + PC4 + PC5 + PC6 + PC7 + PC8 + PC9 + PC10 + AGE * SEX
FEV10_FVC	m.1041.A.G	-0.0343035	0.0206222	-1.66343	0.096234	NA	NA	NA	linear	46681	NA	NA	FEV10_FVC ~ m.1041.A.G + AGE + SEX + TWB2_Batch + PC1 + PC2 + PC3 + PC4 + PC5 + PC6 + PC7 + PC8 + PC9 + PC10 + AGE * SEX
SYSTOLIC_PRESSURE	m.3483.G.A	0.0151622	0.00911781	1.66292	0.0963322	NA	NA	NA	linear	101738	NA	NA	SYSTOLIC_PRESSURE ~ m.3483.G.A + AGE + SEX + TWB2_Batch + PC1 + PC2 + PC3 + PC4 + PC5 + PC6 + PC7 + PC8 + PC9 + PC10 + AGE * SEX
HDL_C	m.6962.G.A	-0.00797044	0.00479343	-1.66278	0.0963588	NA	NA	NA	linear	101779	NA	NA	HDL_C ~ m.6962.G.A + AGE + SEX + TWB2_Batch + PC1 + PC2 + PC3 + PC4 + PC5 + PC6 + PC7 + PC8 + PC9 + PC10 + AGE * SEX
HB	m.13263.A.G	-0.0128344	0.00771977	-1.66254	0.0964074	NA	NA	NA	linear	101745	NA	NA	HB ~ m.13263.A.G + AGE + SEX + TWB2_Batch + PC1 + PC2 + PC3 + PC4 + PC5 + PC6 + PC7 + PC8 + PC9 + PC10 + AGE * SEX
SGOT	m.752.C.T	0.0147159	0.00885318	1.66222	0.0964718	NA	NA	NA	linear	101392	NA	NA	SGOT ~ m.752.C.T + AGE + SEX + TWB2_Batch + PC1 + PC2 + PC3 + PC4 + PC5 + PC6 + PC7 + PC8 + PC9 + PC10 + AGE * SEX
SGPT	m.4824.A.G	-0.0108139	0.00650668	-1.66197	0.0965213	NA	NA	NA	linear	101309	NA	NA	SGPT ~ m.4824.A.G + AGE + SEX + TWB2_Batch + PC1 + PC2 + PC3 + PC4 + PC5 + PC6 + PC7 + PC8 + PC9 + PC10 + AGE * SEX
BODY_BUTTOCKS	m.8440.A.G	0.022677	0.0136582	1.66032	0.0968526	NA	NA	NA	linear	101199	NA	NA	BODY_BUTTOCKS ~ m.8440.A.G + AGE + SEX + TWB2_Batch + PC1 + PC2 + PC3 + PC4 + PC5 + PC6 + PC7 + PC8 + PC9 + PC10 + AGE * SEX
FVC	m.4883.C.T	0.00646552	0.00389451	1.66016	0.0968887	NA	NA	NA	linear	46463	NA	NA	FVC ~ m.4883.C.T + AGE + SEX + TWB2_Batch + PC1 + PC2 + PC3 + PC4 + PC5 + PC6 + PC7 + PC8 + PC9 + PC10 + AGE * SEX
HB	m.14470.T.C	0.00919344	0.00553795	1.66008	0.0969013	NA	NA	NA	linear	101738	NA	NA	HB ~ m.14470.T.C + AGE + SEX + TWB2_Batch + PC1 + PC2 + PC3 + PC4 + PC5 + PC6 + PC7 + PC8 + PC9 + PC10 + AGE * SEX
Z_SCORE	m.6455.C.T	0.00774001	0.00466783	1.65816	0.0972881	NA	NA	NA	linear	95356	NA	NA	Z_SCORE ~ m.6455.C.T + AGE + SEX + TWB2_Batch + PC1 + PC2 + PC3 + PC4 + PC5 + PC6 + PC7 + PC8 + PC9 + PC10 + AGE * SEX
AC_GLUCOSE	m.13263.A.G	-0.0153277	0.00924733	-1.65752	0.0974166	NA	NA	NA	linear	100891	NA	NA	AC_GLUCOSE ~ m.13263.A.G + AGE + SEX + TWB2_Batch + PC1 + PC2 + PC3 + PC4 + PC5 + PC6 + PC7 + PC8 + PC9 + PC10 + AGE * SEX
SYSTOLIC_PRESSURE	m.5417.G.A	0.0115482	0.00696725	1.6575	0.0974218	NA	NA	NA	linear	101736	NA	NA	SYSTOLIC_PRESSURE ~ m.5417.G.A + AGE + SEX + TWB2_Batch + PC1 + PC2 + PC3 + PC4 + PC5 + PC6 + PC7 + PC8 + PC9 + PC10 + AGE * SEX
HEARTBEAT_SPEED	m.5601.C.T	0.0187053	0.0112907	1.65671	0.0975813	NA	NA	NA	linear	101423	NA	NA	HEARTBEAT_SPEED ~ m.5601.C.T + AGE + SEX + TWB2_Batch + PC1 + PC2 + PC3 + PC4 + PC5 + PC6 + PC7 + PC8 + PC9 + PC10 + AGE * SEX
T_BILIRUBIN	m.16297.T.C	-0.0091327	0.00551305	-1.65656	0.0976116	NA	NA	NA	linear	101435	NA	NA	T_BILIRUBIN ~ m.16297.T.C + AGE + SEX + TWB2_Batch + PC1 + PC2 + PC3 + PC4 + PC5 + PC6 + PC7 + PC8 + PC9 + PC10 + AGE * SEX
ALBUMIN	m.10320.G.A	0.0197055	0.0118958	1.6565	0.0976234	NA	NA	NA	linear	101047	NA	NA	ALBUMIN ~ m.10320.G.A + AGE + SEX + TWB2_Batch + PC1 + PC2 + PC3 + PC4 + PC5 + PC6 + PC7 + PC8 + PC9 + PC10 + AGE * SEX
BUN	m.16192.C.T	-0.0104508	0.00630979	-1.65629	0.0976663	NA	NA	NA	linear	101441	NA	NA	BUN ~ m.16192.C.T + AGE + SEX + TWB2_Batch + PC1 + PC2 + PC3 + PC4 + PC5 + PC6 + PC7 + PC8 + PC9 + PC10 + AGE * SEX
HDL_C	m.3027.T.C	0.0196464	0.0118639	1.65599	0.0977268	NA	NA	NA	linear	101779	NA	NA	HDL_C ~ m.3027.T.C + AGE + SEX + TWB2_Batch + PC1 + PC2 + PC3 + PC4 + PC5 + PC6 + PC7 + PC8 + PC9 + PC10 + AGE * SEX
HB	m.9377.A.G	0.01946	0.0117552	1.65544	0.0978393	NA	NA	NA	linear	100920	NA	NA	HB ~ m.9377.A.G + AGE + SEX + TWB2_Batch + PC1 + PC2 + PC3 + PC4 + PC5 + PC6 + PC7 + PC8 + PC9 + PC10 + AGE * SEX
T_SCORE	m.3606.A.G	0.0174106	0.010518	1.65531	0.0978652	NA	NA	NA	linear	95040	NA	NA	T_SCORE ~ m.3606.A.G + AGE + SEX + TWB2_Batch + PC1 + PC2 + PC3 + PC4 + PC5 + PC6 + PC7 + PC8 + PC9 + PC10 + AGE * SEX
BUN	m.9824.T.A	0.018828	0.0113775	1.65485	0.0979575	NA	NA	NA	linear	101557	NA	NA	BUN ~ m.9824.T.A + AGE + SEX + TWB2_Batch + PC1 + PC2 + PC3 + PC4 + PC5 + PC6 + PC7 + PC8 + PC9 + PC10 + AGE * SEX
BODY_FAT_RATE	m.13759.G.A	-0.00776604	0.00469337	-1.65468	0.097992	NA	NA	NA	linear	98103	NA	NA	BODY_FAT_RATE ~ m.13759.G.A + AGE + SEX + TWB2_Batch + PC1 + PC2 + PC3 + PC4 + PC5 + PC6 + PC7 + PC8 + PC9 + PC10 + AGE * SEX
FVC	m.12811.T.C	0.00962139	0.00581467	1.65467	0.0979975	NA	NA	NA	linear	46721	NA	NA	FVC ~ m.12811.T.C + AGE + SEX + TWB2_Batch + PC1 + PC2 + PC3 + PC4 + PC5 + PC6 + PC7 + PC8 + PC9 + PC10 + AGE * SEX
BODY_WEIGHT	m.8020.G.A	0.0133224	0.00805254	1.65444	0.0980416	NA	NA	NA	linear	101590	NA	NA	BODY_WEIGHT ~ m.8020.G.A + AGE + SEX + TWB2_Batch + PC1 + PC2 + PC3 + PC4 + PC5 + PC6 + PC7 + PC8 + PC9 + PC10 + AGE * SEX
BMI	m.16295.C.T	-0.0150332	0.00909151	-1.65355	0.0982224	NA	NA	NA	linear	101082	NA	NA	BMI ~ m.16295.C.T + AGE + SEX + TWB2_Batch + PC1 + PC2 + PC3 + PC4 + PC5 + PC6 + PC7 + PC8 + PC9 + PC10 + AGE * SEX
WHR	m.7861.T.C	0.0166612	0.0100793	1.65302	0.0983304	NA	NA	NA	linear	101689	NA	NA	WHR ~ m.7861.T.C + AGE + SEX + TWB2_Batch + PC1 + PC2 + PC3 + PC4 + PC5 + PC6 + PC7 + PC8 + PC9 + PC10 + AGE * SEX
HBA1C	m.9540.T.C	-0.00476196	0.002881	-1.65289	0.0983573	NA	NA	NA	linear	100932	NA	NA	HBA1C ~ m.9540.T.C + AGE + SEX + TWB2_Batch + PC1 + PC2 + PC3 + PC4 + PC5 + PC6 + PC7 + PC8 + PC9 + PC10 + AGE * SEX
BODY_HEIGHT	m.16192.C.T	0.00789482	0.00477647	1.65286	0.0983632	NA	NA	NA	linear	101559	NA	NA	BODY_HEIGHT ~ m.16192.C.T + AGE + SEX + TWB2_Batch + PC1 + PC2 + PC3 + PC4 + PC5 + PC6 + PC7 + PC8 + PC9 + PC10 + AGE * SEX
ALBUMIN	m.15346.G.A	0.0143849	0.00870333	1.6528	0.0983745	NA	NA	NA	linear	101566	NA	NA	ALBUMIN ~ m.15346.G.A + AGE + SEX + TWB2_Batch + PC1 + PC2 + PC3 + PC4 + PC5 + PC6 + PC7 + PC8 + PC9 + PC10 + AGE * SEX
HCT	m.16189.T.C	-0.00442407	0.00267709	-1.65257	0.0984222	NA	NA	NA	linear	98072	NA	NA	HCT ~ m.16189.T.C + AGE + SEX + TWB2_Batch + PC1 + PC2 + PC3 + PC4 + PC5 + PC6 + PC7 + PC8 + PC9 + PC10 + AGE * SEX
AC_GLUCOSE	m.15487.A.T	-0.00878009	0.00531306	-1.65255	0.0984259	NA	NA	NA	linear	100893	NA	NA	AC_GLUCOSE ~ m.15487.A.T + AGE + SEX + TWB2_Batch + PC1 + PC2 + PC3 + PC4 + PC5 + PC6 + PC7 + PC8 + PC9 + PC10 + AGE * SEX
LDL_C	m.5442.T.C	0.0116191	0.00703113	1.65252	0.0984324	NA	NA	NA	linear	101753	NA	NA	LDL_C ~ m.5442.T.C + AGE + SEX + TWB2_Batch + PC1 + PC2 + PC3 + PC4 + PC5 + PC6 + PC7 + PC8 + PC9 + PC10 + AGE * SEX
SYSTOLIC_PRESSURE	m.11002.A.G	0.0198216	0.0119957	1.65238	0.0984593	NA	NA	NA	linear	101733	NA	NA	SYSTOLIC_PRESSURE ~ m.11002.A.G + AGE + SEX + TWB2_Batch + PC1 + PC2 + PC3 + PC4 + PC5 + PC6 + PC7 + PC8 + PC9 + PC10 + AGE * SEX
egfr_cr	m.11215.C.T	-0.0128445	0.00777524	-1.65198	0.0985417	NA	NA	NA	linear	101782	NA	NA	egfr_cr ~ m.11215.C.T + AGE + SEX + TWB2_Batch + PC1 + PC2 + PC3 + PC4 + PC5 + PC6 + PC7 + PC8 + PC9 + PC10 + AGE * SEX
BUN	m.456.C.T	0.0135531	0.00820621	1.65156	0.0986268	NA	NA	NA	linear	101586	NA	NA	BUN ~ m.456.C.T + AGE + SEX + TWB2_Batch + PC1 + PC2 + PC3 + PC4 + PC5 + PC6 + PC7 + PC8 + PC9 + PC10 + AGE * SEX
DIASTOLIC_PRESSURE	m.513.G.A	0.0218117	0.0132169	1.65029	0.0988873	NA	NA	NA	linear	101743	NA	NA	DIASTOLIC_PRESSURE ~ m.513.G.A + AGE + SEX + TWB2_Batch + PC1 + PC2 + PC3 + PC4 + PC5 + PC6 + PC7 + PC8 + PC9 + PC10 + AGE * SEX
HDL_C	m.13759.G.A	-0.00871325	0.00528065	-1.65003	0.0989391	NA	NA	NA	linear	101409	NA	NA	HDL_C ~ m.13759.G.A + AGE + SEX + TWB2_Batch + PC1 + PC2 + PC3 + PC4 + PC5 + PC6 + PC7 + PC8 + PC9 + PC10 + AGE * SEX
HDL_C	m.15754.C.T	-0.0228735	0.0138631	-1.64996	0.098955	NA	NA	NA	linear	101773	NA	NA	HDL_C ~ m.15754.C.T + AGE + SEX + TWB2_Batch + PC1 + PC2 + PC3 + PC4 + PC5 + PC6 + PC7 + PC8 + PC9 + PC10 + AGE * SEX
egfr_cr	m.14470.T.C	-0.00807037	0.00489139	-1.64991	0.0989638	NA	NA	NA	linear	101784	NA	NA	egfr_cr ~ m.14470.T.C + AGE + SEX + TWB2_Batch + PC1 + PC2 + PC3 + PC4 + PC5 + PC6 + PC7 + PC8 + PC9 + PC10 + AGE * SEX
BUN	m.14783.T.C	0.00467577	0.00283408	1.64983	0.0989801	NA	NA	NA	linear	101612	NA	NA	BUN ~ m.14783.T.C + AGE + SEX + TWB2_Batch + PC1 + PC2 + PC3 + PC4 + PC5 + PC6 + PC7 + PC8 + PC9 + PC10 + AGE * SEX
BUN	m.489.T.C	0.00470334	0.00285084	1.64981	0.0989853	NA	NA	NA	linear	100512	NA	NA	BUN ~ m.489.T.C + AGE + SEX + TWB2_Batch + PC1 + PC2 + PC3 + PC4 + PC5 + PC6 + PC7 + PC8 + PC9 + PC10 + AGE * SEX
BODY_BUTTOCKS	m.13254.T.C	0.0249625	0.015138	1.64899	0.0991521	NA	NA	NA	linear	101618	NA	NA	BODY_BUTTOCKS ~ m.13254.T.C + AGE + SEX + TWB2_Batch + PC1 + PC2 + PC3 + PC4 + PC5 + PC6 + PC7 + PC8 + PC9 + PC10 + AGE * SEX
BODY_BUTTOCKS	m.14577.T.C	0.0249624	0.0151381	1.64898	0.0991552	NA	NA	NA	linear	101617	NA	NA	BODY_BUTTOCKS ~ m.14577.T.C + AGE + SEX + TWB2_Batch + PC1 + PC2 + PC3 + PC4 + PC5 + PC6 + PC7 + PC8 + PC9 + PC10 + AGE * SEX
HB	m.3571.C.T	-0.0119082	0.00722299	-1.64865	0.0992223	NA	NA	NA	linear	101725	NA	NA	HB ~ m.3571.C.T + AGE + SEX + TWB2_Batch + PC1 + PC2 + PC3 + PC4 + PC5 + PC6 + PC7 + PC8 + PC9 + PC10 + AGE * SEX
T_CHO	m.14587.A.G	-0.0221304	0.0134314	-1.64766	0.0994258	NA	NA	NA	linear	100499	NA	NA	T_CHO ~ m.14587.A.G + AGE + SEX + TWB2_Batch + PC1 + PC2 + PC3 + PC4 + PC5 + PC6 + PC7 + PC8 + PC9 + PC10 + AGE * SEX
HDL_C	m.4491.G.A	0.0137527	0.00834757	1.64751	0.0994573	NA	NA	NA	linear	101768	NA	NA	HDL_C ~ m.4491.G.A + AGE + SEX + TWB2_Batch + PC1 + PC2 + PC3 + PC4 + PC5 + PC6 + PC7 + PC8 + PC9 + PC10 + AGE * SEX
AFP	m.13254.T.C	0.0225913	0.0137127	1.64748	0.0994632	NA	NA	NA	linear	101590	NA	NA	AFP ~ m.13254.T.C + AGE + SEX + TWB2_Batch + PC1 + PC2 + PC3 + PC4 + PC5 + PC6 + PC7 + PC8 + PC9 + PC10 + AGE * SEX
HBA1C	m.15043.G.A	-0.00474678	0.00288138	-1.6474	0.0994786	NA	NA	NA	linear	100930	NA	NA	HBA1C ~ m.15043.G.A + AGE + SEX + TWB2_Batch + PC1 + PC2 + PC3 + PC4 + PC5 + PC6 + PC7 + PC8 + PC9 + PC10 + AGE * SEX
AFP	m.14577.T.C	0.0225896	0.0137127	1.64734	0.0994912	NA	NA	NA	linear	101589	NA	NA	AFP ~ m.14577.T.C + AGE + SEX + TWB2_Batch + PC1 + PC2 + PC3 + PC4 + PC5 + PC6 + PC7 + PC8 + PC9 + PC10 + AGE * SEX
RBC	m.9053.G.A	-0.00804674	0.00488612	-1.64686	0.0995908	NA	NA	NA	linear	101015	NA	NA	RBC ~ m.9053.G.A + AGE + SEX + TWB2_Batch + PC1 + PC2 + PC3 + PC4 + PC5 + PC6 + PC7 + PC8 + PC9 + PC10 + AGE * SEX
TG	m.9962.G.A	0.0268229	0.0162879	1.6468	0.0996031	NA	NA	NA	linear	100909	NA	NA	TG ~ m.9962.G.A + AGE + SEX + TWB2_Batch + PC1 + PC2 + PC3 + PC4 + PC5 + PC6 + PC7 + PC8 + PC9 + PC10 + AGE * SEX
AFP	m.5302.T.C	-0.022489	0.0136578	-1.64661	0.0996421	NA	NA	NA	linear	101603	NA	NA	AFP ~ m.5302.T.C + AGE + SEX + TWB2_Batch + PC1 + PC2 + PC3 + PC4 + PC5 + PC6 + PC7 + PC8 + PC9 + PC10 + AGE * SEX
BUN	m.10400.C.T	0.00466726	0.00283543	1.64605	0.0997573	NA	NA	NA	linear	101519	NA	NA	BUN ~ m.10400.C.T + AGE + SEX + TWB2_Batch + PC1 + PC2 + PC3 + PC4 + PC5 + PC6 + PC7 + PC8 + PC9 + PC10 + AGE * SEX
WHR	m.14577.T.C	0.0223813	0.0135984	1.64588	0.0997918	NA	NA	NA	linear	101698	NA	NA	WHR ~ m.14577.T.C + AGE + SEX + TWB2_Batch + PC1 + PC2 + PC3 + PC4 + PC5 + PC6 + PC7 + PC8 + PC9 + PC10 + AGE * SEX
BMI	m.14979.T.C	0.0119328	0.00725014	1.64587	0.0997939	NA	NA	NA	linear	101616	NA	NA	BMI ~ m.14979.T.C + AGE + SEX + TWB2_Batch + PC1 + PC2 + PC3 + PC4 + PC5 + PC6 + PC7 + PC8 + PC9 + PC10 + AGE * SEX
T_BILIRUBIN	m.3571.C.T	0.014681	0.00892038	1.64578	0.0998122	NA	NA	NA	linear	101493	NA	NA	T_BILIRUBIN ~ m.3571.C.T + AGE + SEX + TWB2_Batch + PC1 + PC2 + PC3 + PC4 + PC5 + PC6 + PC7 + PC8 + PC9 + PC10 + AGE * SEX
SGPT	m.10320.G.A	-0.0189704	0.0115271	-1.64572	0.0998237	NA	NA	NA	linear	100607	NA	NA	SGPT ~ m.10320.G.A + AGE + SEX + TWB2_Batch + PC1 + PC2 + PC3 + PC4 + PC5 + PC6 + PC7 + PC8 + PC9 + PC10 + AGE * SEX
CREATININE	m.16150.C.T	-0.0224802	0.0136612	-1.64555	0.0998603	NA	NA	NA	linear	101288	NA	NA	CREATININE ~ m.16150.C.T + AGE + SEX + TWB2_Batch + PC1 + PC2 + PC3 + PC4 + PC5 + PC6 + PC7 + PC8 + PC9 + PC10 + AGE * SEX
CREATININE_URINE	m.15024.G.A	-0.0472756	0.0287288	-1.64558	0.0998651	NA	NA	NA	linear	20910	NA	NA	CREATININE_URINE ~ m.15024.G.A + AGE + SEX + TWB2_Batch + PC1 + PC2 + PC3 + PC4 + PC5 + PC6 + PC7 + PC8 + PC9 + PC10 + AGE * SEX
WHR	m.13254.T.C	0.0223754	0.0135984	1.64544	0.0998831	NA	NA	NA	linear	101699	NA	NA	WHR ~ m.13254.T.C + AGE + SEX + TWB2_Batch + PC1 + PC2 + PC3 + PC4 + PC5 + PC6 + PC7 + PC8 + PC9 + PC10 + AGE * SEX
HEARTBEAT_SPEED	m.16256.C.T	0.0278872	0.0169641	1.64389	0.100201	NA	NA	NA	linear	101618	NA	NA	HEARTBEAT_SPEED ~ m.16256.C.T + AGE + SEX + TWB2_Batch + PC1 + PC2 + PC3 + PC4 + PC5 + PC6 + PC7 + PC8 + PC9 + PC10 + AGE * SEX
T_BILIRUBIN	m.5351.A.G	-0.00899146	0.00547045	-1.64364	0.100254	NA	NA	NA	linear	101515	NA	NA	T_BILIRUBIN ~ m.5351.A.G + AGE + SEX + TWB2_Batch + PC1 + PC2 + PC3 + PC4 + PC5 + PC6 + PC7 + PC8 + PC9 + PC10 + AGE * SEX
AC_GLUCOSE	m.12714.T.C	-0.0202107	0.0122965	-1.64362	0.100258	NA	NA	NA	linear	100791	NA	NA	AC_GLUCOSE ~ m.12714.T.C + AGE + SEX + TWB2_Batch + PC1 + PC2 + PC3 + PC4 + PC5 + PC6 + PC7 + PC8 + PC9 + PC10 + AGE * SEX
Z_SCORE	m.4071.C.T	0.00769605	0.0046852	1.64263	0.100463	NA	NA	NA	linear	95343	NA	NA	Z_SCORE ~ m.4071.C.T + AGE + SEX + TWB2_Batch + PC1 + PC2 + PC3 + PC4 + PC5 + PC6 + PC7 + PC8 + PC9 + PC10 + AGE * SEX
LDL_C	m.16299.A.G	0.027163	0.0165382	1.64244	0.100502	NA	NA	NA	linear	101738	NA	NA	LDL_C ~ m.16299.A.G + AGE + SEX + TWB2_Batch + PC1 + PC2 + PC3 + PC4 + PC5 + PC6 + PC7 + PC8 + PC9 + PC10 + AGE * SEX
BUN	m.9540.T.C	0.0046552	0.00283434	1.64243	0.100504	NA	NA	NA	linear	101600	NA	NA	BUN ~ m.9540.T.C + AGE + SEX + TWB2_Batch + PC1 + PC2 + PC3 + PC4 + PC5 + PC6 + PC7 + PC8 + PC9 + PC10 + AGE * SEX
AC_GLUCOSE	m.4071.C.T	-0.0068855	0.00419324	-1.64205	0.100583	NA	NA	NA	linear	100840	NA	NA	AC_GLUCOSE ~ m.4071.C.T + AGE + SEX + TWB2_Batch + PC1 + PC2 + PC3 + PC4 + PC5 + PC6 + PC7 + PC8 + PC9 + PC10 + AGE * SEX
HBA1C	m.8701.A.G	-0.00472965	0.00288151	-1.64138	0.100722	NA	NA	NA	linear	100897	NA	NA	HBA1C ~ m.8701.A.G + AGE + SEX + TWB2_Batch + PC1 + PC2 + PC3 + PC4 + PC5 + PC6 + PC7 + PC8 + PC9 + PC10 + AGE * SEX
HCT	m.6179.G.A	0.0104125	0.00634618	1.64075	0.100853	NA	NA	NA	linear	101750	NA	NA	HCT ~ m.6179.G.A + AGE + SEX + TWB2_Batch + PC1 + PC2 + PC3 + PC4 + PC5 + PC6 + PC7 + PC8 + PC9 + PC10 + AGE * SEX
HCT	m.8684.C.T	0.0104097	0.00634543	1.6405	0.100905	NA	NA	NA	linear	101750	NA	NA	HCT ~ m.8684.C.T + AGE + SEX + TWB2_Batch + PC1 + PC2 + PC3 + PC4 + PC5 + PC6 + PC7 + PC8 + PC9 + PC10 + AGE * SEX
HBA1C	m.8563.A.G	-0.0158559	0.00966566	-1.64043	0.100918	NA	NA	NA	linear	100866	NA	NA	HBA1C ~ m.8563.A.G + AGE + SEX + TWB2_Batch + PC1 + PC2 + PC3 + PC4 + PC5 + PC6 + PC7 + PC8 + PC9 + PC10 + AGE * SEX
WHR	m.6620.T.C	0.0181957	0.0110926	1.64034	0.100937	NA	NA	NA	linear	101305	NA	NA	WHR ~ m.6620.T.C + AGE + SEX + TWB2_Batch + PC1 + PC2 + PC3 + PC4 + PC5 + PC6 + PC7 + PC8 + PC9 + PC10 + AGE * SEX
BUN	m.9296.C.T	0.0187256	0.0114195	1.6398	0.101051	NA	NA	NA	linear	101546	NA	NA	BUN ~ m.9296.C.T + AGE + SEX + TWB2_Batch + PC1 + PC2 + PC3 + PC4 + PC5 + PC6 + PC7 + PC8 + PC9 + PC10 + AGE * SEX
RBC	m.1664.G.A	0.0186307	0.0113662	1.63914	0.101188	NA	NA	NA	linear	101103	NA	NA	RBC ~ m.1664.G.A + AGE + SEX + TWB2_Batch + PC1 + PC2 + PC3 + PC4 + PC5 + PC6 + PC7 + PC8 + PC9 + PC10 + AGE * SEX
egfr_cr	m.8473.T.C	-0.00830662	0.00506801	-1.63903	0.10121	NA	NA	NA	linear	101521	NA	NA	egfr_cr ~ m.8473.T.C + AGE + SEX + TWB2_Batch + PC1 + PC2 + PC3 + PC4 + PC5 + PC6 + PC7 + PC8 + PC9 + PC10 + AGE * SEX
BODY_WAISTLINE	m.16295.C.T	-0.0142821	0.00871425	-1.63893	0.10123	NA	NA	NA	linear	101138	NA	NA	BODY_WAISTLINE ~ m.16295.C.T + AGE + SEX + TWB2_Batch + PC1 + PC2 + PC3 + PC4 + PC5 + PC6 + PC7 + PC8 + PC9 + PC10 + AGE * SEX
MICROALB	m.13135.G.A	-0.016047	0.00979945	-1.63754	0.101521	NA	NA	NA	linear	100611	NA	NA	MICROALB ~ m.13135.G.A + AGE + SEX + TWB2_Batch + PC1 + PC2 + PC3 + PC4 + PC5 + PC6 + PC7 + PC8 + PC9 + PC10 + AGE * SEX
HB	m.512.AGC.A	0.0179156	0.0109406	1.63753	0.101522	NA	NA	NA	linear	101741	NA	NA	HB ~ m.512.AGC.A + AGE + SEX + TWB2_Batch + PC1 + PC2 + PC3 + PC4 + PC5 + PC6 + PC7 + PC8 + PC9 + PC10 + AGE * SEX
FVC	m.2220.A.G	-0.0232848	0.0142236	-1.63705	0.101626	NA	NA	NA	linear	46720	NA	NA	FVC ~ m.2220.A.G + AGE + SEX + TWB2_Batch + PC1 + PC2 + PC3 + PC4 + PC5 + PC6 + PC7 + PC8 + PC9 + PC10 + AGE * SEX
SGOT	m.12026.A.G	0.0135365	0.0082692	1.63697	0.101639	NA	NA	NA	linear	101368	NA	NA	SGOT ~ m.12026.A.G + AGE + SEX + TWB2_Batch + PC1 + PC2 + PC3 + PC4 + PC5 + PC6 + PC7 + PC8 + PC9 + PC10 + AGE * SEX
WBC	m.3970.C.T	0.00636038	0.00388652	1.63652	0.101733	NA	NA	NA	linear	101553	NA	NA	WBC ~ m.3970.C.T + AGE + SEX + TWB2_Batch + PC1 + PC2 + PC3 + PC4 + PC5 + PC6 + PC7 + PC8 + PC9 + PC10 + AGE * SEX
CREATININE	m.3497.C.T	-0.0103943	0.00635171	-1.63646	0.101747	NA	NA	NA	linear	101585	NA	NA	CREATININE ~ m.3497.C.T + AGE + SEX + TWB2_Batch + PC1 + PC2 + PC3 + PC4 + PC5 + PC6 + PC7 + PC8 + PC9 + PC10 + AGE * SEX
BUN	m.16316.A.G	0.0170776	0.0104364	1.63636	0.101768	NA	NA	NA	linear	101562	NA	NA	BUN ~ m.16316.A.G + AGE + SEX + TWB2_Batch + PC1 + PC2 + PC3 + PC4 + PC5 + PC6 + PC7 + PC8 + PC9 + PC10 + AGE * SEX
MICROALB	m.1664.G.A	-0.0215301	0.0131612	-1.63588	0.101867	NA	NA	NA	linear	99998	NA	NA	MICROALB ~ m.1664.G.A + AGE + SEX + TWB2_Batch + PC1 + PC2 + PC3 + PC4 + PC5 + PC6 + PC7 + PC8 + PC9 + PC10 + AGE * SEX
T_BILIRUBIN	m.6680.T.C	-0.00893415	0.00546151	-1.63584	0.101877	NA	NA	NA	linear	101515	NA	NA	T_BILIRUBIN ~ m.6680.T.C + AGE + SEX + TWB2_Batch + PC1 + PC2 + PC3 + PC4 + PC5 + PC6 + PC7 + PC8 + PC9 + PC10 + AGE * SEX
BUN	m.2220.A.G	-0.0217621	0.0133036	-1.6358	0.101884	NA	NA	NA	linear	101604	NA	NA	BUN ~ m.2220.A.G + AGE + SEX + TWB2_Batch + PC1 + PC2 + PC3 + PC4 + PC5 + PC6 + PC7 + PC8 + PC9 + PC10 + AGE * SEX
HEARTBEAT_SPEED	m.11914.G.A	0.0113	0.00690848	1.63567	0.101911	NA	NA	NA	linear	101589	NA	NA	HEARTBEAT_SPEED ~ m.11914.G.A + AGE + SEX + TWB2_Batch + PC1 + PC2 + PC3 + PC4 + PC5 + PC6 + PC7 + PC8 + PC9 + PC10 + AGE * SEX
CREATININE_URINE	m.13590.G.A	-0.026331	0.0160989	-1.63558	0.101944	NA	NA	NA	linear	20771	NA	NA	CREATININE_URINE ~ m.13590.G.A + AGE + SEX + TWB2_Batch + PC1 + PC2 + PC3 + PC4 + PC5 + PC6 + PC7 + PC8 + PC9 + PC10 + AGE * SEX
PLATELET	m.8440.A.G	0.0219198	0.0134025	1.6355	0.101948	NA	NA	NA	linear	101231	NA	NA	PLATELET ~ m.8440.A.G + AGE + SEX + TWB2_Batch + PC1 + PC2 + PC3 + PC4 + PC5 + PC6 + PC7 + PC8 + PC9 + PC10 + AGE * SEX
Z_SCORE	m.12705.C.T	-0.00536521	0.00328134	-1.63506	0.102039	NA	NA	NA	linear	95393	NA	NA	Z_SCORE ~ m.12705.C.T + AGE + SEX + TWB2_Batch + PC1 + PC2 + PC3 + PC4 + PC5 + PC6 + PC7 + PC8 + PC9 + PC10 + AGE * SEX
MICROALB	m.16189.T.C	0.00546916	0.00334504	1.635	0.102051	NA	NA	NA	linear	97019	NA	NA	MICROALB ~ m.16189.T.C + AGE + SEX + TWB2_Batch + PC1 + PC2 + PC3 + PC4 + PC5 + PC6 + PC7 + PC8 + PC9 + PC10 + AGE * SEX
BODY_WAISTLINE	m.13563.A.G	-0.0154346	0.00944031	-1.63496	0.10206	NA	NA	NA	linear	101390	NA	NA	BODY_WAISTLINE ~ m.13563.A.G + AGE + SEX + TWB2_Batch + PC1 + PC2 + PC3 + PC4 + PC5 + PC6 + PC7 + PC8 + PC9 + PC10 + AGE * SEX
HDL_C	m.8563.A.G	0.0158752	0.00971226	1.63456	0.102145	NA	NA	NA	linear	101702	NA	NA	HDL_C ~ m.8563.A.G + AGE + SEX + TWB2_Batch + PC1 + PC2 + PC3 + PC4 + PC5 + PC6 + PC7 + PC8 + PC9 + PC10 + AGE * SEX
BODY_WEIGHT	m.13626.C.T	0.0182611	0.0111767	1.63387	0.10229	NA	NA	NA	linear	101620	NA	NA	BODY_WEIGHT ~ m.13626.C.T + AGE + SEX + TWB2_Batch + PC1 + PC2 + PC3 + PC4 + PC5 + PC6 + PC7 + PC8 + PC9 + PC10 + AGE * SEX
BUN	m.9123.G.A	-0.0126684	0.00776049	-1.63242	0.102594	NA	NA	NA	linear	101459	NA	NA	BUN ~ m.9123.G.A + AGE + SEX + TWB2_Batch + PC1 + PC2 + PC3 + PC4 + PC5 + PC6 + PC7 + PC8 + PC9 + PC10 + AGE * SEX
CREATININE	m.199.T.C	0.00552619	0.00338586	1.63214	0.102653	NA	NA	NA	linear	100257	NA	NA	CREATININE ~ m.199.T.C + AGE + SEX + TWB2_Batch + PC1 + PC2 + PC3 + PC4 + PC5 + PC6 + PC7 + PC8 + PC9 + PC10 + AGE * SEX
BODY_FAT_RATE	m.9053.G.A	-0.00762533	0.00467392	-1.63146	0.102796	NA	NA	NA	linear	97734	NA	NA	BODY_FAT_RATE ~ m.9053.G.A + AGE + SEX + TWB2_Batch + PC1 + PC2 + PC3 + PC4 + PC5 + PC6 + PC7 + PC8 + PC9 + PC10 + AGE * SEX
WBC	m.8794.C.T	-0.0120864	0.00741353	-1.63032	0.103037	NA	NA	NA	linear	101631	NA	NA	WBC ~ m.8794.C.T + AGE + SEX + TWB2_Batch + PC1 + PC2 + PC3 + PC4 + PC5 + PC6 + PC7 + PC8 + PC9 + PC10 + AGE * SEX
BMI	m.13626.C.T	0.0211319	0.012975	1.62866	0.103388	NA	NA	NA	linear	101601	NA	NA	BMI ~ m.13626.C.T + AGE + SEX + TWB2_Batch + PC1 + PC2 + PC3 + PC4 + PC5 + PC6 + PC7 + PC8 + PC9 + PC10 + AGE * SEX
HCT	m.9824.T.A	0.0162782	0.00999504	1.62862	0.103396	NA	NA	NA	linear	101695	NA	NA	HCT ~ m.9824.T.A + AGE + SEX + TWB2_Batch + PC1 + PC2 + PC3 + PC4 + PC5 + PC6 + PC7 + PC8 + PC9 + PC10 + AGE * SEX
URIC_ACID	m.750.A.G	0.0124187	0.00762558	1.62856	0.103409	NA	NA	NA	linear	101773	NA	NA	URIC_ACID ~ m.750.A.G + AGE + SEX + TWB2_Batch + PC1 + PC2 + PC3 + PC4 + PC5 + PC6 + PC7 + PC8 + PC9 + PC10 + AGE * SEX
CREATININE	m.8772.T.C	-0.013799	0.00847623	-1.62796	0.103537	NA	NA	NA	linear	101523	NA	NA	CREATININE ~ m.8772.T.C + AGE + SEX + TWB2_Batch + PC1 + PC2 + PC3 + PC4 + PC5 + PC6 + PC7 + PC8 + PC9 + PC10 + AGE * SEX
HCT	m.2835.C.T	0.0111488	0.00684932	1.62773	0.103585	NA	NA	NA	linear	101751	NA	NA	HCT ~ m.2835.C.T + AGE + SEX + TWB2_Batch + PC1 + PC2 + PC3 + PC4 + PC5 + PC6 + PC7 + PC8 + PC9 + PC10 + AGE * SEX
SGPT	m.6960.C.T	0.015678	0.00963355	1.62744	0.103646	NA	NA	NA	linear	101308	NA	NA	SGPT ~ m.6960.C.T + AGE + SEX + TWB2_Batch + PC1 + PC2 + PC3 + PC4 + PC5 + PC6 + PC7 + PC8 + PC9 + PC10 + AGE * SEX
FVC	m.8772.T.C	-0.0182127	0.011191	-1.62743	0.103652	NA	NA	NA	linear	46668	NA	NA	FVC ~ m.8772.T.C + AGE + SEX + TWB2_Batch + PC1 + PC2 + PC3 + PC4 + PC5 + PC6 + PC7 + PC8 + PC9 + PC10 + AGE * SEX
RBC	m.663.A.G	-0.0105175	0.00646343	-1.62723	0.103691	NA	NA	NA	linear	101597	NA	NA	RBC ~ m.663.A.G + AGE + SEX + TWB2_Batch + PC1 + PC2 + PC3 + PC4 + PC5 + PC6 + PC7 + PC8 + PC9 + PC10 + AGE * SEX
BODY_FAT_RATE	m.13834.A.G	0.0149752	0.00920556	1.62675	0.103793	NA	NA	NA	linear	98256	NA	NA	BODY_FAT_RATE ~ m.13834.A.G + AGE + SEX + TWB2_Batch + PC1 + PC2 + PC3 + PC4 + PC5 + PC6 + PC7 + PC8 + PC9 + PC10 + AGE * SEX
T_BILIRUBIN	m.12405.C.T	-0.00880081	0.00541244	-1.62603	0.103946	NA	NA	NA	linear	101512	NA	NA	T_BILIRUBIN ~ m.12405.C.T + AGE + SEX + TWB2_Batch + PC1 + PC2 + PC3 + PC4 + PC5 + PC6 + PC7 + PC8 + PC9 + PC10 + AGE * SEX
HBA1C	m.12358.A.G	0.0110677	0.00680747	1.62581	0.103992	NA	NA	NA	linear	100942	NA	NA	HBA1C ~ m.12358.A.G + AGE + SEX + TWB2_Batch + PC1 + PC2 + PC3 + PC4 + PC5 + PC6 + PC7 + PC8 + PC9 + PC10 + AGE * SEX
MICROALB	m.4140.C.T	-0.0171595	0.0105571	-1.6254	0.104081	NA	NA	NA	linear	100651	NA	NA	MICROALB ~ m.4140.C.T + AGE + SEX + TWB2_Batch + PC1 + PC2 + PC3 + PC4 + PC5 + PC6 + PC7 + PC8 + PC9 + PC10 + AGE * SEX
BODY_WEIGHT	m.9824.T.C	0.00613707	0.00378053	1.62333	0.104521	NA	NA	NA	linear	101277	NA	NA	BODY_WEIGHT ~ m.9824.T.C + AGE + SEX + TWB2_Batch + PC1 + PC2 + PC3 + PC4 + PC5 + PC6 + PC7 + PC8 + PC9 + PC10 + AGE * SEX
AC_GLUCOSE	m.16148.C.T	-0.0168238	0.0103718	-1.62207	0.104792	NA	NA	NA	linear	100887	NA	NA	AC_GLUCOSE ~ m.16148.C.T + AGE + SEX + TWB2_Batch + PC1 + PC2 + PC3 + PC4 + PC5 + PC6 + PC7 + PC8 + PC9 + PC10 + AGE * SEX
HDL_C	m.7598.G.A	0.0201262	0.0124095	1.62183	0.104842	NA	NA	NA	linear	101453	NA	NA	HDL_C ~ m.7598.G.A + AGE + SEX + TWB2_Batch + PC1 + PC2 + PC3 + PC4 + PC5 + PC6 + PC7 + PC8 + PC9 + PC10 + AGE * SEX
HEARTBEAT_SPEED	m.10398.A.G	0.00506568	0.0031238	1.62164	0.104883	NA	NA	NA	linear	101725	NA	NA	HEARTBEAT_SPEED ~ m.10398.A.G + AGE + SEX + TWB2_Batch + PC1 + PC2 + PC3 + PC4 + PC5 + PC6 + PC7 + PC8 + PC9 + PC10 + AGE * SEX
T_BILIRUBIN	m.12372.G.A	-0.0116108	0.00716348	-1.62083	0.105057	NA	NA	NA	linear	101331	NA	NA	T_BILIRUBIN ~ m.12372.G.A + AGE + SEX + TWB2_Batch + PC1 + PC2 + PC3 + PC4 + PC5 + PC6 + PC7 + PC8 + PC9 + PC10 + AGE * SEX
SGOT	m.13834.A.G	0.0168283	0.0103826	1.62082	0.105059	NA	NA	NA	linear	101188	NA	NA	SGOT ~ m.13834.A.G + AGE + SEX + TWB2_Batch + PC1 + PC2 + PC3 + PC4 + PC5 + PC6 + PC7 + PC8 + PC9 + PC10 + AGE * SEX
BODY_WAISTLINE	m.13626.C.T	0.0201575	0.0124373	1.62073	0.105078	NA	NA	NA	linear	101657	NA	NA	BODY_WAISTLINE ~ m.13626.C.T + AGE + SEX + TWB2_Batch + PC1 + PC2 + PC3 + PC4 + PC5 + PC6 + PC7 + PC8 + PC9 + PC10 + AGE * SEX
T_SCORE	m.752.C.T	-0.0144592	0.00892144	-1.62073	0.10508	NA	NA	NA	linear	95391	NA	NA	T_SCORE ~ m.752.C.T + AGE + SEX + TWB2_Batch + PC1 + PC2 + PC3 + PC4 + PC5 + PC6 + PC7 + PC8 + PC9 + PC10 + AGE * SEX
HDL_C	m.195.T.C	0.0116936	0.00721549	1.62063	0.1051	NA	NA	NA	linear	99510	NA	NA	HDL_C ~ m.195.T.C + AGE + SEX + TWB2_Batch + PC1 + PC2 + PC3 + PC4 + PC5 + PC6 + PC7 + PC8 + PC9 + PC10 + AGE * SEX
HBA1C	m.489.T.C	-0.0046949	0.00289779	-1.62017	0.1052	NA	NA	NA	linear	99851	NA	NA	HBA1C ~ m.489.T.C + AGE + SEX + TWB2_Batch + PC1 + PC2 + PC3 + PC4 + PC5 + PC6 + PC7 + PC8 + PC9 + PC10 + AGE * SEX
HDL_C	m.9962.G.A	-0.025571	0.0157836	-1.6201	0.105214	NA	NA	NA	linear	101327	NA	NA	HDL_C ~ m.9962.G.A + AGE + SEX + TWB2_Batch + PC1 + PC2 + PC3 + PC4 + PC5 + PC6 + PC7 + PC8 + PC9 + PC10 + AGE * SEX
HDL_C	m.16217.T.C	0.00681136	0.00420472	1.61993	0.10525	NA	NA	NA	linear	100535	NA	NA	HDL_C ~ m.16217.T.C + AGE + SEX + TWB2_Batch + PC1 + PC2 + PC3 + PC4 + PC5 + PC6 + PC7 + PC8 + PC9 + PC10 + AGE * SEX
HCT	m.3571.C.T	-0.0121353	0.00749287	-1.61957	0.105327	NA	NA	NA	linear	101729	NA	NA	HCT ~ m.3571.C.T + AGE + SEX + TWB2_Batch + PC1 + PC2 + PC3 + PC4 + PC5 + PC6 + PC7 + PC8 + PC9 + PC10 + AGE * SEX
egfr_cr	m.2835.C.T	-0.00944526	0.0058323	-1.61947	0.105349	NA	NA	NA	linear	101793	NA	NA	egfr_cr ~ m.2835.C.T + AGE + SEX + TWB2_Batch + PC1 + PC2 + PC3 + PC4 + PC5 + PC6 + PC7 + PC8 + PC9 + PC10 + AGE * SEX
LDL_C	m.512.AGC.A	-0.0227732	0.0140779	-1.61766	0.105739	NA	NA	NA	linear	101747	NA	NA	LDL_C ~ m.512.AGC.A + AGE + SEX + TWB2_Batch + PC1 + PC2 + PC3 + PC4 + PC5 + PC6 + PC7 + PC8 + PC9 + PC10 + AGE * SEX
PLATELET	m.9824.T.A	0.0193709	0.0119768	1.61737	0.105802	NA	NA	NA	linear	101614	NA	NA	PLATELET ~ m.9824.T.A + AGE + SEX + TWB2_Batch + PC1 + PC2 + PC3 + PC4 + PC5 + PC6 + PC7 + PC8 + PC9 + PC10 + AGE * SEX
HB	m.5054.G.A	0.0197659	0.012223	1.61711	0.105858	NA	NA	NA	linear	101716	NA	NA	HB ~ m.5054.G.A + AGE + SEX + TWB2_Batch + PC1 + PC2 + PC3 + PC4 + PC5 + PC6 + PC7 + PC8 + PC9 + PC10 + AGE * SEX
RBC	m.3705.G.A	0.01692	0.0104632	1.61709	0.105863	NA	NA	NA	linear	101365	NA	NA	RBC ~ m.3705.G.A + AGE + SEX + TWB2_Batch + PC1 + PC2 + PC3 + PC4 + PC5 + PC6 + PC7 + PC8 + PC9 + PC10 + AGE * SEX
BODY_HEIGHT	m.16150.C.T	-0.0209739	0.0129725	-1.61679	0.105926	NA	NA	NA	linear	101391	NA	NA	BODY_HEIGHT ~ m.16150.C.T + AGE + SEX + TWB2_Batch + PC1 + PC2 + PC3 + PC4 + PC5 + PC6 + PC7 + PC8 + PC9 + PC10 + AGE * SEX
FVC	m.207.G.A	-0.0122191	0.00756221	-1.61581	0.106143	NA	NA	NA	linear	46419	NA	NA	FVC ~ m.207.G.A + AGE + SEX + TWB2_Batch + PC1 + PC2 + PC3 + PC4 + PC5 + PC6 + PC7 + PC8 + PC9 + PC10 + AGE * SEX
BMI	m.10310.G.A	-0.00640436	0.00396409	-1.6156	0.106185	NA	NA	NA	linear	101645	NA	NA	BMI ~ m.10310.G.A + AGE + SEX + TWB2_Batch + PC1 + PC2 + PC3 + PC4 + PC5 + PC6 + PC7 + PC8 + PC9 + PC10 + AGE * SEX
FEV10_FVC	m.12406.G.A	0.0117973	0.00730311	1.61538	0.106236	NA	NA	NA	linear	46738	NA	NA	FEV10_FVC ~ m.12406.G.A + AGE + SEX + TWB2_Batch + PC1 + PC2 + PC3 + PC4 + PC5 + PC6 + PC7 + PC8 + PC9 + PC10 + AGE * SEX
BODY_BUTTOCKS	m.15553.G.A	-0.0205038	0.0126949	-1.61512	0.106287	NA	NA	NA	linear	101639	NA	NA	BODY_BUTTOCKS ~ m.15553.G.A + AGE + SEX + TWB2_Batch + PC1 + PC2 + PC3 + PC4 + PC5 + PC6 + PC7 + PC8 + PC9 + PC10 + AGE * SEX
HBA1C	m.4071.C.T	-0.00678308	0.0042	-1.61502	0.106309	NA	NA	NA	linear	100890	NA	NA	HBA1C ~ m.4071.C.T + AGE + SEX + TWB2_Batch + PC1 + PC2 + PC3 + PC4 + PC5 + PC6 + PC7 + PC8 + PC9 + PC10 + AGE * SEX
BUN	m.15553.G.A	-0.0190732	0.0118115	-1.61479	0.106359	NA	NA	NA	linear	101612	NA	NA	BUN ~ m.15553.G.A + AGE + SEX + TWB2_Batch + PC1 + PC2 + PC3 + PC4 + PC5 + PC6 + PC7 + PC8 + PC9 + PC10 + AGE * SEX
HBA1C	m.6620.T.C	0.0188671	0.0116841	1.61476	0.106365	NA	NA	NA	linear	100534	NA	NA	HBA1C ~ m.6620.T.C + AGE + SEX + TWB2_Batch + PC1 + PC2 + PC3 + PC4 + PC5 + PC6 + PC7 + PC8 + PC9 + PC10 + AGE * SEX
HEARTBEAT_SPEED	m.8784.A.G	-0.0232822	0.0144187	-1.61472	0.106374	NA	NA	NA	linear	101727	NA	NA	HEARTBEAT_SPEED ~ m.8784.A.G + AGE + SEX + TWB2_Batch + PC1 + PC2 + PC3 + PC4 + PC5 + PC6 + PC7 + PC8 + PC9 + PC10 + AGE * SEX
ALBUMIN	m.15784.T.C	0.0155114	0.00960676	1.61463	0.106394	NA	NA	NA	linear	101743	NA	NA	ALBUMIN ~ m.15784.T.C + AGE + SEX + TWB2_Batch + PC1 + PC2 + PC3 + PC4 + PC5 + PC6 + PC7 + PC8 + PC9 + PC10 + AGE * SEX
WBC	m.1736.A.G	-0.012036	0.00745505	-1.61447	0.106428	NA	NA	NA	linear	101750	NA	NA	WBC ~ m.1736.A.G + AGE + SEX + TWB2_Batch + PC1 + PC2 + PC3 + PC4 + PC5 + PC6 + PC7 + PC8 + PC9 + PC10 + AGE * SEX
URIC_ACID	m.12811.T.C	0.00824141	0.00510736	1.61363	0.10661	NA	NA	NA	linear	101772	NA	NA	URIC_ACID ~ m.12811.T.C + AGE + SEX + TWB2_Batch + PC1 + PC2 + PC3 + PC4 + PC5 + PC6 + PC7 + PC8 + PC9 + PC10 + AGE * SEX
BUN	m.16157.T.C	-0.020934	0.012974	-1.61353	0.106632	NA	NA	NA	linear	101577	NA	NA	BUN ~ m.16157.T.C + AGE + SEX + TWB2_Batch + PC1 + PC2 + PC3 + PC4 + PC5 + PC6 + PC7 + PC8 + PC9 + PC10 + AGE * SEX
WBC	m.1541.T.C	0.0235397	0.0145961	1.61274	0.106805	NA	NA	NA	linear	101535	NA	NA	WBC ~ m.1541.T.C + AGE + SEX + TWB2_Batch + PC1 + PC2 + PC3 + PC4 + PC5 + PC6 + PC7 + PC8 + PC9 + PC10 + AGE * SEX
SYSTOLIC_PRESSURE	m.5587.T.C	-0.0207247	0.012857	-1.61194	0.106977	NA	NA	NA	linear	101660	NA	NA	SYSTOLIC_PRESSURE ~ m.5587.T.C + AGE + SEX + TWB2_Batch + PC1 + PC2 + PC3 + PC4 + PC5 + PC6 + PC7 + PC8 + PC9 + PC10 + AGE * SEX
BODY_FAT_RATE	m.4086.C.T	-0.0102693	0.00637075	-1.61194	0.106978	NA	NA	NA	linear	95269	NA	NA	BODY_FAT_RATE ~ m.4086.C.T + AGE + SEX + TWB2_Batch + PC1 + PC2 + PC3 + PC4 + PC5 + PC6 + PC7 + PC8 + PC9 + PC10 + AGE * SEX
LDL_C	m.16164.A.G	-0.0157741	0.00979044	-1.61117	0.107146	NA	NA	NA	linear	101520	NA	NA	LDL_C ~ m.16164.A.G + AGE + SEX + TWB2_Batch + PC1 + PC2 + PC3 + PC4 + PC5 + PC6 + PC7 + PC8 + PC9 + PC10 + AGE * SEX
BODY_WEIGHT	m.3537.A.G	0.0110116	0.00683586	1.61086	0.107214	NA	NA	NA	linear	101560	NA	NA	BODY_WEIGHT ~ m.3537.A.G + AGE + SEX + TWB2_Batch + PC1 + PC2 + PC3 + PC4 + PC5 + PC6 + PC7 + PC8 + PC9 + PC10 + AGE * SEX
CREATININE	m.16304.T.C	0.00471094	0.00292766	1.60911	0.107594	NA	NA	NA	linear	101364	NA	NA	CREATININE ~ m.16304.T.C + AGE + SEX + TWB2_Batch + PC1 + PC2 + PC3 + PC4 + PC5 + PC6 + PC7 + PC8 + PC9 + PC10 + AGE * SEX
PLATELET	m.207.G.A	-0.0119956	0.00746079	-1.60781	0.107879	NA	NA	NA	linear	101030	NA	NA	PLATELET ~ m.207.G.A + AGE + SEX + TWB2_Batch + PC1 + PC2 + PC3 + PC4 + PC5 + PC6 + PC7 + PC8 + PC9 + PC10 + AGE * SEX
PLATELET	m.4824.A.G	-0.0108432	0.00674499	-1.60759	0.107929	NA	NA	NA	linear	101670	NA	NA	PLATELET ~ m.4824.A.G + AGE + SEX + TWB2_Batch + PC1 + PC2 + PC3 + PC4 + PC5 + PC6 + PC7 + PC8 + PC9 + PC10 + AGE * SEX
HEARTBEAT_SPEED	m.12714.T.C	-0.0212568	0.0132264	-1.60715	0.108025	NA	NA	NA	linear	101625	NA	NA	HEARTBEAT_SPEED ~ m.12714.T.C + AGE + SEX + TWB2_Batch + PC1 + PC2 + PC3 + PC4 + PC5 + PC6 + PC7 + PC8 + PC9 + PC10 + AGE * SEX
HCT	m.13135.G.A	-0.0125543	0.00781254	-1.60695	0.10807	NA	NA	NA	linear	101706	NA	NA	HCT ~ m.13135.G.A + AGE + SEX + TWB2_Batch + PC1 + PC2 + PC3 + PC4 + PC5 + PC6 + PC7 + PC8 + PC9 + PC10 + AGE * SEX
egfr_cr	m.3705.G.A	-0.0132726	0.00826112	-1.60663	0.108138	NA	NA	NA	linear	101391	NA	NA	egfr_cr ~ m.3705.G.A + AGE + SEX + TWB2_Batch + PC1 + PC2 + PC3 + PC4 + PC5 + PC6 + PC7 + PC8 + PC9 + PC10 + AGE * SEX
FVC	m.13254.T.C	0.0239517	0.0149295	1.60433	0.108649	NA	NA	NA	linear	46715	NA	NA	FVC ~ m.13254.T.C + AGE + SEX + TWB2_Batch + PC1 + PC2 + PC3 + PC4 + PC5 + PC6 + PC7 + PC8 + PC9 + PC10 + AGE * SEX
FVC	m.14577.T.C	0.0239508	0.0149296	1.60425	0.108666	NA	NA	NA	linear	46714	NA	NA	FVC ~ m.14577.T.C + AGE + SEX + TWB2_Batch + PC1 + PC2 + PC3 + PC4 + PC5 + PC6 + PC7 + PC8 + PC9 + PC10 + AGE * SEX
FEV10_FVC	m.5108.T.C	0.0203656	0.012695	1.60422	0.108673	NA	NA	NA	linear	46697	NA	NA	FEV10_FVC ~ m.5108.T.C + AGE + SEX + TWB2_Batch + PC1 + PC2 + PC3 + PC4 + PC5 + PC6 + PC7 + PC8 + PC9 + PC10 + AGE * SEX
BMI	m.4086.C.T	-0.011989	0.00747463	-1.60396	0.108725	NA	NA	NA	linear	98359	NA	NA	BMI ~ m.4086.C.T + AGE + SEX + TWB2_Batch + PC1 + PC2 + PC3 + PC4 + PC5 + PC6 + PC7 + PC8 + PC9 + PC10 + AGE * SEX
AFP	m.10320.G.A	-0.017703	0.0110376	-1.60388	0.108743	NA	NA	NA	linear	100906	NA	NA	AFP ~ m.10320.G.A + AGE + SEX + TWB2_Batch + PC1 + PC2 + PC3 + PC4 + PC5 + PC6 + PC7 + PC8 + PC9 + PC10 + AGE * SEX
T_CHO	m.16164.A.G	-0.0154778	0.00965288	-1.60344	0.108841	NA	NA	NA	linear	101517	NA	NA	T_CHO ~ m.16164.A.G + AGE + SEX + TWB2_Batch + PC1 + PC2 + PC3 + PC4 + PC5 + PC6 + PC7 + PC8 + PC9 + PC10 + AGE * SEX
RBC	m.1438.A.G	-0.0129623	0.00808884	-1.6025	0.109049	NA	NA	NA	linear	101759	NA	NA	RBC ~ m.1438.A.G + AGE + SEX + TWB2_Batch + PC1 + PC2 + PC3 + PC4 + PC5 + PC6 + PC7 + PC8 + PC9 + PC10 + AGE * SEX
ALBUMIN	m.16527.C.T	-0.0220169	0.0137394	-1.60247	0.109055	NA	NA	NA	linear	101752	NA	NA	ALBUMIN ~ m.16527.C.T + AGE + SEX + TWB2_Batch + PC1 + PC2 + PC3 + PC4 + PC5 + PC6 + PC7 + PC8 + PC9 + PC10 + AGE * SEX
AFP	m.5587.T.C	0.0207482	0.0129494	1.60225	0.109103	NA	NA	NA	linear	101528	NA	NA	AFP ~ m.5587.T.C + AGE + SEX + TWB2_Batch + PC1 + PC2 + PC3 + PC4 + PC5 + PC6 + PC7 + PC8 + PC9 + PC10 + AGE * SEX
T_SCORE	m.7861.T.C	-0.0172775	0.0107865	-1.60176	0.109211	NA	NA	NA	linear	95370	NA	NA	T_SCORE ~ m.7861.T.C + AGE + SEX + TWB2_Batch + PC1 + PC2 + PC3 + PC4 + PC5 + PC6 + PC7 + PC8 + PC9 + PC10 + AGE * SEX
T_SCORE	m.14318.T.C	-0.0136945	0.00855118	-1.60148	0.109274	NA	NA	NA	linear	95263	NA	NA	T_SCORE ~ m.14318.T.C + AGE + SEX + TWB2_Batch + PC1 + PC2 + PC3 + PC4 + PC5 + PC6 + PC7 + PC8 + PC9 + PC10 + AGE * SEX
SGPT	m.4850.C.T	0.0101164	0.00631709	1.60144	0.109283	NA	NA	NA	linear	101309	NA	NA	SGPT ~ m.4850.C.T + AGE + SEX + TWB2_Batch + PC1 + PC2 + PC3 + PC4 + PC5 + PC6 + PC7 + PC8 + PC9 + PC10 + AGE * SEX
BODY_FAT_RATE	m.11215.C.T	-0.015095	0.00942675	-1.60129	0.109315	NA	NA	NA	linear	98449	NA	NA	BODY_FAT_RATE ~ m.11215.C.T + AGE + SEX + TWB2_Batch + PC1 + PC2 + PC3 + PC4 + PC5 + PC6 + PC7 + PC8 + PC9 + PC10 + AGE * SEX
TG	m.15346.G.A	-0.0139938	0.00874064	-1.60101	0.109378	NA	NA	NA	linear	101174	NA	NA	TG ~ m.15346.G.A + AGE + SEX + TWB2_Batch + PC1 + PC2 + PC3 + PC4 + PC5 + PC6 + PC7 + PC8 + PC9 + PC10 + AGE * SEX
WBC	m.235.A.G	-0.0119074	0.0074385	-1.60078	0.109429	NA	NA	NA	linear	101583	NA	NA	WBC ~ m.235.A.G + AGE + SEX + TWB2_Batch + PC1 + PC2 + PC3 + PC4 + PC5 + PC6 + PC7 + PC8 + PC9 + PC10 + AGE * SEX
MICROALB	m.13563.A.G	0.0162918	0.0101775	1.60077	0.109431	NA	NA	NA	linear	100344	NA	NA	MICROALB ~ m.13563.A.G + AGE + SEX + TWB2_Batch + PC1 + PC2 + PC3 + PC4 + PC5 + PC6 + PC7 + PC8 + PC9 + PC10 + AGE * SEX
CREATININE_URINE	m.150.C.T	-0.0126171	0.00788295	-1.60055	0.109491	NA	NA	NA	linear	20952	NA	NA	CREATININE_URINE ~ m.150.C.T + AGE + SEX + TWB2_Batch + PC1 + PC2 + PC3 + PC4 + PC5 + PC6 + PC7 + PC8 + PC9 + PC10 + AGE * SEX
SGPT	m.16399.A.G	-0.0151366	0.00946065	-1.59995	0.109613	NA	NA	NA	linear	101309	NA	NA	SGPT ~ m.16399.A.G + AGE + SEX + TWB2_Batch + PC1 + PC2 + PC3 + PC4 + PC5 + PC6 + PC7 + PC8 + PC9 + PC10 + AGE * SEX
AC_GLUCOSE	m.16298.T.C	-0.00786234	0.00491622	-1.59927	0.109765	NA	NA	NA	linear	100657	NA	NA	AC_GLUCOSE ~ m.16298.T.C + AGE + SEX + TWB2_Batch + PC1 + PC2 + PC3 + PC4 + PC5 + PC6 + PC7 + PC8 + PC9 + PC10 + AGE * SEX
HBA1C	m.6455.C.T	-0.00668789	0.00418399	-1.59845	0.109946	NA	NA	NA	linear	100902	NA	NA	HBA1C ~ m.6455.C.T + AGE + SEX + TWB2_Batch + PC1 + PC2 + PC3 + PC4 + PC5 + PC6 + PC7 + PC8 + PC9 + PC10 + AGE * SEX
AFP	m.681.T.C	-0.0127735	0.0079921	-1.59827	0.109986	NA	NA	NA	linear	101419	NA	NA	AFP ~ m.681.T.C + AGE + SEX + TWB2_Batch + PC1 + PC2 + PC3 + PC4 + PC5 + PC6 + PC7 + PC8 + PC9 + PC10 + AGE * SEX
URIC_ACID	m.3010.G.A	0.0064676	0.00404729	1.59801	0.110044	NA	NA	NA	linear	101720	NA	NA	URIC_ACID ~ m.3010.G.A + AGE + SEX + TWB2_Batch + PC1 + PC2 + PC3 + PC4 + PC5 + PC6 + PC7 + PC8 + PC9 + PC10 + AGE * SEX
T_SCORE	m.16260.C.T	-0.0127964	0.00800925	-1.59771	0.110111	NA	NA	NA	linear	95189	NA	NA	T_SCORE ~ m.16260.C.T + AGE + SEX + TWB2_Batch + PC1 + PC2 + PC3 + PC4 + PC5 + PC6 + PC7 + PC8 + PC9 + PC10 + AGE * SEX
BUN	m.9128.T.C	0.016916	0.0105888	1.59753	0.110151	NA	NA	NA	linear	101226	NA	NA	BUN ~ m.9128.T.C + AGE + SEX + TWB2_Batch + PC1 + PC2 + PC3 + PC4 + PC5 + PC6 + PC7 + PC8 + PC9 + PC10 + AGE * SEX
Z_SCORE	m.14318.T.C	-0.0150066	0.00939566	-1.59719	0.110227	NA	NA	NA	linear	95258	NA	NA	Z_SCORE ~ m.14318.T.C + AGE + SEX + TWB2_Batch + PC1 + PC2 + PC3 + PC4 + PC5 + PC6 + PC7 + PC8 + PC9 + PC10 + AGE * SEX
HEARTBEAT_SPEED	m.3714.A.G	0.029497	0.0184723	1.59682	0.110309	NA	NA	NA	linear	100594	NA	NA	HEARTBEAT_SPEED ~ m.3714.A.G + AGE + SEX + TWB2_Batch + PC1 + PC2 + PC3 + PC4 + PC5 + PC6 + PC7 + PC8 + PC9 + PC10 + AGE * SEX
RBC	m.709.G.A	-0.00541225	0.0033913	-1.59592	0.110509	NA	NA	NA	linear	101479	NA	NA	RBC ~ m.709.G.A + AGE + SEX + TWB2_Batch + PC1 + PC2 + PC3 + PC4 + PC5 + PC6 + PC7 + PC8 + PC9 + PC10 + AGE * SEX
AC_GLUCOSE	m.11914.G.A	-0.0102517	0.00642617	-1.5953	0.110647	NA	NA	NA	linear	100756	NA	NA	AC_GLUCOSE ~ m.11914.G.A + AGE + SEX + TWB2_Batch + PC1 + PC2 + PC3 + PC4 + PC5 + PC6 + PC7 + PC8 + PC9 + PC10 + AGE * SEX
BODY_HEIGHT	m.12630.G.A	-0.0118789	0.0074462	-1.5953	0.110648	NA	NA	NA	linear	101156	NA	NA	BODY_HEIGHT ~ m.12630.G.A + AGE + SEX + TWB2_Batch + PC1 + PC2 + PC3 + PC4 + PC5 + PC6 + PC7 + PC8 + PC9 + PC10 + AGE * SEX
BUN	m.512.AGC.A	-0.0206138	0.012922	-1.59525	0.11066	NA	NA	NA	linear	101606	NA	NA	BUN ~ m.512.AGC.A + AGE + SEX + TWB2_Batch + PC1 + PC2 + PC3 + PC4 + PC5 + PC6 + PC7 + PC8 + PC9 + PC10 + AGE * SEX
RBC	m.5417.G.A	0.0108997	0.00683378	1.59497	0.110722	NA	NA	NA	linear	101760	NA	NA	RBC ~ m.5417.G.A + AGE + SEX + TWB2_Batch + PC1 + PC2 + PC3 + PC4 + PC5 + PC6 + PC7 + PC8 + PC9 + PC10 + AGE * SEX
DIASTOLIC_PRESSURE	m.8772.T.C	0.0174987	0.0109753	1.59437	0.110857	NA	NA	NA	linear	101650	NA	NA	DIASTOLIC_PRESSURE ~ m.8772.T.C + AGE + SEX + TWB2_Batch + PC1 + PC2 + PC3 + PC4 + PC5 + PC6 + PC7 + PC8 + PC9 + PC10 + AGE * SEX
LDL_C	m.6023.G.A	-0.0160884	0.0100923	-1.59413	0.110911	NA	NA	NA	linear	101744	NA	NA	LDL_C ~ m.6023.G.A + AGE + SEX + TWB2_Batch + PC1 + PC2 + PC3 + PC4 + PC5 + PC6 + PC7 + PC8 + PC9 + PC10 + AGE * SEX
LDL_C	m.6413.T.C	-0.0160884	0.0100923	-1.59413	0.110911	NA	NA	NA	linear	101744	NA	NA	LDL_C ~ m.6413.T.C + AGE + SEX + TWB2_Batch + PC1 + PC2 + PC3 + PC4 + PC5 + PC6 + PC7 + PC8 + PC9 + PC10 + AGE * SEX
BMI	m.3970.C.T	-0.00602027	0.00377674	-1.59404	0.110931	NA	NA	NA	linear	101436	NA	NA	BMI ~ m.3970.C.T + AGE + SEX + TWB2_Batch + PC1 + PC2 + PC3 + PC4 + PC5 + PC6 + PC7 + PC8 + PC9 + PC10 + AGE * SEX
HB	m.3552.T.A	-0.0123245	0.00773448	-1.59344	0.111064	NA	NA	NA	linear	101747	NA	NA	HB ~ m.3552.T.A + AGE + SEX + TWB2_Batch + PC1 + PC2 + PC3 + PC4 + PC5 + PC6 + PC7 + PC8 + PC9 + PC10 + AGE * SEX
AFP	m.12406.G.A	0.00717026	0.00450387	1.59202	0.111383	NA	NA	NA	linear	101609	NA	NA	AFP ~ m.12406.G.A + AGE + SEX + TWB2_Batch + PC1 + PC2 + PC3 + PC4 + PC5 + PC6 + PC7 + PC8 + PC9 + PC10 + AGE * SEX
WBC	m.9090.T.C	0.0203247	0.0127746	1.59103	0.111607	NA	NA	NA	linear	101767	NA	NA	WBC ~ m.9090.T.C + AGE + SEX + TWB2_Batch + PC1 + PC2 + PC3 + PC4 + PC5 + PC6 + PC7 + PC8 + PC9 + PC10 + AGE * SEX
HBA1C	m.3434.A.G	0.0181239	0.0113933	1.59075	0.111669	NA	NA	NA	linear	100640	NA	NA	HBA1C ~ m.3434.A.G + AGE + SEX + TWB2_Batch + PC1 + PC2 + PC3 + PC4 + PC5 + PC6 + PC7 + PC8 + PC9 + PC10 + AGE * SEX
PLATELET	m.8414.C.T	0.00742961	0.00467165	1.59036	0.111757	NA	NA	NA	linear	101618	NA	NA	PLATELET ~ m.8414.C.T + AGE + SEX + TWB2_Batch + PC1 + PC2 + PC3 + PC4 + PC5 + PC6 + PC7 + PC8 + PC9 + PC10 + AGE * SEX
BODY_FAT_RATE	m.7828.A.G	-0.0102036	0.0064178	-1.58989	0.111862	NA	NA	NA	linear	98446	NA	NA	BODY_FAT_RATE ~ m.7828.A.G + AGE + SEX + TWB2_Batch + PC1 + PC2 + PC3 + PC4 + PC5 + PC6 + PC7 + PC8 + PC9 + PC10 + AGE * SEX
BUN	m.16355.C.T	-0.0161183	0.0101389	-1.58976	0.111892	NA	NA	NA	linear	101374	NA	NA	BUN ~ m.16355.C.T + AGE + SEX + TWB2_Batch + PC1 + PC2 + PC3 + PC4 + PC5 + PC6 + PC7 + PC8 + PC9 + PC10 + AGE * SEX
CREATININE_URINE	m.15218.A.G	0.0355824	0.0223816	1.58981	0.111894	NA	NA	NA	linear	20866	NA	NA	CREATININE_URINE ~ m.15218.A.G + AGE + SEX + TWB2_Batch + PC1 + PC2 + PC3 + PC4 + PC5 + PC6 + PC7 + PC8 + PC9 + PC10 + AGE * SEX
T_SCORE	m.16362.T.C	-0.00494973	0.00311367	-1.58968	0.111911	NA	NA	NA	linear	95025	NA	NA	T_SCORE ~ m.16362.T.C + AGE + SEX + TWB2_Batch + PC1 + PC2 + PC3 + PC4 + PC5 + PC6 + PC7 + PC8 + PC9 + PC10 + AGE * SEX
FEV10	m.207.G.A	-0.0136973	0.00861969	-1.58907	0.11205	NA	NA	NA	linear	46424	NA	NA	FEV10 ~ m.207.G.A + AGE + SEX + TWB2_Batch + PC1 + PC2 + PC3 + PC4 + PC5 + PC6 + PC7 + PC8 + PC9 + PC10 + AGE * SEX
BODY_FAT_RATE	m.8772.T.C	0.0153525	0.00966441	1.58856	0.112164	NA	NA	NA	linear	98357	NA	NA	BODY_FAT_RATE ~ m.8772.T.C + AGE + SEX + TWB2_Batch + PC1 + PC2 + PC3 + PC4 + PC5 + PC6 + PC7 + PC8 + PC9 + PC10 + AGE * SEX
BUN	m.8701.A.G	0.00450283	0.00283485	1.58838	0.112203	NA	NA	NA	linear	101565	NA	NA	BUN ~ m.8701.A.G + AGE + SEX + TWB2_Batch + PC1 + PC2 + PC3 + PC4 + PC5 + PC6 + PC7 + PC8 + PC9 + PC10 + AGE * SEX
SYSTOLIC_PRESSURE	m.16304.T.C	-0.00563814	0.00354962	-1.58838	0.112204	NA	NA	NA	linear	101480	NA	NA	SYSTOLIC_PRESSURE ~ m.16304.T.C + AGE + SEX + TWB2_Batch + PC1 + PC2 + PC3 + PC4 + PC5 + PC6 + PC7 + PC8 + PC9 + PC10 + AGE * SEX
BODY_HEIGHT	m.5263.C.T	-0.0131945	0.00830745	-1.58827	0.112228	NA	NA	NA	linear	101730	NA	NA	BODY_HEIGHT ~ m.5263.C.T + AGE + SEX + TWB2_Batch + PC1 + PC2 + PC3 + PC4 + PC5 + PC6 + PC7 + PC8 + PC9 + PC10 + AGE * SEX
HDL_C	m.1664.G.A	-0.0194293	0.0122335	-1.5882	0.112243	NA	NA	NA	linear	101115	NA	NA	HDL_C ~ m.1664.G.A + AGE + SEX + TWB2_Batch + PC1 + PC2 + PC3 + PC4 + PC5 + PC6 + PC7 + PC8 + PC9 + PC10 + AGE * SEX
WBC	m.15346.G.A	-0.0144352	0.00909048	-1.58795	0.112302	NA	NA	NA	linear	101581	NA	NA	WBC ~ m.15346.G.A + AGE + SEX + TWB2_Batch + PC1 + PC2 + PC3 + PC4 + PC5 + PC6 + PC7 + PC8 + PC9 + PC10 + AGE * SEX
AC_GLUCOSE	m.513.G.A	-0.0206204	0.0129896	-1.58745	0.112413	NA	NA	NA	linear	100882	NA	NA	AC_GLUCOSE ~ m.513.G.A + AGE + SEX + TWB2_Batch + PC1 + PC2 + PC3 + PC4 + PC5 + PC6 + PC7 + PC8 + PC9 + PC10 + AGE * SEX
PLATELET	m.9824.T.C	0.00690329	0.00434869	1.58744	0.112416	NA	NA	NA	linear	101277	NA	NA	PLATELET ~ m.9824.T.C + AGE + SEX + TWB2_Batch + PC1 + PC2 + PC3 + PC4 + PC5 + PC6 + PC7 + PC8 + PC9 + PC10 + AGE * SEX
ALBUMIN	m.5178.C.A	0.0061318	0.00386371	1.58702	0.112511	NA	NA	NA	linear	101738	NA	NA	ALBUMIN ~ m.5178.C.A + AGE + SEX + TWB2_Batch + PC1 + PC2 + PC3 + PC4 + PC5 + PC6 + PC7 + PC8 + PC9 + PC10 + AGE * SEX
SYSTOLIC_PRESSURE	m.5442.T.C	-0.00990524	0.00624162	-1.58697	0.112524	NA	NA	NA	linear	101743	NA	NA	SYSTOLIC_PRESSURE ~ m.5442.T.C + AGE + SEX + TWB2_Batch + PC1 + PC2 + PC3 + PC4 + PC5 + PC6 + PC7 + PC8 + PC9 + PC10 + AGE * SEX
BODY_WEIGHT	m.8772.T.C	0.01545	0.00973579	1.58693	0.112532	NA	NA	NA	linear	101565	NA	NA	BODY_WEIGHT ~ m.8772.T.C + AGE + SEX + TWB2_Batch + PC1 + PC2 + PC3 + PC4 + PC5 + PC6 + PC7 + PC8 + PC9 + PC10 + AGE * SEX
LDL_C	m.13254.T.C	0.0243395	0.0153385	1.58682	0.112556	NA	NA	NA	linear	101732	NA	NA	LDL_C ~ m.13254.T.C + AGE + SEX + TWB2_Batch + PC1 + PC2 + PC3 + PC4 + PC5 + PC6 + PC7 + PC8 + PC9 + PC10 + AGE * SEX
BODY_WAISTLINE	m.16319.G.A	-0.00745366	0.00469768	-1.58667	0.112591	NA	NA	NA	linear	99062	NA	NA	BODY_WAISTLINE ~ m.16319.G.A + AGE + SEX + TWB2_Batch + PC1 + PC2 + PC3 + PC4 + PC5 + PC6 + PC7 + PC8 + PC9 + PC10 + AGE * SEX
LDL_C	m.14577.T.C	0.0243372	0.0153386	1.58667	0.112592	NA	NA	NA	linear	101731	NA	NA	LDL_C ~ m.14577.T.C + AGE + SEX + TWB2_Batch + PC1 + PC2 + PC3 + PC4 + PC5 + PC6 + PC7 + PC8 + PC9 + PC10 + AGE * SEX
BODY_FAT_RATE	m.12406.G.A	-0.00665881	0.00419706	-1.58654	0.11262	NA	NA	NA	linear	98458	NA	NA	BODY_FAT_RATE ~ m.12406.G.A + AGE + SEX + TWB2_Batch + PC1 + PC2 + PC3 + PC4 + PC5 + PC6 + PC7 + PC8 + PC9 + PC10 + AGE * SEX
BMI	m.7684.T.C	0.00859172	0.00541551	1.5865	0.112629	NA	NA	NA	linear	101630	NA	NA	BMI ~ m.7684.T.C + AGE + SEX + TWB2_Batch + PC1 + PC2 + PC3 + PC4 + PC5 + PC6 + PC7 + PC8 + PC9 + PC10 + AGE * SEX
SYSTOLIC_PRESSURE	m.3970.C.T	-0.00544651	0.00343343	-1.58632	0.11267	NA	NA	NA	linear	101529	NA	NA	SYSTOLIC_PRESSURE ~ m.3970.C.T + AGE + SEX + TWB2_Batch + PC1 + PC2 + PC3 + PC4 + PC5 + PC6 + PC7 + PC8 + PC9 + PC10 + AGE * SEX
BODY_WEIGHT	m.16260.C.T	0.0112957	0.00712074	1.58631	0.112672	NA	NA	NA	linear	101449	NA	NA	BODY_WEIGHT ~ m.16260.C.T + AGE + SEX + TWB2_Batch + PC1 + PC2 + PC3 + PC4 + PC5 + PC6 + PC7 + PC8 + PC9 + PC10 + AGE * SEX
CREATININE	m.513.GCA.G	-0.00369516	0.0023296	-1.58618	0.112703	NA	NA	NA	linear	96191	NA	NA	CREATININE ~ m.513.GCA.G + AGE + SEX + TWB2_Batch + PC1 + PC2 + PC3 + PC4 + PC5 + PC6 + PC7 + PC8 + PC9 + PC10 + AGE * SEX
WHR	m.1005.T.C	-0.0109282	0.0068903	-1.58603	0.112737	NA	NA	NA	linear	101582	NA	NA	WHR ~ m.1005.T.C + AGE + SEX + TWB2_Batch + PC1 + PC2 + PC3 + PC4 + PC5 + PC6 + PC7 + PC8 + PC9 + PC10 + AGE * SEX
egfr_cr	m.3483.G.A	-0.011199	0.0070614	-1.58595	0.112754	NA	NA	NA	linear	101788	NA	NA	egfr_cr ~ m.3483.G.A + AGE + SEX + TWB2_Batch + PC1 + PC2 + PC3 + PC4 + PC5 + PC6 + PC7 + PC8 + PC9 + PC10 + AGE * SEX
CREATININE	m.13105.A.G	-0.0124294	0.00783748	-1.58589	0.112767	NA	NA	NA	linear	101622	NA	NA	CREATININE ~ m.13105.A.G + AGE + SEX + TWB2_Batch + PC1 + PC2 + PC3 + PC4 + PC5 + PC6 + PC7 + PC8 + PC9 + PC10 + AGE * SEX
FEV10_FVC	m.8772.T.C	-0.0262714	0.016569	-1.58557	0.112843	NA	NA	NA	linear	46685	NA	NA	FEV10_FVC ~ m.8772.T.C + AGE + SEX + TWB2_Batch + PC1 + PC2 + PC3 + PC4 + PC5 + PC6 + PC7 + PC8 + PC9 + PC10 + AGE * SEX
LDL_C	m.15236.A.G	0.0174575	0.0110118	1.58535	0.11289	NA	NA	NA	linear	101311	NA	NA	LDL_C ~ m.15236.A.G + AGE + SEX + TWB2_Batch + PC1 + PC2 + PC3 + PC4 + PC5 + PC6 + PC7 + PC8 + PC9 + PC10 + AGE * SEX
LDL_C	m.3316.G.A	0.0122531	0.0077295	1.58524	0.112916	NA	NA	NA	linear	101743	NA	NA	LDL_C ~ m.3316.G.A + AGE + SEX + TWB2_Batch + PC1 + PC2 + PC3 + PC4 + PC5 + PC6 + PC7 + PC8 + PC9 + PC10 + AGE * SEX
SGOT	m.15487.A.T	-0.0084857	0.00535407	-1.58491	0.112991	NA	NA	NA	linear	101401	NA	NA	SGOT ~ m.15487.A.T + AGE + SEX + TWB2_Batch + PC1 + PC2 + PC3 + PC4 + PC5 + PC6 + PC7 + PC8 + PC9 + PC10 + AGE * SEX
BUN	m.16164.A.G	0.0142401	0.00898895	1.58417	0.113157	NA	NA	NA	linear	101380	NA	NA	BUN ~ m.16164.A.G + AGE + SEX + TWB2_Batch + PC1 + PC2 + PC3 + PC4 + PC5 + PC6 + PC7 + PC8 + PC9 + PC10 + AGE * SEX
SGPT	m.12091.T.C	0.00997062	0.00629866	1.58298	0.11343	NA	NA	NA	linear	100785	NA	NA	SGPT ~ m.12091.T.C + AGE + SEX + TWB2_Batch + PC1 + PC2 + PC3 + PC4 + PC5 + PC6 + PC7 + PC8 + PC9 + PC10 + AGE * SEX
AFP	m.16291.C.T	0.0141937	0.00896783	1.58273	0.113485	NA	NA	NA	linear	100747	NA	NA	AFP ~ m.16291.C.T + AGE + SEX + TWB2_Batch + PC1 + PC2 + PC3 + PC4 + PC5 + PC6 + PC7 + PC8 + PC9 + PC10 + AGE * SEX
SYSTOLIC_PRESSURE	m.10810.T.C	0.0207071	0.0130859	1.58239	0.113563	NA	NA	NA	linear	101718	NA	NA	SYSTOLIC_PRESSURE ~ m.10810.T.C + AGE + SEX + TWB2_Batch + PC1 + PC2 + PC3 + PC4 + PC5 + PC6 + PC7 + PC8 + PC9 + PC10 + AGE * SEX
HCT	m.8270.CACCCCCTCT.C	-0.00486863	0.00307775	-1.58188	0.113681	NA	NA	NA	linear	101446	NA	NA	HCT ~ m.8270.CACCCCCTCT.C + AGE + SEX + TWB2_Batch + PC1 + PC2 + PC3 + PC4 + PC5 + PC6 + PC7 + PC8 + PC9 + PC10 + AGE * SEX
WBC	m.709.G.A	-0.00619058	0.00391446	-1.58146	0.113775	NA	NA	NA	linear	101479	NA	NA	WBC ~ m.709.G.A + AGE + SEX + TWB2_Batch + PC1 + PC2 + PC3 + PC4 + PC5 + PC6 + PC7 + PC8 + PC9 + PC10 + AGE * SEX
BODY_HEIGHT	m.15927.G.A	0.0122067	0.00772044	1.58109	0.11386	NA	NA	NA	linear	101689	NA	NA	BODY_HEIGHT ~ m.15927.G.A + AGE + SEX + TWB2_Batch + PC1 + PC2 + PC3 + PC4 + PC5 + PC6 + PC7 + PC8 + PC9 + PC10 + AGE * SEX
Z_SCORE	m.7861.T.C	-0.0187355	0.0118518	-1.58081	0.113925	NA	NA	NA	linear	95365	NA	NA	Z_SCORE ~ m.7861.T.C + AGE + SEX + TWB2_Batch + PC1 + PC2 + PC3 + PC4 + PC5 + PC6 + PC7 + PC8 + PC9 + PC10 + AGE * SEX
AC_GLUCOSE	m.6455.C.T	-0.00659706	0.00417763	-1.57914	0.114307	NA	NA	NA	linear	100852	NA	NA	AC_GLUCOSE ~ m.6455.C.T + AGE + SEX + TWB2_Batch + PC1 + PC2 + PC3 + PC4 + PC5 + PC6 + PC7 + PC8 + PC9 + PC10 + AGE * SEX
HEARTBEAT_SPEED	m.16261.C.T	-0.0080403	0.00509364	-1.5785	0.114454	NA	NA	NA	linear	100871	NA	NA	HEARTBEAT_SPEED ~ m.16261.C.T + AGE + SEX + TWB2_Batch + PC1 + PC2 + PC3 + PC4 + PC5 + PC6 + PC7 + PC8 + PC9 + PC10 + AGE * SEX
BODY_BUTTOCKS	m.6023.G.A	-0.0157016	0.0099481	-1.57835	0.114488	NA	NA	NA	linear	101630	NA	NA	BODY_BUTTOCKS ~ m.6023.G.A + AGE + SEX + TWB2_Batch + PC1 + PC2 + PC3 + PC4 + PC5 + PC6 + PC7 + PC8 + PC9 + PC10 + AGE * SEX
BODY_BUTTOCKS	m.6413.T.C	-0.0157016	0.0099481	-1.57835	0.114488	NA	NA	NA	linear	101630	NA	NA	BODY_BUTTOCKS ~ m.6413.T.C + AGE + SEX + TWB2_Batch + PC1 + PC2 + PC3 + PC4 + PC5 + PC6 + PC7 + PC8 + PC9 + PC10 + AGE * SEX
WHR	m.709.G.A	0.00544458	0.00345165	1.57738	0.11471	NA	NA	NA	linear	101432	NA	NA	WHR ~ m.709.G.A + AGE + SEX + TWB2_Batch + PC1 + PC2 + PC3 + PC4 + PC5 + PC6 + PC7 + PC8 + PC9 + PC10 + AGE * SEX
HEARTBEAT_SPEED	m.15784.T.C	0.015758	0.00999349	1.57683	0.114838	NA	NA	NA	linear	101718	NA	NA	HEARTBEAT_SPEED ~ m.15784.T.C + AGE + SEX + TWB2_Batch + PC1 + PC2 + PC3 + PC4 + PC5 + PC6 + PC7 + PC8 + PC9 + PC10 + AGE * SEX
FVC	m.11215.C.T	0.0171265	0.0108649	1.57631	0.114961	NA	NA	NA	linear	46716	NA	NA	FVC ~ m.11215.C.T + AGE + SEX + TWB2_Batch + PC1 + PC2 + PC3 + PC4 + PC5 + PC6 + PC7 + PC8 + PC9 + PC10 + AGE * SEX
FEV10	m.12358.A.G	-0.012772	0.00810598	-1.57562	0.11512	NA	NA	NA	linear	46726	NA	NA	FEV10 ~ m.12358.A.G + AGE + SEX + TWB2_Batch + PC1 + PC2 + PC3 + PC4 + PC5 + PC6 + PC7 + PC8 + PC9 + PC10 + AGE * SEX
HCT	m.8020.G.A	0.0121806	0.00773176	1.57539	0.115169	NA	NA	NA	linear	101672	NA	NA	HCT ~ m.8020.G.A + AGE + SEX + TWB2_Batch + PC1 + PC2 + PC3 + PC4 + PC5 + PC6 + PC7 + PC8 + PC9 + PC10 + AGE * SEX
WBC	m.16295.C.T	-0.0147242	0.00934651	-1.57537	0.115174	NA	NA	NA	linear	101201	NA	NA	WBC ~ m.16295.C.T + AGE + SEX + TWB2_Batch + PC1 + PC2 + PC3 + PC4 + PC5 + PC6 + PC7 + PC8 + PC9 + PC10 + AGE * SEX
T_SCORE	m.12405.C.T	0.00841021	0.00533925	1.57517	0.115221	NA	NA	NA	linear	95397	NA	NA	T_SCORE ~ m.12405.C.T + AGE + SEX + TWB2_Batch + PC1 + PC2 + PC3 + PC4 + PC5 + PC6 + PC7 + PC8 + PC9 + PC10 + AGE * SEX
FEV10_FVC	m.10609.T.C	0.0116884	0.007422	1.57483	0.115303	NA	NA	NA	linear	46739	NA	NA	FEV10_FVC ~ m.10609.T.C + AGE + SEX + TWB2_Batch + PC1 + PC2 + PC3 + PC4 + PC5 + PC6 + PC7 + PC8 + PC9 + PC10 + AGE * SEX
HB	m.7861.T.C	0.0139298	0.00884647	1.57462	0.115348	NA	NA	NA	linear	101716	NA	NA	HB ~ m.7861.T.C + AGE + SEX + TWB2_Batch + PC1 + PC2 + PC3 + PC4 + PC5 + PC6 + PC7 + PC8 + PC9 + PC10 + AGE * SEX
RBC	m.235.A.G	-0.0101393	0.00644392	-1.57347	0.115613	NA	NA	NA	linear	101583	NA	NA	RBC ~ m.235.A.G + AGE + SEX + TWB2_Batch + PC1 + PC2 + PC3 + PC4 + PC5 + PC6 + PC7 + PC8 + PC9 + PC10 + AGE * SEX
BODY_WAISTLINE	m.3027.T.C	0.0186581	0.0118591	1.57332	0.115648	NA	NA	NA	linear	101706	NA	NA	BODY_WAISTLINE ~ m.3027.T.C + AGE + SEX + TWB2_Batch + PC1 + PC2 + PC3 + PC4 + PC5 + PC6 + PC7 + PC8 + PC9 + PC10 + AGE * SEX
BODY_WAISTLINE	m.2220.A.G	-0.0213226	0.0135535	-1.57321	0.115672	NA	NA	NA	linear	101698	NA	NA	BODY_WAISTLINE ~ m.2220.A.G + AGE + SEX + TWB2_Batch + PC1 + PC2 + PC3 + PC4 + PC5 + PC6 + PC7 + PC8 + PC9 + PC10 + AGE * SEX
SGPT	m.8440.A.G	0.0203606	0.012945	1.57285	0.115756	NA	NA	NA	linear	100869	NA	NA	SGPT ~ m.8440.A.G + AGE + SEX + TWB2_Batch + PC1 + PC2 + PC3 + PC4 + PC5 + PC6 + PC7 + PC8 + PC9 + PC10 + AGE * SEX
URIC_ACID	m.14668.C.T	0.00661418	0.00420608	1.57253	0.115831	NA	NA	NA	linear	101391	NA	NA	URIC_ACID ~ m.14668.C.T + AGE + SEX + TWB2_Batch + PC1 + PC2 + PC3 + PC4 + PC5 + PC6 + PC7 + PC8 + PC9 + PC10 + AGE * SEX
BMI	m.3027.T.C	0.0194521	0.0123711	1.57238	0.115865	NA	NA	NA	linear	101650	NA	NA	BMI ~ m.3027.T.C + AGE + SEX + TWB2_Batch + PC1 + PC2 + PC3 + PC4 + PC5 + PC6 + PC7 + PC8 + PC9 + PC10 + AGE * SEX
SGPT	m.16300.A.G	0.0185855	0.01182	1.57237	0.115867	NA	NA	NA	linear	101097	NA	NA	SGPT ~ m.16300.A.G + AGE + SEX + TWB2_Batch + PC1 + PC2 + PC3 + PC4 + PC5 + PC6 + PC7 + PC8 + PC9 + PC10 + AGE * SEX
WBC	m.8563.A.G	-0.0163792	0.0104172	-1.57233	0.115877	NA	NA	NA	linear	101690	NA	NA	WBC ~ m.8563.A.G + AGE + SEX + TWB2_Batch + PC1 + PC2 + PC3 + PC4 + PC5 + PC6 + PC7 + PC8 + PC9 + PC10 + AGE * SEX
AFP	m.150.C.T	-0.00514194	0.00327039	-1.57227	0.115891	NA	NA	NA	linear	101590	NA	NA	AFP ~ m.150.C.T + AGE + SEX + TWB2_Batch + PC1 + PC2 + PC3 + PC4 + PC5 + PC6 + PC7 + PC8 + PC9 + PC10 + AGE * SEX
AFP	m.1048.C.T	-0.0125598	0.00799335	-1.57128	0.11612	NA	NA	NA	linear	101417	NA	NA	AFP ~ m.1048.C.T + AGE + SEX + TWB2_Batch + PC1 + PC2 + PC3 + PC4 + PC5 + PC6 + PC7 + PC8 + PC9 + PC10 + AGE * SEX
BODY_WAISTLINE	m.6216.T.C	-0.0145136	0.00924034	-1.57068	0.116259	NA	NA	NA	linear	101648	NA	NA	BODY_WAISTLINE ~ m.6216.T.C + AGE + SEX + TWB2_Batch + PC1 + PC2 + PC3 + PC4 + PC5 + PC6 + PC7 + PC8 + PC9 + PC10 + AGE * SEX
BODY_WEIGHT	m.195.T.C	-0.010166	0.00647267	-1.57061	0.116276	NA	NA	NA	linear	99400	NA	NA	BODY_WEIGHT ~ m.195.T.C + AGE + SEX + TWB2_Batch + PC1 + PC2 + PC3 + PC4 + PC5 + PC6 + PC7 + PC8 + PC9 + PC10 + AGE * SEX
HBA1C	m.15109.T.C	0.0197376	0.0125675	1.57053	0.116295	NA	NA	NA	linear	100941	NA	NA	HBA1C ~ m.15109.T.C + AGE + SEX + TWB2_Batch + PC1 + PC2 + PC3 + PC4 + PC5 + PC6 + PC7 + PC8 + PC9 + PC10 + AGE * SEX
HBA1C	m.16243.T.C	0.0163316	0.0104003	1.5703	0.116348	NA	NA	NA	linear	100093	NA	NA	HBA1C ~ m.16243.T.C + AGE + SEX + TWB2_Batch + PC1 + PC2 + PC3 + PC4 + PC5 + PC6 + PC7 + PC8 + PC9 + PC10 + AGE * SEX
HB	m.15346.G.A	-0.0110507	0.00703823	-1.57009	0.116397	NA	NA	NA	linear	101561	NA	NA	HB ~ m.15346.G.A + AGE + SEX + TWB2_Batch + PC1 + PC2 + PC3 + PC4 + PC5 + PC6 + PC7 + PC8 + PC9 + PC10 + AGE * SEX
AFP	m.12372.G.A	-0.0104547	0.00666137	-1.56946	0.116544	NA	NA	NA	linear	101427	NA	NA	AFP ~ m.12372.G.A + AGE + SEX + TWB2_Batch + PC1 + PC2 + PC3 + PC4 + PC5 + PC6 + PC7 + PC8 + PC9 + PC10 + AGE * SEX
URIC_ACID	m.146.T.C	-0.00697183	0.00444364	-1.56895	0.116664	NA	NA	NA	linear	97228	NA	NA	URIC_ACID ~ m.146.T.C + AGE + SEX + TWB2_Batch + PC1 + PC2 + PC3 + PC4 + PC5 + PC6 + PC7 + PC8 + PC9 + PC10 + AGE * SEX
SGOT	m.200.A.G	0.0206768	0.013184	1.56833	0.116808	NA	NA	NA	linear	101101	NA	NA	SGOT ~ m.200.A.G + AGE + SEX + TWB2_Batch + PC1 + PC2 + PC3 + PC4 + PC5 + PC6 + PC7 + PC8 + PC9 + PC10 + AGE * SEX
SGOT	m.13104.A.G	0.0203352	0.0129684	1.56805	0.116872	NA	NA	NA	linear	101365	NA	NA	SGOT ~ m.13104.A.G + AGE + SEX + TWB2_Batch + PC1 + PC2 + PC3 + PC4 + PC5 + PC6 + PC7 + PC8 + PC9 + PC10 + AGE * SEX
HB	m.16519.T.C	-0.00385489	0.00245911	-1.5676	0.116979	NA	NA	NA	linear	98339	NA	NA	HB ~ m.16519.T.C + AGE + SEX + TWB2_Batch + PC1 + PC2 + PC3 + PC4 + PC5 + PC6 + PC7 + PC8 + PC9 + PC10 + AGE * SEX
T_CHO	m.16260.C.T	-0.0130958	0.00835447	-1.56752	0.116996	NA	NA	NA	linear	101530	NA	NA	T_CHO ~ m.16260.C.T + AGE + SEX + TWB2_Batch + PC1 + PC2 + PC3 + PC4 + PC5 + PC6 + PC7 + PC8 + PC9 + PC10 + AGE * SEX
BODY_FAT_RATE	m.10535.T.C	-0.0100585	0.00641766	-1.56731	0.117045	NA	NA	NA	linear	98455	NA	NA	BODY_FAT_RATE ~ m.10535.T.C + AGE + SEX + TWB2_Batch + PC1 + PC2 + PC3 + PC4 + PC5 + PC6 + PC7 + PC8 + PC9 + PC10 + AGE * SEX
AFP	m.5417.G.A	-0.0109979	0.00701834	-1.56703	0.117111	NA	NA	NA	linear	101604	NA	NA	AFP ~ m.5417.G.A + AGE + SEX + TWB2_Batch + PC1 + PC2 + PC3 + PC4 + PC5 + PC6 + PC7 + PC8 + PC9 + PC10 + AGE * SEX
CREATININE_URINE	m.16497.A.G	0.0556412	0.0355128	1.56679	0.117179	NA	NA	NA	linear	20944	NA	NA	CREATININE_URINE ~ m.16497.A.G + AGE + SEX + TWB2_Batch + PC1 + PC2 + PC3 + PC4 + PC5 + PC6 + PC7 + PC8 + PC9 + PC10 + AGE * SEX
BUN	m.681.T.C	0.0128772	0.00822018	1.56654	0.117225	NA	NA	NA	linear	101420	NA	NA	BUN ~ m.681.T.C + AGE + SEX + TWB2_Batch + PC1 + PC2 + PC3 + PC4 + PC5 + PC6 + PC7 + PC8 + PC9 + PC10 + AGE * SEX
HCT	m.16327.C.T	-0.00715776	0.00457051	-1.56607	0.117334	NA	NA	NA	linear	101745	NA	NA	HCT ~ m.16327.C.T + AGE + SEX + TWB2_Batch + PC1 + PC2 + PC3 + PC4 + PC5 + PC6 + PC7 + PC8 + PC9 + PC10 + AGE * SEX
WBC	m.663.A.G	-0.0116807	0.00746086	-1.56559	0.117447	NA	NA	NA	linear	101597	NA	NA	WBC ~ m.663.A.G + AGE + SEX + TWB2_Batch + PC1 + PC2 + PC3 + PC4 + PC5 + PC6 + PC7 + PC8 + PC9 + PC10 + AGE * SEX
BUN	m.5587.T.C	0.0208168	0.0132971	1.56552	0.117465	NA	NA	NA	linear	101528	NA	NA	BUN ~ m.5587.T.C + AGE + SEX + TWB2_Batch + PC1 + PC2 + PC3 + PC4 + PC5 + PC6 + PC7 + PC8 + PC9 + PC10 + AGE * SEX
ALBUMIN	m.3537.A.G	0.0122444	0.0078233	1.56512	0.117559	NA	NA	NA	linear	101643	NA	NA	ALBUMIN ~ m.3537.A.G + AGE + SEX + TWB2_Batch + PC1 + PC2 + PC3 + PC4 + PC5 + PC6 + PC7 + PC8 + PC9 + PC10 + AGE * SEX
FVC	m.153.A.G	0.0187743	0.0119984	1.56473	0.117653	NA	NA	NA	linear	46722	NA	NA	FVC ~ m.153.A.G + AGE + SEX + TWB2_Batch + PC1 + PC2 + PC3 + PC4 + PC5 + PC6 + PC7 + PC8 + PC9 + PC10 + AGE * SEX
FVC	m.3394.T.C	-0.0155196	0.00991963	-1.56453	0.117699	NA	NA	NA	linear	46721	NA	NA	FVC ~ m.3394.T.C + AGE + SEX + TWB2_Batch + PC1 + PC2 + PC3 + PC4 + PC5 + PC6 + PC7 + PC8 + PC9 + PC10 + AGE * SEX
URIC_ACID	m.9962.G.A	0.022744	0.0145393	1.5643	0.117749	NA	NA	NA	linear	101323	NA	NA	URIC_ACID ~ m.9962.G.A + AGE + SEX + TWB2_Batch + PC1 + PC2 + PC3 + PC4 + PC5 + PC6 + PC7 + PC8 + PC9 + PC10 + AGE * SEX
HBA1C	m.16257.C.A	0.0120713	0.00771884	1.56387	0.117851	NA	NA	NA	linear	100899	NA	NA	HBA1C ~ m.16257.C.A + AGE + SEX + TWB2_Batch + PC1 + PC2 + PC3 + PC4 + PC5 + PC6 + PC7 + PC8 + PC9 + PC10 + AGE * SEX
SYSTOLIC_PRESSURE	m.153.A.G	-0.016581	0.010604	-1.56365	0.117902	NA	NA	NA	linear	101740	NA	NA	SYSTOLIC_PRESSURE ~ m.153.A.G + AGE + SEX + TWB2_Batch + PC1 + PC2 + PC3 + PC4 + PC5 + PC6 + PC7 + PC8 + PC9 + PC10 + AGE * SEX
FVC	m.512.AGC.A	-0.0213428	0.0136501	-1.56356	0.117927	NA	NA	NA	linear	46722	NA	NA	FVC ~ m.512.AGC.A + AGE + SEX + TWB2_Batch + PC1 + PC2 + PC3 + PC4 + PC5 + PC6 + PC7 + PC8 + PC9 + PC10 + AGE * SEX
T_BILIRUBIN	m.16192.C.T	-0.0103189	0.00660025	-1.56341	0.117959	NA	NA	NA	linear	101344	NA	NA	T_BILIRUBIN ~ m.16192.C.T + AGE + SEX + TWB2_Batch + PC1 + PC2 + PC3 + PC4 + PC5 + PC6 + PC7 + PC8 + PC9 + PC10 + AGE * SEX
WBC	m.13928.G.C	0.00600685	0.00384247	1.56328	0.117991	NA	NA	NA	linear	101394	NA	NA	WBC ~ m.13928.G.C + AGE + SEX + TWB2_Batch + PC1 + PC2 + PC3 + PC4 + PC5 + PC6 + PC7 + PC8 + PC9 + PC10 + AGE * SEX
WBC	m.8964.C.T	0.0192214	0.0122961	1.56321	0.118006	NA	NA	NA	linear	101752	NA	NA	WBC ~ m.8964.C.T + AGE + SEX + TWB2_Batch + PC1 + PC2 + PC3 + PC4 + PC5 + PC6 + PC7 + PC8 + PC9 + PC10 + AGE * SEX
MICROALB	m.16140.T.C	0.00944559	0.00604374	1.56287	0.118086	NA	NA	NA	linear	99706	NA	NA	MICROALB ~ m.16140.T.C + AGE + SEX + TWB2_Batch + PC1 + PC2 + PC3 + PC4 + PC5 + PC6 + PC7 + PC8 + PC9 + PC10 + AGE * SEX
SYSTOLIC_PRESSURE	m.16266.C.A	0.0129355	0.00827804	1.56262	0.118144	NA	NA	NA	linear	101560	NA	NA	SYSTOLIC_PRESSURE ~ m.16266.C.A + AGE + SEX + TWB2_Batch + PC1 + PC2 + PC3 + PC4 + PC5 + PC6 + PC7 + PC8 + PC9 + PC10 + AGE * SEX
AFP	m.11914.G.A	0.00963037	0.00616342	1.5625	0.118172	NA	NA	NA	linear	101473	NA	NA	AFP ~ m.11914.G.A + AGE + SEX + TWB2_Batch + PC1 + PC2 + PC3 + PC4 + PC5 + PC6 + PC7 + PC8 + PC9 + PC10 + AGE * SEX
egfr_cr	m.199.T.C	-0.00496446	0.00317767	-1.5623	0.118221	NA	NA	NA	linear	100421	NA	NA	egfr_cr ~ m.199.T.C + AGE + SEX + TWB2_Batch + PC1 + PC2 + PC3 + PC4 + PC5 + PC6 + PC7 + PC8 + PC9 + PC10 + AGE * SEX
T_BILIRUBIN	m.3882.G.A	0.0166609	0.0106677	1.56181	0.118335	NA	NA	NA	linear	101509	NA	NA	T_BILIRUBIN ~ m.3882.G.A + AGE + SEX + TWB2_Batch + PC1 + PC2 + PC3 + PC4 + PC5 + PC6 + PC7 + PC8 + PC9 + PC10 + AGE * SEX
AFP	m.146.T.C	0.00719057	0.00460407	1.56179	0.118342	NA	NA	NA	linear	97071	NA	NA	AFP ~ m.146.T.C + AGE + SEX + TWB2_Batch + PC1 + PC2 + PC3 + PC4 + PC5 + PC6 + PC7 + PC8 + PC9 + PC10 + AGE * SEX
BODY_BUTTOCKS	m.16300.A.G	-0.0194607	0.0124626	-1.56153	0.118402	NA	NA	NA	linear	101428	NA	NA	BODY_BUTTOCKS ~ m.16300.A.G + AGE + SEX + TWB2_Batch + PC1 + PC2 + PC3 + PC4 + PC5 + PC6 + PC7 + PC8 + PC9 + PC10 + AGE * SEX
SGOT	m.7196.C.A	-0.0083608	0.0053543	-1.56151	0.118406	NA	NA	NA	linear	101399	NA	NA	SGOT ~ m.7196.C.A + AGE + SEX + TWB2_Batch + PC1 + PC2 + PC3 + PC4 + PC5 + PC6 + PC7 + PC8 + PC9 + PC10 + AGE * SEX
PLATELET	m.4883.C.T	0.00606418	0.00388675	1.56022	0.118712	NA	NA	NA	linear	101066	NA	NA	PLATELET ~ m.4883.C.T + AGE + SEX + TWB2_Batch + PC1 + PC2 + PC3 + PC4 + PC5 + PC6 + PC7 + PC8 + PC9 + PC10 + AGE * SEX
Z_SCORE	m.16164.A.G	-0.0158758	0.0101786	-1.55972	0.11883	NA	NA	NA	linear	95180	NA	NA	Z_SCORE ~ m.16164.A.G + AGE + SEX + TWB2_Batch + PC1 + PC2 + PC3 + PC4 + PC5 + PC6 + PC7 + PC8 + PC9 + PC10 + AGE * SEX
GAMMA_GT	m.11151.C.T	0.0254667	0.0163301	1.5595	0.118882	NA	NA	NA	linear	101333	NA	NA	GAMMA_GT ~ m.11151.C.T + AGE + SEX + TWB2_Batch + PC1 + PC2 + PC3 + PC4 + PC5 + PC6 + PC7 + PC8 + PC9 + PC10 + AGE * SEX
egfr_cr	m.16185.C.T	-0.0112418	0.00721227	-1.5587	0.11907	NA	NA	NA	linear	101787	NA	NA	egfr_cr ~ m.16185.C.T + AGE + SEX + TWB2_Batch + PC1 + PC2 + PC3 + PC4 + PC5 + PC6 + PC7 + PC8 + PC9 + PC10 + AGE * SEX
AC_GLUCOSE	m.14979.T.C	0.010792	0.00692455	1.55851	0.119115	NA	NA	NA	linear	100859	NA	NA	AC_GLUCOSE ~ m.14979.T.C + AGE + SEX + TWB2_Batch + PC1 + PC2 + PC3 + PC4 + PC5 + PC6 + PC7 + PC8 + PC9 + PC10 + AGE * SEX
GAMMA_GT	m.1041.A.G	0.0200739	0.012883	1.55817	0.119196	NA	NA	NA	linear	101199	NA	NA	GAMMA_GT ~ m.1041.A.G + AGE + SEX + TWB2_Batch + PC1 + PC2 + PC3 + PC4 + PC5 + PC6 + PC7 + PC8 + PC9 + PC10 + AGE * SEX
BODY_WAISTLINE	m.15670.T.C	0.0164853	0.010585	1.55743	0.119372	NA	NA	NA	linear	101702	NA	NA	BODY_WAISTLINE ~ m.15670.T.C + AGE + SEX + TWB2_Batch + PC1 + PC2 + PC3 + PC4 + PC5 + PC6 + PC7 + PC8 + PC9 + PC10 + AGE * SEX
HCT	m.513.GCACA.G	0.0132678	0.00851919	1.5574	0.119378	NA	NA	NA	linear	101652	NA	NA	HCT ~ m.513.GCACA.G + AGE + SEX + TWB2_Batch + PC1 + PC2 + PC3 + PC4 + PC5 + PC6 + PC7 + PC8 + PC9 + PC10 + AGE * SEX
PLATELET	m.5231.G.A	-0.0109903	0.00705765	-1.55722	0.119421	NA	NA	NA	linear	101668	NA	NA	PLATELET ~ m.5231.G.A + AGE + SEX + TWB2_Batch + PC1 + PC2 + PC3 + PC4 + PC5 + PC6 + PC7 + PC8 + PC9 + PC10 + AGE * SEX
BUN	m.1719.G.A	-0.0150593	0.0096742	-1.55665	0.119557	NA	NA	NA	linear	101271	NA	NA	BUN ~ m.1719.G.A + AGE + SEX + TWB2_Batch + PC1 + PC2 + PC3 + PC4 + PC5 + PC6 + PC7 + PC8 + PC9 + PC10 + AGE * SEX
WBC	m.3394.T.C	-0.0155276	0.00997574	-1.55654	0.119583	NA	NA	NA	linear	101765	NA	NA	WBC ~ m.3394.T.C + AGE + SEX + TWB2_Batch + PC1 + PC2 + PC3 + PC4 + PC5 + PC6 + PC7 + PC8 + PC9 + PC10 + AGE * SEX
RBC	m.8794.C.T	-0.0099918	0.00642085	-1.55615	0.119676	NA	NA	NA	linear	101631	NA	NA	RBC ~ m.8794.C.T + AGE + SEX + TWB2_Batch + PC1 + PC2 + PC3 + PC4 + PC5 + PC6 + PC7 + PC8 + PC9 + PC10 + AGE * SEX
HEARTBEAT_SPEED	m.8563.A.G	-0.016149	0.0103782	-1.55606	0.119698	NA	NA	NA	linear	101650	NA	NA	HEARTBEAT_SPEED ~ m.8563.A.G + AGE + SEX + TWB2_Batch + PC1 + PC2 + PC3 + PC4 + PC5 + PC6 + PC7 + PC8 + PC9 + PC10 + AGE * SEX
Z_SCORE	m.14053.A.G	-0.0203646	0.0130896	-1.55578	0.119764	NA	NA	NA	linear	95367	NA	NA	Z_SCORE ~ m.14053.A.G + AGE + SEX + TWB2_Batch + PC1 + PC2 + PC3 + PC4 + PC5 + PC6 + PC7 + PC8 + PC9 + PC10 + AGE * SEX
DIASTOLIC_PRESSURE	m.16157.T.C	0.0208391	0.0133956	1.55567	0.119789	NA	NA	NA	linear	101719	NA	NA	DIASTOLIC_PRESSURE ~ m.16157.T.C + AGE + SEX + TWB2_Batch + PC1 + PC2 + PC3 + PC4 + PC5 + PC6 + PC7 + PC8 + PC9 + PC10 + AGE * SEX
HBA1C	m.16298.T.C	-0.00765969	0.00492498	-1.55527	0.119884	NA	NA	NA	linear	100707	NA	NA	HBA1C ~ m.16298.T.C + AGE + SEX + TWB2_Batch + PC1 + PC2 + PC3 + PC4 + PC5 + PC6 + PC7 + PC8 + PC9 + PC10 + AGE * SEX
MICROALB	m.7250.A.G	-0.0164219	0.0105593	-1.5552	0.1199	NA	NA	NA	linear	100653	NA	NA	MICROALB ~ m.7250.A.G + AGE + SEX + TWB2_Batch + PC1 + PC2 + PC3 + PC4 + PC5 + PC6 + PC7 + PC8 + PC9 + PC10 + AGE * SEX
FEV10_FVC	m.16257.C.A	-0.0184837	0.0118854	-1.55516	0.119914	NA	NA	NA	linear	46721	NA	NA	FEV10_FVC ~ m.16257.C.A + AGE + SEX + TWB2_Batch + PC1 + PC2 + PC3 + PC4 + PC5 + PC6 + PC7 + PC8 + PC9 + PC10 + AGE * SEX
DIASTOLIC_PRESSURE	m.5587.T.C	-0.0213617	0.0137363	-1.55512	0.11992	NA	NA	NA	linear	101671	NA	NA	DIASTOLIC_PRESSURE ~ m.5587.T.C + AGE + SEX + TWB2_Batch + PC1 + PC2 + PC3 + PC4 + PC5 + PC6 + PC7 + PC8 + PC9 + PC10 + AGE * SEX
BUN	m.5108.T.C	-0.0126402	0.00812924	-1.55491	0.119971	NA	NA	NA	linear	101522	NA	NA	BUN ~ m.5108.T.C + AGE + SEX + TWB2_Batch + PC1 + PC2 + PC3 + PC4 + PC5 + PC6 + PC7 + PC8 + PC9 + PC10 + AGE * SEX
CREATININE	m.3483.G.A	0.0116979	0.00752327	1.5549	0.119974	NA	NA	NA	linear	101622	NA	NA	CREATININE ~ m.3483.G.A + AGE + SEX + TWB2_Batch + PC1 + PC2 + PC3 + PC4 + PC5 + PC6 + PC7 + PC8 + PC9 + PC10 + AGE * SEX
CREATININE	m.2835.C.T	0.00966345	0.00621518	1.55481	0.119994	NA	NA	NA	linear	101627	NA	NA	CREATININE ~ m.2835.C.T + AGE + SEX + TWB2_Batch + PC1 + PC2 + PC3 + PC4 + PC5 + PC6 + PC7 + PC8 + PC9 + PC10 + AGE * SEX
BUN	m.9536.C.T	0.0162725	0.010466	1.5548	0.119998	NA	NA	NA	linear	101605	NA	NA	BUN ~ m.9536.C.T + AGE + SEX + TWB2_Batch + PC1 + PC2 + PC3 + PC4 + PC5 + PC6 + PC7 + PC8 + PC9 + PC10 + AGE * SEX
HB	m.9545.A.G	-0.0120284	0.00773979	-1.5541	0.120163	NA	NA	NA	linear	101148	NA	NA	HB ~ m.9545.A.G + AGE + SEX + TWB2_Batch + PC1 + PC2 + PC3 + PC4 + PC5 + PC6 + PC7 + PC8 + PC9 + PC10 + AGE * SEX
HDL_C	m.4086.C.T	-0.0111379	0.00716948	-1.55351	0.120304	NA	NA	NA	linear	98483	NA	NA	HDL_C ~ m.4086.C.T + AGE + SEX + TWB2_Batch + PC1 + PC2 + PC3 + PC4 + PC5 + PC6 + PC7 + PC8 + PC9 + PC10 + AGE * SEX
HB	m.14577.T.C	-0.018534	0.0119307	-1.55348	0.120313	NA	NA	NA	linear	101725	NA	NA	HB ~ m.14577.T.C + AGE + SEX + TWB2_Batch + PC1 + PC2 + PC3 + PC4 + PC5 + PC6 + PC7 + PC8 + PC9 + PC10 + AGE * SEX
HB	m.13254.T.C	-0.0185325	0.0119306	-1.55336	0.12034	NA	NA	NA	linear	101726	NA	NA	HB ~ m.13254.T.C + AGE + SEX + TWB2_Batch + PC1 + PC2 + PC3 + PC4 + PC5 + PC6 + PC7 + PC8 + PC9 + PC10 + AGE * SEX
T_CHO	m.3316.G.A	0.0118403	0.00762252	1.55334	0.120346	NA	NA	NA	linear	101740	NA	NA	T_CHO ~ m.3316.G.A + AGE + SEX + TWB2_Batch + PC1 + PC2 + PC3 + PC4 + PC5 + PC6 + PC7 + PC8 + PC9 + PC10 + AGE * SEX
WHR	m.12621.C.T	0.0201862	0.0129964	1.55321	0.120375	NA	NA	NA	linear	101720	NA	NA	WHR ~ m.12621.C.T + AGE + SEX + TWB2_Batch + PC1 + PC2 + PC3 + PC4 + PC5 + PC6 + PC7 + PC8 + PC9 + PC10 + AGE * SEX
URIC_ACID	m.5263.C.T	0.0160168	0.0103143	1.55288	0.120456	NA	NA	NA	linear	101775	NA	NA	URIC_ACID ~ m.5263.C.T + AGE + SEX + TWB2_Batch + PC1 + PC2 + PC3 + PC4 + PC5 + PC6 + PC7 + PC8 + PC9 + PC10 + AGE * SEX
TG	m.3497.C.T	-0.013023	0.00838745	-1.55267	0.120505	NA	NA	NA	linear	101316	NA	NA	TG ~ m.3497.C.T + AGE + SEX + TWB2_Batch + PC1 + PC2 + PC3 + PC4 + PC5 + PC6 + PC7 + PC8 + PC9 + PC10 + AGE * SEX
Z_SCORE	m.12405.C.T	0.00910682	0.00586692	1.55223	0.12061	NA	NA	NA	linear	95392	NA	NA	Z_SCORE ~ m.12405.C.T + AGE + SEX + TWB2_Batch + PC1 + PC2 + PC3 + PC4 + PC5 + PC6 + PC7 + PC8 + PC9 + PC10 + AGE * SEX
WHR	m.16527.C.T	0.0196342	0.0126501	1.5521	0.120641	NA	NA	NA	linear	101720	NA	NA	WHR ~ m.16527.C.T + AGE + SEX + TWB2_Batch + PC1 + PC2 + PC3 + PC4 + PC5 + PC6 + PC7 + PC8 + PC9 + PC10 + AGE * SEX
T_BILIRUBIN	m.16189.T.C	-0.00494383	0.00318566	-1.5519	0.120689	NA	NA	NA	linear	97851	NA	NA	T_BILIRUBIN ~ m.16189.T.C + AGE + SEX + TWB2_Batch + PC1 + PC2 + PC3 + PC4 + PC5 + PC6 + PC7 + PC8 + PC9 + PC10 + AGE * SEX
T_SCORE	m.16223.C.T	-0.00464394	0.00299243	-1.5519	0.12069	NA	NA	NA	linear	92838	NA	NA	T_SCORE ~ m.16223.C.T + AGE + SEX + TWB2_Batch + PC1 + PC2 + PC3 + PC4 + PC5 + PC6 + PC7 + PC8 + PC9 + PC10 + AGE * SEX
SGPT	m.13263.A.G	-0.0143821	0.00927115	-1.55127	0.12084	NA	NA	NA	linear	101307	NA	NA	SGPT ~ m.13263.A.G + AGE + SEX + TWB2_Batch + PC1 + PC2 + PC3 + PC4 + PC5 + PC6 + PC7 + PC8 + PC9 + PC10 + AGE * SEX
CREATININE_URINE	m.4820.G.A	-0.0269372	0.0173777	-1.5501	0.121132	NA	NA	NA	linear	20953	NA	NA	CREATININE_URINE ~ m.4820.G.A + AGE + SEX + TWB2_Batch + PC1 + PC2 + PC3 + PC4 + PC5 + PC6 + PC7 + PC8 + PC9 + PC10 + AGE * SEX
LDL_C	m.16304.T.C	0.00619761	0.00399841	1.55002	0.12114	NA	NA	NA	linear	101490	NA	NA	LDL_C ~ m.16304.T.C + AGE + SEX + TWB2_Batch + PC1 + PC2 + PC3 + PC4 + PC5 + PC6 + PC7 + PC8 + PC9 + PC10 + AGE * SEX
T_BILIRUBIN	m.3497.C.T	0.0129268	0.0083407	1.54985	0.121181	NA	NA	NA	linear	101473	NA	NA	T_BILIRUBIN ~ m.3497.C.T + AGE + SEX + TWB2_Batch + PC1 + PC2 + PC3 + PC4 + PC5 + PC6 + PC7 + PC8 + PC9 + PC10 + AGE * SEX
FEV10	m.9053.G.A	0.00965069	0.0062274	1.54971	0.121217	NA	NA	NA	linear	46394	NA	NA	FEV10 ~ m.9053.G.A + AGE + SEX + TWB2_Batch + PC1 + PC2 + PC3 + PC4 + PC5 + PC6 + PC7 + PC8 + PC9 + PC10 + AGE * SEX
SGPT	m.16157.T.C	0.0204475	0.0131989	1.54919	0.12134	NA	NA	NA	linear	101275	NA	NA	SGPT ~ m.16157.T.C + AGE + SEX + TWB2_Batch + PC1 + PC2 + PC3 + PC4 + PC5 + PC6 + PC7 + PC8 + PC9 + PC10 + AGE * SEX
BMI	m.13708.G.A	-0.0111846	0.00722102	-1.54889	0.12141	NA	NA	NA	linear	101412	NA	NA	BMI ~ m.13708.G.A + AGE + SEX + TWB2_Batch + PC1 + PC2 + PC3 + PC4 + PC5 + PC6 + PC7 + PC8 + PC9 + PC10 + AGE * SEX
MICROALB	m.3167.T.TC	-0.0163934	0.0105865	-1.54852	0.121501	NA	NA	NA	linear	100631	NA	NA	MICROALB ~ m.3167.T.TC + AGE + SEX + TWB2_Batch + PC1 + PC2 + PC3 + PC4 + PC5 + PC6 + PC7 + PC8 + PC9 + PC10 + AGE * SEX
RBC	m.5460.G.A	0.00746355	0.00482011	1.54842	0.121524	NA	NA	NA	linear	101764	NA	NA	RBC ~ m.5460.G.A + AGE + SEX + TWB2_Batch + PC1 + PC2 + PC3 + PC4 + PC5 + PC6 + PC7 + PC8 + PC9 + PC10 + AGE * SEX
SGOT	m.15784.T.C	-0.014512	0.00937291	-1.54829	0.121556	NA	NA	NA	linear	101392	NA	NA	SGOT ~ m.15784.T.C + AGE + SEX + TWB2_Batch + PC1 + PC2 + PC3 + PC4 + PC5 + PC6 + PC7 + PC8 + PC9 + PC10 + AGE * SEX
WHR	m.16300.A.G	0.01734	0.0112011	1.54806	0.121612	NA	NA	NA	linear	101509	NA	NA	WHR ~ m.16300.A.G + AGE + SEX + TWB2_Batch + PC1 + PC2 + PC3 + PC4 + PC5 + PC6 + PC7 + PC8 + PC9 + PC10 + AGE * SEX
SGOT	m.13105.A.G	0.0155685	0.0100616	1.54732	0.121789	NA	NA	NA	linear	101396	NA	NA	SGOT ~ m.13105.A.G + AGE + SEX + TWB2_Batch + PC1 + PC2 + PC3 + PC4 + PC5 + PC6 + PC7 + PC8 + PC9 + PC10 + AGE * SEX
T_CHO	m.11944.T.C	-0.0141299	0.00913867	-1.54617	0.122067	NA	NA	NA	linear	101740	NA	NA	T_CHO ~ m.11944.T.C + AGE + SEX + TWB2_Batch + PC1 + PC2 + PC3 + PC4 + PC5 + PC6 + PC7 + PC8 + PC9 + PC10 + AGE * SEX
BODY_WEIGHT	m.6216.T.C	-0.0128214	0.00829383	-1.5459	0.122132	NA	NA	NA	linear	101611	NA	NA	BODY_WEIGHT ~ m.6216.T.C + AGE + SEX + TWB2_Batch + PC1 + PC2 + PC3 + PC4 + PC5 + PC6 + PC7 + PC8 + PC9 + PC10 + AGE * SEX
HCT	m.15479.T.C	-0.013098	0.00847311	-1.54584	0.122148	NA	NA	NA	linear	100735	NA	NA	HCT ~ m.15479.T.C + AGE + SEX + TWB2_Batch + PC1 + PC2 + PC3 + PC4 + PC5 + PC6 + PC7 + PC8 + PC9 + PC10 + AGE * SEX
BODY_WAISTLINE	m.16260.C.T	0.0122547	0.00793109	1.54514	0.122315	NA	NA	NA	linear	101486	NA	NA	BODY_WAISTLINE ~ m.16260.C.T + AGE + SEX + TWB2_Batch + PC1 + PC2 + PC3 + PC4 + PC5 + PC6 + PC7 + PC8 + PC9 + PC10 + AGE * SEX
WHR	m.14587.A.G	0.018659	0.0120778	1.5449	0.122373	NA	NA	NA	linear	100469	NA	NA	WHR ~ m.14587.A.G + AGE + SEX + TWB2_Batch + PC1 + PC2 + PC3 + PC4 + PC5 + PC6 + PC7 + PC8 + PC9 + PC10 + AGE * SEX
Z_SCORE	m.752.C.T	-0.0151413	0.00980249	-1.54464	0.122436	NA	NA	NA	linear	95386	NA	NA	Z_SCORE ~ m.752.C.T + AGE + SEX + TWB2_Batch + PC1 + PC2 + PC3 + PC4 + PC5 + PC6 + PC7 + PC8 + PC9 + PC10 + AGE * SEX
TG	m.13563.A.G	-0.0150479	0.00974308	-1.54447	0.122477	NA	NA	NA	linear	101045	NA	NA	TG ~ m.13563.A.G + AGE + SEX + TWB2_Batch + PC1 + PC2 + PC3 + PC4 + PC5 + PC6 + PC7 + PC8 + PC9 + PC10 + AGE * SEX
SYSTOLIC_PRESSURE	m.1005.T.C	-0.0106591	0.00690313	-1.5441	0.122567	NA	NA	NA	linear	101605	NA	NA	SYSTOLIC_PRESSURE ~ m.1005.T.C + AGE + SEX + TWB2_Batch + PC1 + PC2 + PC3 + PC4 + PC5 + PC6 + PC7 + PC8 + PC9 + PC10 + AGE * SEX
SYSTOLIC_PRESSURE	m.16184.C.T	0.0105664	0.00684688	1.54324	0.122777	NA	NA	NA	linear	101733	NA	NA	SYSTOLIC_PRESSURE ~ m.16184.C.T + AGE + SEX + TWB2_Batch + PC1 + PC2 + PC3 + PC4 + PC5 + PC6 + PC7 + PC8 + PC9 + PC10 + AGE * SEX
WHR	m.9377.A.G	-0.0206617	0.0133893	-1.54316	0.122796	NA	NA	NA	linear	100893	NA	NA	WHR ~ m.9377.A.G + AGE + SEX + TWB2_Batch + PC1 + PC2 + PC3 + PC4 + PC5 + PC6 + PC7 + PC8 + PC9 + PC10 + AGE * SEX
RBC	m.13269.A.G	-0.0139598	0.0090473	-1.54298	0.12284	NA	NA	NA	linear	101610	NA	NA	RBC ~ m.13269.A.G + AGE + SEX + TWB2_Batch + PC1 + PC2 + PC3 + PC4 + PC5 + PC6 + PC7 + PC8 + PC9 + PC10 + AGE * SEX
FVC	m.9536.C.T	0.016855	0.0109237	1.54297	0.122844	NA	NA	NA	linear	46720	NA	NA	FVC ~ m.9536.C.T + AGE + SEX + TWB2_Batch + PC1 + PC2 + PC3 + PC4 + PC5 + PC6 + PC7 + PC8 + PC9 + PC10 + AGE * SEX
SGPT	m.9824.T.C	0.00648038	0.00420054	1.54275	0.122895	NA	NA	NA	linear	100917	NA	NA	SGPT ~ m.9824.T.C + AGE + SEX + TWB2_Batch + PC1 + PC2 + PC3 + PC4 + PC5 + PC6 + PC7 + PC8 + PC9 + PC10 + AGE * SEX
AFP	m.456.C.T	-0.0123074	0.0079802	-1.54224	0.123019	NA	NA	NA	linear	101585	NA	NA	AFP ~ m.456.C.T + AGE + SEX + TWB2_Batch + PC1 + PC2 + PC3 + PC4 + PC5 + PC6 + PC7 + PC8 + PC9 + PC10 + AGE * SEX
BUN	m.1048.C.T	0.0126787	0.00822148	1.54215	0.12304	NA	NA	NA	linear	101418	NA	NA	BUN ~ m.1048.C.T + AGE + SEX + TWB2_Batch + PC1 + PC2 + PC3 + PC4 + PC5 + PC6 + PC7 + PC8 + PC9 + PC10 + AGE * SEX
BODY_WAISTLINE	m.5263.C.T	0.0172441	0.0111843	1.54182	0.123121	NA	NA	NA	linear	101706	NA	NA	BODY_WAISTLINE ~ m.5263.C.T + AGE + SEX + TWB2_Batch + PC1 + PC2 + PC3 + PC4 + PC5 + PC6 + PC7 + PC8 + PC9 + PC10 + AGE * SEX
BODY_WEIGHT	m.12705.C.T	0.00407979	0.00264692	1.54133	0.123239	NA	NA	NA	linear	101666	NA	NA	BODY_WEIGHT ~ m.12705.C.T + AGE + SEX + TWB2_Batch + PC1 + PC2 + PC3 + PC4 + PC5 + PC6 + PC7 + PC8 + PC9 + PC10 + AGE * SEX
SGOT	m.16298.T.C	-0.00763575	0.00495585	-1.54076	0.123379	NA	NA	NA	linear	101162	NA	NA	SGOT ~ m.16298.T.C + AGE + SEX + TWB2_Batch + PC1 + PC2 + PC3 + PC4 + PC5 + PC6 + PC7 + PC8 + PC9 + PC10 + AGE * SEX
AFP	m.489.T.C	0.00427186	0.0027726	1.54074	0.123382	NA	NA	NA	linear	100514	NA	NA	AFP ~ m.489.T.C + AGE + SEX + TWB2_Batch + PC1 + PC2 + PC3 + PC4 + PC5 + PC6 + PC7 + PC8 + PC9 + PC10 + AGE * SEX
HB	m.13152.A.G	-0.0125349	0.00814286	-1.53937	0.123717	NA	NA	NA	linear	101721	NA	NA	HB ~ m.13152.A.G + AGE + SEX + TWB2_Batch + PC1 + PC2 + PC3 + PC4 + PC5 + PC6 + PC7 + PC8 + PC9 + PC10 + AGE * SEX
FVC	m.13135.G.A	0.0145199	0.00943299	1.53926	0.123747	NA	NA	NA	linear	46703	NA	NA	FVC ~ m.13135.G.A + AGE + SEX + TWB2_Batch + PC1 + PC2 + PC3 + PC4 + PC5 + PC6 + PC7 + PC8 + PC9 + PC10 + AGE * SEX
HCT	m.7600.G.A	0.0186658	0.0121293	1.53891	0.123831	NA	NA	NA	linear	100871	NA	NA	HCT ~ m.7600.G.A + AGE + SEX + TWB2_Batch + PC1 + PC2 + PC3 + PC4 + PC5 + PC6 + PC7 + PC8 + PC9 + PC10 + AGE * SEX
FEV10_FVC	m.513.G.A	-0.0308561	0.0200566	-1.53845	0.123944	NA	NA	NA	linear	46735	NA	NA	FEV10_FVC ~ m.513.G.A + AGE + SEX + TWB2_Batch + PC1 + PC2 + PC3 + PC4 + PC5 + PC6 + PC7 + PC8 + PC9 + PC10 + AGE * SEX
BODY_FAT_RATE	m.5466.A.G	0.0136821	0.00889365	1.53841	0.123952	NA	NA	NA	linear	98454	NA	NA	BODY_FAT_RATE ~ m.5466.A.G + AGE + SEX + TWB2_Batch + PC1 + PC2 + PC3 + PC4 + PC5 + PC6 + PC7 + PC8 + PC9 + PC10 + AGE * SEX
HBA1C	m.10873.T.C	-0.00444476	0.00288955	-1.53822	0.123999	NA	NA	NA	linear	100335	NA	NA	HBA1C ~ m.10873.T.C + AGE + SEX + TWB2_Batch + PC1 + PC2 + PC3 + PC4 + PC5 + PC6 + PC7 + PC8 + PC9 + PC10 + AGE * SEX
TG	m.955.A.AC	-0.0122589	0.00796959	-1.53821	0.124002	NA	NA	NA	linear	99669	NA	NA	TG ~ m.955.A.AC + AGE + SEX + TWB2_Batch + PC1 + PC2 + PC3 + PC4 + PC5 + PC6 + PC7 + PC8 + PC9 + PC10 + AGE * SEX
RBC	m.16164.A.G	0.0131118	0.00852479	1.53808	0.124033	NA	NA	NA	linear	101534	NA	NA	RBC ~ m.16164.A.G + AGE + SEX + TWB2_Batch + PC1 + PC2 + PC3 + PC4 + PC5 + PC6 + PC7 + PC8 + PC9 + PC10 + AGE * SEX
BMI	m.8414.C.T	0.00725008	0.00471556	1.53748	0.124179	NA	NA	NA	linear	101598	NA	NA	BMI ~ m.8414.C.T + AGE + SEX + TWB2_Batch + PC1 + PC2 + PC3 + PC4 + PC5 + PC6 + PC7 + PC8 + PC9 + PC10 + AGE * SEX
FEV10_FVC	m.6962.G.A	0.0113884	0.00740778	1.53736	0.124213	NA	NA	NA	linear	46739	NA	NA	FEV10_FVC ~ m.6962.G.A + AGE + SEX + TWB2_Batch + PC1 + PC2 + PC3 + PC4 + PC5 + PC6 + PC7 + PC8 + PC9 + PC10 + AGE * SEX
ALBUMIN	m.7684.T.C	-0.00820452	0.0053384	-1.53689	0.124324	NA	NA	NA	linear	101732	NA	NA	ALBUMIN ~ m.7684.T.C + AGE + SEX + TWB2_Batch + PC1 + PC2 + PC3 + PC4 + PC5 + PC6 + PC7 + PC8 + PC9 + PC10 + AGE * SEX
SGOT	m.16260.C.T	-0.0122303	0.00795818	-1.53682	0.12434	NA	NA	NA	linear	101183	NA	NA	SGOT ~ m.16260.C.T + AGE + SEX + TWB2_Batch + PC1 + PC2 + PC3 + PC4 + PC5 + PC6 + PC7 + PC8 + PC9 + PC10 + AGE * SEX
SGOT	m.16261.C.T	0.00734822	0.00478238	1.53652	0.124415	NA	NA	NA	linear	100544	NA	NA	SGOT ~ m.16261.C.T + AGE + SEX + TWB2_Batch + PC1 + PC2 + PC3 + PC4 + PC5 + PC6 + PC7 + PC8 + PC9 + PC10 + AGE * SEX
FEV10_FVC	m.12621.C.T	0.032979	0.0214682	1.53618	0.124502	NA	NA	NA	linear	46739	NA	NA	FEV10_FVC ~ m.12621.C.T + AGE + SEX + TWB2_Batch + PC1 + PC2 + PC3 + PC4 + PC5 + PC6 + PC7 + PC8 + PC9 + PC10 + AGE * SEX
BODY_FAT_RATE	m.1005.T.C	-0.00993853	0.00647	-1.53609	0.124518	NA	NA	NA	linear	98323	NA	NA	BODY_FAT_RATE ~ m.1005.T.C + AGE + SEX + TWB2_Batch + PC1 + PC2 + PC3 + PC4 + PC5 + PC6 + PC7 + PC8 + PC9 + PC10 + AGE * SEX
HDL_C	m.10208.T.C	-0.0205725	0.0133945	-1.53589	0.124568	NA	NA	NA	linear	101766	NA	NA	HDL_C ~ m.10208.T.C + AGE + SEX + TWB2_Batch + PC1 + PC2 + PC3 + PC4 + PC5 + PC6 + PC7 + PC8 + PC9 + PC10 + AGE * SEX
T_SCORE	m.16257.C.A	-0.0120453	0.00784271	-1.53586	0.124576	NA	NA	NA	linear	95360	NA	NA	T_SCORE ~ m.16257.C.A + AGE + SEX + TWB2_Batch + PC1 + PC2 + PC3 + PC4 + PC5 + PC6 + PC7 + PC8 + PC9 + PC10 + AGE * SEX
BODY_FAT_RATE	m.10586.G.A	-0.00982503	0.00639764	-1.53573	0.124609	NA	NA	NA	linear	98460	NA	NA	BODY_FAT_RATE ~ m.10586.G.A + AGE + SEX + TWB2_Batch + PC1 + PC2 + PC3 + PC4 + PC5 + PC6 + PC7 + PC8 + PC9 + PC10 + AGE * SEX
BODY_BUTTOCKS	m.9128.T.C	-0.0174491	0.0113671	-1.53506	0.124773	NA	NA	NA	linear	101250	NA	NA	BODY_BUTTOCKS ~ m.9128.T.C + AGE + SEX + TWB2_Batch + PC1 + PC2 + PC3 + PC4 + PC5 + PC6 + PC7 + PC8 + PC9 + PC10 + AGE * SEX
HDL_C	m.16157.T.C	-0.020326	0.0132445	-1.53468	0.124865	NA	NA	NA	linear	101744	NA	NA	HDL_C ~ m.16157.T.C + AGE + SEX + TWB2_Batch + PC1 + PC2 + PC3 + PC4 + PC5 + PC6 + PC7 + PC8 + PC9 + PC10 + AGE * SEX
HEARTBEAT_SPEED	m.5231.G.A	-0.0112177	0.00731112	-1.53434	0.12495	NA	NA	NA	linear	101725	NA	NA	HEARTBEAT_SPEED ~ m.5231.G.A + AGE + SEX + TWB2_Batch + PC1 + PC2 + PC3 + PC4 + PC5 + PC6 + PC7 + PC8 + PC9 + PC10 + AGE * SEX
T_CHO	m.16145.G.A	-0.0198897	0.0129634	-1.5343	0.124958	NA	NA	NA	linear	101750	NA	NA	T_CHO ~ m.16145.G.A + AGE + SEX + TWB2_Batch + PC1 + PC2 + PC3 + PC4 + PC5 + PC6 + PC7 + PC8 + PC9 + PC10 + AGE * SEX
HEARTBEAT_SPEED	m.11536.C.T	-0.0158757	0.0103472	-1.53429	0.124961	NA	NA	NA	linear	101659	NA	NA	HEARTBEAT_SPEED ~ m.11536.C.T + AGE + SEX + TWB2_Batch + PC1 + PC2 + PC3 + PC4 + PC5 + PC6 + PC7 + PC8 + PC9 + PC10 + AGE * SEX
HCT	m.15346.G.A	-0.0112002	0.00730108	-1.53405	0.125021	NA	NA	NA	linear	101565	NA	NA	HCT ~ m.15346.G.A + AGE + SEX + TWB2_Batch + PC1 + PC2 + PC3 + PC4 + PC5 + PC6 + PC7 + PC8 + PC9 + PC10 + AGE * SEX
MICROALB	m.15071.T.C	-0.0162047	0.0105639	-1.53397	0.12504	NA	NA	NA	linear	100656	NA	NA	MICROALB ~ m.15071.T.C + AGE + SEX + TWB2_Batch + PC1 + PC2 + PC3 + PC4 + PC5 + PC6 + PC7 + PC8 + PC9 + PC10 + AGE * SEX
FVC	m.15236.A.G	0.0163669	0.01067	1.53392	0.125055	NA	NA	NA	linear	46514	NA	NA	FVC ~ m.15236.A.G + AGE + SEX + TWB2_Batch + PC1 + PC2 + PC3 + PC4 + PC5 + PC6 + PC7 + PC8 + PC9 + PC10 + AGE * SEX
WBC	m.6179.G.A	0.0121167	0.007902	1.53337	0.125187	NA	NA	NA	linear	101766	NA	NA	WBC ~ m.6179.G.A + AGE + SEX + TWB2_Batch + PC1 + PC2 + PC3 + PC4 + PC5 + PC6 + PC7 + PC8 + PC9 + PC10 + AGE * SEX
RBC	m.189.A.G	-0.0140501	0.00916483	-1.53304	0.125268	NA	NA	NA	linear	101137	NA	NA	RBC ~ m.189.A.G + AGE + SEX + TWB2_Batch + PC1 + PC2 + PC3 + PC4 + PC5 + PC6 + PC7 + PC8 + PC9 + PC10 + AGE * SEX
GAMMA_GT	m.195.T.C	0.0110646	0.00722115	1.53225	0.125463	NA	NA	NA	linear	99079	NA	NA	GAMMA_GT ~ m.195.T.C + AGE + SEX + TWB2_Batch + PC1 + PC2 + PC3 + PC4 + PC5 + PC6 + PC7 + PC8 + PC9 + PC10 + AGE * SEX
BODY_WAISTLINE	m.9053.G.A	-0.00805794	0.00525909	-1.53219	0.125478	NA	NA	NA	linear	100954	NA	NA	BODY_WAISTLINE ~ m.9053.G.A + AGE + SEX + TWB2_Batch + PC1 + PC2 + PC3 + PC4 + PC5 + PC6 + PC7 + PC8 + PC9 + PC10 + AGE * SEX
WBC	m.9824.T.A	0.0190589	0.0124456	1.53137	0.125681	NA	NA	NA	linear	101711	NA	NA	WBC ~ m.9824.T.A + AGE + SEX + TWB2_Batch + PC1 + PC2 + PC3 + PC4 + PC5 + PC6 + PC7 + PC8 + PC9 + PC10 + AGE * SEX
RBC	m.8440.A.G	0.0184626	0.0120564	1.53135	0.125687	NA	NA	NA	linear	101327	NA	NA	RBC ~ m.8440.A.G + AGE + SEX + TWB2_Batch + PC1 + PC2 + PC3 + PC4 + PC5 + PC6 + PC7 + PC8 + PC9 + PC10 + AGE * SEX
WHR	m.12338.T.C	-0.0103315	0.00675188	-1.53017	0.125978	NA	NA	NA	linear	100903	NA	NA	WHR ~ m.12338.T.C + AGE + SEX + TWB2_Batch + PC1 + PC2 + PC3 + PC4 + PC5 + PC6 + PC7 + PC8 + PC9 + PC10 + AGE * SEX
HDL_C	m.10609.T.C	-0.00735076	0.00480407	-1.53011	0.125992	NA	NA	NA	linear	101779	NA	NA	HDL_C ~ m.10609.T.C + AGE + SEX + TWB2_Batch + PC1 + PC2 + PC3 + PC4 + PC5 + PC6 + PC7 + PC8 + PC9 + PC10 + AGE * SEX
TG	m.6253.T.C	-0.0146206	0.00955706	-1.52983	0.126063	NA	NA	NA	linear	100831	NA	NA	TG ~ m.6253.T.C + AGE + SEX + TWB2_Batch + PC1 + PC2 + PC3 + PC4 + PC5 + PC6 + PC7 + PC8 + PC9 + PC10 + AGE * SEX
FEV10_FVC	m.512.AGC.A	-0.0309119	0.0202119	-1.52939	0.126175	NA	NA	NA	linear	46739	NA	NA	FEV10_FVC ~ m.512.AGC.A + AGE + SEX + TWB2_Batch + PC1 + PC2 + PC3 + PC4 + PC5 + PC6 + PC7 + PC8 + PC9 + PC10 + AGE * SEX
BODY_WEIGHT	m.15301.G.A	0.00396917	0.00259592	1.529	0.126267	NA	NA	NA	linear	101666	NA	NA	BODY_WEIGHT ~ m.15301.G.A + AGE + SEX + TWB2_Batch + PC1 + PC2 + PC3 + PC4 + PC5 + PC6 + PC7 + PC8 + PC9 + PC10 + AGE * SEX
T_BILIRUBIN	m.12406.G.A	0.00740444	0.00484411	1.52854	0.126381	NA	NA	NA	linear	101513	NA	NA	T_BILIRUBIN ~ m.12406.G.A + AGE + SEX + TWB2_Batch + PC1 + PC2 + PC3 + PC4 + PC5 + PC6 + PC7 + PC8 + PC9 + PC10 + AGE * SEX
FEV10	m.11215.C.T	0.0189253	0.0123835	1.52827	0.126453	NA	NA	NA	linear	46721	NA	NA	FEV10 ~ m.11215.C.T + AGE + SEX + TWB2_Batch + PC1 + PC2 + PC3 + PC4 + PC5 + PC6 + PC7 + PC8 + PC9 + PC10 + AGE * SEX
HB	m.8772.T.C	-0.0137621	0.00900876	-1.52763	0.126607	NA	NA	NA	linear	101643	NA	NA	HB ~ m.8772.T.C + AGE + SEX + TWB2_Batch + PC1 + PC2 + PC3 + PC4 + PC5 + PC6 + PC7 + PC8 + PC9 + PC10 + AGE * SEX
ALBUMIN	m.4883.C.T	0.00590463	0.0038663	1.5272	0.126714	NA	NA	NA	linear	101147	NA	NA	ALBUMIN ~ m.4883.C.T + AGE + SEX + TWB2_Batch + PC1 + PC2 + PC3 + PC4 + PC5 + PC6 + PC7 + PC8 + PC9 + PC10 + AGE * SEX
BODY_HEIGHT	m.103.G.A	0.0132966	0.00870722	1.52708	0.126745	NA	NA	NA	linear	101146	NA	NA	BODY_HEIGHT ~ m.103.G.A + AGE + SEX + TWB2_Batch + PC1 + PC2 + PC3 + PC4 + PC5 + PC6 + PC7 + PC8 + PC9 + PC10 + AGE * SEX
HBA1C	m.14577.T.C	0.0218526	0.0143149	1.52656	0.126874	NA	NA	NA	linear	100921	NA	NA	HBA1C ~ m.14577.T.C + AGE + SEX + TWB2_Batch + PC1 + PC2 + PC3 + PC4 + PC5 + PC6 + PC7 + PC8 + PC9 + PC10 + AGE * SEX
SGPT	m.16319.G.A	-0.0071454	0.00468092	-1.5265	0.12689	NA	NA	NA	linear	98677	NA	NA	SGPT ~ m.16319.G.A + AGE + SEX + TWB2_Batch + PC1 + PC2 + PC3 + PC4 + PC5 + PC6 + PC7 + PC8 + PC9 + PC10 + AGE * SEX
FVC	m.8020.G.A	0.0141955	0.00929945	1.52649	0.126896	NA	NA	NA	linear	46681	NA	NA	FVC ~ m.8020.G.A + AGE + SEX + TWB2_Batch + PC1 + PC2 + PC3 + PC4 + PC5 + PC6 + PC7 + PC8 + PC9 + PC10 + AGE * SEX
HBA1C	m.13254.T.C	0.0218497	0.0143149	1.52636	0.126923	NA	NA	NA	linear	100922	NA	NA	HBA1C ~ m.13254.T.C + AGE + SEX + TWB2_Batch + PC1 + PC2 + PC3 + PC4 + PC5 + PC6 + PC7 + PC8 + PC9 + PC10 + AGE * SEX
SGPT	m.3571.C.T	0.0132374	0.00867662	1.52564	0.127101	NA	NA	NA	linear	101287	NA	NA	SGPT ~ m.3571.C.T + AGE + SEX + TWB2_Batch + PC1 + PC2 + PC3 + PC4 + PC5 + PC6 + PC7 + PC8 + PC9 + PC10 + AGE * SEX
egfr_cr	m.3571.C.T	0.00972743	0.00637771	1.52522	0.127207	NA	NA	NA	linear	101771	NA	NA	egfr_cr ~ m.3571.C.T + AGE + SEX + TWB2_Batch + PC1 + PC2 + PC3 + PC4 + PC5 + PC6 + PC7 + PC8 + PC9 + PC10 + AGE * SEX
ALBUMIN	m.955.A.AC	-0.0121023	0.00793511	-1.52516	0.127222	NA	NA	NA	linear	100062	NA	NA	ALBUMIN ~ m.955.A.AC + AGE + SEX + TWB2_Batch + PC1 + PC2 + PC3 + PC4 + PC5 + PC6 + PC7 + PC8 + PC9 + PC10 + AGE * SEX
RBC	m.6752.A.G	0.0161703	0.0106042	1.52491	0.127286	NA	NA	NA	linear	101727	NA	NA	RBC ~ m.6752.A.G + AGE + SEX + TWB2_Batch + PC1 + PC2 + PC3 + PC4 + PC5 + PC6 + PC7 + PC8 + PC9 + PC10 + AGE * SEX
BODY_FAT_RATE	m.9575.G.A	-0.0143536	0.00941324	-1.52483	0.127303	NA	NA	NA	linear	98146	NA	NA	BODY_FAT_RATE ~ m.9575.G.A + AGE + SEX + TWB2_Batch + PC1 + PC2 + PC3 + PC4 + PC5 + PC6 + PC7 + PC8 + PC9 + PC10 + AGE * SEX
T_CHO	m.14053.A.G	-0.0189418	0.0124229	-1.52475	0.127326	NA	NA	NA	linear	101720	NA	NA	T_CHO ~ m.14053.A.G + AGE + SEX + TWB2_Batch + PC1 + PC2 + PC3 + PC4 + PC5 + PC6 + PC7 + PC8 + PC9 + PC10 + AGE * SEX
HEARTBEAT_SPEED	m.9575.G.A	0.0172329	0.0113036	1.52455	0.127375	NA	NA	NA	linear	101404	NA	NA	HEARTBEAT_SPEED ~ m.9575.G.A + AGE + SEX + TWB2_Batch + PC1 + PC2 + PC3 + PC4 + PC5 + PC6 + PC7 + PC8 + PC9 + PC10 + AGE * SEX
HDL_C	m.2835.C.T	0.0121224	0.00795307	1.52424	0.127453	NA	NA	NA	linear	101779	NA	NA	HDL_C ~ m.2835.C.T + AGE + SEX + TWB2_Batch + PC1 + PC2 + PC3 + PC4 + PC5 + PC6 + PC7 + PC8 + PC9 + PC10 + AGE * SEX
T_CHO	m.3497.C.T	-0.0130393	0.008555	-1.52417	0.12747	NA	NA	NA	linear	101708	NA	NA	T_CHO ~ m.3497.C.T + AGE + SEX + TWB2_Batch + PC1 + PC2 + PC3 + PC4 + PC5 + PC6 + PC7 + PC8 + PC9 + PC10 + AGE * SEX
ALBUMIN	m.9824.T.C	-0.00659677	0.00432913	-1.52381	0.127559	NA	NA	NA	linear	101359	NA	NA	ALBUMIN ~ m.9824.T.C + AGE + SEX + TWB2_Batch + PC1 + PC2 + PC3 + PC4 + PC5 + PC6 + PC7 + PC8 + PC9 + PC10 + AGE * SEX
BODY_FAT_RATE	m.16223.C.T	0.00400054	0.00262536	1.52381	0.127561	NA	NA	NA	linear	95798	NA	NA	BODY_FAT_RATE ~ m.16223.C.T + AGE + SEX + TWB2_Batch + PC1 + PC2 + PC3 + PC4 + PC5 + PC6 + PC7 + PC8 + PC9 + PC10 + AGE * SEX
CREATININE_URINE	m.16157.T.C	-0.0471641	0.0309572	-1.52352	0.127643	NA	NA	NA	linear	20947	NA	NA	CREATININE_URINE ~ m.16157.T.C + AGE + SEX + TWB2_Batch + PC1 + PC2 + PC3 + PC4 + PC5 + PC6 + PC7 + PC8 + PC9 + PC10 + AGE * SEX
CREATININE	m.15109.T.C	0.0150488	0.00987899	1.52331	0.127684	NA	NA	NA	linear	101625	NA	NA	CREATININE ~ m.15109.T.C + AGE + SEX + TWB2_Batch + PC1 + PC2 + PC3 + PC4 + PC5 + PC6 + PC7 + PC8 + PC9 + PC10 + AGE * SEX
BODY_BUTTOCKS	m.16184.C.T	-0.0115909	0.00760974	-1.52316	0.127721	NA	NA	NA	linear	101629	NA	NA	BODY_BUTTOCKS ~ m.16184.C.T + AGE + SEX + TWB2_Batch + PC1 + PC2 + PC3 + PC4 + PC5 + PC6 + PC7 + PC8 + PC9 + PC10 + AGE * SEX
MICROALB	m.15040.C.T	-0.016093	0.0105732	-1.52207	0.127995	NA	NA	NA	linear	100656	NA	NA	MICROALB ~ m.15040.C.T + AGE + SEX + TWB2_Batch + PC1 + PC2 + PC3 + PC4 + PC5 + PC6 + PC7 + PC8 + PC9 + PC10 + AGE * SEX
MICROALB	m.14502.T.C	-0.0160931	0.0105732	-1.52206	0.127996	NA	NA	NA	linear	100655	NA	NA	MICROALB ~ m.14502.T.C + AGE + SEX + TWB2_Batch + PC1 + PC2 + PC3 + PC4 + PC5 + PC6 + PC7 + PC8 + PC9 + PC10 + AGE * SEX
WBC	m.8684.C.T	0.012011	0.00790105	1.52017	0.12847	NA	NA	NA	linear	101766	NA	NA	WBC ~ m.8684.C.T + AGE + SEX + TWB2_Batch + PC1 + PC2 + PC3 + PC4 + PC5 + PC6 + PC7 + PC8 + PC9 + PC10 + AGE * SEX
SGOT	m.14979.T.C	0.0106035	0.00698012	1.5191	0.128741	NA	NA	NA	linear	101367	NA	NA	SGOT ~ m.14979.T.C + AGE + SEX + TWB2_Batch + PC1 + PC2 + PC3 + PC4 + PC5 + PC6 + PC7 + PC8 + PC9 + PC10 + AGE * SEX
BODY_WEIGHT	m.1382.A.C	0.015696	0.0103334	1.51895	0.128777	NA	NA	NA	linear	101661	NA	NA	BODY_WEIGHT ~ m.1382.A.C + AGE + SEX + TWB2_Batch + PC1 + PC2 + PC3 + PC4 + PC5 + PC6 + PC7 + PC8 + PC9 + PC10 + AGE * SEX
FEV10_FVC	m.9575.G.A	0.0245055	0.0161361	1.51867	0.128851	NA	NA	NA	linear	46589	NA	NA	FEV10_FVC ~ m.9575.G.A + AGE + SEX + TWB2_Batch + PC1 + PC2 + PC3 + PC4 + PC5 + PC6 + PC7 + PC8 + PC9 + PC10 + AGE * SEX
HEARTBEAT_SPEED	m.16497.A.G	0.0265463	0.0174812	1.51857	0.128875	NA	NA	NA	linear	101687	NA	NA	HEARTBEAT_SPEED ~ m.16497.A.G + AGE + SEX + TWB2_Batch + PC1 + PC2 + PC3 + PC4 + PC5 + PC6 + PC7 + PC8 + PC9 + PC10 + AGE * SEX
BODY_WEIGHT	m.9950.T.C	0.00867304	0.00571188	1.51842	0.128911	NA	NA	NA	linear	101629	NA	NA	BODY_WEIGHT ~ m.9950.T.C + AGE + SEX + TWB2_Batch + PC1 + PC2 + PC3 + PC4 + PC5 + PC6 + PC7 + PC8 + PC9 + PC10 + AGE * SEX
BODY_FAT_RATE	m.5601.C.T	-0.0142663	0.00939556	-1.5184	0.128916	NA	NA	NA	linear	98165	NA	NA	BODY_FAT_RATE ~ m.5601.C.T + AGE + SEX + TWB2_Batch + PC1 + PC2 + PC3 + PC4 + PC5 + PC6 + PC7 + PC8 + PC9 + PC10 + AGE * SEX
HB	m.16327.C.T	-0.00669007	0.00440606	-1.51838	0.128922	NA	NA	NA	linear	101741	NA	NA	HB ~ m.16327.C.T + AGE + SEX + TWB2_Batch + PC1 + PC2 + PC3 + PC4 + PC5 + PC6 + PC7 + PC8 + PC9 + PC10 + AGE * SEX
FVC	m.12405.C.T	0.00838179	0.00552164	1.51799	0.129023	NA	NA	NA	linear	46721	NA	NA	FVC ~ m.12405.C.T + AGE + SEX + TWB2_Batch + PC1 + PC2 + PC3 + PC4 + PC5 + PC6 + PC7 + PC8 + PC9 + PC10 + AGE * SEX
WBC	m.12882.C.T	0.00746412	0.00491721	1.51796	0.129028	NA	NA	NA	linear	101642	NA	NA	WBC ~ m.12882.C.T + AGE + SEX + TWB2_Batch + PC1 + PC2 + PC3 + PC4 + PC5 + PC6 + PC7 + PC8 + PC9 + PC10 + AGE * SEX
SYSTOLIC_PRESSURE	m.5978.A.G	-0.0132406	0.00872345	-1.51782	0.129064	NA	NA	NA	linear	101691	NA	NA	SYSTOLIC_PRESSURE ~ m.5978.A.G + AGE + SEX + TWB2_Batch + PC1 + PC2 + PC3 + PC4 + PC5 + PC6 + PC7 + PC8 + PC9 + PC10 + AGE * SEX
HCT	m.16291.C.T	-0.0122947	0.00810197	-1.51749	0.129145	NA	NA	NA	linear	100883	NA	NA	HCT ~ m.16291.C.T + AGE + SEX + TWB2_Batch + PC1 + PC2 + PC3 + PC4 + PC5 + PC6 + PC7 + PC8 + PC9 + PC10 + AGE * SEX
TG	m.12561.G.A	0.0193445	0.012751	1.5171	0.129245	NA	NA	NA	linear	101357	NA	NA	TG ~ m.12561.G.A + AGE + SEX + TWB2_Batch + PC1 + PC2 + PC3 + PC4 + PC5 + PC6 + PC7 + PC8 + PC9 + PC10 + AGE * SEX
URIC_ACID	m.513.GCA.G	-0.0041746	0.00275171	-1.51709	0.129247	NA	NA	NA	linear	96335	NA	NA	URIC_ACID ~ m.513.GCA.G + AGE + SEX + TWB2_Batch + PC1 + PC2 + PC3 + PC4 + PC5 + PC6 + PC7 + PC8 + PC9 + PC10 + AGE * SEX
BMI	m.12882.C.T	-0.0072489	0.00477929	-1.51673	0.129338	NA	NA	NA	linear	101525	NA	NA	BMI ~ m.12882.C.T + AGE + SEX + TWB2_Batch + PC1 + PC2 + PC3 + PC4 + PC5 + PC6 + PC7 + PC8 + PC9 + PC10 + AGE * SEX
SYSTOLIC_PRESSURE	m.10398.A.G	0.00419789	0.00276783	1.51667	0.129353	NA	NA	NA	linear	101741	NA	NA	SYSTOLIC_PRESSURE ~ m.10398.A.G + AGE + SEX + TWB2_Batch + PC1 + PC2 + PC3 + PC4 + PC5 + PC6 + PC7 + PC8 + PC9 + PC10 + AGE * SEX
HBA1C	m.199.T.C	-0.0065525	0.00432092	-1.51646	0.129406	NA	NA	NA	linear	99581	NA	NA	HBA1C ~ m.199.T.C + AGE + SEX + TWB2_Batch + PC1 + PC2 + PC3 + PC4 + PC5 + PC6 + PC7 + PC8 + PC9 + PC10 + AGE * SEX
TG	m.7684.T.C	0.00812934	0.00536359	1.51565	0.129611	NA	NA	NA	linear	101338	NA	NA	TG ~ m.7684.T.C + AGE + SEX + TWB2_Batch + PC1 + PC2 + PC3 + PC4 + PC5 + PC6 + PC7 + PC8 + PC9 + PC10 + AGE * SEX
BMI	m.6023.G.A	-0.0149291	0.00985363	-1.51508	0.129754	NA	NA	NA	linear	101641	NA	NA	BMI ~ m.6023.G.A + AGE + SEX + TWB2_Batch + PC1 + PC2 + PC3 + PC4 + PC5 + PC6 + PC7 + PC8 + PC9 + PC10 + AGE * SEX
BMI	m.6413.T.C	-0.0149291	0.00985363	-1.51508	0.129754	NA	NA	NA	linear	101641	NA	NA	BMI ~ m.6413.T.C + AGE + SEX + TWB2_Batch + PC1 + PC2 + PC3 + PC4 + PC5 + PC6 + PC7 + PC8 + PC9 + PC10 + AGE * SEX
T_SCORE	m.6253.T.C	-0.014141	0.00933468	-1.51489	0.129804	NA	NA	NA	linear	94908	NA	NA	T_SCORE ~ m.6253.T.C + AGE + SEX + TWB2_Batch + PC1 + PC2 + PC3 + PC4 + PC5 + PC6 + PC7 + PC8 + PC9 + PC10 + AGE * SEX
URIC_ACID	m.4048.G.A	0.00741512	0.00489505	1.51482	0.129821	NA	NA	NA	linear	101767	NA	NA	URIC_ACID ~ m.4048.G.A + AGE + SEX + TWB2_Batch + PC1 + PC2 + PC3 + PC4 + PC5 + PC6 + PC7 + PC8 + PC9 + PC10 + AGE * SEX
SGPT	m.11665.C.T	0.00953018	0.00629203	1.51464	0.129866	NA	NA	NA	linear	101309	NA	NA	SGPT ~ m.11665.C.T + AGE + SEX + TWB2_Batch + PC1 + PC2 + PC3 + PC4 + PC5 + PC6 + PC7 + PC8 + PC9 + PC10 + AGE * SEX
HCT	m.5054.G.A	0.0192038	0.0126791	1.51461	0.129875	NA	NA	NA	linear	101720	NA	NA	HCT ~ m.5054.G.A + AGE + SEX + TWB2_Batch + PC1 + PC2 + PC3 + PC4 + PC5 + PC6 + PC7 + PC8 + PC9 + PC10 + AGE * SEX
PLATELET	m.235.A.G	-0.0108399	0.00715752	-1.51448	0.129906	NA	NA	NA	linear	101487	NA	NA	PLATELET ~ m.235.A.G + AGE + SEX + TWB2_Batch + PC1 + PC2 + PC3 + PC4 + PC5 + PC6 + PC7 + PC8 + PC9 + PC10 + AGE * SEX
LDL_C	m.709.G.A	-0.00589686	0.003895	-1.51396	0.13004	NA	NA	NA	linear	101465	NA	NA	LDL_C ~ m.709.G.A + AGE + SEX + TWB2_Batch + PC1 + PC2 + PC3 + PC4 + PC5 + PC6 + PC7 + PC8 + PC9 + PC10 + AGE * SEX
T_SCORE	m.6620.T.C	-0.0179324	0.0118455	-1.51385	0.130066	NA	NA	NA	linear	95016	NA	NA	T_SCORE ~ m.6620.T.C + AGE + SEX + TWB2_Batch + PC1 + PC2 + PC3 + PC4 + PC5 + PC6 + PC7 + PC8 + PC9 + PC10 + AGE * SEX
CREATININE_URINE	m.16256.C.T	-0.0585387	0.0386711	-1.51376	0.130103	NA	NA	NA	linear	20931	NA	NA	CREATININE_URINE ~ m.16256.C.T + AGE + SEX + TWB2_Batch + PC1 + PC2 + PC3 + PC4 + PC5 + PC6 + PC7 + PC8 + PC9 + PC10 + AGE * SEX
HB	m.9180.A.G	-0.00748448	0.00494471	-1.51363	0.130122	NA	NA	NA	linear	101740	NA	NA	HB ~ m.9180.A.G + AGE + SEX + TWB2_Batch + PC1 + PC2 + PC3 + PC4 + PC5 + PC6 + PC7 + PC8 + PC9 + PC10 + AGE * SEX
MICROALB	m.15217.G.A	-0.0207346	0.0137015	-1.51331	0.130204	NA	NA	NA	linear	99847	NA	NA	MICROALB ~ m.15217.G.A + AGE + SEX + TWB2_Batch + PC1 + PC2 + PC3 + PC4 + PC5 + PC6 + PC7 + PC8 + PC9 + PC10 + AGE * SEX
FEV10	m.13759.G.A	0.00944154	0.00624149	1.51271	0.130361	NA	NA	NA	linear	46579	NA	NA	FEV10 ~ m.13759.G.A + AGE + SEX + TWB2_Batch + PC1 + PC2 + PC3 + PC4 + PC5 + PC6 + PC7 + PC8 + PC9 + PC10 + AGE * SEX
SGPT	m.15481.C.T	0.0157367	0.0104051	1.51241	0.130433	NA	NA	NA	linear	101309	NA	NA	SGPT ~ m.15481.C.T + AGE + SEX + TWB2_Batch + PC1 + PC2 + PC3 + PC4 + PC5 + PC6 + PC7 + PC8 + PC9 + PC10 + AGE * SEX
ALBUMIN	m.11002.A.G	0.0196666	0.0130113	1.5115	0.130665	NA	NA	NA	linear	101742	NA	NA	ALBUMIN ~ m.11002.A.G + AGE + SEX + TWB2_Batch + PC1 + PC2 + PC3 + PC4 + PC5 + PC6 + PC7 + PC8 + PC9 + PC10 + AGE * SEX
FEV10	m.5178.C.A	0.00669721	0.00443103	1.51144	0.130684	NA	NA	NA	linear	46718	NA	NA	FEV10 ~ m.5178.C.A + AGE + SEX + TWB2_Batch + PC1 + PC2 + PC3 + PC4 + PC5 + PC6 + PC7 + PC8 + PC9 + PC10 + AGE * SEX
AFP	m.15043.G.A	0.00416741	0.00275796	1.51105	0.13078	NA	NA	NA	linear	101598	NA	NA	AFP ~ m.15043.G.A + AGE + SEX + TWB2_Batch + PC1 + PC2 + PC3 + PC4 + PC5 + PC6 + PC7 + PC8 + PC9 + PC10 + AGE * SEX
FVC	m.3290.T.C	-0.0208488	0.0138021	-1.51055	0.130909	NA	NA	NA	linear	46720	NA	NA	FVC ~ m.3290.T.C + AGE + SEX + TWB2_Batch + PC1 + PC2 + PC3 + PC4 + PC5 + PC6 + PC7 + PC8 + PC9 + PC10 + AGE * SEX
HDL_C	m.11536.C.T	0.0146267	0.00968339	1.51049	0.130922	NA	NA	NA	linear	101711	NA	NA	HDL_C ~ m.11536.C.T + AGE + SEX + TWB2_Batch + PC1 + PC2 + PC3 + PC4 + PC5 + PC6 + PC7 + PC8 + PC9 + PC10 + AGE * SEX
BMI	m.13590.G.A	-0.0110244	0.00730036	-1.51012	0.131015	NA	NA	NA	linear	100880	NA	NA	BMI ~ m.13590.G.A + AGE + SEX + TWB2_Batch + PC1 + PC2 + PC3 + PC4 + PC5 + PC6 + PC7 + PC8 + PC9 + PC10 + AGE * SEX
CREATININE	m.3970.C.T	0.00427624	0.00283194	1.51	0.131046	NA	NA	NA	linear	101414	NA	NA	CREATININE ~ m.3970.C.T + AGE + SEX + TWB2_Batch + PC1 + PC2 + PC3 + PC4 + PC5 + PC6 + PC7 + PC8 + PC9 + PC10 + AGE * SEX
BODY_FAT_RATE	m.7912.G.A	0.0134322	0.00889981	1.50927	0.131234	NA	NA	NA	linear	98454	NA	NA	BODY_FAT_RATE ~ m.7912.G.A + AGE + SEX + TWB2_Batch + PC1 + PC2 + PC3 + PC4 + PC5 + PC6 + PC7 + PC8 + PC9 + PC10 + AGE * SEX
PLATELET	m.15109.T.C	0.0196807	0.0130403	1.50922	0.131246	NA	NA	NA	linear	101668	NA	NA	PLATELET ~ m.15109.T.C + AGE + SEX + TWB2_Batch + PC1 + PC2 + PC3 + PC4 + PC5 + PC6 + PC7 + PC8 + PC9 + PC10 + AGE * SEX
SGPT	m.2220.A.G	-0.0204317	0.0135407	-1.50891	0.131325	NA	NA	NA	linear	101301	NA	NA	SGPT ~ m.2220.A.G + AGE + SEX + TWB2_Batch + PC1 + PC2 + PC3 + PC4 + PC5 + PC6 + PC7 + PC8 + PC9 + PC10 + AGE * SEX
BUN	m.8964.C.T	0.0169631	0.011244	1.50864	0.131395	NA	NA	NA	linear	101597	NA	NA	BUN ~ m.8964.C.T + AGE + SEX + TWB2_Batch + PC1 + PC2 + PC3 + PC4 + PC5 + PC6 + PC7 + PC8 + PC9 + PC10 + AGE * SEX
HBA1C	m.1598.G.A	0.016473	0.0109227	1.50815	0.131519	NA	NA	NA	linear	100875	NA	NA	HBA1C ~ m.1598.G.A + AGE + SEX + TWB2_Batch + PC1 + PC2 + PC3 + PC4 + PC5 + PC6 + PC7 + PC8 + PC9 + PC10 + AGE * SEX
PLATELET	m.9296.C.T	0.018126	0.0120212	1.50783	0.1316	NA	NA	NA	linear	101603	NA	NA	PLATELET ~ m.9296.C.T + AGE + SEX + TWB2_Batch + PC1 + PC2 + PC3 + PC4 + PC5 + PC6 + PC7 + PC8 + PC9 + PC10 + AGE * SEX
HB	m.6216.T.C	-0.0115733	0.00767639	-1.50764	0.131649	NA	NA	NA	linear	101690	NA	NA	HB ~ m.6216.T.C + AGE + SEX + TWB2_Batch + PC1 + PC2 + PC3 + PC4 + PC5 + PC6 + PC7 + PC8 + PC9 + PC10 + AGE * SEX
HEARTBEAT_SPEED	m.4715.A.G	0.00852044	0.00565263	1.50734	0.131727	NA	NA	NA	linear	101715	NA	NA	HEARTBEAT_SPEED ~ m.4715.A.G + AGE + SEX + TWB2_Batch + PC1 + PC2 + PC3 + PC4 + PC5 + PC6 + PC7 + PC8 + PC9 + PC10 + AGE * SEX
BODY_WAISTLINE	m.12621.C.T	0.0207021	0.0137342	1.50734	0.131727	NA	NA	NA	linear	101706	NA	NA	BODY_WAISTLINE ~ m.12621.C.T + AGE + SEX + TWB2_Batch + PC1 + PC2 + PC3 + PC4 + PC5 + PC6 + PC7 + PC8 + PC9 + PC10 + AGE * SEX
Z_SCORE	m.15236.A.G	0.017365	0.0115242	1.50683	0.131858	NA	NA	NA	linear	94979	NA	NA	Z_SCORE ~ m.15236.A.G + AGE + SEX + TWB2_Batch + PC1 + PC2 + PC3 + PC4 + PC5 + PC6 + PC7 + PC8 + PC9 + PC10 + AGE * SEX
T_SCORE	m.5108.T.C	-0.0126083	0.00836891	-1.50657	0.131925	NA	NA	NA	linear	95316	NA	NA	T_SCORE ~ m.5108.T.C + AGE + SEX + TWB2_Batch + PC1 + PC2 + PC3 + PC4 + PC5 + PC6 + PC7 + PC8 + PC9 + PC10 + AGE * SEX
WBC	m.16164.A.G	0.0148147	0.0098402	1.50553	0.132191	NA	NA	NA	linear	101534	NA	NA	WBC ~ m.16164.A.G + AGE + SEX + TWB2_Batch + PC1 + PC2 + PC3 + PC4 + PC5 + PC6 + PC7 + PC8 + PC9 + PC10 + AGE * SEX
BODY_HEIGHT	m.16136.T.C	0.00863181	0.00573427	1.5053	0.13225	NA	NA	NA	linear	101618	NA	NA	BODY_HEIGHT ~ m.16136.T.C + AGE + SEX + TWB2_Batch + PC1 + PC2 + PC3 + PC4 + PC5 + PC6 + PC7 + PC8 + PC9 + PC10 + AGE * SEX
DIASTOLIC_PRESSURE	m.3714.A.G	-0.0263153	0.0174845	-1.50507	0.13231	NA	NA	NA	linear	100621	NA	NA	DIASTOLIC_PRESSURE ~ m.3714.A.G + AGE + SEX + TWB2_Batch + PC1 + PC2 + PC3 + PC4 + PC5 + PC6 + PC7 + PC8 + PC9 + PC10 + AGE * SEX
DIASTOLIC_PRESSURE	m.8563.A.G	-0.0147836	0.00982573	-1.50458	0.132435	NA	NA	NA	linear	101677	NA	NA	DIASTOLIC_PRESSURE ~ m.8563.A.G + AGE + SEX + TWB2_Batch + PC1 + PC2 + PC3 + PC4 + PC5 + PC6 + PC7 + PC8 + PC9 + PC10 + AGE * SEX
BODY_HEIGHT	m.16223.C.T	-0.0032989	0.00219258	-1.50458	0.132436	NA	NA	NA	linear	98985	NA	NA	BODY_HEIGHT ~ m.16223.C.T + AGE + SEX + TWB2_Batch + PC1 + PC2 + PC3 + PC4 + PC5 + PC6 + PC7 + PC8 + PC9 + PC10 + AGE * SEX
HB	m.189.A.G	-0.0123148	0.00818856	-1.5039	0.132611	NA	NA	NA	linear	101117	NA	NA	HB ~ m.189.A.G + AGE + SEX + TWB2_Batch + PC1 + PC2 + PC3 + PC4 + PC5 + PC6 + PC7 + PC8 + PC9 + PC10 + AGE * SEX
SGPT	m.93.A.G	0.0159826	0.0106283	1.50379	0.13264	NA	NA	NA	linear	101279	NA	NA	SGPT ~ m.93.A.G + AGE + SEX + TWB2_Batch + PC1 + PC2 + PC3 + PC4 + PC5 + PC6 + PC7 + PC8 + PC9 + PC10 + AGE * SEX
ALBUMIN	m.6455.C.T	-0.00648494	0.00431465	-1.503	0.132841	NA	NA	NA	linear	101711	NA	NA	ALBUMIN ~ m.6455.C.T + AGE + SEX + TWB2_Batch + PC1 + PC2 + PC3 + PC4 + PC5 + PC6 + PC7 + PC8 + PC9 + PC10 + AGE * SEX
SYSTOLIC_PRESSURE	m.8440.A.G	0.0184778	0.0122949	1.50289	0.132871	NA	NA	NA	linear	101304	NA	NA	SYSTOLIC_PRESSURE ~ m.8440.A.G + AGE + SEX + TWB2_Batch + PC1 + PC2 + PC3 + PC4 + PC5 + PC6 + PC7 + PC8 + PC9 + PC10 + AGE * SEX
WBC	m.16223.C.T	-0.0047626	0.0031697	-1.50254	0.132961	NA	NA	NA	linear	99020	NA	NA	WBC ~ m.16223.C.T + AGE + SEX + TWB2_Batch + PC1 + PC2 + PC3 + PC4 + PC5 + PC6 + PC7 + PC8 + PC9 + PC10 + AGE * SEX
HBA1C	m.12091.T.C	-0.00945629	0.00629417	-1.50239	0.133	NA	NA	NA	linear	100418	NA	NA	HBA1C ~ m.12091.T.C + AGE + SEX + TWB2_Batch + PC1 + PC2 + PC3 + PC4 + PC5 + PC6 + PC7 + PC8 + PC9 + PC10 + AGE * SEX
BODY_BUTTOCKS	m.2835.C.T	-0.0125697	0.00836984	-1.50179	0.133155	NA	NA	NA	linear	101639	NA	NA	BODY_BUTTOCKS ~ m.2835.C.T + AGE + SEX + TWB2_Batch + PC1 + PC2 + PC3 + PC4 + PC5 + PC6 + PC7 + PC8 + PC9 + PC10 + AGE * SEX
CREATININE_URINE	m.5147.G.A	-0.0322911	0.0215053	-1.50154	0.133232	NA	NA	NA	linear	20945	NA	NA	CREATININE_URINE ~ m.5147.G.A + AGE + SEX + TWB2_Batch + PC1 + PC2 + PC3 + PC4 + PC5 + PC6 + PC7 + PC8 + PC9 + PC10 + AGE * SEX
HBA1C	m.5585.G.A	0.017484	0.011645	1.50142	0.133249	NA	NA	NA	linear	100739	NA	NA	HBA1C ~ m.5585.G.A + AGE + SEX + TWB2_Batch + PC1 + PC2 + PC3 + PC4 + PC5 + PC6 + PC7 + PC8 + PC9 + PC10 + AGE * SEX
FEV10_FVC	m.150.C.T	-0.00795532	0.0052995	-1.50114	0.133325	NA	NA	NA	linear	46727	NA	NA	FEV10_FVC ~ m.150.C.T + AGE + SEX + TWB2_Batch + PC1 + PC2 + PC3 + PC4 + PC5 + PC6 + PC7 + PC8 + PC9 + PC10 + AGE * SEX
CREATININE	m.16111.C.T	0.0106182	0.0070749	1.50082	0.133405	NA	NA	NA	linear	101488	NA	NA	CREATININE ~ m.16111.C.T + AGE + SEX + TWB2_Batch + PC1 + PC2 + PC3 + PC4 + PC5 + PC6 + PC7 + PC8 + PC9 + PC10 + AGE * SEX
BODY_WEIGHT	m.8964.C.T	0.0154387	0.0102871	1.50079	0.133414	NA	NA	NA	linear	101654	NA	NA	BODY_WEIGHT ~ m.8964.C.T + AGE + SEX + TWB2_Batch + PC1 + PC2 + PC3 + PC4 + PC5 + PC6 + PC7 + PC8 + PC9 + PC10 + AGE * SEX
BMI	m.499.G.A	-0.0120211	0.00801023	-1.50072	0.133431	NA	NA	NA	linear	101351	NA	NA	BMI ~ m.499.G.A + AGE + SEX + TWB2_Batch + PC1 + PC2 + PC3 + PC4 + PC5 + PC6 + PC7 + PC8 + PC9 + PC10 + AGE * SEX
HDL_C	m.16227.A.G	0.023183	0.0154515	1.50038	0.13352	NA	NA	NA	linear	101711	NA	NA	HDL_C ~ m.16227.A.G + AGE + SEX + TWB2_Batch + PC1 + PC2 + PC3 + PC4 + PC5 + PC6 + PC7 + PC8 + PC9 + PC10 + AGE * SEX
egfr_cr	m.247.GA.G	-0.00389236	0.00259431	-1.50035	0.133528	NA	NA	NA	linear	101231	NA	NA	egfr_cr ~ m.247.GA.G + AGE + SEX + TWB2_Batch + PC1 + PC2 + PC3 + PC4 + PC5 + PC6 + PC7 + PC8 + PC9 + PC10 + AGE * SEX
HBA1C	m.5913.G.A	0.0174687	0.0116446	1.50015	0.133578	NA	NA	NA	linear	100943	NA	NA	HBA1C ~ m.5913.G.A + AGE + SEX + TWB2_Batch + PC1 + PC2 + PC3 + PC4 + PC5 + PC6 + PC7 + PC8 + PC9 + PC10 + AGE * SEX
URIC_ACID	m.8414.C.T	0.00625431	0.00416992	1.49986	0.133652	NA	NA	NA	linear	101723	NA	NA	URIC_ACID ~ m.8414.C.T + AGE + SEX + TWB2_Batch + PC1 + PC2 + PC3 + PC4 + PC5 + PC6 + PC7 + PC8 + PC9 + PC10 + AGE * SEX
Z_SCORE	m.3606.A.G	0.0173258	0.0115566	1.49922	0.13382	NA	NA	NA	linear	95035	NA	NA	Z_SCORE ~ m.3606.A.G + AGE + SEX + TWB2_Batch + PC1 + PC2 + PC3 + PC4 + PC5 + PC6 + PC7 + PC8 + PC9 + PC10 + AGE * SEX
SGPT	m.1520.T.C	0.0155838	0.0103947	1.4992	0.133824	NA	NA	NA	linear	101309	NA	NA	SGPT ~ m.1520.T.C + AGE + SEX + TWB2_Batch + PC1 + PC2 + PC3 + PC4 + PC5 + PC6 + PC7 + PC8 + PC9 + PC10 + AGE * SEX
HDL_C	m.16291.C.T	0.0140945	0.00940313	1.49892	0.133898	NA	NA	NA	linear	100913	NA	NA	HDL_C ~ m.16291.C.T + AGE + SEX + TWB2_Batch + PC1 + PC2 + PC3 + PC4 + PC5 + PC6 + PC7 + PC8 + PC9 + PC10 + AGE * SEX
BUN	m.8684.C.T	0.0108228	0.0072206	1.49887	0.13391	NA	NA	NA	linear	101611	NA	NA	BUN ~ m.8684.C.T + AGE + SEX + TWB2_Batch + PC1 + PC2 + PC3 + PC4 + PC5 + PC6 + PC7 + PC8 + PC9 + PC10 + AGE * SEX
BUN	m.6179.G.A	0.010821	0.0072215	1.49844	0.134023	NA	NA	NA	linear	101611	NA	NA	BUN ~ m.6179.G.A + AGE + SEX + TWB2_Batch + PC1 + PC2 + PC3 + PC4 + PC5 + PC6 + PC7 + PC8 + PC9 + PC10 + AGE * SEX
CREATININE_URINE	m.3167.T.TC	0.0337863	0.0225571	1.49781	0.134197	NA	NA	NA	linear	20949	NA	NA	CREATININE_URINE ~ m.3167.T.TC + AGE + SEX + TWB2_Batch + PC1 + PC2 + PC3 + PC4 + PC5 + PC6 + PC7 + PC8 + PC9 + PC10 + AGE * SEX
BMI	m.247.GA.G	-0.00552182	0.00368691	-1.49768	0.134218	NA	NA	NA	linear	101090	NA	NA	BMI ~ m.247.GA.G + AGE + SEX + TWB2_Batch + PC1 + PC2 + PC3 + PC4 + PC5 + PC6 + PC7 + PC8 + PC9 + PC10 + AGE * SEX
T_CHO	m.16390.G.A	0.0117654	0.00785581	1.49767	0.134223	NA	NA	NA	linear	101750	NA	NA	T_CHO ~ m.16390.G.A + AGE + SEX + TWB2_Batch + PC1 + PC2 + PC3 + PC4 + PC5 + PC6 + PC7 + PC8 + PC9 + PC10 + AGE * SEX
ALBUMIN	m.8794.C.T	-0.0106324	0.00709939	-1.49765	0.134227	NA	NA	NA	linear	101617	NA	NA	ALBUMIN ~ m.8794.C.T + AGE + SEX + TWB2_Batch + PC1 + PC2 + PC3 + PC4 + PC5 + PC6 + PC7 + PC8 + PC9 + PC10 + AGE * SEX
T_CHO	m.207.G.A	-0.0113897	0.00760764	-1.49714	0.134361	NA	NA	NA	linear	101110	NA	NA	T_CHO ~ m.207.G.A + AGE + SEX + TWB2_Batch + PC1 + PC2 + PC3 + PC4 + PC5 + PC6 + PC7 + PC8 + PC9 + PC10 + AGE * SEX
AC_GLUCOSE	m.6338.A.G	-0.0152788	0.0102106	-1.49636	0.134563	NA	NA	NA	linear	100884	NA	NA	AC_GLUCOSE ~ m.6338.A.G + AGE + SEX + TWB2_Batch + PC1 + PC2 + PC3 + PC4 + PC5 + PC6 + PC7 + PC8 + PC9 + PC10 + AGE * SEX
BUN	m.3606.A.G	0.0151737	0.0101409	1.49629	0.134582	NA	NA	NA	linear	101232	NA	NA	BUN ~ m.3606.A.G + AGE + SEX + TWB2_Batch + PC1 + PC2 + PC3 + PC4 + PC5 + PC6 + PC7 + PC8 + PC9 + PC10 + AGE * SEX
HBA1C	m.12714.T.C	-0.0184145	0.0123075	-1.4962	0.134604	NA	NA	NA	linear	100841	NA	NA	HBA1C ~ m.12714.T.C + AGE + SEX + TWB2_Batch + PC1 + PC2 + PC3 + PC4 + PC5 + PC6 + PC7 + PC8 + PC9 + PC10 + AGE * SEX
FVC	m.318.T.C	-0.0161457	0.0107926	-1.49599	0.134663	NA	NA	NA	linear	46641	NA	NA	FVC ~ m.318.T.C + AGE + SEX + TWB2_Batch + PC1 + PC2 + PC3 + PC4 + PC5 + PC6 + PC7 + PC8 + PC9 + PC10 + AGE * SEX
CREATININE_URINE	m.12549.C.T	0.0338774	0.0226473	1.49587	0.134703	NA	NA	NA	linear	20945	NA	NA	CREATININE_URINE ~ m.12549.C.T + AGE + SEX + TWB2_Batch + PC1 + PC2 + PC3 + PC4 + PC5 + PC6 + PC7 + PC8 + PC9 + PC10 + AGE * SEX
SGOT	m.513.GCACA.G	0.014841	0.00992321	1.49558	0.134766	NA	NA	NA	linear	101302	NA	NA	SGOT ~ m.513.GCACA.G + AGE + SEX + TWB2_Batch + PC1 + PC2 + PC3 + PC4 + PC5 + PC6 + PC7 + PC8 + PC9 + PC10 + AGE * SEX
BODY_WAISTLINE	m.7684.T.C	0.00776421	0.00519366	1.49494	0.134933	NA	NA	NA	linear	101686	NA	NA	BODY_WAISTLINE ~ m.7684.T.C + AGE + SEX + TWB2_Batch + PC1 + PC2 + PC3 + PC4 + PC5 + PC6 + PC7 + PC8 + PC9 + PC10 + AGE * SEX
HB	m.1107.T.C	-0.00753034	0.00503746	-1.49487	0.134952	NA	NA	NA	linear	101556	NA	NA	HB ~ m.1107.T.C + AGE + SEX + TWB2_Batch + PC1 + PC2 + PC3 + PC4 + PC5 + PC6 + PC7 + PC8 + PC9 + PC10 + AGE * SEX
SGPT	m.5585.G.A	-0.0174049	0.0116469	-1.49439	0.135078	NA	NA	NA	linear	101103	NA	NA	SGPT ~ m.5585.G.A + AGE + SEX + TWB2_Batch + PC1 + PC2 + PC3 + PC4 + PC5 + PC6 + PC7 + PC8 + PC9 + PC10 + AGE * SEX
HB	m.6338.A.G	-0.0127372	0.00852422	-1.49423	0.135118	NA	NA	NA	linear	101738	NA	NA	HB ~ m.6338.A.G + AGE + SEX + TWB2_Batch + PC1 + PC2 + PC3 + PC4 + PC5 + PC6 + PC7 + PC8 + PC9 + PC10 + AGE * SEX
egfr_cr	m.15784.T.C	-0.0102451	0.00685643	-1.49423	0.135118	NA	NA	NA	linear	101784	NA	NA	egfr_cr ~ m.15784.T.C + AGE + SEX + TWB2_Batch + PC1 + PC2 + PC3 + PC4 + PC5 + PC6 + PC7 + PC8 + PC9 + PC10 + AGE * SEX
PLATELET	m.3606.A.G	0.015958	0.0106807	1.4941	0.135153	NA	NA	NA	linear	101287	NA	NA	PLATELET ~ m.3606.A.G + AGE + SEX + TWB2_Batch + PC1 + PC2 + PC3 + PC4 + PC5 + PC6 + PC7 + PC8 + PC9 + PC10 + AGE * SEX
DIASTOLIC_PRESSURE	m.5466.A.G	-0.0151277	0.0101281	-1.49363	0.135276	NA	NA	NA	linear	101748	NA	NA	DIASTOLIC_PRESSURE ~ m.5466.A.G + AGE + SEX + TWB2_Batch + PC1 + PC2 + PC3 + PC4 + PC5 + PC6 + PC7 + PC8 + PC9 + PC10 + AGE * SEX
BUN	m.153.A.G	0.0163879	0.010973	1.49347	0.135316	NA	NA	NA	linear	101609	NA	NA	BUN ~ m.153.A.G + AGE + SEX + TWB2_Batch + PC1 + PC2 + PC3 + PC4 + PC5 + PC6 + PC7 + PC8 + PC9 + PC10 + AGE * SEX
HBA1C	m.16399.A.G	0.0141206	0.00945546	1.49338	0.13534	NA	NA	NA	linear	100943	NA	NA	HBA1C ~ m.16399.A.G + AGE + SEX + TWB2_Batch + PC1 + PC2 + PC3 + PC4 + PC5 + PC6 + PC7 + PC8 + PC9 + PC10 + AGE * SEX
BODY_WAISTLINE	m.7861.T.C	0.015898	0.0106483	1.493	0.13544	NA	NA	NA	linear	101675	NA	NA	BODY_WAISTLINE ~ m.7861.T.C + AGE + SEX + TWB2_Batch + PC1 + PC2 + PC3 + PC4 + PC5 + PC6 + PC7 + PC8 + PC9 + PC10 + AGE * SEX
BUN	m.1382.A.C	0.0168602	0.0112948	1.49273	0.13551	NA	NA	NA	linear	101604	NA	NA	BUN ~ m.1382.A.C + AGE + SEX + TWB2_Batch + PC1 + PC2 + PC3 + PC4 + PC5 + PC6 + PC7 + PC8 + PC9 + PC10 + AGE * SEX
MICROALB	m.16357.T.C	-0.0173081	0.011596	-1.4926	0.135545	NA	NA	NA	linear	100545	NA	NA	MICROALB ~ m.16357.T.C + AGE + SEX + TWB2_Batch + PC1 + PC2 + PC3 + PC4 + PC5 + PC6 + PC7 + PC8 + PC9 + PC10 + AGE * SEX
FEV10_FVC	m.5466.A.G	0.0231567	0.0155154	1.4925	0.135576	NA	NA	NA	linear	46737	NA	NA	FEV10_FVC ~ m.5466.A.G + AGE + SEX + TWB2_Batch + PC1 + PC2 + PC3 + PC4 + PC5 + PC6 + PC7 + PC8 + PC9 + PC10 + AGE * SEX
T_SCORE	m.11944.T.C	-0.0130993	0.00878057	-1.49185	0.135743	NA	NA	NA	linear	95390	NA	NA	T_SCORE ~ m.11944.T.C + AGE + SEX + TWB2_Batch + PC1 + PC2 + PC3 + PC4 + PC5 + PC6 + PC7 + PC8 + PC9 + PC10 + AGE * SEX
egfr_cr	m.9536.C.T	-0.0116586	0.00781942	-1.49098	0.135971	NA	NA	NA	linear	101786	NA	NA	egfr_cr ~ m.9536.C.T + AGE + SEX + TWB2_Batch + PC1 + PC2 + PC3 + PC4 + PC5 + PC6 + PC7 + PC8 + PC9 + PC10 + AGE * SEX
MICROALB	m.8793.T.C	-0.0156357	0.0104887	-1.49072	0.136037	NA	NA	NA	linear	100655	NA	NA	MICROALB ~ m.8793.T.C + AGE + SEX + TWB2_Batch + PC1 + PC2 + PC3 + PC4 + PC5 + PC6 + PC7 + PC8 + PC9 + PC10 + AGE * SEX
FVC	m.3606.A.G	0.0159615	0.0107078	1.49064	0.136062	NA	NA	NA	linear	46545	NA	NA	FVC ~ m.3606.A.G + AGE + SEX + TWB2_Batch + PC1 + PC2 + PC3 + PC4 + PC5 + PC6 + PC7 + PC8 + PC9 + PC10 + AGE * SEX
MICROALB	m.8856.G.A	-0.0156697	0.0105125	-1.49058	0.136075	NA	NA	NA	linear	100322	NA	NA	MICROALB ~ m.8856.G.A + AGE + SEX + TWB2_Batch + PC1 + PC2 + PC3 + PC4 + PC5 + PC6 + PC7 + PC8 + PC9 + PC10 + AGE * SEX
T_CHO	m.512.AGC.A	-0.020684	0.0138776	-1.49046	0.136106	NA	NA	NA	linear	101744	NA	NA	T_CHO ~ m.512.AGC.A + AGE + SEX + TWB2_Batch + PC1 + PC2 + PC3 + PC4 + PC5 + PC6 + PC7 + PC8 + PC9 + PC10 + AGE * SEX
WBC	m.16172.T.C	0.006852	0.00459775	1.49029	0.13615	NA	NA	NA	linear	97983	NA	NA	WBC ~ m.16172.T.C + AGE + SEX + TWB2_Batch + PC1 + PC2 + PC3 + PC4 + PC5 + PC6 + PC7 + PC8 + PC9 + PC10 + AGE * SEX
FEV10_FVC	m.15236.A.G	-0.0235303	0.0157898	-1.49022	0.136174	NA	NA	NA	linear	46531	NA	NA	FEV10_FVC ~ m.15236.A.G + AGE + SEX + TWB2_Batch + PC1 + PC2 + PC3 + PC4 + PC5 + PC6 + PC7 + PC8 + PC9 + PC10 + AGE * SEX
CREATININE_URINE	m.7250.A.G	0.0334731	0.0224625	1.49018	0.136193	NA	NA	NA	linear	20955	NA	NA	CREATININE_URINE ~ m.7250.A.G + AGE + SEX + TWB2_Batch + PC1 + PC2 + PC3 + PC4 + PC5 + PC6 + PC7 + PC8 + PC9 + PC10 + AGE * SEX
egfr_cr	m.14979.T.C	-0.00759941	0.00510272	-1.48929	0.136415	NA	NA	NA	linear	101759	NA	NA	egfr_cr ~ m.14979.T.C + AGE + SEX + TWB2_Batch + PC1 + PC2 + PC3 + PC4 + PC5 + PC6 + PC7 + PC8 + PC9 + PC10 + AGE * SEX
T_BILIRUBIN	m.16519.T.C	0.00452462	0.00303852	1.48908	0.136468	NA	NA	NA	linear	98115	NA	NA	T_BILIRUBIN ~ m.16519.T.C + AGE + SEX + TWB2_Batch + PC1 + PC2 + PC3 + PC4 + PC5 + PC6 + PC7 + PC8 + PC9 + PC10 + AGE * SEX
SGPT	m.5913.G.A	-0.0173374	0.0116457	-1.48874	0.136558	NA	NA	NA	linear	101309	NA	NA	SGPT ~ m.5913.G.A + AGE + SEX + TWB2_Batch + PC1 + PC2 + PC3 + PC4 + PC5 + PC6 + PC7 + PC8 + PC9 + PC10 + AGE * SEX
CREATININE	m.11215.C.T	0.012343	0.00829757	1.48755	0.136873	NA	NA	NA	linear	101616	NA	NA	CREATININE ~ m.11215.C.T + AGE + SEX + TWB2_Batch + PC1 + PC2 + PC3 + PC4 + PC5 + PC6 + PC7 + PC8 + PC9 + PC10 + AGE * SEX
Z_SCORE	m.16297.T.C	0.00888903	0.00597638	1.48736	0.136923	NA	NA	NA	linear	95320	NA	NA	Z_SCORE ~ m.16297.T.C + AGE + SEX + TWB2_Batch + PC1 + PC2 + PC3 + PC4 + PC5 + PC6 + PC7 + PC8 + PC9 + PC10 + AGE * SEX
HBA1C	m.11665.C.T	-0.00935049	0.00628727	-1.48721	0.136962	NA	NA	NA	linear	100943	NA	NA	HBA1C ~ m.11665.C.T + AGE + SEX + TWB2_Batch + PC1 + PC2 + PC3 + PC4 + PC5 + PC6 + PC7 + PC8 + PC9 + PC10 + AGE * SEX
T_SCORE	m.16297.T.C	0.00808613	0.00543898	1.4867	0.137097	NA	NA	NA	linear	95325	NA	NA	T_SCORE ~ m.16297.T.C + AGE + SEX + TWB2_Batch + PC1 + PC2 + PC3 + PC4 + PC5 + PC6 + PC7 + PC8 + PC9 + PC10 + AGE * SEX
RBC	m.207.G.A	-0.00998443	0.00671688	-1.48647	0.137158	NA	NA	NA	linear	101127	NA	NA	RBC ~ m.207.G.A + AGE + SEX + TWB2_Batch + PC1 + PC2 + PC3 + PC4 + PC5 + PC6 + PC7 + PC8 + PC9 + PC10 + AGE * SEX
FEV10	m.3206.C.T	0.012042	0.00810161	1.48637	0.137187	NA	NA	NA	linear	46670	NA	NA	FEV10 ~ m.3206.C.T + AGE + SEX + TWB2_Batch + PC1 + PC2 + PC3 + PC4 + PC5 + PC6 + PC7 + PC8 + PC9 + PC10 + AGE * SEX
FVC	m.15218.A.G	0.0152722	0.0102764	1.48614	0.137248	NA	NA	NA	linear	46552	NA	NA	FVC ~ m.15218.A.G + AGE + SEX + TWB2_Batch + PC1 + PC2 + PC3 + PC4 + PC5 + PC6 + PC7 + PC8 + PC9 + PC10 + AGE * SEX
CREATININE	m.9824.T.C	0.00489376	0.00329318	1.48603	0.137274	NA	NA	NA	linear	101235	NA	NA	CREATININE ~ m.9824.T.C + AGE + SEX + TWB2_Batch + PC1 + PC2 + PC3 + PC4 + PC5 + PC6 + PC7 + PC8 + PC9 + PC10 + AGE * SEX
FEV10	m.8473.T.C	0.0120364	0.00810302	1.48542	0.13744	NA	NA	NA	linear	46584	NA	NA	FEV10 ~ m.8473.T.C + AGE + SEX + TWB2_Batch + PC1 + PC2 + PC3 + PC4 + PC5 + PC6 + PC7 + PC8 + PC9 + PC10 + AGE * SEX
PLATELET	m.16298.T.C	-0.00757258	0.00509949	-1.48497	0.137555	NA	NA	NA	linear	101432	NA	NA	PLATELET ~ m.16298.T.C + AGE + SEX + TWB2_Batch + PC1 + PC2 + PC3 + PC4 + PC5 + PC6 + PC7 + PC8 + PC9 + PC10 + AGE * SEX
ALBUMIN	m.11065.A.G	0.0205034	0.0138075	1.48495	0.137559	NA	NA	NA	linear	101752	NA	NA	ALBUMIN ~ m.11065.A.G + AGE + SEX + TWB2_Batch + PC1 + PC2 + PC3 + PC4 + PC5 + PC6 + PC7 + PC8 + PC9 + PC10 + AGE * SEX
T_SCORE	m.16319.G.A	-0.0070599	0.00475439	-1.48492	0.137568	NA	NA	NA	linear	92924	NA	NA	T_SCORE ~ m.16319.G.A + AGE + SEX + TWB2_Batch + PC1 + PC2 + PC3 + PC4 + PC5 + PC6 + PC7 + PC8 + PC9 + PC10 + AGE * SEX
BODY_WAISTLINE	m.16291.C.T	-0.0139575	0.00939957	-1.48491	0.137571	NA	NA	NA	linear	100839	NA	NA	BODY_WAISTLINE ~ m.16291.C.T + AGE + SEX + TWB2_Batch + PC1 + PC2 + PC3 + PC4 + PC5 + PC6 + PC7 + PC8 + PC9 + PC10 + AGE * SEX
GAMMA_GT	m.5465.T.C	-0.0094468	0.00636368	-1.48449	0.137683	NA	NA	NA	linear	101160	NA	NA	GAMMA_GT ~ m.5465.T.C + AGE + SEX + TWB2_Batch + PC1 + PC2 + PC3 + PC4 + PC5 + PC6 + PC7 + PC8 + PC9 + PC10 + AGE * SEX
ALBUMIN	m.961.T.C	-0.0138298	0.00932077	-1.48376	0.137875	NA	NA	NA	linear	101637	NA	NA	ALBUMIN ~ m.961.T.C + AGE + SEX + TWB2_Batch + PC1 + PC2 + PC3 + PC4 + PC5 + PC6 + PC7 + PC8 + PC9 + PC10 + AGE * SEX
MICROALB	m.13105.A.G	0.0160163	0.0107951	1.48367	0.137899	NA	NA	NA	linear	100651	NA	NA	MICROALB ~ m.13105.A.G + AGE + SEX + TWB2_Batch + PC1 + PC2 + PC3 + PC4 + PC5 + PC6 + PC7 + PC8 + PC9 + PC10 + AGE * SEX
BUN	m.16300.A.G	0.0172139	0.0116024	1.48365	0.137904	NA	NA	NA	linear	101400	NA	NA	BUN ~ m.16300.A.G + AGE + SEX + TWB2_Batch + PC1 + PC2 + PC3 + PC4 + PC5 + PC6 + PC7 + PC8 + PC9 + PC10 + AGE * SEX
WBC	m.11536.C.T	-0.0154079	0.0103861	-1.48351	0.137942	NA	NA	NA	linear	101699	NA	NA	WBC ~ m.11536.C.T + AGE + SEX + TWB2_Batch + PC1 + PC2 + PC3 + PC4 + PC5 + PC6 + PC7 + PC8 + PC9 + PC10 + AGE * SEX
DIASTOLIC_PRESSURE	m.15784.T.C	0.0140323	0.00945994	1.48333	0.137989	NA	NA	NA	linear	101745	NA	NA	DIASTOLIC_PRESSURE ~ m.15784.T.C + AGE + SEX + TWB2_Batch + PC1 + PC2 + PC3 + PC4 + PC5 + PC6 + PC7 + PC8 + PC9 + PC10 + AGE * SEX
DIASTOLIC_PRESSURE	m.11536.C.T	-0.0145237	0.00979625	-1.48257	0.138191	NA	NA	NA	linear	101686	NA	NA	DIASTOLIC_PRESSURE ~ m.11536.C.T + AGE + SEX + TWB2_Batch + PC1 + PC2 + PC3 + PC4 + PC5 + PC6 + PC7 + PC8 + PC9 + PC10 + AGE * SEX
DIASTOLIC_PRESSURE	m.7912.G.A	-0.015019	0.010135	-1.48188	0.138374	NA	NA	NA	linear	101748	NA	NA	DIASTOLIC_PRESSURE ~ m.7912.G.A + AGE + SEX + TWB2_Batch + PC1 + PC2 + PC3 + PC4 + PC5 + PC6 + PC7 + PC8 + PC9 + PC10 + AGE * SEX
MICROALB	m.14308.T.C	0.01453	0.00981367	1.48059	0.138719	NA	NA	NA	linear	100354	NA	NA	MICROALB ~ m.14308.T.C + AGE + SEX + TWB2_Batch + PC1 + PC2 + PC3 + PC4 + PC5 + PC6 + PC7 + PC8 + PC9 + PC10 + AGE * SEX
T_SCORE	m.14577.T.C	-0.0215273	0.0145462	-1.47993	0.138896	NA	NA	NA	linear	95379	NA	NA	T_SCORE ~ m.14577.T.C + AGE + SEX + TWB2_Batch + PC1 + PC2 + PC3 + PC4 + PC5 + PC6 + PC7 + PC8 + PC9 + PC10 + AGE * SEX
T_SCORE	m.13254.T.C	-0.0215222	0.0145462	-1.47957	0.13899	NA	NA	NA	linear	95380	NA	NA	T_SCORE ~ m.13254.T.C + AGE + SEX + TWB2_Batch + PC1 + PC2 + PC3 + PC4 + PC5 + PC6 + PC7 + PC8 + PC9 + PC10 + AGE * SEX
WHR	m.7600.G.A	-0.0197029	0.0133216	-1.47902	0.139139	NA	NA	NA	linear	100840	NA	NA	WHR ~ m.7600.G.A + AGE + SEX + TWB2_Batch + PC1 + PC2 + PC3 + PC4 + PC5 + PC6 + PC7 + PC8 + PC9 + PC10 + AGE * SEX
BMI	m.16362.T.C	0.00474217	0.00320777	1.47834	0.139321	NA	NA	NA	linear	101246	NA	NA	BMI ~ m.16362.T.C + AGE + SEX + TWB2_Batch + PC1 + PC2 + PC3 + PC4 + PC5 + PC6 + PC7 + PC8 + PC9 + PC10 + AGE * SEX
SGPT	m.16355.C.T	-0.0152242	0.0103005	-1.478	0.13941	NA	NA	NA	linear	101070	NA	NA	SGPT ~ m.16355.C.T + AGE + SEX + TWB2_Batch + PC1 + PC2 + PC3 + PC4 + PC5 + PC6 + PC7 + PC8 + PC9 + PC10 + AGE * SEX
MICROALB	m.5178.C.A	-0.00598335	0.00405174	-1.47674	0.13975	NA	NA	NA	linear	100642	NA	NA	MICROALB ~ m.5178.C.A + AGE + SEX + TWB2_Batch + PC1 + PC2 + PC3 + PC4 + PC5 + PC6 + PC7 + PC8 + PC9 + PC10 + AGE * SEX
BMI	m.5894.A.G	0.016969	0.0114928	1.47649	0.139815	NA	NA	NA	linear	101370	NA	NA	BMI ~ m.5894.A.G + AGE + SEX + TWB2_Batch + PC1 + PC2 + PC3 + PC4 + PC5 + PC6 + PC7 + PC8 + PC9 + PC10 + AGE * SEX
WBC	m.13105.A.G	0.0158744	0.0107524	1.47636	0.139849	NA	NA	NA	linear	101762	NA	NA	WBC ~ m.13105.A.G + AGE + SEX + TWB2_Batch + PC1 + PC2 + PC3 + PC4 + PC5 + PC6 + PC7 + PC8 + PC9 + PC10 + AGE * SEX
BODY_HEIGHT	m.4820.G.A	0.00826494	0.00559888	1.47618	0.139899	NA	NA	NA	linear	101724	NA	NA	BODY_HEIGHT ~ m.4820.G.A + AGE + SEX + TWB2_Batch + PC1 + PC2 + PC3 + PC4 + PC5 + PC6 + PC7 + PC8 + PC9 + PC10 + AGE * SEX
WBC	m.8020.G.A	0.0142009	0.00962629	1.47522	0.140157	NA	NA	NA	linear	101688	NA	NA	WBC ~ m.8020.G.A + AGE + SEX + TWB2_Batch + PC1 + PC2 + PC3 + PC4 + PC5 + PC6 + PC7 + PC8 + PC9 + PC10 + AGE * SEX
FEV10_FVC	m.1119.T.C	-0.0214117	0.0145148	-1.47517	0.140174	NA	NA	NA	linear	46304	NA	NA	FEV10_FVC ~ m.1119.T.C + AGE + SEX + TWB2_Batch + PC1 + PC2 + PC3 + PC4 + PC5 + PC6 + PC7 + PC8 + PC9 + PC10 + AGE * SEX
ALBUMIN	m.8563.A.G	-0.0147131	0.00997509	-1.47499	0.140219	NA	NA	NA	linear	101676	NA	NA	ALBUMIN ~ m.8563.A.G + AGE + SEX + TWB2_Batch + PC1 + PC2 + PC3 + PC4 + PC5 + PC6 + PC7 + PC8 + PC9 + PC10 + AGE * SEX
AFP	m.4715.A.G	0.00744152	0.00504527	1.47495	0.140229	NA	NA	NA	linear	101599	NA	NA	AFP ~ m.4715.A.G + AGE + SEX + TWB2_Batch + PC1 + PC2 + PC3 + PC4 + PC5 + PC6 + PC7 + PC8 + PC9 + PC10 + AGE * SEX
CREATININE_URINE	m.15535.C.T	-0.0241862	0.0164055	-1.47428	0.140422	NA	NA	NA	linear	20916	NA	NA	CREATININE_URINE ~ m.15535.C.T + AGE + SEX + TWB2_Batch + PC1 + PC2 + PC3 + PC4 + PC5 + PC6 + PC7 + PC8 + PC9 + PC10 + AGE * SEX
T_BILIRUBIN	m.4086.C.T	0.0108478	0.00735839	1.47421	0.140428	NA	NA	NA	linear	98228	NA	NA	T_BILIRUBIN ~ m.4086.C.T + AGE + SEX + TWB2_Batch + PC1 + PC2 + PC3 + PC4 + PC5 + PC6 + PC7 + PC8 + PC9 + PC10 + AGE * SEX
HB	m.10397.A.G	-0.00711123	0.00482671	-1.47331	0.140671	NA	NA	NA	linear	101745	NA	NA	HB ~ m.10397.A.G + AGE + SEX + TWB2_Batch + PC1 + PC2 + PC3 + PC4 + PC5 + PC6 + PC7 + PC8 + PC9 + PC10 + AGE * SEX
FEV10	m.16335.A.G	-0.0141463	0.00960244	-1.4732	0.140704	NA	NA	NA	linear	46468	NA	NA	FEV10 ~ m.16335.A.G + AGE + SEX + TWB2_Batch + PC1 + PC2 + PC3 + PC4 + PC5 + PC6 + PC7 + PC8 + PC9 + PC10 + AGE * SEX
BMI	m.8772.T.C	0.0166641	0.0113133	1.47297	0.140762	NA	NA	NA	linear	101546	NA	NA	BMI ~ m.8772.T.C + AGE + SEX + TWB2_Batch + PC1 + PC2 + PC3 + PC4 + PC5 + PC6 + PC7 + PC8 + PC9 + PC10 + AGE * SEX
FEV10_FVC	m.3606.A.G	-0.0233386	0.0158468	-1.47276	0.140823	NA	NA	NA	linear	46562	NA	NA	FEV10_FVC ~ m.3606.A.G + AGE + SEX + TWB2_Batch + PC1 + PC2 + PC3 + PC4 + PC5 + PC6 + PC7 + PC8 + PC9 + PC10 + AGE * SEX
MICROALB	m.16299.A.G	-0.0245731	0.0166862	-1.47267	0.140844	NA	NA	NA	linear	100641	NA	NA	MICROALB ~ m.16299.A.G + AGE + SEX + TWB2_Batch + PC1 + PC2 + PC3 + PC4 + PC5 + PC6 + PC7 + PC8 + PC9 + PC10 + AGE * SEX
FVC	m.4048.G.A	0.00819034	0.00556219	1.4725	0.140892	NA	NA	NA	linear	46719	NA	NA	FVC ~ m.4048.G.A + AGE + SEX + TWB2_Batch + PC1 + PC2 + PC3 + PC4 + PC5 + PC6 + PC7 + PC8 + PC9 + PC10 + AGE * SEX
BMI	m.7853.G.A	0.0073399	0.00498469	1.47249	0.140892	NA	NA	NA	linear	100972	NA	NA	BMI ~ m.7853.G.A + AGE + SEX + TWB2_Batch + PC1 + PC2 + PC3 + PC4 + PC5 + PC6 + PC7 + PC8 + PC9 + PC10 + AGE * SEX
HBA1C	m.207.G.A	0.0106068	0.00720405	1.47233	0.140934	NA	NA	NA	linear	100308	NA	NA	HBA1C ~ m.207.G.A + AGE + SEX + TWB2_Batch + PC1 + PC2 + PC3 + PC4 + PC5 + PC6 + PC7 + PC8 + PC9 + PC10 + AGE * SEX
MICROALB	m.1041.A.G	0.0204095	0.0138625	1.47228	0.140948	NA	NA	NA	linear	100518	NA	NA	MICROALB ~ m.1041.A.G + AGE + SEX + TWB2_Batch + PC1 + PC2 + PC3 + PC4 + PC5 + PC6 + PC7 + PC8 + PC9 + PC10 + AGE * SEX
CREATININE_URINE	m.16245.C.T	-0.0439712	0.0298726	-1.47196	0.141048	NA	NA	NA	linear	20826	NA	NA	CREATININE_URINE ~ m.16245.C.T + AGE + SEX + TWB2_Batch + PC1 + PC2 + PC3 + PC4 + PC5 + PC6 + PC7 + PC8 + PC9 + PC10 + AGE * SEX
T_CHO	m.16245.C.T	-0.0208011	0.0141327	-1.47184	0.141067	NA	NA	NA	linear	101086	NA	NA	T_CHO ~ m.16245.C.T + AGE + SEX + TWB2_Batch + PC1 + PC2 + PC3 + PC4 + PC5 + PC6 + PC7 + PC8 + PC9 + PC10 + AGE * SEX
T_SCORE	m.10609.T.C	0.0071629	0.00486676	1.4718	0.141079	NA	NA	NA	linear	95400	NA	NA	T_SCORE ~ m.10609.T.C + AGE + SEX + TWB2_Batch + PC1 + PC2 + PC3 + PC4 + PC5 + PC6 + PC7 + PC8 + PC9 + PC10 + AGE * SEX
HBA1C	m.7861.T.C	0.015643	0.0106329	1.47118	0.141246	NA	NA	NA	linear	100913	NA	NA	HBA1C ~ m.7861.T.C + AGE + SEX + TWB2_Batch + PC1 + PC2 + PC3 + PC4 + PC5 + PC6 + PC7 + PC8 + PC9 + PC10 + AGE * SEX
DIASTOLIC_PRESSURE	m.512.AGC.A	0.0196208	0.0133376	1.4711	0.141268	NA	NA	NA	linear	101748	NA	NA	DIASTOLIC_PRESSURE ~ m.512.AGC.A + AGE + SEX + TWB2_Batch + PC1 + PC2 + PC3 + PC4 + PC5 + PC6 + PC7 + PC8 + PC9 + PC10 + AGE * SEX
T_SCORE	m.14053.A.G	-0.0175228	0.011913	-1.4709	0.141322	NA	NA	NA	linear	95372	NA	NA	T_SCORE ~ m.14053.A.G + AGE + SEX + TWB2_Batch + PC1 + PC2 + PC3 + PC4 + PC5 + PC6 + PC7 + PC8 + PC9 + PC10 + AGE * SEX
HB	m.16291.C.T	-0.0114863	0.00780923	-1.47087	0.14133	NA	NA	NA	linear	100879	NA	NA	HB ~ m.16291.C.T + AGE + SEX + TWB2_Batch + PC1 + PC2 + PC3 + PC4 + PC5 + PC6 + PC7 + PC8 + PC9 + PC10 + AGE * SEX
HEARTBEAT_SPEED	m.247.GA.G	0.0055632	0.00378252	1.47076	0.141358	NA	NA	NA	linear	101165	NA	NA	HEARTBEAT_SPEED ~ m.247.GA.G + AGE + SEX + TWB2_Batch + PC1 + PC2 + PC3 + PC4 + PC5 + PC6 + PC7 + PC8 + PC9 + PC10 + AGE * SEX
T_CHO	m.4491.G.A	0.0129191	0.00878418	1.47073	0.141368	NA	NA	NA	linear	101739	NA	NA	T_CHO ~ m.4491.G.A + AGE + SEX + TWB2_Batch + PC1 + PC2 + PC3 + PC4 + PC5 + PC6 + PC7 + PC8 + PC9 + PC10 + AGE * SEX
HBA1C	m.11065.A.G	0.0196619	0.0133721	1.47037	0.141464	NA	NA	NA	linear	100943	NA	NA	HBA1C ~ m.11065.A.G + AGE + SEX + TWB2_Batch + PC1 + PC2 + PC3 + PC4 + PC5 + PC6 + PC7 + PC8 + PC9 + PC10 + AGE * SEX
FVC	m.13105.A.G	-0.0152419	0.0103685	-1.47002	0.141563	NA	NA	NA	linear	46719	NA	NA	FVC ~ m.13105.A.G + AGE + SEX + TWB2_Batch + PC1 + PC2 + PC3 + PC4 + PC5 + PC6 + PC7 + PC8 + PC9 + PC10 + AGE * SEX
HBA1C	m.13834.A.G	0.0151799	0.0103265	1.46999	0.141567	NA	NA	NA	linear	100730	NA	NA	HBA1C ~ m.13834.A.G + AGE + SEX + TWB2_Batch + PC1 + PC2 + PC3 + PC4 + PC5 + PC6 + PC7 + PC8 + PC9 + PC10 + AGE * SEX
ALBUMIN	m.16290.C.T	-0.00916788	0.00623679	-1.46997	0.141574	NA	NA	NA	linear	98178	NA	NA	ALBUMIN ~ m.16290.C.T + AGE + SEX + TWB2_Batch + PC1 + PC2 + PC3 + PC4 + PC5 + PC6 + PC7 + PC8 + PC9 + PC10 + AGE * SEX
SYSTOLIC_PRESSURE	m.12630.G.A	0.0139683	0.00950466	1.46962	0.141667	NA	NA	NA	linear	101170	NA	NA	SYSTOLIC_PRESSURE ~ m.12630.G.A + AGE + SEX + TWB2_Batch + PC1 + PC2 + PC3 + PC4 + PC5 + PC6 + PC7 + PC8 + PC9 + PC10 + AGE * SEX
BODY_HEIGHT	m.513.GCACA.G	0.0107881	0.00734239	1.46929	0.141757	NA	NA	NA	linear	101631	NA	NA	BODY_HEIGHT ~ m.513.GCACA.G + AGE + SEX + TWB2_Batch + PC1 + PC2 + PC3 + PC4 + PC5 + PC6 + PC7 + PC8 + PC9 + PC10 + AGE * SEX
AFP	m.15487.A.T	0.00748196	0.00509242	1.46924	0.141772	NA	NA	NA	linear	101611	NA	NA	AFP ~ m.15487.A.T + AGE + SEX + TWB2_Batch + PC1 + PC2 + PC3 + PC4 + PC5 + PC6 + PC7 + PC8 + PC9 + PC10 + AGE * SEX
URIC_ACID	m.955.A.AC	-0.0104629	0.00712191	-1.46912	0.141804	NA	NA	NA	linear	100083	NA	NA	URIC_ACID ~ m.955.A.AC + AGE + SEX + TWB2_Batch + PC1 + PC2 + PC3 + PC4 + PC5 + PC6 + PC7 + PC8 + PC9 + PC10 + AGE * SEX
T_BILIRUBIN	m.5601.C.T	0.0159158	0.0108342	1.46903	0.141828	NA	NA	NA	linear	101212	NA	NA	T_BILIRUBIN ~ m.5601.C.T + AGE + SEX + TWB2_Batch + PC1 + PC2 + PC3 + PC4 + PC5 + PC6 + PC7 + PC8 + PC9 + PC10 + AGE * SEX
GAMMA_GT	m.5263.C.T	0.0164452	0.0111957	1.46888	0.141867	NA	NA	NA	linear	101338	NA	NA	GAMMA_GT ~ m.5263.C.T + AGE + SEX + TWB2_Batch + PC1 + PC2 + PC3 + PC4 + PC5 + PC6 + PC7 + PC8 + PC9 + PC10 + AGE * SEX
SYSTOLIC_PRESSURE	m.11665.C.T	-0.008781	0.00597808	-1.46887	0.141872	NA	NA	NA	linear	101743	NA	NA	SYSTOLIC_PRESSURE ~ m.11665.C.T + AGE + SEX + TWB2_Batch + PC1 + PC2 + PC3 + PC4 + PC5 + PC6 + PC7 + PC8 + PC9 + PC10 + AGE * SEX
Z_SCORE	m.16257.C.A	-0.0126573	0.00861735	-1.46882	0.141886	NA	NA	NA	linear	95355	NA	NA	Z_SCORE ~ m.16257.C.A + AGE + SEX + TWB2_Batch + PC1 + PC2 + PC3 + PC4 + PC5 + PC6 + PC7 + PC8 + PC9 + PC10 + AGE * SEX
BODY_BUTTOCKS	m.15235.A.G	0.0124155	0.00845343	1.46869	0.141919	NA	NA	NA	linear	101378	NA	NA	BODY_BUTTOCKS ~ m.15235.A.G + AGE + SEX + TWB2_Batch + PC1 + PC2 + PC3 + PC4 + PC5 + PC6 + PC7 + PC8 + PC9 + PC10 + AGE * SEX
FVC	m.12372.G.A	-0.0106641	0.00726149	-1.46858	0.141953	NA	NA	NA	linear	46627	NA	NA	FVC ~ m.12372.G.A + AGE + SEX + TWB2_Batch + PC1 + PC2 + PC3 + PC4 + PC5 + PC6 + PC7 + PC8 + PC9 + PC10 + AGE * SEX
CREATININE_URINE	m.7196.C.A	0.0180059	0.0122618	1.46845	0.141998	NA	NA	NA	linear	20955	NA	NA	CREATININE_URINE ~ m.7196.C.A + AGE + SEX + TWB2_Batch + PC1 + PC2 + PC3 + PC4 + PC5 + PC6 + PC7 + PC8 + PC9 + PC10 + AGE * SEX
PLATELET	m.5178.C.A	0.00570032	0.00388239	1.46825	0.142039	NA	NA	NA	linear	101656	NA	NA	PLATELET ~ m.5178.C.A + AGE + SEX + TWB2_Batch + PC1 + PC2 + PC3 + PC4 + PC5 + PC6 + PC7 + PC8 + PC9 + PC10 + AGE * SEX
egfr_cr	m.15553.G.A	0.0129825	0.00884232	1.46822	0.142048	NA	NA	NA	linear	101793	NA	NA	egfr_cr ~ m.15553.G.A + AGE + SEX + TWB2_Batch + PC1 + PC2 + PC3 + PC4 + PC5 + PC6 + PC7 + PC8 + PC9 + PC10 + AGE * SEX
URIC_ACID	m.3882.G.A	-0.0140626	0.00958336	-1.4674	0.142271	NA	NA	NA	linear	101769	NA	NA	URIC_ACID ~ m.3882.G.A + AGE + SEX + TWB2_Batch + PC1 + PC2 + PC3 + PC4 + PC5 + PC6 + PC7 + PC8 + PC9 + PC10 + AGE * SEX
FEV10	m.152.T.C	0.00680757	0.00464003	1.46714	0.142345	NA	NA	NA	linear	44795	NA	NA	FEV10 ~ m.152.T.C + AGE + SEX + TWB2_Batch + PC1 + PC2 + PC3 + PC4 + PC5 + PC6 + PC7 + PC8 + PC9 + PC10 + AGE * SEX
BODY_WEIGHT	m.6962.G.A	-0.00631071	0.00430172	-1.46702	0.142374	NA	NA	NA	linear	101669	NA	NA	BODY_WEIGHT ~ m.6962.G.A + AGE + SEX + TWB2_Batch + PC1 + PC2 + PC3 + PC4 + PC5 + PC6 + PC7 + PC8 + PC9 + PC10 + AGE * SEX
CREATININE_URINE	m.5601.C.T	-0.0361679	0.0246546	-1.46698	0.142396	NA	NA	NA	linear	20896	NA	NA	CREATININE_URINE ~ m.5601.C.T + AGE + SEX + TWB2_Batch + PC1 + PC2 + PC3 + PC4 + PC5 + PC6 + PC7 + PC8 + PC9 + PC10 + AGE * SEX
HCT	m.14318.T.C	-0.0106822	0.00728225	-1.46688	0.142412	NA	NA	NA	linear	101600	NA	NA	HCT ~ m.14318.T.C + AGE + SEX + TWB2_Batch + PC1 + PC2 + PC3 + PC4 + PC5 + PC6 + PC7 + PC8 + PC9 + PC10 + AGE * SEX
HCT	m.10646.G.A	-0.0118401	0.0080733	-1.46657	0.142496	NA	NA	NA	linear	101751	NA	NA	HCT ~ m.10646.G.A + AGE + SEX + TWB2_Batch + PC1 + PC2 + PC3 + PC4 + PC5 + PC6 + PC7 + PC8 + PC9 + PC10 + AGE * SEX
AFP	m.7196.C.A	0.00746756	0.00509276	1.46631	0.142567	NA	NA	NA	linear	101609	NA	NA	AFP ~ m.7196.C.A + AGE + SEX + TWB2_Batch + PC1 + PC2 + PC3 + PC4 + PC5 + PC6 + PC7 + PC8 + PC9 + PC10 + AGE * SEX
FEV10_FVC	m.3394.T.C	-0.0215331	0.0146877	-1.46606	0.142638	NA	NA	NA	linear	46738	NA	NA	FEV10_FVC ~ m.3394.T.C + AGE + SEX + TWB2_Batch + PC1 + PC2 + PC3 + PC4 + PC5 + PC6 + PC7 + PC8 + PC9 + PC10 + AGE * SEX
TG	m.16291.C.T	-0.0142245	0.0097026	-1.46605	0.142638	NA	NA	NA	linear	100496	NA	NA	TG ~ m.16291.C.T + AGE + SEX + TWB2_Batch + PC1 + PC2 + PC3 + PC4 + PC5 + PC6 + PC7 + PC8 + PC9 + PC10 + AGE * SEX
AFP	m.10398.A.G	0.00408514	0.00278687	1.46585	0.142692	NA	NA	NA	linear	101609	NA	NA	AFP ~ m.10398.A.G + AGE + SEX + TWB2_Batch + PC1 + PC2 + PC3 + PC4 + PC5 + PC6 + PC7 + PC8 + PC9 + PC10 + AGE * SEX
SGPT	m.16150.C.T	0.0255564	0.0174528	1.46432	0.14311	NA	NA	NA	linear	100972	NA	NA	SGPT ~ m.16150.C.T + AGE + SEX + TWB2_Batch + PC1 + PC2 + PC3 + PC4 + PC5 + PC6 + PC7 + PC8 + PC9 + PC10 + AGE * SEX
BODY_HEIGHT	m.5978.A.G	0.0100097	0.00683688	1.46407	0.143178	NA	NA	NA	linear	101678	NA	NA	BODY_HEIGHT ~ m.5978.A.G + AGE + SEX + TWB2_Batch + PC1 + PC2 + PC3 + PC4 + PC5 + PC6 + PC7 + PC8 + PC9 + PC10 + AGE * SEX
HBA1C	m.15481.C.T	0.0152548	0.0104206	1.4639	0.143225	NA	NA	NA	linear	100943	NA	NA	HBA1C ~ m.15481.C.T + AGE + SEX + TWB2_Batch + PC1 + PC2 + PC3 + PC4 + PC5 + PC6 + PC7 + PC8 + PC9 + PC10 + AGE * SEX
ALBUMIN	m.1664.G.A	-0.0183981	0.0125695	-1.46371	0.143276	NA	NA	NA	linear	101088	NA	NA	ALBUMIN ~ m.1664.G.A + AGE + SEX + TWB2_Batch + PC1 + PC2 + PC3 + PC4 + PC5 + PC6 + PC7 + PC8 + PC9 + PC10 + AGE * SEX
URIC_ACID	m.4850.C.T	-0.00853822	0.00583757	-1.46263	0.143571	NA	NA	NA	linear	101775	NA	NA	URIC_ACID ~ m.4850.C.T + AGE + SEX + TWB2_Batch + PC1 + PC2 + PC3 + PC4 + PC5 + PC6 + PC7 + PC8 + PC9 + PC10 + AGE * SEX
ALBUMIN	m.5231.G.A	0.0102763	0.0070264	1.46252	0.143601	NA	NA	NA	linear	101750	NA	NA	ALBUMIN ~ m.5231.G.A + AGE + SEX + TWB2_Batch + PC1 + PC2 + PC3 + PC4 + PC5 + PC6 + PC7 + PC8 + PC9 + PC10 + AGE * SEX
WBC	m.4824.A.G	-0.0102513	0.00700955	-1.46248	0.143612	NA	NA	NA	linear	101767	NA	NA	WBC ~ m.4824.A.G + AGE + SEX + TWB2_Batch + PC1 + PC2 + PC3 + PC4 + PC5 + PC6 + PC7 + PC8 + PC9 + PC10 + AGE * SEX
AFP	m.6179.G.A	0.0102833	0.00703137	1.46248	0.143612	NA	NA	NA	linear	101611	NA	NA	AFP ~ m.6179.G.A + AGE + SEX + TWB2_Batch + PC1 + PC2 + PC3 + PC4 + PC5 + PC6 + PC7 + PC8 + PC9 + PC10 + AGE * SEX
CREATININE_URINE	m.513.GCA.G	-0.010086	0.00689691	-1.46239	0.14365	NA	NA	NA	linear	19867	NA	NA	CREATININE_URINE ~ m.513.GCA.G + AGE + SEX + TWB2_Batch + PC1 + PC2 + PC3 + PC4 + PC5 + PC6 + PC7 + PC8 + PC9 + PC10 + AGE * SEX
MICROALB	m.16129.G.A	-0.00526311	0.00359926	-1.46228	0.143669	NA	NA	NA	linear	98014	NA	NA	MICROALB ~ m.16129.G.A + AGE + SEX + TWB2_Batch + PC1 + PC2 + PC3 + PC4 + PC5 + PC6 + PC7 + PC8 + PC9 + PC10 + AGE * SEX
AFP	m.8684.C.T	0.0102813	0.0070314	1.46219	0.143692	NA	NA	NA	linear	101610	NA	NA	AFP ~ m.8684.C.T + AGE + SEX + TWB2_Batch + PC1 + PC2 + PC3 + PC4 + PC5 + PC6 + PC7 + PC8 + PC9 + PC10 + AGE * SEX
HDL_C	m.16148.C.T	-0.0152527	0.0104319	-1.46211	0.143713	NA	NA	NA	linear	101773	NA	NA	HDL_C ~ m.16148.C.T + AGE + SEX + TWB2_Batch + PC1 + PC2 + PC3 + PC4 + PC5 + PC6 + PC7 + PC8 + PC9 + PC10 + AGE * SEX
CREATININE	m.16140.T.C	-0.00640375	0.00438103	-1.4617	0.143827	NA	NA	NA	linear	100669	NA	NA	CREATININE ~ m.16140.T.C + AGE + SEX + TWB2_Batch + PC1 + PC2 + PC3 + PC4 + PC5 + PC6 + PC7 + PC8 + PC9 + PC10 + AGE * SEX
MICROALB	m.13152.A.G	-0.0154667	0.0105828	-1.46149	0.143883	NA	NA	NA	linear	100630	NA	NA	MICROALB ~ m.13152.A.G + AGE + SEX + TWB2_Batch + PC1 + PC2 + PC3 + PC4 + PC5 + PC6 + PC7 + PC8 + PC9 + PC10 + AGE * SEX
SGOT	m.11944.T.C	0.0127273	0.0087094	1.46133	0.143927	NA	NA	NA	linear	101391	NA	NA	SGOT ~ m.11944.T.C + AGE + SEX + TWB2_Batch + PC1 + PC2 + PC3 + PC4 + PC5 + PC6 + PC7 + PC8 + PC9 + PC10 + AGE * SEX
FEV10_FVC	m.7912.G.A	0.0226839	0.0155232	1.46129	0.143942	NA	NA	NA	linear	46738	NA	NA	FEV10_FVC ~ m.7912.G.A + AGE + SEX + TWB2_Batch + PC1 + PC2 + PC3 + PC4 + PC5 + PC6 + PC7 + PC8 + PC9 + PC10 + AGE * SEX
FEV10_FVC	m.3970.C.T	0.00815144	0.005582	1.46031	0.144212	NA	NA	NA	linear	46644	NA	NA	FEV10_FVC ~ m.3970.C.T + AGE + SEX + TWB2_Batch + PC1 + PC2 + PC3 + PC4 + PC5 + PC6 + PC7 + PC8 + PC9 + PC10 + AGE * SEX
HBA1C	m.16295.C.T	-0.0126862	0.00868901	-1.46003	0.144286	NA	NA	NA	linear	100380	NA	NA	HBA1C ~ m.16295.C.T + AGE + SEX + TWB2_Batch + PC1 + PC2 + PC3 + PC4 + PC5 + PC6 + PC7 + PC8 + PC9 + PC10 + AGE * SEX
ALBUMIN	m.1119.T.C	0.0141173	0.00966938	1.46	0.144292	NA	NA	NA	linear	100811	NA	NA	ALBUMIN ~ m.1119.T.C + AGE + SEX + TWB2_Batch + PC1 + PC2 + PC3 + PC4 + PC5 + PC6 + PC7 + PC8 + PC9 + PC10 + AGE * SEX
FVC	m.12338.T.C	0.0107204	0.00734375	1.4598	0.144352	NA	NA	NA	linear	46338	NA	NA	FVC ~ m.12338.T.C + AGE + SEX + TWB2_Batch + PC1 + PC2 + PC3 + PC4 + PC5 + PC6 + PC7 + PC8 + PC9 + PC10 + AGE * SEX
HDL_C	m.9090.T.C	-0.0173783	0.0119104	-1.45908	0.144545	NA	NA	NA	linear	101779	NA	NA	HDL_C ~ m.9090.T.C + AGE + SEX + TWB2_Batch + PC1 + PC2 + PC3 + PC4 + PC5 + PC6 + PC7 + PC8 + PC9 + PC10 + AGE * SEX
CREATININE_URINE	m.15487.A.T	0.0178854	0.0122582	1.45906	0.144565	NA	NA	NA	linear	20956	NA	NA	CREATININE_URINE ~ m.15487.A.T + AGE + SEX + TWB2_Batch + PC1 + PC2 + PC3 + PC4 + PC5 + PC6 + PC7 + PC8 + PC9 + PC10 + AGE * SEX
T_SCORE	m.6179.G.A	-0.0108784	0.00745682	-1.45885	0.14461	NA	NA	NA	linear	95399	NA	NA	T_SCORE ~ m.6179.G.A + AGE + SEX + TWB2_Batch + PC1 + PC2 + PC3 + PC4 + PC5 + PC6 + PC7 + PC8 + PC9 + PC10 + AGE * SEX
HDL_C	m.13105.A.G	-0.0146326	0.0100328	-1.45847	0.144713	NA	NA	NA	linear	101774	NA	NA	HDL_C ~ m.13105.A.G + AGE + SEX + TWB2_Batch + PC1 + PC2 + PC3 + PC4 + PC5 + PC6 + PC7 + PC8 + PC9 + PC10 + AGE * SEX
CREATININE_URINE	m.4140.C.T	0.0327555	0.0224634	1.45817	0.144808	NA	NA	NA	linear	20954	NA	NA	CREATININE_URINE ~ m.4140.C.T + AGE + SEX + TWB2_Batch + PC1 + PC2 + PC3 + PC4 + PC5 + PC6 + PC7 + PC8 + PC9 + PC10 + AGE * SEX
BODY_FAT_RATE	m.8964.C.T	0.0148469	0.0101825	1.45808	0.144822	NA	NA	NA	linear	98447	NA	NA	BODY_FAT_RATE ~ m.8964.C.T + AGE + SEX + TWB2_Batch + PC1 + PC2 + PC3 + PC4 + PC5 + PC6 + PC7 + PC8 + PC9 + PC10 + AGE * SEX
WBC	m.16184.C.T	0.0112954	0.00775253	1.457	0.14512	NA	NA	NA	linear	101757	NA	NA	WBC ~ m.16184.C.T + AGE + SEX + TWB2_Batch + PC1 + PC2 + PC3 + PC4 + PC5 + PC6 + PC7 + PC8 + PC9 + PC10 + AGE * SEX
FEV10	m.4883.C.T	0.00646415	0.00443744	1.45673	0.145197	NA	NA	NA	linear	46468	NA	NA	FEV10 ~ m.4883.C.T + AGE + SEX + TWB2_Batch + PC1 + PC2 + PC3 + PC4 + PC5 + PC6 + PC7 + PC8 + PC9 + PC10 + AGE * SEX
LDL_C	m.11944.T.C	-0.0134986	0.00926838	-1.45641	0.145282	NA	NA	NA	linear	101743	NA	NA	LDL_C ~ m.11944.T.C + AGE + SEX + TWB2_Batch + PC1 + PC2 + PC3 + PC4 + PC5 + PC6 + PC7 + PC8 + PC9 + PC10 + AGE * SEX
SGPT	m.9950.T.C	0.00924208	0.00634588	1.45639	0.145288	NA	NA	NA	linear	101269	NA	NA	SGPT ~ m.9950.T.C + AGE + SEX + TWB2_Batch + PC1 + PC2 + PC3 + PC4 + PC5 + PC6 + PC7 + PC8 + PC9 + PC10 + AGE * SEX
ALBUMIN	m.5417.G.A	0.0110073	0.00755862	1.45626	0.145323	NA	NA	NA	linear	101745	NA	NA	ALBUMIN ~ m.5417.G.A + AGE + SEX + TWB2_Batch + PC1 + PC2 + PC3 + PC4 + PC5 + PC6 + PC7 + PC8 + PC9 + PC10 + AGE * SEX
HB	m.9548.G.A	0.0109639	0.00753215	1.45562	0.145501	NA	NA	NA	linear	100491	NA	NA	HB ~ m.9548.G.A + AGE + SEX + TWB2_Batch + PC1 + PC2 + PC3 + PC4 + PC5 + PC6 + PC7 + PC8 + PC9 + PC10 + AGE * SEX
WHR	m.3290.T.C	0.0184343	0.0126698	1.45498	0.145678	NA	NA	NA	linear	101717	NA	NA	WHR ~ m.3290.T.C + AGE + SEX + TWB2_Batch + PC1 + PC2 + PC3 + PC4 + PC5 + PC6 + PC7 + PC8 + PC9 + PC10 + AGE * SEX
FEV10	m.8772.T.C	-0.018546	0.0127553	-1.45399	0.145957	NA	NA	NA	linear	46673	NA	NA	FEV10 ~ m.8772.T.C + AGE + SEX + TWB2_Batch + PC1 + PC2 + PC3 + PC4 + PC5 + PC6 + PC7 + PC8 + PC9 + PC10 + AGE * SEX
FVC	m.8473.T.C	0.0103382	0.00711329	1.45336	0.14613	NA	NA	NA	linear	46579	NA	NA	FVC ~ m.8473.T.C + AGE + SEX + TWB2_Batch + PC1 + PC2 + PC3 + PC4 + PC5 + PC6 + PC7 + PC8 + PC9 + PC10 + AGE * SEX
URIC_ACID	m.11665.C.T	-0.00844727	0.00581453	-1.45279	0.146286	NA	NA	NA	linear	101775	NA	NA	URIC_ACID ~ m.11665.C.T + AGE + SEX + TWB2_Batch + PC1 + PC2 + PC3 + PC4 + PC5 + PC6 + PC7 + PC8 + PC9 + PC10 + AGE * SEX
BODY_BUTTOCKS	m.13759.G.A	-0.00807547	0.00555891	-1.45271	0.146308	NA	NA	NA	linear	101270	NA	NA	BODY_BUTTOCKS ~ m.13759.G.A + AGE + SEX + TWB2_Batch + PC1 + PC2 + PC3 + PC4 + PC5 + PC6 + PC7 + PC8 + PC9 + PC10 + AGE * SEX
AC_GLUCOSE	m.489.T.C	-0.00420089	0.00289193	-1.45263	0.14633	NA	NA	NA	linear	99805	NA	NA	AC_GLUCOSE ~ m.489.T.C + AGE + SEX + TWB2_Batch + PC1 + PC2 + PC3 + PC4 + PC5 + PC6 + PC7 + PC8 + PC9 + PC10 + AGE * SEX
FEV10_FVC	m.9536.C.T	0.0234899	0.016176	1.45215	0.146467	NA	NA	NA	linear	46737	NA	NA	FEV10_FVC ~ m.9536.C.T + AGE + SEX + TWB2_Batch + PC1 + PC2 + PC3 + PC4 + PC5 + PC6 + PC7 + PC8 + PC9 + PC10 + AGE * SEX
LDL_C	m.1709.G.A	0.0156365	0.0107806	1.45043	0.146942	NA	NA	NA	linear	101736	NA	NA	LDL_C ~ m.1709.G.A + AGE + SEX + TWB2_Batch + PC1 + PC2 + PC3 + PC4 + PC5 + PC6 + PC7 + PC8 + PC9 + PC10 + AGE * SEX
SGOT	m.3537.A.G	0.0110795	0.00763929	1.45033	0.146969	NA	NA	NA	linear	101294	NA	NA	SGOT ~ m.3537.A.G + AGE + SEX + TWB2_Batch + PC1 + PC2 + PC3 + PC4 + PC5 + PC6 + PC7 + PC8 + PC9 + PC10 + AGE * SEX
BUN	m.15236.A.G	0.0146641	0.0101117	1.45021	0.147003	NA	NA	NA	linear	101173	NA	NA	BUN ~ m.15236.A.G + AGE + SEX + TWB2_Batch + PC1 + PC2 + PC3 + PC4 + PC5 + PC6 + PC7 + PC8 + PC9 + PC10 + AGE * SEX
CREATININE	m.3714.A.G	0.0195906	0.0135143	1.44963	0.147166	NA	NA	NA	linear	100494	NA	NA	CREATININE ~ m.3714.A.G + AGE + SEX + TWB2_Batch + PC1 + PC2 + PC3 + PC4 + PC5 + PC6 + PC7 + PC8 + PC9 + PC10 + AGE * SEX
WBC	m.1382.A.C	0.0179042	0.012352	1.44949	0.147204	NA	NA	NA	linear	101759	NA	NA	WBC ~ m.1382.A.C + AGE + SEX + TWB2_Batch + PC1 + PC2 + PC3 + PC4 + PC5 + PC6 + PC7 + PC8 + PC9 + PC10 + AGE * SEX
HDL_C	m.11002.A.G	-0.018355	0.0126639	-1.4494	0.14723	NA	NA	NA	linear	101769	NA	NA	HDL_C ~ m.11002.A.G + AGE + SEX + TWB2_Batch + PC1 + PC2 + PC3 + PC4 + PC5 + PC6 + PC7 + PC8 + PC9 + PC10 + AGE * SEX
CREATININE_URINE	m.1541.T.C	-0.0448082	0.0309177	-1.44927	0.147277	NA	NA	NA	linear	20915	NA	NA	CREATININE_URINE ~ m.1541.T.C + AGE + SEX + TWB2_Batch + PC1 + PC2 + PC3 + PC4 + PC5 + PC6 + PC7 + PC8 + PC9 + PC10 + AGE * SEX
BODY_WEIGHT	m.16189.T.C	-0.00403415	0.00278371	-1.4492	0.147285	NA	NA	NA	linear	97996	NA	NA	BODY_WEIGHT ~ m.16189.T.C + AGE + SEX + TWB2_Batch + PC1 + PC2 + PC3 + PC4 + PC5 + PC6 + PC7 + PC8 + PC9 + PC10 + AGE * SEX
SGPT	m.5466.A.G	0.0144442	0.00996785	1.44908	0.147318	NA	NA	NA	linear	101303	NA	NA	SGPT ~ m.5466.A.G + AGE + SEX + TWB2_Batch + PC1 + PC2 + PC3 + PC4 + PC5 + PC6 + PC7 + PC8 + PC9 + PC10 + AGE * SEX
BUN	m.4715.A.G	0.00750987	0.00518314	1.4489	0.147367	NA	NA	NA	linear	101600	NA	NA	BUN ~ m.4715.A.G + AGE + SEX + TWB2_Batch + PC1 + PC2 + PC3 + PC4 + PC5 + PC6 + PC7 + PC8 + PC9 + PC10 + AGE * SEX
FVC	m.3206.C.T	0.0103023	0.0071127	1.44844	0.1475	NA	NA	NA	linear	46665	NA	NA	FVC ~ m.3206.C.T + AGE + SEX + TWB2_Batch + PC1 + PC2 + PC3 + PC4 + PC5 + PC6 + PC7 + PC8 + PC9 + PC10 + AGE * SEX
HEARTBEAT_SPEED	m.7196.C.A	0.00826354	0.00570556	1.44833	0.147528	NA	NA	NA	linear	101725	NA	NA	HEARTBEAT_SPEED ~ m.7196.C.A + AGE + SEX + TWB2_Batch + PC1 + PC2 + PC3 + PC4 + PC5 + PC6 + PC7 + PC8 + PC9 + PC10 + AGE * SEX
HBA1C	m.5465.T.C	0.00918874	0.00634704	1.44772	0.147699	NA	NA	NA	linear	100768	NA	NA	HBA1C ~ m.5465.T.C + AGE + SEX + TWB2_Batch + PC1 + PC2 + PC3 + PC4 + PC5 + PC6 + PC7 + PC8 + PC9 + PC10 + AGE * SEX
HCT	m.14577.T.C	-0.0179154	0.0123758	-1.44762	0.147726	NA	NA	NA	linear	101729	NA	NA	HCT ~ m.14577.T.C + AGE + SEX + TWB2_Batch + PC1 + PC2 + PC3 + PC4 + PC5 + PC6 + PC7 + PC8 + PC9 + PC10 + AGE * SEX
PLATELET	m.1041.A.G	0.0192298	0.0132844	1.44754	0.147747	NA	NA	NA	linear	101532	NA	NA	PLATELET ~ m.1041.A.G + AGE + SEX + TWB2_Batch + PC1 + PC2 + PC3 + PC4 + PC5 + PC6 + PC7 + PC8 + PC9 + PC10 + AGE * SEX
BUN	m.16356.T.C	-0.0174501	0.0120552	-1.44752	0.147754	NA	NA	NA	linear	101605	NA	NA	BUN ~ m.16356.T.C + AGE + SEX + TWB2_Batch + PC1 + PC2 + PC3 + PC4 + PC5 + PC6 + PC7 + PC8 + PC9 + PC10 + AGE * SEX
HCT	m.13254.T.C	-0.0179129	0.0123757	-1.44742	0.147782	NA	NA	NA	linear	101730	NA	NA	HCT ~ m.13254.T.C + AGE + SEX + TWB2_Batch + PC1 + PC2 + PC3 + PC4 + PC5 + PC6 + PC7 + PC8 + PC9 + PC10 + AGE * SEX
BUN	m.15487.A.T	0.0075708	0.00523114	1.44726	0.147828	NA	NA	NA	linear	101612	NA	NA	BUN ~ m.15487.A.T + AGE + SEX + TWB2_Batch + PC1 + PC2 + PC3 + PC4 + PC5 + PC6 + PC7 + PC8 + PC9 + PC10 + AGE * SEX
SYSTOLIC_PRESSURE	m.3882.G.A	-0.0142576	0.00985532	-1.44669	0.147987	NA	NA	NA	linear	101737	NA	NA	SYSTOLIC_PRESSURE ~ m.3882.G.A + AGE + SEX + TWB2_Batch + PC1 + PC2 + PC3 + PC4 + PC5 + PC6 + PC7 + PC8 + PC9 + PC10 + AGE * SEX
SGOT	m.16189.T.C	0.00450616	0.00311566	1.44629	0.148098	NA	NA	NA	linear	97730	NA	NA	SGOT ~ m.16189.T.C + AGE + SEX + TWB2_Batch + PC1 + PC2 + PC3 + PC4 + PC5 + PC6 + PC7 + PC8 + PC9 + PC10 + AGE * SEX
PLATELET	m.3705.G.A	0.016814	0.0116268	1.44614	0.148142	NA	NA	NA	linear	101270	NA	NA	PLATELET ~ m.3705.G.A + AGE + SEX + TWB2_Batch + PC1 + PC2 + PC3 + PC4 + PC5 + PC6 + PC7 + PC8 + PC9 + PC10 + AGE * SEX
CREATININE_URINE	m.499.G.A	-0.0255186	0.0176479	-1.44598	0.148197	NA	NA	NA	linear	20884	NA	NA	CREATININE_URINE ~ m.499.G.A + AGE + SEX + TWB2_Batch + PC1 + PC2 + PC3 + PC4 + PC5 + PC6 + PC7 + PC8 + PC9 + PC10 + AGE * SEX
BODY_WEIGHT	m.16316.A.G	0.0138105	0.00955864	1.44482	0.148511	NA	NA	NA	linear	101619	NA	NA	BODY_WEIGHT ~ m.16316.A.G + AGE + SEX + TWB2_Batch + PC1 + PC2 + PC3 + PC4 + PC5 + PC6 + PC7 + PC8 + PC9 + PC10 + AGE * SEX
HBA1C	m.15662.A.G	0.0154326	0.0106821	1.44471	0.148542	NA	NA	NA	linear	100871	NA	NA	HBA1C ~ m.15662.A.G + AGE + SEX + TWB2_Batch + PC1 + PC2 + PC3 + PC4 + PC5 + PC6 + PC7 + PC8 + PC9 + PC10 + AGE * SEX
SGPT	m.16217.T.C	0.00605445	0.00419092	1.44466	0.148556	NA	NA	NA	linear	100068	NA	NA	SGPT ~ m.16217.T.C + AGE + SEX + TWB2_Batch + PC1 + PC2 + PC3 + PC4 + PC5 + PC6 + PC7 + PC8 + PC9 + PC10 + AGE * SEX
BODY_WAISTLINE	m.10398.A.G	0.00421678	0.00292049	1.44386	0.148782	NA	NA	NA	linear	101704	NA	NA	BODY_WAISTLINE ~ m.10398.A.G + AGE + SEX + TWB2_Batch + PC1 + PC2 + PC3 + PC4 + PC5 + PC6 + PC7 + PC8 + PC9 + PC10 + AGE * SEX
T_SCORE	m.8684.C.T	-0.0107624	0.00745591	-1.44347	0.14889	NA	NA	NA	linear	95399	NA	NA	T_SCORE ~ m.8684.C.T + AGE + SEX + TWB2_Batch + PC1 + PC2 + PC3 + PC4 + PC5 + PC6 + PC7 + PC8 + PC9 + PC10 + AGE * SEX
ALBUMIN	m.11536.C.T	-0.0143576	0.00994754	-1.44333	0.14893	NA	NA	NA	linear	101684	NA	NA	ALBUMIN ~ m.11536.C.T + AGE + SEX + TWB2_Batch + PC1 + PC2 + PC3 + PC4 + PC5 + PC6 + PC7 + PC8 + PC9 + PC10 + AGE * SEX
ALBUMIN	m.15535.C.T	-0.0105376	0.00730294	-1.44293	0.149043	NA	NA	NA	linear	101586	NA	NA	ALBUMIN ~ m.15535.C.T + AGE + SEX + TWB2_Batch + PC1 + PC2 + PC3 + PC4 + PC5 + PC6 + PC7 + PC8 + PC9 + PC10 + AGE * SEX
BODY_WAISTLINE	m.8772.T.C	0.015646	0.0108435	1.4429	0.149051	NA	NA	NA	linear	101602	NA	NA	BODY_WAISTLINE ~ m.8772.T.C + AGE + SEX + TWB2_Batch + PC1 + PC2 + PC3 + PC4 + PC5 + PC6 + PC7 + PC8 + PC9 + PC10 + AGE * SEX
CREATININE_URINE	m.11002.A.G	-0.0428195	0.0296769	-1.44286	0.149076	NA	NA	NA	linear	20956	NA	NA	CREATININE_URINE ~ m.11002.A.G + AGE + SEX + TWB2_Batch + PC1 + PC2 + PC3 + PC4 + PC5 + PC6 + PC7 + PC8 + PC9 + PC10 + AGE * SEX
URIC_ACID	m.16309.A.G	0.0144328	0.0100095	1.44192	0.149328	NA	NA	NA	linear	101725	NA	NA	URIC_ACID ~ m.16309.A.G + AGE + SEX + TWB2_Batch + PC1 + PC2 + PC3 + PC4 + PC5 + PC6 + PC7 + PC8 + PC9 + PC10 + AGE * SEX
BODY_FAT_RATE	m.13563.A.G	-0.0121041	0.00839522	-1.44178	0.149367	NA	NA	NA	linear	98150	NA	NA	BODY_FAT_RATE ~ m.13563.A.G + AGE + SEX + TWB2_Batch + PC1 + PC2 + PC3 + PC4 + PC5 + PC6 + PC7 + PC8 + PC9 + PC10 + AGE * SEX
LDL_C	m.13105.A.G	-0.0154247	0.0106986	-1.44175	0.149376	NA	NA	NA	linear	101748	NA	NA	LDL_C ~ m.13105.A.G + AGE + SEX + TWB2_Batch + PC1 + PC2 + PC3 + PC4 + PC5 + PC6 + PC7 + PC8 + PC9 + PC10 + AGE * SEX
URIC_ACID	m.7684.T.C	0.00690033	0.00478814	1.44113	0.149551	NA	NA	NA	linear	101755	NA	NA	URIC_ACID ~ m.7684.T.C + AGE + SEX + TWB2_Batch + PC1 + PC2 + PC3 + PC4 + PC5 + PC6 + PC7 + PC8 + PC9 + PC10 + AGE * SEX
LDL_C	m.5978.A.G	-0.014168	0.00983267	-1.44091	0.149613	NA	NA	NA	linear	101701	NA	NA	LDL_C ~ m.5978.A.G + AGE + SEX + TWB2_Batch + PC1 + PC2 + PC3 + PC4 + PC5 + PC6 + PC7 + PC8 + PC9 + PC10 + AGE * SEX
LDL_C	m.513.G.A	-0.0200956	0.0139506	-1.44048	0.149734	NA	NA	NA	linear	101742	NA	NA	LDL_C ~ m.513.G.A + AGE + SEX + TWB2_Batch + PC1 + PC2 + PC3 + PC4 + PC5 + PC6 + PC7 + PC8 + PC9 + PC10 + AGE * SEX
T_BILIRUBIN	m.16092.T.C	-0.0106158	0.00736969	-1.44046	0.14974	NA	NA	NA	linear	101039	NA	NA	T_BILIRUBIN ~ m.16092.T.C + AGE + SEX + TWB2_Batch + PC1 + PC2 + PC3 + PC4 + PC5 + PC6 + PC7 + PC8 + PC9 + PC10 + AGE * SEX
URIC_ACID	m.6680.T.C	0.00706556	0.00490538	1.44037	0.149766	NA	NA	NA	linear	101775	NA	NA	URIC_ACID ~ m.6680.T.C + AGE + SEX + TWB2_Batch + PC1 + PC2 + PC3 + PC4 + PC5 + PC6 + PC7 + PC8 + PC9 + PC10 + AGE * SEX
HDL_C	m.4833.A.G	0.0122117	0.00847862	1.4403	0.149787	NA	NA	NA	linear	101715	NA	NA	HDL_C ~ m.4833.A.G + AGE + SEX + TWB2_Batch + PC1 + PC2 + PC3 + PC4 + PC5 + PC6 + PC7 + PC8 + PC9 + PC10 + AGE * SEX
BODY_BUTTOCKS	m.15301.G.A	0.00438547	0.00304537	1.44005	0.149858	NA	NA	NA	linear	101636	NA	NA	BODY_BUTTOCKS ~ m.15301.G.A + AGE + SEX + TWB2_Batch + PC1 + PC2 + PC3 + PC4 + PC5 + PC6 + PC7 + PC8 + PC9 + PC10 + AGE * SEX
URIC_ACID	m.5351.A.G	0.00707313	0.00491339	1.43956	0.149995	NA	NA	NA	linear	101775	NA	NA	URIC_ACID ~ m.5351.A.G + AGE + SEX + TWB2_Batch + PC1 + PC2 + PC3 + PC4 + PC5 + PC6 + PC7 + PC8 + PC9 + PC10 + AGE * SEX
T_BILIRUBIN	m.247.GA.G	0.00522203	0.00362833	1.43924	0.150085	NA	NA	NA	linear	100955	NA	NA	T_BILIRUBIN ~ m.247.GA.G + AGE + SEX + TWB2_Batch + PC1 + PC2 + PC3 + PC4 + PC5 + PC6 + PC7 + PC8 + PC9 + PC10 + AGE * SEX
WBC	m.7861.T.C	0.0164449	0.0114268	1.43915	0.150112	NA	NA	NA	linear	101736	NA	NA	WBC ~ m.7861.T.C + AGE + SEX + TWB2_Batch + PC1 + PC2 + PC3 + PC4 + PC5 + PC6 + PC7 + PC8 + PC9 + PC10 + AGE * SEX
LDL_C	m.199.T.C	0.00665646	0.0046262	1.43886	0.150193	NA	NA	NA	linear	100381	NA	NA	LDL_C ~ m.199.T.C + AGE + SEX + TWB2_Batch + PC1 + PC2 + PC3 + PC4 + PC5 + PC6 + PC7 + PC8 + PC9 + PC10 + AGE * SEX
BODY_WEIGHT	m.13928.G.C	-0.00462733	0.00321599	-1.43885	0.150196	NA	NA	NA	linear	101296	NA	NA	BODY_WEIGHT ~ m.13928.G.C + AGE + SEX + TWB2_Batch + PC1 + PC2 + PC3 + PC4 + PC5 + PC6 + PC7 + PC8 + PC9 + PC10 + AGE * SEX
T_CHO	m.14318.T.C	-0.0127966	0.00889823	-1.43811	0.150407	NA	NA	NA	linear	101599	NA	NA	T_CHO ~ m.14318.T.C + AGE + SEX + TWB2_Batch + PC1 + PC2 + PC3 + PC4 + PC5 + PC6 + PC7 + PC8 + PC9 + PC10 + AGE * SEX
egfr_cr	m.13104.A.G	0.0136289	0.00947774	1.43799	0.150439	NA	NA	NA	linear	101757	NA	NA	egfr_cr ~ m.13104.A.G + AGE + SEX + TWB2_Batch + PC1 + PC2 + PC3 + PC4 + PC5 + PC6 + PC7 + PC8 + PC9 + PC10 + AGE * SEX
ALBUMIN	m.3206.C.T	0.0102034	0.00709613	1.43789	0.15047	NA	NA	NA	linear	101652	NA	NA	ALBUMIN ~ m.3206.C.T + AGE + SEX + TWB2_Batch + PC1 + PC2 + PC3 + PC4 + PC5 + PC6 + PC7 + PC8 + PC9 + PC10 + AGE * SEX
BUN	m.7196.C.A	0.00752135	0.00523144	1.43772	0.150516	NA	NA	NA	linear	101610	NA	NA	BUN ~ m.7196.C.A + AGE + SEX + TWB2_Batch + PC1 + PC2 + PC3 + PC4 + PC5 + PC6 + PC7 + PC8 + PC9 + PC10 + AGE * SEX
egfr_cr	m.6179.G.A	-0.00776856	0.00540399	-1.43756	0.150562	NA	NA	NA	linear	101792	NA	NA	egfr_cr ~ m.6179.G.A + AGE + SEX + TWB2_Batch + PC1 + PC2 + PC3 + PC4 + PC5 + PC6 + PC7 + PC8 + PC9 + PC10 + AGE * SEX
ALBUMIN	m.7853.G.A	-0.00706331	0.00491371	-1.43747	0.150588	NA	NA	NA	linear	101071	NA	NA	ALBUMIN ~ m.7853.G.A + AGE + SEX + TWB2_Batch + PC1 + PC2 + PC3 + PC4 + PC5 + PC6 + PC7 + PC8 + PC9 + PC10 + AGE * SEX
HDL_C	m.6752.A.G	-0.0164027	0.0114132	-1.43717	0.150673	NA	NA	NA	linear	101739	NA	NA	HDL_C ~ m.6752.A.G + AGE + SEX + TWB2_Batch + PC1 + PC2 + PC3 + PC4 + PC5 + PC6 + PC7 + PC8 + PC9 + PC10 + AGE * SEX
FVC	m.7828.A.G	0.0107145	0.00745651	1.43693	0.150745	NA	NA	NA	linear	46716	NA	NA	FVC ~ m.7828.A.G + AGE + SEX + TWB2_Batch + PC1 + PC2 + PC3 + PC4 + PC5 + PC6 + PC7 + PC8 + PC9 + PC10 + AGE * SEX
CREATININE_URINE	m.8856.G.A	0.032145	0.0223801	1.43632	0.150926	NA	NA	NA	linear	20875	NA	NA	CREATININE_URINE ~ m.8856.G.A + AGE + SEX + TWB2_Batch + PC1 + PC2 + PC3 + PC4 + PC5 + PC6 + PC7 + PC8 + PC9 + PC10 + AGE * SEX
T_CHO	m.13254.T.C	0.0217153	0.0151202	1.43618	0.150954	NA	NA	NA	linear	101729	NA	NA	T_CHO ~ m.13254.T.C + AGE + SEX + TWB2_Batch + PC1 + PC2 + PC3 + PC4 + PC5 + PC6 + PC7 + PC8 + PC9 + PC10 + AGE * SEX
T_CHO	m.14577.T.C	0.0217136	0.0151202	1.43606	0.150988	NA	NA	NA	linear	101728	NA	NA	T_CHO ~ m.14577.T.C + AGE + SEX + TWB2_Batch + PC1 + PC2 + PC3 + PC4 + PC5 + PC6 + PC7 + PC8 + PC9 + PC10 + AGE * SEX
WBC	m.6253.T.C	-0.0142519	0.00992531	-1.43591	0.15103	NA	NA	NA	linear	101238	NA	NA	WBC ~ m.6253.T.C + AGE + SEX + TWB2_Batch + PC1 + PC2 + PC3 + PC4 + PC5 + PC6 + PC7 + PC8 + PC9 + PC10 + AGE * SEX
BUN	m.11215.C.T	0.0149431	0.0104069	1.43589	0.151038	NA	NA	NA	linear	101601	NA	NA	BUN ~ m.11215.C.T + AGE + SEX + TWB2_Batch + PC1 + PC2 + PC3 + PC4 + PC5 + PC6 + PC7 + PC8 + PC9 + PC10 + AGE * SEX
HEARTBEAT_SPEED	m.15487.A.T	0.00819192	0.00570521	1.43587	0.151044	NA	NA	NA	linear	101727	NA	NA	HEARTBEAT_SPEED ~ m.15487.A.T + AGE + SEX + TWB2_Batch + PC1 + PC2 + PC3 + PC4 + PC5 + PC6 + PC7 + PC8 + PC9 + PC10 + AGE * SEX
MICROALB	m.15109.T.C	-0.0195992	0.0136509	-1.43575	0.151078	NA	NA	NA	linear	100654	NA	NA	MICROALB ~ m.15109.T.C + AGE + SEX + TWB2_Batch + PC1 + PC2 + PC3 + PC4 + PC5 + PC6 + PC7 + PC8 + PC9 + PC10 + AGE * SEX
PLATELET	m.16261.C.T	-0.00706406	0.00492153	-1.43534	0.151194	NA	NA	NA	linear	100814	NA	NA	PLATELET ~ m.16261.C.T + AGE + SEX + TWB2_Batch + PC1 + PC2 + PC3 + PC4 + PC5 + PC6 + PC7 + PC8 + PC9 + PC10 + AGE * SEX
PLATELET	m.200.A.G	-0.0194603	0.0135595	-1.43518	0.151239	NA	NA	NA	linear	101367	NA	NA	PLATELET ~ m.200.A.G + AGE + SEX + TWB2_Batch + PC1 + PC2 + PC3 + PC4 + PC5 + PC6 + PC7 + PC8 + PC9 + PC10 + AGE * SEX
T_BILIRUBIN	m.15024.G.A	-0.0186713	0.0130108	-1.43506	0.151272	NA	NA	NA	linear	101344	NA	NA	T_BILIRUBIN ~ m.15024.G.A + AGE + SEX + TWB2_Batch + PC1 + PC2 + PC3 + PC4 + PC5 + PC6 + PC7 + PC8 + PC9 + PC10 + AGE * SEX
FVC	m.16129.G.A	0.00498279	0.00347276	1.43482	0.151345	NA	NA	NA	linear	45520	NA	NA	FVC ~ m.16129.G.A + AGE + SEX + TWB2_Batch + PC1 + PC2 + PC3 + PC4 + PC5 + PC6 + PC7 + PC8 + PC9 + PC10 + AGE * SEX
AC_GLUCOSE	m.12666.A.C	-0.0172959	0.0120568	-1.43454	0.151422	NA	NA	NA	linear	100777	NA	NA	AC_GLUCOSE ~ m.12666.A.C + AGE + SEX + TWB2_Batch + PC1 + PC2 + PC3 + PC4 + PC5 + PC6 + PC7 + PC8 + PC9 + PC10 + AGE * SEX
HB	m.3167.T.TC	-0.0116871	0.00814864	-1.43424	0.151507	NA	NA	NA	linear	101722	NA	NA	HB ~ m.3167.T.TC + AGE + SEX + TWB2_Batch + PC1 + PC2 + PC3 + PC4 + PC5 + PC6 + PC7 + PC8 + PC9 + PC10 + AGE * SEX
WBC	m.9296.C.T	0.0179156	0.0124918	1.43419	0.151522	NA	NA	NA	linear	101700	NA	NA	WBC ~ m.9296.C.T + AGE + SEX + TWB2_Batch + PC1 + PC2 + PC3 + PC4 + PC5 + PC6 + PC7 + PC8 + PC9 + PC10 + AGE * SEX
egfr_cr	m.8684.C.T	-0.00774771	0.00540335	-1.43387	0.151612	NA	NA	NA	linear	101792	NA	NA	egfr_cr ~ m.8684.C.T + AGE + SEX + TWB2_Batch + PC1 + PC2 + PC3 + PC4 + PC5 + PC6 + PC7 + PC8 + PC9 + PC10 + AGE * SEX
HBA1C	m.15927.G.A	0.0148626	0.0103661	1.43377	0.151641	NA	NA	NA	linear	100903	NA	NA	HBA1C ~ m.15927.G.A + AGE + SEX + TWB2_Batch + PC1 + PC2 + PC3 + PC4 + PC5 + PC6 + PC7 + PC8 + PC9 + PC10 + AGE * SEX
HEARTBEAT_SPEED	m.4086.C.T	0.0109963	0.00767097	1.4335	0.151719	NA	NA	NA	linear	98435	NA	NA	HEARTBEAT_SPEED ~ m.4086.C.T + AGE + SEX + TWB2_Batch + PC1 + PC2 + PC3 + PC4 + PC5 + PC6 + PC7 + PC8 + PC9 + PC10 + AGE * SEX
HDL_C	m.16295.C.T	0.0124989	0.00872034	1.43331	0.151773	NA	NA	NA	linear	101211	NA	NA	HDL_C ~ m.16295.C.T + AGE + SEX + TWB2_Batch + PC1 + PC2 + PC3 + PC4 + PC5 + PC6 + PC7 + PC8 + PC9 + PC10 + AGE * SEX
T_BILIRUBIN	m.200.A.G	0.0193073	0.0134822	1.43206	0.15213	NA	NA	NA	linear	101212	NA	NA	T_BILIRUBIN ~ m.200.A.G + AGE + SEX + TWB2_Batch + PC1 + PC2 + PC3 + PC4 + PC5 + PC6 + PC7 + PC8 + PC9 + PC10 + AGE * SEX
HB	m.3497.C.T	-0.00966952	0.00675283	-1.43192	0.152169	NA	NA	NA	linear	101705	NA	NA	HB ~ m.3497.C.T + AGE + SEX + TWB2_Batch + PC1 + PC2 + PC3 + PC4 + PC5 + PC6 + PC7 + PC8 + PC9 + PC10 + AGE * SEX
BODY_HEIGHT	m.9468.A.G	0.0166962	0.0116602	1.4319	0.152176	NA	NA	NA	linear	101726	NA	NA	BODY_HEIGHT ~ m.9468.A.G + AGE + SEX + TWB2_Batch + PC1 + PC2 + PC3 + PC4 + PC5 + PC6 + PC7 + PC8 + PC9 + PC10 + AGE * SEX
CREATININE	m.9090.T.C	0.0133153	0.00930296	1.4313	0.152349	NA	NA	NA	linear	101627	NA	NA	CREATININE ~ m.9090.T.C + AGE + SEX + TWB2_Batch + PC1 + PC2 + PC3 + PC4 + PC5 + PC6 + PC7 + PC8 + PC9 + PC10 + AGE * SEX
TG	m.16217.T.C	-0.00620491	0.00433665	-1.43081	0.152488	NA	NA	NA	linear	100120	NA	NA	TG ~ m.16217.T.C + AGE + SEX + TWB2_Batch + PC1 + PC2 + PC3 + PC4 + PC5 + PC6 + PC7 + PC8 + PC9 + PC10 + AGE * SEX
BODY_BUTTOCKS	m.6179.G.A	-0.0110976	0.00775638	-1.43077	0.1525	NA	NA	NA	linear	101638	NA	NA	BODY_BUTTOCKS ~ m.6179.G.A + AGE + SEX + TWB2_Batch + PC1 + PC2 + PC3 + PC4 + PC5 + PC6 + PC7 + PC8 + PC9 + PC10 + AGE * SEX
FEV10_FVC	m.6620.T.C	-0.0257527	0.018005	-1.43031	0.152634	NA	NA	NA	linear	46562	NA	NA	FEV10_FVC ~ m.6620.T.C + AGE + SEX + TWB2_Batch + PC1 + PC2 + PC3 + PC4 + PC5 + PC6 + PC7 + PC8 + PC9 + PC10 + AGE * SEX
T_CHO	m.13135.G.A	-0.013654	0.00954915	-1.42986	0.15276	NA	NA	NA	linear	101705	NA	NA	T_CHO ~ m.13135.G.A + AGE + SEX + TWB2_Batch + PC1 + PC2 + PC3 + PC4 + PC5 + PC6 + PC7 + PC8 + PC9 + PC10 + AGE * SEX
CREATININE_URINE	m.14502.T.C	0.0321528	0.0224868	1.42985	0.152775	NA	NA	NA	linear	20956	NA	NA	CREATININE_URINE ~ m.14502.T.C + AGE + SEX + TWB2_Batch + PC1 + PC2 + PC3 + PC4 + PC5 + PC6 + PC7 + PC8 + PC9 + PC10 + AGE * SEX
CREATININE_URINE	m.15040.C.T	0.0321528	0.0224868	1.42985	0.152775	NA	NA	NA	linear	20956	NA	NA	CREATININE_URINE ~ m.15040.C.T + AGE + SEX + TWB2_Batch + PC1 + PC2 + PC3 + PC4 + PC5 + PC6 + PC7 + PC8 + PC9 + PC10 + AGE * SEX
CREATININE_URINE	m.15071.T.C	0.0321528	0.0224868	1.42985	0.152775	NA	NA	NA	linear	20956	NA	NA	CREATININE_URINE ~ m.15071.T.C + AGE + SEX + TWB2_Batch + PC1 + PC2 + PC3 + PC4 + PC5 + PC6 + PC7 + PC8 + PC9 + PC10 + AGE * SEX
BMI	m.6216.T.C	-0.0137787	0.0096373	-1.42973	0.152798	NA	NA	NA	linear	101592	NA	NA	BMI ~ m.6216.T.C + AGE + SEX + TWB2_Batch + PC1 + PC2 + PC3 + PC4 + PC5 + PC6 + PC7 + PC8 + PC9 + PC10 + AGE * SEX
PLATELET	m.14668.C.T	0.00673501	0.00471195	1.42935	0.152908	NA	NA	NA	linear	101287	NA	NA	PLATELET ~ m.14668.C.T + AGE + SEX + TWB2_Batch + PC1 + PC2 + PC3 + PC4 + PC5 + PC6 + PC7 + PC8 + PC9 + PC10 + AGE * SEX
BODY_FAT_RATE	m.1382.A.C	0.0146172	0.0102267	1.42931	0.152918	NA	NA	NA	linear	98452	NA	NA	BODY_FAT_RATE ~ m.1382.A.C + AGE + SEX + TWB2_Batch + PC1 + PC2 + PC3 + PC4 + PC5 + PC6 + PC7 + PC8 + PC9 + PC10 + AGE * SEX
SYSTOLIC_PRESSURE	m.5231.G.A	0.0092548	0.0064766	1.42896	0.153019	NA	NA	NA	linear	101741	NA	NA	SYSTOLIC_PRESSURE ~ m.5231.G.A + AGE + SEX + TWB2_Batch + PC1 + PC2 + PC3 + PC4 + PC5 + PC6 + PC7 + PC8 + PC9 + PC10 + AGE * SEX
HBA1C	m.5442.T.C	-0.0093807	0.00656662	-1.42854	0.153139	NA	NA	NA	linear	100943	NA	NA	HBA1C ~ m.5442.T.C + AGE + SEX + TWB2_Batch + PC1 + PC2 + PC3 + PC4 + PC5 + PC6 + PC7 + PC8 + PC9 + PC10 + AGE * SEX
BODY_WAISTLINE	m.9296.C.T	0.0166251	0.011639	1.4284	0.153181	NA	NA	NA	linear	101639	NA	NA	BODY_WAISTLINE ~ m.9296.C.T + AGE + SEX + TWB2_Batch + PC1 + PC2 + PC3 + PC4 + PC5 + PC6 + PC7 + PC8 + PC9 + PC10 + AGE * SEX
RBC	m.4048.G.A	0.00705043	0.00493711	1.42805	0.153281	NA	NA	NA	linear	101759	NA	NA	RBC ~ m.4048.G.A + AGE + SEX + TWB2_Batch + PC1 + PC2 + PC3 + PC4 + PC5 + PC6 + PC7 + PC8 + PC9 + PC10 + AGE * SEX
BODY_BUTTOCKS	m.8684.C.T	-0.0110716	0.00775546	-1.42759	0.153413	NA	NA	NA	linear	101638	NA	NA	BODY_BUTTOCKS ~ m.8684.C.T + AGE + SEX + TWB2_Batch + PC1 + PC2 + PC3 + PC4 + PC5 + PC6 + PC7 + PC8 + PC9 + PC10 + AGE * SEX
LDL_C	m.10320.G.A	-0.0176487	0.0123631	-1.42753	0.153429	NA	NA	NA	linear	101048	NA	NA	LDL_C ~ m.10320.G.A + AGE + SEX + TWB2_Batch + PC1 + PC2 + PC3 + PC4 + PC5 + PC6 + PC7 + PC8 + PC9 + PC10 + AGE * SEX
HDL_C	m.16092.T.C	-0.0102604	0.00718814	-1.4274	0.153466	NA	NA	NA	linear	101301	NA	NA	HDL_C ~ m.16092.T.C + AGE + SEX + TWB2_Batch + PC1 + PC2 + PC3 + PC4 + PC5 + PC6 + PC7 + PC8 + PC9 + PC10 + AGE * SEX
MICROALB	m.4092.G.A	0.0235035	0.0164666	1.42734	0.153484	NA	NA	NA	linear	100444	NA	NA	MICROALB ~ m.4092.G.A + AGE + SEX + TWB2_Batch + PC1 + PC2 + PC3 + PC4 + PC5 + PC6 + PC7 + PC8 + PC9 + PC10 + AGE * SEX
GAMMA_GT	m.5108.T.C	-0.0118192	0.00828572	-1.42646	0.153739	NA	NA	NA	linear	101247	NA	NA	GAMMA_GT ~ m.5108.T.C + AGE + SEX + TWB2_Batch + PC1 + PC2 + PC3 + PC4 + PC5 + PC6 + PC7 + PC8 + PC9 + PC10 + AGE * SEX
BODY_WEIGHT	m.16157.T.C	0.0169517	0.0118843	1.42639	0.153758	NA	NA	NA	linear	101634	NA	NA	BODY_WEIGHT ~ m.16157.T.C + AGE + SEX + TWB2_Batch + PC1 + PC2 + PC3 + PC4 + PC5 + PC6 + PC7 + PC8 + PC9 + PC10 + AGE * SEX
WBC	m.752.C.T	0.0135057	0.00946922	1.42627	0.153793	NA	NA	NA	linear	101758	NA	NA	WBC ~ m.752.C.T + AGE + SEX + TWB2_Batch + PC1 + PC2 + PC3 + PC4 + PC5 + PC6 + PC7 + PC8 + PC9 + PC10 + AGE * SEX
AFP	m.3434.A.G	-0.0155617	0.0109111	-1.42623	0.153806	NA	NA	NA	linear	101306	NA	NA	AFP ~ m.3434.A.G + AGE + SEX + TWB2_Batch + PC1 + PC2 + PC3 + PC4 + PC5 + PC6 + PC7 + PC8 + PC9 + PC10 + AGE * SEX
MICROALB	m.3027.T.C	0.0182059	0.0127684	1.42586	0.153911	NA	NA	NA	linear	100656	NA	NA	MICROALB ~ m.3027.T.C + AGE + SEX + TWB2_Batch + PC1 + PC2 + PC3 + PC4 + PC5 + PC6 + PC7 + PC8 + PC9 + PC10 + AGE * SEX
AC_GLUCOSE	m.16145.G.A	0.0174584	0.0122447	1.42579	0.153931	NA	NA	NA	linear	100893	NA	NA	AC_GLUCOSE ~ m.16145.G.A + AGE + SEX + TWB2_Batch + PC1 + PC2 + PC3 + PC4 + PC5 + PC6 + PC7 + PC8 + PC9 + PC10 + AGE * SEX
WBC	m.13104.A.G	0.0197484	0.0138566	1.4252	0.154103	NA	NA	NA	linear	101731	NA	NA	WBC ~ m.13104.A.G + AGE + SEX + TWB2_Batch + PC1 + PC2 + PC3 + PC4 + PC5 + PC6 + PC7 + PC8 + PC9 + PC10 + AGE * SEX
GAMMA_GT	m.1382.A.C	-0.0164155	0.011521	-1.42484	0.154208	NA	NA	NA	linear	101330	NA	NA	GAMMA_GT ~ m.1382.A.C + AGE + SEX + TWB2_Batch + PC1 + PC2 + PC3 + PC4 + PC5 + PC6 + PC7 + PC8 + PC9 + PC10 + AGE * SEX
RBC	m.16297.T.C	0.00711645	0.00499506	1.4247	0.154248	NA	NA	NA	linear	101686	NA	NA	RBC ~ m.16297.T.C + AGE + SEX + TWB2_Batch + PC1 + PC2 + PC3 + PC4 + PC5 + PC6 + PC7 + PC8 + PC9 + PC10 + AGE * SEX
MICROALB	m.16297.T.C	-0.00824474	0.00578839	-1.42436	0.154346	NA	NA	NA	linear	100575	NA	NA	MICROALB ~ m.16297.T.C + AGE + SEX + TWB2_Batch + PC1 + PC2 + PC3 + PC4 + PC5 + PC6 + PC7 + PC8 + PC9 + PC10 + AGE * SEX
PLATELET	m.15236.A.G	0.0151627	0.010649	1.42386	0.154491	NA	NA	NA	linear	101228	NA	NA	PLATELET ~ m.15236.A.G + AGE + SEX + TWB2_Batch + PC1 + PC2 + PC3 + PC4 + PC5 + PC6 + PC7 + PC8 + PC9 + PC10 + AGE * SEX
HB	m.15071.T.C	-0.011574	0.00813089	-1.42347	0.154604	NA	NA	NA	linear	101747	NA	NA	HB ~ m.15071.T.C + AGE + SEX + TWB2_Batch + PC1 + PC2 + PC3 + PC4 + PC5 + PC6 + PC7 + PC8 + PC9 + PC10 + AGE * SEX
SYSTOLIC_PRESSURE	m.5466.A.G	-0.0134823	0.00947834	-1.42243	0.154903	NA	NA	NA	linear	101737	NA	NA	SYSTOLIC_PRESSURE ~ m.5466.A.G + AGE + SEX + TWB2_Batch + PC1 + PC2 + PC3 + PC4 + PC5 + PC6 + PC7 + PC8 + PC9 + PC10 + AGE * SEX
SYSTOLIC_PRESSURE	m.152.T.C	-0.00528854	0.00371811	-1.42237	0.154921	NA	NA	NA	linear	97468	NA	NA	SYSTOLIC_PRESSURE ~ m.152.T.C + AGE + SEX + TWB2_Batch + PC1 + PC2 + PC3 + PC4 + PC5 + PC6 + PC7 + PC8 + PC9 + PC10 + AGE * SEX
BODY_WEIGHT	m.10609.T.C	-0.00612965	0.00431128	-1.42177	0.155096	NA	NA	NA	linear	101669	NA	NA	BODY_WEIGHT ~ m.10609.T.C + AGE + SEX + TWB2_Batch + PC1 + PC2 + PC3 + PC4 + PC5 + PC6 + PC7 + PC8 + PC9 + PC10 + AGE * SEX
T_SCORE	m.681.T.C	-0.0120346	0.0084654	-1.42162	0.155139	NA	NA	NA	linear	95215	NA	NA	T_SCORE ~ m.681.T.C + AGE + SEX + TWB2_Batch + PC1 + PC2 + PC3 + PC4 + PC5 + PC6 + PC7 + PC8 + PC9 + PC10 + AGE * SEX
HDL_C	m.16309.A.G	0.0154439	0.0108644	1.42151	0.155171	NA	NA	NA	linear	101729	NA	NA	HDL_C ~ m.16309.A.G + AGE + SEX + TWB2_Batch + PC1 + PC2 + PC3 + PC4 + PC5 + PC6 + PC7 + PC8 + PC9 + PC10 + AGE * SEX
TG	m.1541.T.C	-0.0199439	0.0140336	-1.42115	0.155275	NA	NA	NA	linear	101126	NA	NA	TG ~ m.1541.T.C + AGE + SEX + TWB2_Batch + PC1 + PC2 + PC3 + PC4 + PC5 + PC6 + PC7 + PC8 + PC9 + PC10 + AGE * SEX
T_SCORE	m.6680.T.C	0.00765514	0.0053867	1.42112	0.155285	NA	NA	NA	linear	95400	NA	NA	T_SCORE ~ m.6680.T.C + AGE + SEX + TWB2_Batch + PC1 + PC2 + PC3 + PC4 + PC5 + PC6 + PC7 + PC8 + PC9 + PC10 + AGE * SEX
Z_SCORE	m.16260.C.T	-0.012506	0.00880043	-1.42107	0.1553	NA	NA	NA	linear	95184	NA	NA	Z_SCORE ~ m.16260.C.T + AGE + SEX + TWB2_Batch + PC1 + PC2 + PC3 + PC4 + PC5 + PC6 + PC7 + PC8 + PC9 + PC10 + AGE * SEX
BODY_FAT_RATE	m.15235.A.G	0.0101558	0.00714799	1.4208	0.155379	NA	NA	NA	linear	98210	NA	NA	BODY_FAT_RATE ~ m.15235.A.G + AGE + SEX + TWB2_Batch + PC1 + PC2 + PC3 + PC4 + PC5 + PC6 + PC7 + PC8 + PC9 + PC10 + AGE * SEX
GAMMA_GT	m.16324.T.C	-0.0218628	0.0153887	-1.4207	0.155406	NA	NA	NA	linear	100108	NA	NA	GAMMA_GT ~ m.16324.T.C + AGE + SEX + TWB2_Batch + PC1 + PC2 + PC3 + PC4 + PC5 + PC6 + PC7 + PC8 + PC9 + PC10 + AGE * SEX
BODY_BUTTOCKS	m.14668.C.T	0.00682638	0.00480513	1.42064	0.155424	NA	NA	NA	linear	101255	NA	NA	BODY_BUTTOCKS ~ m.14668.C.T + AGE + SEX + TWB2_Batch + PC1 + PC2 + PC3 + PC4 + PC5 + PC6 + PC7 + PC8 + PC9 + PC10 + AGE * SEX
WBC	m.12714.T.C	0.0188532	0.0132723	1.42049	0.155469	NA	NA	NA	linear	101665	NA	NA	WBC ~ m.12714.T.C + AGE + SEX + TWB2_Batch + PC1 + PC2 + PC3 + PC4 + PC5 + PC6 + PC7 + PC8 + PC9 + PC10 + AGE * SEX
ALBUMIN	m.8473.T.C	0.0100783	0.00709619	1.42024	0.15554	NA	NA	NA	linear	101480	NA	NA	ALBUMIN ~ m.8473.T.C + AGE + SEX + TWB2_Batch + PC1 + PC2 + PC3 + PC4 + PC5 + PC6 + PC7 + PC8 + PC9 + PC10 + AGE * SEX
BUN	m.6216.T.C	-0.0128687	0.00906108	-1.42022	0.155547	NA	NA	NA	linear	101554	NA	NA	BUN ~ m.6216.T.C + AGE + SEX + TWB2_Batch + PC1 + PC2 + PC3 + PC4 + PC5 + PC6 + PC7 + PC8 + PC9 + PC10 + AGE * SEX
T_BILIRUBIN	m.12811.T.C	-0.008075	0.00568644	-1.42004	0.155598	NA	NA	NA	linear	101512	NA	NA	T_BILIRUBIN ~ m.12811.T.C + AGE + SEX + TWB2_Batch + PC1 + PC2 + PC3 + PC4 + PC5 + PC6 + PC7 + PC8 + PC9 + PC10 + AGE * SEX
SGPT	m.13834.A.G	0.0146389	0.010311	1.41975	0.155685	NA	NA	NA	linear	101096	NA	NA	SGPT ~ m.13834.A.G + AGE + SEX + TWB2_Batch + PC1 + PC2 + PC3 + PC4 + PC5 + PC6 + PC7 + PC8 + PC9 + PC10 + AGE * SEX
Z_SCORE	m.6253.T.C	-0.0145585	0.0102565	-1.41944	0.155773	NA	NA	NA	linear	94903	NA	NA	Z_SCORE ~ m.6253.T.C + AGE + SEX + TWB2_Batch + PC1 + PC2 + PC3 + PC4 + PC5 + PC6 + PC7 + PC8 + PC9 + PC10 + AGE * SEX
FEV10_FVC	m.5601.C.T	0.022964	0.0161795	1.41933	0.15581	NA	NA	NA	linear	46593	NA	NA	FEV10_FVC ~ m.5601.C.T + AGE + SEX + TWB2_Batch + PC1 + PC2 + PC3 + PC4 + PC5 + PC6 + PC7 + PC8 + PC9 + PC10 + AGE * SEX
LDL_C	m.3434.A.G	-0.0173439	0.0122214	-1.41914	0.15586	NA	NA	NA	linear	101447	NA	NA	LDL_C ~ m.3434.A.G + AGE + SEX + TWB2_Batch + PC1 + PC2 + PC3 + PC4 + PC5 + PC6 + PC7 + PC8 + PC9 + PC10 + AGE * SEX
CREATININE	m.16319.G.A	-0.00521298	0.0036738	-1.41896	0.155913	NA	NA	NA	linear	98985	NA	NA	CREATININE ~ m.16319.G.A + AGE + SEX + TWB2_Batch + PC1 + PC2 + PC3 + PC4 + PC5 + PC6 + PC7 + PC8 + PC9 + PC10 + AGE * SEX
FVC	m.9128.T.C	-0.0160332	0.0112992	-1.41897	0.155916	NA	NA	NA	linear	46540	NA	NA	FVC ~ m.9128.T.C + AGE + SEX + TWB2_Batch + PC1 + PC2 + PC3 + PC4 + PC5 + PC6 + PC7 + PC8 + PC9 + PC10 + AGE * SEX
T_SCORE	m.16355.C.T	-0.0147619	0.0104035	-1.41893	0.155922	NA	NA	NA	linear	95180	NA	NA	T_SCORE ~ m.16355.C.T + AGE + SEX + TWB2_Batch + PC1 + PC2 + PC3 + PC4 + PC5 + PC6 + PC7 + PC8 + PC9 + PC10 + AGE * SEX
ALBUMIN	m.827.A.G	-0.010276	0.00724464	-1.41843	0.156069	NA	NA	NA	linear	101752	NA	NA	ALBUMIN ~ m.827.A.G + AGE + SEX + TWB2_Batch + PC1 + PC2 + PC3 + PC4 + PC5 + PC6 + PC7 + PC8 + PC9 + PC10 + AGE * SEX
FEV10	m.12811.T.C	0.00939691	0.00662715	1.41794	0.156214	NA	NA	NA	linear	46726	NA	NA	FEV10 ~ m.12811.T.C + AGE + SEX + TWB2_Batch + PC1 + PC2 + PC3 + PC4 + PC5 + PC6 + PC7 + PC8 + PC9 + PC10 + AGE * SEX
egfr_cr	m.16184.C.T	-0.00751578	0.00530196	-1.41755	0.156326	NA	NA	NA	linear	101783	NA	NA	egfr_cr ~ m.16184.C.T + AGE + SEX + TWB2_Batch + PC1 + PC2 + PC3 + PC4 + PC5 + PC6 + PC7 + PC8 + PC9 + PC10 + AGE * SEX
T_SCORE	m.456.C.T	-0.011982	0.00845342	-1.41742	0.156364	NA	NA	NA	linear	95375	NA	NA	T_SCORE ~ m.456.C.T + AGE + SEX + TWB2_Batch + PC1 + PC2 + PC3 + PC4 + PC5 + PC6 + PC7 + PC8 + PC9 + PC10 + AGE * SEX
T_CHO	m.16299.A.G	0.0231245	0.0163182	1.4171	0.156457	NA	NA	NA	linear	101735	NA	NA	T_CHO ~ m.16299.A.G + AGE + SEX + TWB2_Batch + PC1 + PC2 + PC3 + PC4 + PC5 + PC6 + PC7 + PC8 + PC9 + PC10 + AGE * SEX
BODY_WAISTLINE	m.9824.T.A	0.0164314	0.0115961	1.41698	0.156492	NA	NA	NA	linear	101650	NA	NA	BODY_WAISTLINE ~ m.9824.T.A + AGE + SEX + TWB2_Batch + PC1 + PC2 + PC3 + PC4 + PC5 + PC6 + PC7 + PC8 + PC9 + PC10 + AGE * SEX
CREATININE	m.9536.C.T	0.0118239	0.00834497	1.4169	0.156517	NA	NA	NA	linear	101620	NA	NA	CREATININE ~ m.9536.C.T + AGE + SEX + TWB2_Batch + PC1 + PC2 + PC3 + PC4 + PC5 + PC6 + PC7 + PC8 + PC9 + PC10 + AGE * SEX
T_SCORE	m.489.T.C	-0.00416954	0.00294276	-1.41688	0.156521	NA	NA	NA	linear	94368	NA	NA	T_SCORE ~ m.489.T.C + AGE + SEX + TWB2_Batch + PC1 + PC2 + PC3 + PC4 + PC5 + PC6 + PC7 + PC8 + PC9 + PC10 + AGE * SEX
HBA1C	m.12372.G.A	0.00985567	0.00695698	1.41666	0.156586	NA	NA	NA	linear	100759	NA	NA	HBA1C ~ m.12372.G.A + AGE + SEX + TWB2_Batch + PC1 + PC2 + PC3 + PC4 + PC5 + PC6 + PC7 + PC8 + PC9 + PC10 + AGE * SEX
AFP	m.16335.A.G	-0.0110004	0.00776506	-1.41666	0.156586	NA	NA	NA	linear	101059	NA	NA	AFP ~ m.16335.A.G + AGE + SEX + TWB2_Batch + PC1 + PC2 + PC3 + PC4 + PC5 + PC6 + PC7 + PC8 + PC9 + PC10 + AGE * SEX
SGPT	m.14318.T.C	-0.0119436	0.00843122	-1.41659	0.156606	NA	NA	NA	linear	101158	NA	NA	SGPT ~ m.14318.T.C + AGE + SEX + TWB2_Batch + PC1 + PC2 + PC3 + PC4 + PC5 + PC6 + PC7 + PC8 + PC9 + PC10 + AGE * SEX
BUN	m.5978.A.G	-0.0127841	0.00902487	-1.41654	0.156622	NA	NA	NA	linear	101560	NA	NA	BUN ~ m.5978.A.G + AGE + SEX + TWB2_Batch + PC1 + PC2 + PC3 + PC4 + PC5 + PC6 + PC7 + PC8 + PC9 + PC10 + AGE * SEX
CREATININE_URINE	m.5108.T.C	-0.027377	0.0193298	-1.41631	0.1567	NA	NA	NA	linear	20931	NA	NA	CREATININE_URINE ~ m.5108.T.C + AGE + SEX + TWB2_Batch + PC1 + PC2 + PC3 + PC4 + PC5 + PC6 + PC7 + PC8 + PC9 + PC10 + AGE * SEX
WHR	m.14971.T.C	0.0185489	0.0130995	1.41601	0.156776	NA	NA	NA	linear	101703	NA	NA	WHR ~ m.14971.T.C + AGE + SEX + TWB2_Batch + PC1 + PC2 + PC3 + PC4 + PC5 + PC6 + PC7 + PC8 + PC9 + PC10 + AGE * SEX
BMI	m.16136.T.C	-0.0114005	0.00805226	-1.41581	0.156833	NA	NA	NA	linear	101538	NA	NA	BMI ~ m.16136.T.C + AGE + SEX + TWB2_Batch + PC1 + PC2 + PC3 + PC4 + PC5 + PC6 + PC7 + PC8 + PC9 + PC10 + AGE * SEX
BODY_WEIGHT	m.513.GCA.G	-0.00378947	0.00267754	-1.41528	0.156991	NA	NA	NA	linear	96235	NA	NA	BODY_WEIGHT ~ m.513.GCA.G + AGE + SEX + TWB2_Batch + PC1 + PC2 + PC3 + PC4 + PC5 + PC6 + PC7 + PC8 + PC9 + PC10 + AGE * SEX
FVC	m.14979.T.C	0.0101474	0.00717038	1.41518	0.157023	NA	NA	NA	linear	46708	NA	NA	FVC ~ m.14979.T.C + AGE + SEX + TWB2_Batch + PC1 + PC2 + PC3 + PC4 + PC5 + PC6 + PC7 + PC8 + PC9 + PC10 + AGE * SEX
HBA1C	m.4850.C.T	-0.00893276	0.00631238	-1.41512	0.157037	NA	NA	NA	linear	100943	NA	NA	HBA1C ~ m.4850.C.T + AGE + SEX + TWB2_Batch + PC1 + PC2 + PC3 + PC4 + PC5 + PC6 + PC7 + PC8 + PC9 + PC10 + AGE * SEX
BMI	m.12811.T.C	0.00817382	0.00577628	1.41507	0.157052	NA	NA	NA	linear	101647	NA	NA	BMI ~ m.12811.T.C + AGE + SEX + TWB2_Batch + PC1 + PC2 + PC3 + PC4 + PC5 + PC6 + PC7 + PC8 + PC9 + PC10 + AGE * SEX
SGPT	m.7912.G.A	0.0141039	0.00997453	1.41399	0.157369	NA	NA	NA	linear	101303	NA	NA	SGPT ~ m.7912.G.A + AGE + SEX + TWB2_Batch + PC1 + PC2 + PC3 + PC4 + PC5 + PC6 + PC7 + PC8 + PC9 + PC10 + AGE * SEX
Z_SCORE	m.11944.T.C	-0.0136414	0.00964774	-1.41395	0.157379	NA	NA	NA	linear	95385	NA	NA	Z_SCORE ~ m.11944.T.C + AGE + SEX + TWB2_Batch + PC1 + PC2 + PC3 + PC4 + PC5 + PC6 + PC7 + PC8 + PC9 + PC10 + AGE * SEX
MICROALB	m.8772.T.C	0.0165567	0.0117107	1.41381	0.15742	NA	NA	NA	linear	100554	NA	NA	MICROALB ~ m.8772.T.C + AGE + SEX + TWB2_Batch + PC1 + PC2 + PC3 + PC4 + PC5 + PC6 + PC7 + PC8 + PC9 + PC10 + AGE * SEX
BODY_WAISTLINE	m.8020.G.A	0.0126779	0.00896821	1.41365	0.157467	NA	NA	NA	linear	101627	NA	NA	BODY_WAISTLINE ~ m.8020.G.A + AGE + SEX + TWB2_Batch + PC1 + PC2 + PC3 + PC4 + PC5 + PC6 + PC7 + PC8 + PC9 + PC10 + AGE * SEX
HB	m.5147.G.A	0.0111422	0.00788213	1.41361	0.15748	NA	NA	NA	linear	101706	NA	NA	HB ~ m.5147.G.A + AGE + SEX + TWB2_Batch + PC1 + PC2 + PC3 + PC4 + PC5 + PC6 + PC7 + PC8 + PC9 + PC10 + AGE * SEX
FVC	m.4071.C.T	0.00620345	0.00438893	1.41343	0.157536	NA	NA	NA	linear	46700	NA	NA	FVC ~ m.4071.C.T + AGE + SEX + TWB2_Batch + PC1 + PC2 + PC3 + PC4 + PC5 + PC6 + PC7 + PC8 + PC9 + PC10 + AGE * SEX
BODY_WEIGHT	m.3970.C.T	-0.00459624	0.00325202	-1.41335	0.157555	NA	NA	NA	linear	101455	NA	NA	BODY_WEIGHT ~ m.3970.C.T + AGE + SEX + TWB2_Batch + PC1 + PC2 + PC3 + PC4 + PC5 + PC6 + PC7 + PC8 + PC9 + PC10 + AGE * SEX
HB	m.6752.A.G	0.0133962	0.00947944	1.41319	0.157603	NA	NA	NA	linear	101707	NA	NA	HB ~ m.6752.A.G + AGE + SEX + TWB2_Batch + PC1 + PC2 + PC3 + PC4 + PC5 + PC6 + PC7 + PC8 + PC9 + PC10 + AGE * SEX
SGOT	m.93.A.G	0.015113	0.0106953	1.41305	0.157645	NA	NA	NA	linear	101371	NA	NA	SGOT ~ m.93.A.G + AGE + SEX + TWB2_Batch + PC1 + PC2 + PC3 + PC4 + PC5 + PC6 + PC7 + PC8 + PC9 + PC10 + AGE * SEX
BODY_BUTTOCKS	m.12882.C.T	-0.00681837	0.00482685	-1.41259	0.157778	NA	NA	NA	linear	101515	NA	NA	BODY_BUTTOCKS ~ m.12882.C.T + AGE + SEX + TWB2_Batch + PC1 + PC2 + PC3 + PC4 + PC5 + PC6 + PC7 + PC8 + PC9 + PC10 + AGE * SEX
T_CHO	m.13263.A.G	-0.0138183	0.00978417	-1.41231	0.157862	NA	NA	NA	linear	101748	NA	NA	T_CHO ~ m.13263.A.G + AGE + SEX + TWB2_Batch + PC1 + PC2 + PC3 + PC4 + PC5 + PC6 + PC7 + PC8 + PC9 + PC10 + AGE * SEX
T_CHO	m.3394.T.C	-0.0138191	0.00978498	-1.41228	0.157871	NA	NA	NA	linear	101748	NA	NA	T_CHO ~ m.3394.T.C + AGE + SEX + TWB2_Batch + PC1 + PC2 + PC3 + PC4 + PC5 + PC6 + PC7 + PC8 + PC9 + PC10 + AGE * SEX
LDL_C	m.9053.G.A	0.00792713	0.00561327	1.41221	0.15789	NA	NA	NA	linear	101001	NA	NA	LDL_C ~ m.9053.G.A + AGE + SEX + TWB2_Batch + PC1 + PC2 + PC3 + PC4 + PC5 + PC6 + PC7 + PC8 + PC9 + PC10 + AGE * SEX
HB	m.15040.C.T	-0.0114911	0.00813791	-1.41205	0.157939	NA	NA	NA	linear	101747	NA	NA	HB ~ m.15040.C.T + AGE + SEX + TWB2_Batch + PC1 + PC2 + PC3 + PC4 + PC5 + PC6 + PC7 + PC8 + PC9 + PC10 + AGE * SEX
CREATININE	m.9053.G.A	0.00580551	0.00411157	1.41199	0.157955	NA	NA	NA	linear	100877	NA	NA	CREATININE ~ m.9053.G.A + AGE + SEX + TWB2_Batch + PC1 + PC2 + PC3 + PC4 + PC5 + PC6 + PC7 + PC8 + PC9 + PC10 + AGE * SEX
T_SCORE	m.1048.C.T	-0.0119529	0.00846545	-1.41196	0.157964	NA	NA	NA	linear	95214	NA	NA	T_SCORE ~ m.1048.C.T + AGE + SEX + TWB2_Batch + PC1 + PC2 + PC3 + PC4 + PC5 + PC6 + PC7 + PC8 + PC9 + PC10 + AGE * SEX
BMI	m.3010.G.A	0.00646349	0.00457783	1.41191	0.157979	NA	NA	NA	linear	101596	NA	NA	BMI ~ m.3010.G.A + AGE + SEX + TWB2_Batch + PC1 + PC2 + PC3 + PC4 + PC5 + PC6 + PC7 + PC8 + PC9 + PC10 + AGE * SEX
HB	m.14502.T.C	-0.0114891	0.00813794	-1.4118	0.158012	NA	NA	NA	linear	101746	NA	NA	HB ~ m.14502.T.C + AGE + SEX + TWB2_Batch + PC1 + PC2 + PC3 + PC4 + PC5 + PC6 + PC7 + PC8 + PC9 + PC10 + AGE * SEX
HBA1C	m.103.G.A	0.0165008	0.0116946	1.41098	0.158255	NA	NA	NA	linear	100368	NA	NA	HBA1C ~ m.103.G.A + AGE + SEX + TWB2_Batch + PC1 + PC2 + PC3 + PC4 + PC5 + PC6 + PC7 + PC8 + PC9 + PC10 + AGE * SEX
DIASTOLIC_PRESSURE	m.16192.C.T	-0.00918622	0.00651063	-1.41096	0.15826	NA	NA	NA	linear	101584	NA	NA	DIASTOLIC_PRESSURE ~ m.16192.C.T + AGE + SEX + TWB2_Batch + PC1 + PC2 + PC3 + PC4 + PC5 + PC6 + PC7 + PC8 + PC9 + PC10 + AGE * SEX
WBC	m.750.A.G	-0.0125154	0.00887539	-1.41012	0.158507	NA	NA	NA	linear	101765	NA	NA	WBC ~ m.750.A.G + AGE + SEX + TWB2_Batch + PC1 + PC2 + PC3 + PC4 + PC5 + PC6 + PC7 + PC8 + PC9 + PC10 + AGE * SEX
BODY_WAISTLINE	m.11065.A.G	0.0189359	0.0134289	1.41009	0.158516	NA	NA	NA	linear	101706	NA	NA	BODY_WAISTLINE ~ m.11065.A.G + AGE + SEX + TWB2_Batch + PC1 + PC2 + PC3 + PC4 + PC5 + PC6 + PC7 + PC8 + PC9 + PC10 + AGE * SEX
HDL_C	m.1119.T.C	-0.0132746	0.00941606	-1.40978	0.158609	NA	NA	NA	linear	100840	NA	NA	HDL_C ~ m.1119.T.C + AGE + SEX + TWB2_Batch + PC1 + PC2 + PC3 + PC4 + PC5 + PC6 + PC7 + PC8 + PC9 + PC10 + AGE * SEX
Z_SCORE	m.14577.T.C	-0.0225291	0.0159828	-1.40958	0.158667	NA	NA	NA	linear	95374	NA	NA	Z_SCORE ~ m.14577.T.C + AGE + SEX + TWB2_Batch + PC1 + PC2 + PC3 + PC4 + PC5 + PC6 + PC7 + PC8 + PC9 + PC10 + AGE * SEX
Z_SCORE	m.13254.T.C	-0.0225242	0.0159828	-1.40928	0.158757	NA	NA	NA	linear	95375	NA	NA	Z_SCORE ~ m.13254.T.C + AGE + SEX + TWB2_Batch + PC1 + PC2 + PC3 + PC4 + PC5 + PC6 + PC7 + PC8 + PC9 + PC10 + AGE * SEX
ALBUMIN	m.4248.T.C	-0.00911531	0.00646899	-1.40908	0.158815	NA	NA	NA	linear	101749	NA	NA	ALBUMIN ~ m.4248.T.C + AGE + SEX + TWB2_Batch + PC1 + PC2 + PC3 + PC4 + PC5 + PC6 + PC7 + PC8 + PC9 + PC10 + AGE * SEX
HBA1C	m.1520.T.C	0.0146653	0.0104102	1.40874	0.158915	NA	NA	NA	linear	100943	NA	NA	HBA1C ~ m.1520.T.C + AGE + SEX + TWB2_Batch + PC1 + PC2 + PC3 + PC4 + PC5 + PC6 + PC7 + PC8 + PC9 + PC10 + AGE * SEX
LDL_C	m.16298.T.C	-0.00742099	0.00527392	-1.40711	0.159398	NA	NA	NA	linear	101514	NA	NA	LDL_C ~ m.16298.T.C + AGE + SEX + TWB2_Batch + PC1 + PC2 + PC3 + PC4 + PC5 + PC6 + PC7 + PC8 + PC9 + PC10 + AGE * SEX
MICROALB	m.16290.C.T	-0.00919199	0.0065352	-1.40653	0.159569	NA	NA	NA	linear	97127	NA	NA	MICROALB ~ m.16290.C.T + AGE + SEX + TWB2_Batch + PC1 + PC2 + PC3 + PC4 + PC5 + PC6 + PC7 + PC8 + PC9 + PC10 + AGE * SEX
Z_SCORE	m.6680.T.C	0.00832524	0.00591905	1.40652	0.159574	NA	NA	NA	linear	95395	NA	NA	Z_SCORE ~ m.6680.T.C + AGE + SEX + TWB2_Batch + PC1 + PC2 + PC3 + PC4 + PC5 + PC6 + PC7 + PC8 + PC9 + PC10 + AGE * SEX
FEV10_FVC	m.5442.T.C	-0.0141698	0.0100753	-1.40639	0.159616	NA	NA	NA	linear	46739	NA	NA	FEV10_FVC ~ m.5442.T.C + AGE + SEX + TWB2_Batch + PC1 + PC2 + PC3 + PC4 + PC5 + PC6 + PC7 + PC8 + PC9 + PC10 + AGE * SEX
HB	m.6179.G.A	0.00859987	0.00611787	1.4057	0.159818	NA	NA	NA	linear	101746	NA	NA	HB ~ m.6179.G.A + AGE + SEX + TWB2_Batch + PC1 + PC2 + PC3 + PC4 + PC5 + PC6 + PC7 + PC8 + PC9 + PC10 + AGE * SEX
SGOT	m.8270.CACCCCCTCT.C	0.00504128	0.00358682	1.4055	0.159876	NA	NA	NA	linear	101098	NA	NA	SGOT ~ m.8270.CACCCCCTCT.C + AGE + SEX + TWB2_Batch + PC1 + PC2 + PC3 + PC4 + PC5 + PC6 + PC7 + PC8 + PC9 + PC10 + AGE * SEX
AC_GLUCOSE	m.10873.T.C	-0.00405453	0.00288476	-1.4055	0.159877	NA	NA	NA	linear	100286	NA	NA	AC_GLUCOSE ~ m.10873.T.C + AGE + SEX + TWB2_Batch + PC1 + PC2 + PC3 + PC4 + PC5 + PC6 + PC7 + PC8 + PC9 + PC10 + AGE * SEX
HB	m.8684.C.T	0.00859736	0.00611715	1.40545	0.15989	NA	NA	NA	linear	101746	NA	NA	HB ~ m.8684.C.T + AGE + SEX + TWB2_Batch + PC1 + PC2 + PC3 + PC4 + PC5 + PC6 + PC7 + PC8 + PC9 + PC10 + AGE * SEX
Z_SCORE	m.10609.T.C	0.00751581	0.00534769	1.40543	0.159896	NA	NA	NA	linear	95395	NA	NA	Z_SCORE ~ m.10609.T.C + AGE + SEX + TWB2_Batch + PC1 + PC2 + PC3 + PC4 + PC5 + PC6 + PC7 + PC8 + PC9 + PC10 + AGE * SEX
FVC	m.7853.G.A	0.00701428	0.00499185	1.40515	0.159985	NA	NA	NA	linear	46409	NA	NA	FVC ~ m.7853.G.A + AGE + SEX + TWB2_Batch + PC1 + PC2 + PC3 + PC4 + PC5 + PC6 + PC7 + PC8 + PC9 + PC10 + AGE * SEX
RBC	m.12882.C.T	-0.00598283	0.00425922	-1.40468	0.16012	NA	NA	NA	linear	101642	NA	NA	RBC ~ m.12882.C.T + AGE + SEX + TWB2_Batch + PC1 + PC2 + PC3 + PC4 + PC5 + PC6 + PC7 + PC8 + PC9 + PC10 + AGE * SEX
CREATININE	m.3571.C.T	-0.00954172	0.00679415	-1.4044	0.160202	NA	NA	NA	linear	101605	NA	NA	CREATININE ~ m.3571.C.T + AGE + SEX + TWB2_Batch + PC1 + PC2 + PC3 + PC4 + PC5 + PC6 + PC7 + PC8 + PC9 + PC10 + AGE * SEX
FEV10_FVC	m.13928.G.C	0.00774467	0.00551528	1.40422	0.16026	NA	NA	NA	linear	46563	NA	NA	FEV10_FVC ~ m.13928.G.C + AGE + SEX + TWB2_Batch + PC1 + PC2 + PC3 + PC4 + PC5 + PC6 + PC7 + PC8 + PC9 + PC10 + AGE * SEX
ALBUMIN	m.4071.C.T	-0.0060784	0.00433064	-1.40358	0.160447	NA	NA	NA	linear	101699	NA	NA	ALBUMIN ~ m.4071.C.T + AGE + SEX + TWB2_Batch + PC1 + PC2 + PC3 + PC4 + PC5 + PC6 + PC7 + PC8 + PC9 + PC10 + AGE * SEX
HB	m.7600.G.A	0.0164119	0.0116938	1.40348	0.160478	NA	NA	NA	linear	100867	NA	NA	HB ~ m.7600.G.A + AGE + SEX + TWB2_Batch + PC1 + PC2 + PC3 + PC4 + PC5 + PC6 + PC7 + PC8 + PC9 + PC10 + AGE * SEX
BODY_HEIGHT	m.14470.T.C	-0.006947	0.00495047	-1.4033	0.16053	NA	NA	NA	linear	101721	NA	NA	BODY_HEIGHT ~ m.14470.T.C + AGE + SEX + TWB2_Batch + PC1 + PC2 + PC3 + PC4 + PC5 + PC6 + PC7 + PC8 + PC9 + PC10 + AGE * SEX
T_SCORE	m.5153.A.G	-0.011547	0.00822877	-1.40325	0.160546	NA	NA	NA	linear	95393	NA	NA	T_SCORE ~ m.5153.A.G + AGE + SEX + TWB2_Batch + PC1 + PC2 + PC3 + PC4 + PC5 + PC6 + PC7 + PC8 + PC9 + PC10 + AGE * SEX
FEV10	m.195.T.C	-0.0118917	0.00847482	-1.40318	0.160569	NA	NA	NA	linear	45715	NA	NA	FEV10 ~ m.195.T.C + AGE + SEX + TWB2_Batch + PC1 + PC2 + PC3 + PC4 + PC5 + PC6 + PC7 + PC8 + PC9 + PC10 + AGE * SEX
T_BILIRUBIN	m.5587.T.C	-0.0195256	0.0139199	-1.40271	0.160706	NA	NA	NA	linear	101431	NA	NA	T_BILIRUBIN ~ m.5587.T.C + AGE + SEX + TWB2_Batch + PC1 + PC2 + PC3 + PC4 + PC5 + PC6 + PC7 + PC8 + PC9 + PC10 + AGE * SEX
BODY_FAT_RATE	m.16261.C.T	-0.00593903	0.00423448	-1.40254	0.160757	NA	NA	NA	linear	97635	NA	NA	BODY_FAT_RATE ~ m.16261.C.T + AGE + SEX + TWB2_Batch + PC1 + PC2 + PC3 + PC4 + PC5 + PC6 + PC7 + PC8 + PC9 + PC10 + AGE * SEX
GAMMA_GT	m.7600.G.A	-0.0197459	0.0140804	-1.40237	0.160809	NA	NA	NA	linear	100463	NA	NA	GAMMA_GT ~ m.7600.G.A + AGE + SEX + TWB2_Batch + PC1 + PC2 + PC3 + PC4 + PC5 + PC6 + PC7 + PC8 + PC9 + PC10 + AGE * SEX
TG	m.16304.T.C	0.0054192	0.00386488	1.40216	0.16087	NA	NA	NA	linear	101097	NA	NA	TG ~ m.16304.T.C + AGE + SEX + TWB2_Batch + PC1 + PC2 + PC3 + PC4 + PC5 + PC6 + PC7 + PC8 + PC9 + PC10 + AGE * SEX
BODY_FAT_RATE	m.2220.A.G	-0.0168996	0.012054	-1.40199	0.160922	NA	NA	NA	linear	98452	NA	NA	BODY_FAT_RATE ~ m.2220.A.G + AGE + SEX + TWB2_Batch + PC1 + PC2 + PC3 + PC4 + PC5 + PC6 + PC7 + PC8 + PC9 + PC10 + AGE * SEX
T_BILIRUBIN	m.5460.G.A	-0.00745808	0.00532082	-1.40168	0.161014	NA	NA	NA	linear	101512	NA	NA	T_BILIRUBIN ~ m.5460.G.A + AGE + SEX + TWB2_Batch + PC1 + PC2 + PC3 + PC4 + PC5 + PC6 + PC7 + PC8 + PC9 + PC10 + AGE * SEX
T_CHO	m.6392.T.C	0.00563953	0.00402515	1.40107	0.161196	NA	NA	NA	linear	101622	NA	NA	T_CHO ~ m.6392.T.C + AGE + SEX + TWB2_Batch + PC1 + PC2 + PC3 + PC4 + PC5 + PC6 + PC7 + PC8 + PC9 + PC10 + AGE * SEX
BODY_WAISTLINE	m.4491.G.A	0.0116879	0.00834253	1.401	0.161217	NA	NA	NA	linear	101695	NA	NA	BODY_WAISTLINE ~ m.4491.G.A + AGE + SEX + TWB2_Batch + PC1 + PC2 + PC3 + PC4 + PC5 + PC6 + PC7 + PC8 + PC9 + PC10 + AGE * SEX
egfr_cr	m.8584.G.A	-0.00438991	0.00313387	-1.40079	0.161279	NA	NA	NA	linear	101793	NA	NA	egfr_cr ~ m.8584.G.A + AGE + SEX + TWB2_Batch + PC1 + PC2 + PC3 + PC4 + PC5 + PC6 + PC7 + PC8 + PC9 + PC10 + AGE * SEX
DIASTOLIC_PRESSURE	m.9090.T.C	0.0168766	0.0120485	1.40072	0.161302	NA	NA	NA	linear	101754	NA	NA	DIASTOLIC_PRESSURE ~ m.9090.T.C + AGE + SEX + TWB2_Batch + PC1 + PC2 + PC3 + PC4 + PC5 + PC6 + PC7 + PC8 + PC9 + PC10 + AGE * SEX
BODY_WAISTLINE	m.12811.T.C	0.00775898	0.00553949	1.40067	0.161316	NA	NA	NA	linear	101703	NA	NA	BODY_WAISTLINE ~ m.12811.T.C + AGE + SEX + TWB2_Batch + PC1 + PC2 + PC3 + PC4 + PC5 + PC6 + PC7 + PC8 + PC9 + PC10 + AGE * SEX
egfr_cr	m.16172.T.C	0.00440855	0.00314803	1.40041	0.161393	NA	NA	NA	linear	98009	NA	NA	egfr_cr ~ m.16172.T.C + AGE + SEX + TWB2_Batch + PC1 + PC2 + PC3 + PC4 + PC5 + PC6 + PC7 + PC8 + PC9 + PC10 + AGE * SEX
DIASTOLIC_PRESSURE	m.6752.A.G	0.0161712	0.0115478	1.40037	0.161404	NA	NA	NA	linear	101714	NA	NA	DIASTOLIC_PRESSURE ~ m.6752.A.G + AGE + SEX + TWB2_Batch + PC1 + PC2 + PC3 + PC4 + PC5 + PC6 + PC7 + PC8 + PC9 + PC10 + AGE * SEX
CREATININE	m.5978.A.G	-0.0100757	0.00719523	-1.40034	0.161415	NA	NA	NA	linear	101575	NA	NA	CREATININE ~ m.5978.A.G + AGE + SEX + TWB2_Batch + PC1 + PC2 + PC3 + PC4 + PC5 + PC6 + PC7 + PC8 + PC9 + PC10 + AGE * SEX
URIC_ACID	m.16327.C.T	0.00684618	0.00488909	1.4003	0.161428	NA	NA	NA	linear	101769	NA	NA	URIC_ACID ~ m.16327.C.T + AGE + SEX + TWB2_Batch + PC1 + PC2 + PC3 + PC4 + PC5 + PC6 + PC7 + PC8 + PC9 + PC10 + AGE * SEX
SGPT	m.5442.T.C	0.00919724	0.00656851	1.4002	0.161456	NA	NA	NA	linear	101309	NA	NA	SGPT ~ m.5442.T.C + AGE + SEX + TWB2_Batch + PC1 + PC2 + PC3 + PC4 + PC5 + PC6 + PC7 + PC8 + PC9 + PC10 + AGE * SEX
Z_SCORE	m.456.C.T	-0.0130036	0.0092883	-1.4	0.161516	NA	NA	NA	linear	95370	NA	NA	Z_SCORE ~ m.456.C.T + AGE + SEX + TWB2_Batch + PC1 + PC2 + PC3 + PC4 + PC5 + PC6 + PC7 + PC8 + PC9 + PC10 + AGE * SEX
LDL_C	m.10646.G.A	-0.0140063	0.0100064	-1.39973	0.161597	NA	NA	NA	linear	101753	NA	NA	LDL_C ~ m.10646.G.A + AGE + SEX + TWB2_Batch + PC1 + PC2 + PC3 + PC4 + PC5 + PC6 + PC7 + PC8 + PC9 + PC10 + AGE * SEX
SGOT	m.3206.C.T	0.0096973	0.00692859	1.39961	0.161634	NA	NA	NA	linear	101303	NA	NA	SGOT ~ m.3206.C.T + AGE + SEX + TWB2_Batch + PC1 + PC2 + PC3 + PC4 + PC5 + PC6 + PC7 + PC8 + PC9 + PC10 + AGE * SEX
egfr_cr	m.5263.C.T	-0.0114823	0.0082083	-1.39886	0.161858	NA	NA	NA	linear	101793	NA	NA	egfr_cr ~ m.5263.C.T + AGE + SEX + TWB2_Batch + PC1 + PC2 + PC3 + PC4 + PC5 + PC6 + PC7 + PC8 + PC9 + PC10 + AGE * SEX
SGPT	m.1041.A.G	0.0179463	0.0128302	1.39875	0.16189	NA	NA	NA	linear	101170	NA	NA	SGPT ~ m.1041.A.G + AGE + SEX + TWB2_Batch + PC1 + PC2 + PC3 + PC4 + PC5 + PC6 + PC7 + PC8 + PC9 + PC10 + AGE * SEX
FVC	m.16291.C.T	0.0134993	0.00965168	1.39865	0.161924	NA	NA	NA	linear	46303	NA	NA	FVC ~ m.16291.C.T + AGE + SEX + TWB2_Batch + PC1 + PC2 + PC3 + PC4 + PC5 + PC6 + PC7 + PC8 + PC9 + PC10 + AGE * SEX
GAMMA_GT	m.93.A.G	0.0148931	0.0106512	1.39826	0.162037	NA	NA	NA	linear	101308	NA	NA	GAMMA_GT ~ m.93.A.G + AGE + SEX + TWB2_Batch + PC1 + PC2 + PC3 + PC4 + PC5 + PC6 + PC7 + PC8 + PC9 + PC10 + AGE * SEX
GAMMA_GT	m.14569.G.A	-0.0110446	0.00789891	-1.39825	0.162042	NA	NA	NA	linear	101046	NA	NA	GAMMA_GT ~ m.14569.G.A + AGE + SEX + TWB2_Batch + PC1 + PC2 + PC3 + PC4 + PC5 + PC6 + PC7 + PC8 + PC9 + PC10 + AGE * SEX
CREATININE	m.16256.C.T	-0.017352	0.0124101	-1.39822	0.162051	NA	NA	NA	linear	101518	NA	NA	CREATININE ~ m.16256.C.T + AGE + SEX + TWB2_Batch + PC1 + PC2 + PC3 + PC4 + PC5 + PC6 + PC7 + PC8 + PC9 + PC10 + AGE * SEX
BUN	m.5302.T.C	-0.0196263	0.0140376	-1.39812	0.16208	NA	NA	NA	linear	101604	NA	NA	BUN ~ m.5302.T.C + AGE + SEX + TWB2_Batch + PC1 + PC2 + PC3 + PC4 + PC5 + PC6 + PC7 + PC8 + PC9 + PC10 + AGE * SEX
AC_GLUCOSE	m.5465.T.C	0.00885167	0.0063317	1.39799	0.162119	NA	NA	NA	linear	100718	NA	NA	AC_GLUCOSE ~ m.5465.T.C + AGE + SEX + TWB2_Batch + PC1 + PC2 + PC3 + PC4 + PC5 + PC6 + PC7 + PC8 + PC9 + PC10 + AGE * SEX
CREATININE_URINE	m.4833.A.G	-0.0276093	0.0197493	-1.39799	0.16213	NA	NA	NA	linear	20940	NA	NA	CREATININE_URINE ~ m.4833.A.G + AGE + SEX + TWB2_Batch + PC1 + PC2 + PC3 + PC4 + PC5 + PC6 + PC7 + PC8 + PC9 + PC10 + AGE * SEX
T_BILIRUBIN	m.513.G.A	-0.0187127	0.0133873	-1.3978	0.162177	NA	NA	NA	linear	101504	NA	NA	T_BILIRUBIN ~ m.513.G.A + AGE + SEX + TWB2_Batch + PC1 + PC2 + PC3 + PC4 + PC5 + PC6 + PC7 + PC8 + PC9 + PC10 + AGE * SEX
Z_SCORE	m.6620.T.C	-0.0181933	0.0130158	-1.39779	0.16218	NA	NA	NA	linear	95011	NA	NA	Z_SCORE ~ m.6620.T.C + AGE + SEX + TWB2_Batch + PC1 + PC2 + PC3 + PC4 + PC5 + PC6 + PC7 + PC8 + PC9 + PC10 + AGE * SEX
HEARTBEAT_SPEED	m.5147.G.A	0.014173	0.0101408	1.39762	0.16223	NA	NA	NA	linear	101686	NA	NA	HEARTBEAT_SPEED ~ m.5147.G.A + AGE + SEX + TWB2_Batch + PC1 + PC2 + PC3 + PC4 + PC5 + PC6 + PC7 + PC8 + PC9 + PC10 + AGE * SEX
HCT	m.14668.C.T	0.00549296	0.00393079	1.39742	0.162291	NA	NA	NA	linear	101367	NA	NA	HCT ~ m.14668.C.T + AGE + SEX + TWB2_Batch + PC1 + PC2 + PC3 + PC4 + PC5 + PC6 + PC7 + PC8 + PC9 + PC10 + AGE * SEX
BODY_WEIGHT	m.13135.G.A	0.0113682	0.00813625	1.39723	0.162347	NA	NA	NA	linear	101624	NA	NA	BODY_WEIGHT ~ m.13135.G.A + AGE + SEX + TWB2_Batch + PC1 + PC2 + PC3 + PC4 + PC5 + PC6 + PC7 + PC8 + PC9 + PC10 + AGE * SEX
BUN	m.16399.A.G	0.0129907	0.00929957	1.39692	0.162442	NA	NA	NA	linear	101612	NA	NA	BUN ~ m.16399.A.G + AGE + SEX + TWB2_Batch + PC1 + PC2 + PC3 + PC4 + PC5 + PC6 + PC7 + PC8 + PC9 + PC10 + AGE * SEX
FEV10_FVC	m.16356.T.C	-0.0263916	0.0188936	-1.39685	0.162465	NA	NA	NA	linear	46735	NA	NA	FEV10_FVC ~ m.16356.T.C + AGE + SEX + TWB2_Batch + PC1 + PC2 + PC3 + PC4 + PC5 + PC6 + PC7 + PC8 + PC9 + PC10 + AGE * SEX
SGPT	m.3714.A.G	-0.0240067	0.0171912	-1.39645	0.162582	NA	NA	NA	linear	100183	NA	NA	SGPT ~ m.3714.A.G + AGE + SEX + TWB2_Batch + PC1 + PC2 + PC3 + PC4 + PC5 + PC6 + PC7 + PC8 + PC9 + PC10 + AGE * SEX
egfr_cr	m.3027.T.C	-0.012146	0.00870031	-1.39604	0.162705	NA	NA	NA	linear	101793	NA	NA	egfr_cr ~ m.3027.T.C + AGE + SEX + TWB2_Batch + PC1 + PC2 + PC3 + PC4 + PC5 + PC6 + PC7 + PC8 + PC9 + PC10 + AGE * SEX
DIASTOLIC_PRESSURE	m.955.A.AC	-0.010919	0.00782303	-1.39575	0.162792	NA	NA	NA	linear	100064	NA	NA	DIASTOLIC_PRESSURE ~ m.955.A.AC + AGE + SEX + TWB2_Batch + PC1 + PC2 + PC3 + PC4 + PC5 + PC6 + PC7 + PC8 + PC9 + PC10 + AGE * SEX
T_SCORE	m.16185.C.T	-0.0138882	0.00995546	-1.39503	0.16301	NA	NA	NA	linear	95394	NA	NA	T_SCORE ~ m.16185.C.T + AGE + SEX + TWB2_Batch + PC1 + PC2 + PC3 + PC4 + PC5 + PC6 + PC7 + PC8 + PC9 + PC10 + AGE * SEX
BODY_WAISTLINE	m.16217.T.C	-0.0058604	0.00420124	-1.39492	0.163042	NA	NA	NA	linear	100463	NA	NA	BODY_WAISTLINE ~ m.16217.T.C + AGE + SEX + TWB2_Batch + PC1 + PC2 + PC3 + PC4 + PC5 + PC6 + PC7 + PC8 + PC9 + PC10 + AGE * SEX
FEV10	m.14979.T.C	0.0113942	0.00816952	1.39472	0.163106	NA	NA	NA	linear	46713	NA	NA	FEV10 ~ m.14979.T.C + AGE + SEX + TWB2_Batch + PC1 + PC2 + PC3 + PC4 + PC5 + PC6 + PC7 + PC8 + PC9 + PC10 + AGE * SEX
AC_GLUCOSE	m.210.A.G	0.0117101	0.00839855	1.39431	0.163229	NA	NA	NA	linear	100727	NA	NA	AC_GLUCOSE ~ m.210.A.G + AGE + SEX + TWB2_Batch + PC1 + PC2 + PC3 + PC4 + PC5 + PC6 + PC7 + PC8 + PC9 + PC10 + AGE * SEX
MICROALB	m.4883.C.T	-0.00565577	0.00405654	-1.39424	0.163249	NA	NA	NA	linear	100059	NA	NA	MICROALB ~ m.4883.C.T + AGE + SEX + TWB2_Batch + PC1 + PC2 + PC3 + PC4 + PC5 + PC6 + PC7 + PC8 + PC9 + PC10 + AGE * SEX
T_BILIRUBIN	m.1664.G.A	-0.0174873	0.0125428	-1.39421	0.163258	NA	NA	NA	linear	100854	NA	NA	T_BILIRUBIN ~ m.1664.G.A + AGE + SEX + TWB2_Batch + PC1 + PC2 + PC3 + PC4 + PC5 + PC6 + PC7 + PC8 + PC9 + PC10 + AGE * SEX
AC_GLUCOSE	m.10400.C.T	-0.00400963	0.00287707	-1.39365	0.163426	NA	NA	NA	linear	100803	NA	NA	AC_GLUCOSE ~ m.10400.C.T + AGE + SEX + TWB2_Batch + PC1 + PC2 + PC3 + PC4 + PC5 + PC6 + PC7 + PC8 + PC9 + PC10 + AGE * SEX
TG	m.3970.C.T	0.00521121	0.00373946	1.39357	0.16345	NA	NA	NA	linear	101146	NA	NA	TG ~ m.3970.C.T + AGE + SEX + TWB2_Batch + PC1 + PC2 + PC3 + PC4 + PC5 + PC6 + PC7 + PC8 + PC9 + PC10 + AGE * SEX
HEARTBEAT_SPEED	m.189.A.G	-0.0146927	0.0105434	-1.39354	0.16346	NA	NA	NA	linear	101096	NA	NA	HEARTBEAT_SPEED ~ m.189.A.G + AGE + SEX + TWB2_Batch + PC1 + PC2 + PC3 + PC4 + PC5 + PC6 + PC7 + PC8 + PC9 + PC10 + AGE * SEX
T_SCORE	m.16519.T.C	0.00417716	0.00299816	1.39324	0.16355	NA	NA	NA	linear	92202	NA	NA	T_SCORE ~ m.16519.T.C + AGE + SEX + TWB2_Batch + PC1 + PC2 + PC3 + PC4 + PC5 + PC6 + PC7 + PC8 + PC9 + PC10 + AGE * SEX
HCT	m.8414.C.T	0.00542966	0.00389754	1.3931	0.163593	NA	NA	NA	linear	101699	NA	NA	HCT ~ m.8414.C.T + AGE + SEX + TWB2_Batch + PC1 + PC2 + PC3 + PC4 + PC5 + PC6 + PC7 + PC8 + PC9 + PC10 + AGE * SEX
SGPT	m.11002.A.G	0.0175835	0.0126228	1.39299	0.163626	NA	NA	NA	linear	101299	NA	NA	SGPT ~ m.11002.A.G + AGE + SEX + TWB2_Batch + PC1 + PC2 + PC3 + PC4 + PC5 + PC6 + PC7 + PC8 + PC9 + PC10 + AGE * SEX
HB	m.4140.C.T	-0.0113178	0.00812567	-1.39285	0.163669	NA	NA	NA	linear	101742	NA	NA	HB ~ m.4140.C.T + AGE + SEX + TWB2_Batch + PC1 + PC2 + PC3 + PC4 + PC5 + PC6 + PC7 + PC8 + PC9 + PC10 + AGE * SEX
CREATININE	m.13104.A.G	-0.0140642	0.0100988	-1.39266	0.163726	NA	NA	NA	linear	101591	NA	NA	CREATININE ~ m.13104.A.G + AGE + SEX + TWB2_Batch + PC1 + PC2 + PC3 + PC4 + PC5 + PC6 + PC7 + PC8 + PC9 + PC10 + AGE * SEX
BODY_WEIGHT	m.16300.A.G	-0.0147946	0.0106261	-1.39229	0.163836	NA	NA	NA	linear	101458	NA	NA	BODY_WEIGHT ~ m.16300.A.G + AGE + SEX + TWB2_Batch + PC1 + PC2 + PC3 + PC4 + PC5 + PC6 + PC7 + PC8 + PC9 + PC10 + AGE * SEX
FEV10_FVC	m.9123.G.A	0.0170505	0.0122464	1.39228	0.163843	NA	NA	NA	linear	46671	NA	NA	FEV10_FVC ~ m.9123.G.A + AGE + SEX + TWB2_Batch + PC1 + PC2 + PC3 + PC4 + PC5 + PC6 + PC7 + PC8 + PC9 + PC10 + AGE * SEX
CREATININE_URINE	m.8793.T.C	0.0310816	0.0223251	1.39223	0.163869	NA	NA	NA	linear	20956	NA	NA	CREATININE_URINE ~ m.8793.T.C + AGE + SEX + TWB2_Batch + PC1 + PC2 + PC3 + PC4 + PC5 + PC6 + PC7 + PC8 + PC9 + PC10 + AGE * SEX
WHR	m.6960.C.T	0.0127329	0.00914767	1.39192	0.163948	NA	NA	NA	linear	101719	NA	NA	WHR ~ m.6960.C.T + AGE + SEX + TWB2_Batch + PC1 + PC2 + PC3 + PC4 + PC5 + PC6 + PC7 + PC8 + PC9 + PC10 + AGE * SEX
Z_SCORE	m.681.T.C	-0.0129456	0.00930119	-1.39182	0.163981	NA	NA	NA	linear	95210	NA	NA	Z_SCORE ~ m.681.T.C + AGE + SEX + TWB2_Batch + PC1 + PC2 + PC3 + PC4 + PC5 + PC6 + PC7 + PC8 + PC9 + PC10 + AGE * SEX
SYSTOLIC_PRESSURE	m.7912.G.A	-0.0131957	0.0094848	-1.39124	0.164155	NA	NA	NA	linear	101737	NA	NA	SYSTOLIC_PRESSURE ~ m.7912.G.A + AGE + SEX + TWB2_Batch + PC1 + PC2 + PC3 + PC4 + PC5 + PC6 + PC7 + PC8 + PC9 + PC10 + AGE * SEX
FEV10	m.16234.C.T	-0.0133548	0.00960257	-1.39075	0.164308	NA	NA	NA	linear	46510	NA	NA	FEV10 ~ m.16234.C.T + AGE + SEX + TWB2_Batch + PC1 + PC2 + PC3 + PC4 + PC5 + PC6 + PC7 + PC8 + PC9 + PC10 + AGE * SEX
BODY_FAT_RATE	m.12091.T.C	0.00779793	0.00560937	1.39016	0.164483	NA	NA	NA	linear	97946	NA	NA	BODY_FAT_RATE ~ m.12091.T.C + AGE + SEX + TWB2_Batch + PC1 + PC2 + PC3 + PC4 + PC5 + PC6 + PC7 + PC8 + PC9 + PC10 + AGE * SEX
URIC_ACID	m.16527.C.T	0.0171288	0.0123233	1.38996	0.164546	NA	NA	NA	linear	101775	NA	NA	URIC_ACID ~ m.16527.C.T + AGE + SEX + TWB2_Batch + PC1 + PC2 + PC3 + PC4 + PC5 + PC6 + PC7 + PC8 + PC9 + PC10 + AGE * SEX
AFP	m.14470.T.C	0.00884358	0.00636413	1.3896	0.164654	NA	NA	NA	linear	101602	NA	NA	AFP ~ m.14470.T.C + AGE + SEX + TWB2_Batch + PC1 + PC2 + PC3 + PC4 + PC5 + PC6 + PC7 + PC8 + PC9 + PC10 + AGE * SEX
BODY_HEIGHT	m.2835.C.T	-0.00819686	0.00590114	-1.38903	0.164827	NA	NA	NA	linear	101730	NA	NA	BODY_HEIGHT ~ m.2835.C.T + AGE + SEX + TWB2_Batch + PC1 + PC2 + PC3 + PC4 + PC5 + PC6 + PC7 + PC8 + PC9 + PC10 + AGE * SEX
T_CHO	m.16184.C.T	0.0105643	0.00760671	1.38881	0.164894	NA	NA	NA	linear	101740	NA	NA	T_CHO ~ m.16184.C.T + AGE + SEX + TWB2_Batch + PC1 + PC2 + PC3 + PC4 + PC5 + PC6 + PC7 + PC8 + PC9 + PC10 + AGE * SEX
DIASTOLIC_PRESSURE	m.9962.G.A	0.022187	0.0159767	1.38871	0.164924	NA	NA	NA	linear	101302	NA	NA	DIASTOLIC_PRESSURE ~ m.9962.G.A + AGE + SEX + TWB2_Batch + PC1 + PC2 + PC3 + PC4 + PC5 + PC6 + PC7 + PC8 + PC9 + PC10 + AGE * SEX
WBC	m.11944.T.C	0.0129359	0.00931561	1.38862	0.164951	NA	NA	NA	linear	101757	NA	NA	WBC ~ m.11944.T.C + AGE + SEX + TWB2_Batch + PC1 + PC2 + PC3 + PC4 + PC5 + PC6 + PC7 + PC8 + PC9 + PC10 + AGE * SEX
WHR	m.16140.T.C	0.0073673	0.00530661	1.38832	0.165042	NA	NA	NA	linear	100758	NA	NA	WHR ~ m.16140.T.C + AGE + SEX + TWB2_Batch + PC1 + PC2 + PC3 + PC4 + PC5 + PC6 + PC7 + PC8 + PC9 + PC10 + AGE * SEX
LDL_C	m.6392.T.C	0.0056658	0.00408133	1.38822	0.165072	NA	NA	NA	linear	101625	NA	NA	LDL_C ~ m.6392.T.C + AGE + SEX + TWB2_Batch + PC1 + PC2 + PC3 + PC4 + PC5 + PC6 + PC7 + PC8 + PC9 + PC10 + AGE * SEX
FEV10_FVC	m.1541.T.C	0.0288367	0.0207737	1.38814	0.165102	NA	NA	NA	linear	46639	NA	NA	FEV10_FVC ~ m.1541.T.C + AGE + SEX + TWB2_Batch + PC1 + PC2 + PC3 + PC4 + PC5 + PC6 + PC7 + PC8 + PC9 + PC10 + AGE * SEX
GAMMA_GT	m.12561.G.A	0.0171625	0.0123651	1.38798	0.165146	NA	NA	NA	linear	101337	NA	NA	GAMMA_GT ~ m.12561.G.A + AGE + SEX + TWB2_Batch + PC1 + PC2 + PC3 + PC4 + PC5 + PC6 + PC7 + PC8 + PC9 + PC10 + AGE * SEX
HB	m.4092.G.A	-0.0176558	0.0127206	-1.38796	0.165152	NA	NA	NA	linear	101532	NA	NA	HB ~ m.4092.G.A + AGE + SEX + TWB2_Batch + PC1 + PC2 + PC3 + PC4 + PC5 + PC6 + PC7 + PC8 + PC9 + PC10 + AGE * SEX
FVC	m.4164.A.G	0.00774553	0.00558221	1.38754	0.165284	NA	NA	NA	linear	46722	NA	NA	FVC ~ m.4164.A.G + AGE + SEX + TWB2_Batch + PC1 + PC2 + PC3 + PC4 + PC5 + PC6 + PC7 + PC8 + PC9 + PC10 + AGE * SEX
HDL_C	m.247.GA.G	-0.00491018	0.0035395	-1.38725	0.165367	NA	NA	NA	linear	101219	NA	NA	HDL_C ~ m.247.GA.G + AGE + SEX + TWB2_Batch + PC1 + PC2 + PC3 + PC4 + PC5 + PC6 + PC7 + PC8 + PC9 + PC10 + AGE * SEX
BODY_HEIGHT	m.16189.T.C	-0.00319746	0.00230494	-1.38722	0.165377	NA	NA	NA	linear	98056	NA	NA	BODY_HEIGHT ~ m.16189.T.C + AGE + SEX + TWB2_Batch + PC1 + PC2 + PC3 + PC4 + PC5 + PC6 + PC7 + PC8 + PC9 + PC10 + AGE * SEX
CREATININE	m.5263.C.T	0.0121245	0.00874473	1.38649	0.165599	NA	NA	NA	linear	101627	NA	NA	CREATININE ~ m.5263.C.T + AGE + SEX + TWB2_Batch + PC1 + PC2 + PC3 + PC4 + PC5 + PC6 + PC7 + PC8 + PC9 + PC10 + AGE * SEX
Z_SCORE	m.5466.A.G	0.0153764	0.0110905	1.38645	0.165614	NA	NA	NA	linear	95389	NA	NA	Z_SCORE ~ m.5466.A.G + AGE + SEX + TWB2_Batch + PC1 + PC2 + PC3 + PC4 + PC5 + PC6 + PC7 + PC8 + PC9 + PC10 + AGE * SEX
HBA1C	m.10320.G.A	0.0159809	0.011527	1.38639	0.16563	NA	NA	NA	linear	100245	NA	NA	HBA1C ~ m.10320.G.A + AGE + SEX + TWB2_Batch + PC1 + PC2 + PC3 + PC4 + PC5 + PC6 + PC7 + PC8 + PC9 + PC10 + AGE * SEX
SGOT	m.14053.A.G	-0.0164378	0.0118565	-1.38639	0.16563	NA	NA	NA	linear	101371	NA	NA	SGOT ~ m.14053.A.G + AGE + SEX + TWB2_Batch + PC1 + PC2 + PC3 + PC4 + PC5 + PC6 + PC7 + PC8 + PC9 + PC10 + AGE * SEX
BODY_HEIGHT	m.16300.A.G	-0.0121836	0.00878868	-1.38629	0.165663	NA	NA	NA	linear	101519	NA	NA	BODY_HEIGHT ~ m.16300.A.G + AGE + SEX + TWB2_Batch + PC1 + PC2 + PC3 + PC4 + PC5 + PC6 + PC7 + PC8 + PC9 + PC10 + AGE * SEX
MICROALB	m.16295.C.T	0.0130081	0.00938632	1.38585	0.165795	NA	NA	NA	linear	100098	NA	NA	MICROALB ~ m.16295.C.T + AGE + SEX + TWB2_Batch + PC1 + PC2 + PC3 + PC4 + PC5 + PC6 + PC7 + PC8 + PC9 + PC10 + AGE * SEX
FEV10_FVC	m.15754.C.T	-0.0290741	0.0209808	-1.38575	0.16583	NA	NA	NA	linear	46738	NA	NA	FEV10_FVC ~ m.15754.C.T + AGE + SEX + TWB2_Batch + PC1 + PC2 + PC3 + PC4 + PC5 + PC6 + PC7 + PC8 + PC9 + PC10 + AGE * SEX
GAMMA_GT	m.4092.G.A	-0.0212615	0.015349	-1.3852	0.165994	NA	NA	NA	linear	101124	NA	NA	GAMMA_GT ~ m.4092.G.A + AGE + SEX + TWB2_Batch + PC1 + PC2 + PC3 + PC4 + PC5 + PC6 + PC7 + PC8 + PC9 + PC10 + AGE * SEX
HCT	m.16519.T.C	-0.00353589	0.0025527	-1.38516	0.166008	NA	NA	NA	linear	98343	NA	NA	HCT ~ m.16519.T.C + AGE + SEX + TWB2_Batch + PC1 + PC2 + PC3 + PC4 + PC5 + PC6 + PC7 + PC8 + PC9 + PC10 + AGE * SEX
LDL_C	m.9468.A.G	0.0231967	0.016747	1.38513	0.166015	NA	NA	NA	linear	101749	NA	NA	LDL_C ~ m.9468.A.G + AGE + SEX + TWB2_Batch + PC1 + PC2 + PC3 + PC4 + PC5 + PC6 + PC7 + PC8 + PC9 + PC10 + AGE * SEX
Z_SCORE	m.16362.T.C	-0.00473903	0.00342147	-1.38509	0.16603	NA	NA	NA	linear	95020	NA	NA	Z_SCORE ~ m.16362.T.C + AGE + SEX + TWB2_Batch + PC1 + PC2 + PC3 + PC4 + PC5 + PC6 + PC7 + PC8 + PC9 + PC10 + AGE * SEX
BUN	m.146.T.C	-0.00655238	0.00473082	-1.38504	0.166043	NA	NA	NA	linear	97071	NA	NA	BUN ~ m.146.T.C + AGE + SEX + TWB2_Batch + PC1 + PC2 + PC3 + PC4 + PC5 + PC6 + PC7 + PC8 + PC9 + PC10 + AGE * SEX
Z_SCORE	m.1048.C.T	-0.012873	0.00930125	-1.38401	0.166359	NA	NA	NA	linear	95209	NA	NA	Z_SCORE ~ m.1048.C.T + AGE + SEX + TWB2_Batch + PC1 + PC2 + PC3 + PC4 + PC5 + PC6 + PC7 + PC8 + PC9 + PC10 + AGE * SEX
BUN	m.6960.C.T	0.0131384	0.00949457	1.38378	0.166427	NA	NA	NA	linear	101611	NA	NA	BUN ~ m.6960.C.T + AGE + SEX + TWB2_Batch + PC1 + PC2 + PC3 + PC4 + PC5 + PC6 + PC7 + PC8 + PC9 + PC10 + AGE * SEX
WBC	m.14577.T.C	0.0213211	0.015409	1.38368	0.166461	NA	NA	NA	linear	101745	NA	NA	WBC ~ m.14577.T.C + AGE + SEX + TWB2_Batch + PC1 + PC2 + PC3 + PC4 + PC5 + PC6 + PC7 + PC8 + PC9 + PC10 + AGE * SEX
GAMMA_GT	m.9377.A.G	-0.0195817	0.0141521	-1.38366	0.166466	NA	NA	NA	linear	100515	NA	NA	GAMMA_GT ~ m.9377.A.G + AGE + SEX + TWB2_Batch + PC1 + PC2 + PC3 + PC4 + PC5 + PC6 + PC7 + PC8 + PC9 + PC10 + AGE * SEX
FEV10_FVC	m.10238.T.C	-0.0244655	0.0176836	-1.38352	0.166513	NA	NA	NA	linear	46736	NA	NA	FEV10_FVC ~ m.10238.T.C + AGE + SEX + TWB2_Batch + PC1 + PC2 + PC3 + PC4 + PC5 + PC6 + PC7 + PC8 + PC9 + PC10 + AGE * SEX
HB	m.7250.A.G	-0.0112439	0.00812738	-1.38345	0.166529	NA	NA	NA	linear	101744	NA	NA	HB ~ m.7250.A.G + AGE + SEX + TWB2_Batch + PC1 + PC2 + PC3 + PC4 + PC5 + PC6 + PC7 + PC8 + PC9 + PC10 + AGE * SEX
WBC	m.13254.T.C	0.0213171	0.015409	1.38342	0.16654	NA	NA	NA	linear	101746	NA	NA	WBC ~ m.13254.T.C + AGE + SEX + TWB2_Batch + PC1 + PC2 + PC3 + PC4 + PC5 + PC6 + PC7 + PC8 + PC9 + PC10 + AGE * SEX
BODY_WEIGHT	m.14979.T.C	0.00863466	0.00624219	1.38327	0.166584	NA	NA	NA	linear	101635	NA	NA	BODY_WEIGHT ~ m.14979.T.C + AGE + SEX + TWB2_Batch + PC1 + PC2 + PC3 + PC4 + PC5 + PC6 + PC7 + PC8 + PC9 + PC10 + AGE * SEX
SYSTOLIC_PRESSURE	m.93.A.G	0.0139641	0.0100962	1.38311	0.166634	NA	NA	NA	linear	101713	NA	NA	SYSTOLIC_PRESSURE ~ m.93.A.G + AGE + SEX + TWB2_Batch + PC1 + PC2 + PC3 + PC4 + PC5 + PC6 + PC7 + PC8 + PC9 + PC10 + AGE * SEX
CREATININE_URINE	m.9575.G.A	-0.0338023	0.0244391	-1.38312	0.166642	NA	NA	NA	linear	20893	NA	NA	CREATININE_URINE ~ m.9575.G.A + AGE + SEX + TWB2_Batch + PC1 + PC2 + PC3 + PC4 + PC5 + PC6 + PC7 + PC8 + PC9 + PC10 + AGE * SEX
BODY_BUTTOCKS	m.16256.C.T	0.0231	0.0167059	1.38274	0.166747	NA	NA	NA	linear	101530	NA	NA	BODY_BUTTOCKS ~ m.16256.C.T + AGE + SEX + TWB2_Batch + PC1 + PC2 + PC3 + PC4 + PC5 + PC6 + PC7 + PC8 + PC9 + PC10 + AGE * SEX
BODY_HEIGHT	m.16295.C.T	-0.0089508	0.00647354	-1.38267	0.166768	NA	NA	NA	linear	101162	NA	NA	BODY_HEIGHT ~ m.16295.C.T + AGE + SEX + TWB2_Batch + PC1 + PC2 + PC3 + PC4 + PC5 + PC6 + PC7 + PC8 + PC9 + PC10 + AGE * SEX
T_BILIRUBIN	m.8772.T.C	0.0153969	0.0111361	1.38261	0.166787	NA	NA	NA	linear	101411	NA	NA	T_BILIRUBIN ~ m.8772.T.C + AGE + SEX + TWB2_Batch + PC1 + PC2 + PC3 + PC4 + PC5 + PC6 + PC7 + PC8 + PC9 + PC10 + AGE * SEX
MICROALB	m.16399.A.G	0.0141372	0.0102293	1.38202	0.166967	NA	NA	NA	linear	100656	NA	NA	MICROALB ~ m.16399.A.G + AGE + SEX + TWB2_Batch + PC1 + PC2 + PC3 + PC4 + PC5 + PC6 + PC7 + PC8 + PC9 + PC10 + AGE * SEX
CREATININE	m.6392.T.C	0.00412748	0.00298769	1.3815	0.167129	NA	NA	NA	linear	101499	NA	NA	CREATININE ~ m.6392.T.C + AGE + SEX + TWB2_Batch + PC1 + PC2 + PC3 + PC4 + PC5 + PC6 + PC7 + PC8 + PC9 + PC10 + AGE * SEX
BODY_HEIGHT	m.16172.T.C	0.00439206	0.00318013	1.3811	0.167253	NA	NA	NA	linear	97947	NA	NA	BODY_HEIGHT ~ m.16172.T.C + AGE + SEX + TWB2_Batch + PC1 + PC2 + PC3 + PC4 + PC5 + PC6 + PC7 + PC8 + PC9 + PC10 + AGE * SEX
WBC	m.4715.A.G	0.00783213	0.0056716	1.38094	0.167301	NA	NA	NA	linear	101755	NA	NA	WBC ~ m.4715.A.G + AGE + SEX + TWB2_Batch + PC1 + PC2 + PC3 + PC4 + PC5 + PC6 + PC7 + PC8 + PC9 + PC10 + AGE * SEX
BODY_WAISTLINE	m.318.T.C	-0.0143647	0.0104028	-1.38085	0.167327	NA	NA	NA	linear	101531	NA	NA	BODY_WAISTLINE ~ m.318.T.C + AGE + SEX + TWB2_Batch + PC1 + PC2 + PC3 + PC4 + PC5 + PC6 + PC7 + PC8 + PC9 + PC10 + AGE * SEX
BODY_WAISTLINE	m.6620.T.C	0.0161939	0.011729	1.38068	0.167382	NA	NA	NA	linear	101292	NA	NA	BODY_WAISTLINE ~ m.6620.T.C + AGE + SEX + TWB2_Batch + PC1 + PC2 + PC3 + PC4 + PC5 + PC6 + PC7 + PC8 + PC9 + PC10 + AGE * SEX
AFP	m.8701.A.G	0.00380751	0.00275812	1.38047	0.167444	NA	NA	NA	linear	101564	NA	NA	AFP ~ m.8701.A.G + AGE + SEX + TWB2_Batch + PC1 + PC2 + PC3 + PC4 + PC5 + PC6 + PC7 + PC8 + PC9 + PC10 + AGE * SEX
T_CHO	m.150.C.T	-0.00498123	0.00360875	-1.38032	0.167492	NA	NA	NA	linear	101729	NA	NA	T_CHO ~ m.150.C.T + AGE + SEX + TWB2_Batch + PC1 + PC2 + PC3 + PC4 + PC5 + PC6 + PC7 + PC8 + PC9 + PC10 + AGE * SEX
URIC_ACID	m.4164.A.G	0.00678197	0.00491392	1.38015	0.167542	NA	NA	NA	linear	101772	NA	NA	URIC_ACID ~ m.4164.A.G + AGE + SEX + TWB2_Batch + PC1 + PC2 + PC3 + PC4 + PC5 + PC6 + PC7 + PC8 + PC9 + PC10 + AGE * SEX
FVC	m.9824.T.C	0.00605729	0.00438934	1.38	0.167594	NA	NA	NA	linear	46553	NA	NA	FVC ~ m.9824.T.C + AGE + SEX + TWB2_Batch + PC1 + PC2 + PC3 + PC4 + PC5 + PC6 + PC7 + PC8 + PC9 + PC10 + AGE * SEX
MICROALB	m.14668.C.T	-0.00678818	0.00491965	-1.37981	0.167648	NA	NA	NA	linear	100277	NA	NA	MICROALB ~ m.14668.C.T + AGE + SEX + TWB2_Batch + PC1 + PC2 + PC3 + PC4 + PC5 + PC6 + PC7 + PC8 + PC9 + PC10 + AGE * SEX
FVC	m.6680.T.C	0.00768995	0.00557466	1.37945	0.167763	NA	NA	NA	linear	46722	NA	NA	FVC ~ m.6680.T.C + AGE + SEX + TWB2_Batch + PC1 + PC2 + PC3 + PC4 + PC5 + PC6 + PC7 + PC8 + PC9 + PC10 + AGE * SEX
egfr_cr	m.15218.A.G	-0.00990723	0.00718245	-1.37937	0.167785	NA	NA	NA	linear	101429	NA	NA	egfr_cr ~ m.15218.A.G + AGE + SEX + TWB2_Batch + PC1 + PC2 + PC3 + PC4 + PC5 + PC6 + PC7 + PC8 + PC9 + PC10 + AGE * SEX
WBC	m.13263.A.G	-0.0137484	0.00997115	-1.37882	0.167953	NA	NA	NA	linear	101765	NA	NA	WBC ~ m.13263.A.G + AGE + SEX + TWB2_Batch + PC1 + PC2 + PC3 + PC4 + PC5 + PC6 + PC7 + PC8 + PC9 + PC10 + AGE * SEX
HEARTBEAT_SPEED	m.16185.C.T	0.014485	0.0105098	1.37824	0.168132	NA	NA	NA	linear	101721	NA	NA	HEARTBEAT_SPEED ~ m.16185.C.T + AGE + SEX + TWB2_Batch + PC1 + PC2 + PC3 + PC4 + PC5 + PC6 + PC7 + PC8 + PC9 + PC10 + AGE * SEX
T_SCORE	m.5351.A.G	0.00743474	0.00539544	1.37797	0.168217	NA	NA	NA	linear	95400	NA	NA	T_SCORE ~ m.5351.A.G + AGE + SEX + TWB2_Batch + PC1 + PC2 + PC3 + PC4 + PC5 + PC6 + PC7 + PC8 + PC9 + PC10 + AGE * SEX
FVC	m.5351.A.G	0.00769211	0.00558297	1.37778	0.168277	NA	NA	NA	linear	46722	NA	NA	FVC ~ m.5351.A.G + AGE + SEX + TWB2_Batch + PC1 + PC2 + PC3 + PC4 + PC5 + PC6 + PC7 + PC8 + PC9 + PC10 + AGE * SEX
GAMMA_GT	m.5587.T.C	0.0187106	0.0135813	1.37767	0.168307	NA	NA	NA	linear	101254	NA	NA	GAMMA_GT ~ m.5587.T.C + AGE + SEX + TWB2_Batch + PC1 + PC2 + PC3 + PC4 + PC5 + PC6 + PC7 + PC8 + PC9 + PC10 + AGE * SEX
GAMMA_GT	m.3606.A.G	0.0142619	0.0103553	1.37726	0.168434	NA	NA	NA	linear	100957	NA	NA	GAMMA_GT ~ m.3606.A.G + AGE + SEX + TWB2_Batch + PC1 + PC2 + PC3 + PC4 + PC5 + PC6 + PC7 + PC8 + PC9 + PC10 + AGE * SEX
FEV10	m.13105.A.G	-0.0162725	0.0118168	-1.37706	0.168499	NA	NA	NA	linear	46724	NA	NA	FEV10 ~ m.13105.A.G + AGE + SEX + TWB2_Batch + PC1 + PC2 + PC3 + PC4 + PC5 + PC6 + PC7 + PC8 + PC9 + PC10 + AGE * SEX
CREATININE	m.4071.C.T	0.00453565	0.00329383	1.37701	0.168511	NA	NA	NA	linear	101574	NA	NA	CREATININE ~ m.4071.C.T + AGE + SEX + TWB2_Batch + PC1 + PC2 + PC3 + PC4 + PC5 + PC6 + PC7 + PC8 + PC9 + PC10 + AGE * SEX
BODY_WEIGHT	m.3882.G.A	-0.0128494	0.0093329	-1.37679	0.168581	NA	NA	NA	linear	101663	NA	NA	BODY_WEIGHT ~ m.3882.G.A + AGE + SEX + TWB2_Batch + PC1 + PC2 + PC3 + PC4 + PC5 + PC6 + PC7 + PC8 + PC9 + PC10 + AGE * SEX
HBA1C	m.3497.C.T	-0.011154	0.0081031	-1.37651	0.168667	NA	NA	NA	linear	100902	NA	NA	HBA1C ~ m.3497.C.T + AGE + SEX + TWB2_Batch + PC1 + PC2 + PC3 + PC4 + PC5 + PC6 + PC7 + PC8 + PC9 + PC10 + AGE * SEX
TG	m.15670.T.C	0.0150469	0.0109315	1.37647	0.168678	NA	NA	NA	linear	101354	NA	NA	TG ~ m.15670.T.C + AGE + SEX + TWB2_Batch + PC1 + PC2 + PC3 + PC4 + PC5 + PC6 + PC7 + PC8 + PC9 + PC10 + AGE * SEX
BODY_BUTTOCKS	m.16295.C.T	-0.0126335	0.00918014	-1.37618	0.16877	NA	NA	NA	linear	101071	NA	NA	BODY_BUTTOCKS ~ m.16295.C.T + AGE + SEX + TWB2_Batch + PC1 + PC2 + PC3 + PC4 + PC5 + PC6 + PC7 + PC8 + PC9 + PC10 + AGE * SEX
Z_SCORE	m.7912.G.A	0.0152701	0.0110985	1.37587	0.168866	NA	NA	NA	linear	95389	NA	NA	Z_SCORE ~ m.7912.G.A + AGE + SEX + TWB2_Batch + PC1 + PC2 + PC3 + PC4 + PC5 + PC6 + PC7 + PC8 + PC9 + PC10 + AGE * SEX
BODY_WEIGHT	m.8473.T.C	0.00852812	0.00619898	1.37573	0.168909	NA	NA	NA	linear	101397	NA	NA	BODY_WEIGHT ~ m.8473.T.C + AGE + SEX + TWB2_Batch + PC1 + PC2 + PC3 + PC4 + PC5 + PC6 + PC7 + PC8 + PC9 + PC10 + AGE * SEX
BMI	m.146.T.C	-0.00690882	0.00502253	-1.37557	0.168959	NA	NA	NA	linear	97114	NA	NA	BMI ~ m.146.T.C + AGE + SEX + TWB2_Batch + PC1 + PC2 + PC3 + PC4 + PC5 + PC6 + PC7 + PC8 + PC9 + PC10 + AGE * SEX
HEARTBEAT_SPEED	m.1541.T.C	-0.0199882	0.0145471	-1.37403	0.169434	NA	NA	NA	linear	101495	NA	NA	HEARTBEAT_SPEED ~ m.1541.T.C + AGE + SEX + TWB2_Batch + PC1 + PC2 + PC3 + PC4 + PC5 + PC6 + PC7 + PC8 + PC9 + PC10 + AGE * SEX
CREATININE	m.318.T.C	-0.0111626	0.00812474	-1.3739	0.169476	NA	NA	NA	linear	101452	NA	NA	CREATININE ~ m.318.T.C + AGE + SEX + TWB2_Batch + PC1 + PC2 + PC3 + PC4 + PC5 + PC6 + PC7 + PC8 + PC9 + PC10 + AGE * SEX
BODY_BUTTOCKS	m.4491.G.A	0.0120698	0.00878589	1.37377	0.169516	NA	NA	NA	linear	101628	NA	NA	BODY_BUTTOCKS ~ m.4491.G.A + AGE + SEX + TWB2_Batch + PC1 + PC2 + PC3 + PC4 + PC5 + PC6 + PC7 + PC8 + PC9 + PC10 + AGE * SEX
BODY_WEIGHT	m.12406.G.A	-0.00582119	0.00423829	-1.37347	0.169608	NA	NA	NA	linear	101667	NA	NA	BODY_WEIGHT ~ m.12406.G.A + AGE + SEX + TWB2_Batch + PC1 + PC2 + PC3 + PC4 + PC5 + PC6 + PC7 + PC8 + PC9 + PC10 + AGE * SEX
RBC	m.6620.T.C	0.0149553	0.0108896	1.37335	0.169647	NA	NA	NA	linear	101351	NA	NA	RBC ~ m.6620.T.C + AGE + SEX + TWB2_Batch + PC1 + PC2 + PC3 + PC4 + PC5 + PC6 + PC7 + PC8 + PC9 + PC10 + AGE * SEX
Z_SCORE	m.16355.C.T	-0.0156978	0.0114309	-1.37328	0.169668	NA	NA	NA	linear	95175	NA	NA	Z_SCORE ~ m.16355.C.T + AGE + SEX + TWB2_Batch + PC1 + PC2 + PC3 + PC4 + PC5 + PC6 + PC7 + PC8 + PC9 + PC10 + AGE * SEX
HDL_C	m.16129.G.A	-0.00458467	0.00334009	-1.37262	0.169874	NA	NA	NA	linear	99109	NA	NA	HDL_C ~ m.16129.G.A + AGE + SEX + TWB2_Batch + PC1 + PC2 + PC3 + PC4 + PC5 + PC6 + PC7 + PC8 + PC9 + PC10 + AGE * SEX
PLATELET	m.10320.G.A	-0.0163837	0.0119387	-1.37231	0.169969	NA	NA	NA	linear	100965	NA	NA	PLATELET ~ m.10320.G.A + AGE + SEX + TWB2_Batch + PC1 + PC2 + PC3 + PC4 + PC5 + PC6 + PC7 + PC8 + PC9 + PC10 + AGE * SEX
AC_GLUCOSE	m.3111.A.T	-0.0165516	0.0120615	-1.37227	0.169983	NA	NA	NA	linear	100859	NA	NA	AC_GLUCOSE ~ m.3111.A.T + AGE + SEX + TWB2_Batch + PC1 + PC2 + PC3 + PC4 + PC5 + PC6 + PC7 + PC8 + PC9 + PC10 + AGE * SEX
AFP	m.11002.A.G	-0.0165621	0.0120753	-1.37157	0.170201	NA	NA	NA	linear	101601	NA	NA	AFP ~ m.11002.A.G + AGE + SEX + TWB2_Batch + PC1 + PC2 + PC3 + PC4 + PC5 + PC6 + PC7 + PC8 + PC9 + PC10 + AGE * SEX
Z_SCORE	m.5108.T.C	-0.0126049	0.00919557	-1.37076	0.170455	NA	NA	NA	linear	95311	NA	NA	Z_SCORE ~ m.5108.T.C + AGE + SEX + TWB2_Batch + PC1 + PC2 + PC3 + PC4 + PC5 + PC6 + PC7 + PC8 + PC9 + PC10 + AGE * SEX
FVC	m.16192.C.T	0.009243	0.00674388	1.37058	0.170514	NA	NA	NA	linear	46638	NA	NA	FVC ~ m.16192.C.T + AGE + SEX + TWB2_Batch + PC1 + PC2 + PC3 + PC4 + PC5 + PC6 + PC7 + PC8 + PC9 + PC10 + AGE * SEX
AFP	m.6620.T.C	0.0153166	0.0111804	1.36995	0.170705	NA	NA	NA	linear	101196	NA	NA	AFP ~ m.6620.T.C + AGE + SEX + TWB2_Batch + PC1 + PC2 + PC3 + PC4 + PC5 + PC6 + PC7 + PC8 + PC9 + PC10 + AGE * SEX
GAMMA_GT	m.8964.C.T	-0.0157102	0.0114691	-1.36979	0.170756	NA	NA	NA	linear	101323	NA	NA	GAMMA_GT ~ m.8964.C.T + AGE + SEX + TWB2_Batch + PC1 + PC2 + PC3 + PC4 + PC5 + PC6 + PC7 + PC8 + PC9 + PC10 + AGE * SEX
TG	m.10238.T.C	0.0162318	0.0118513	1.36962	0.170808	NA	NA	NA	linear	101352	NA	NA	TG ~ m.10238.T.C + AGE + SEX + TWB2_Batch + PC1 + PC2 + PC3 + PC4 + PC5 + PC6 + PC7 + PC8 + PC9 + PC10 + AGE * SEX
FEV10_FVC	m.3434.A.G	0.0241301	0.0176195	1.36951	0.170846	NA	NA	NA	linear	46612	NA	NA	FEV10_FVC ~ m.3434.A.G + AGE + SEX + TWB2_Batch + PC1 + PC2 + PC3 + PC4 + PC5 + PC6 + PC7 + PC8 + PC9 + PC10 + AGE * SEX
Z_SCORE	m.5153.A.G	-0.012381	0.00904143	-1.36936	0.170889	NA	NA	NA	linear	95388	NA	NA	Z_SCORE ~ m.5153.A.G + AGE + SEX + TWB2_Batch + PC1 + PC2 + PC3 + PC4 + PC5 + PC6 + PC7 + PC8 + PC9 + PC10 + AGE * SEX
HEARTBEAT_SPEED	m.16362.T.C	0.00450563	0.00329116	1.36901	0.170999	NA	NA	NA	linear	101323	NA	NA	HEARTBEAT_SPEED ~ m.16362.T.C + AGE + SEX + TWB2_Batch + PC1 + PC2 + PC3 + PC4 + PC5 + PC6 + PC7 + PC8 + PC9 + PC10 + AGE * SEX
AC_GLUCOSE	m.8701.A.G	-0.00393601	0.00287683	-1.36818	0.17126	NA	NA	NA	linear	100847	NA	NA	AC_GLUCOSE ~ m.8701.A.G + AGE + SEX + TWB2_Batch + PC1 + PC2 + PC3 + PC4 + PC5 + PC6 + PC7 + PC8 + PC9 + PC10 + AGE * SEX
Z_SCORE	m.12811.T.C	0.00842776	0.00615996	1.36815	0.171268	NA	NA	NA	linear	95392	NA	NA	Z_SCORE ~ m.12811.T.C + AGE + SEX + TWB2_Batch + PC1 + PC2 + PC3 + PC4 + PC5 + PC6 + PC7 + PC8 + PC9 + PC10 + AGE * SEX
BMI	m.4491.G.A	0.0118984	0.00870164	1.36738	0.17151	NA	NA	NA	linear	101639	NA	NA	BMI ~ m.4491.G.A + AGE + SEX + TWB2_Batch + PC1 + PC2 + PC3 + PC4 + PC5 + PC6 + PC7 + PC8 + PC9 + PC10 + AGE * SEX
BODY_WAISTLINE	m.16261.C.T	-0.00651312	0.00476363	-1.36726	0.171547	NA	NA	NA	linear	100850	NA	NA	BODY_WAISTLINE ~ m.16261.C.T + AGE + SEX + TWB2_Batch + PC1 + PC2 + PC3 + PC4 + PC5 + PC6 + PC7 + PC8 + PC9 + PC10 + AGE * SEX
BUN	m.16148.C.T	0.0139904	0.0102331	1.36717	0.171576	NA	NA	NA	linear	101606	NA	NA	BUN ~ m.16148.C.T + AGE + SEX + TWB2_Batch + PC1 + PC2 + PC3 + PC4 + PC5 + PC6 + PC7 + PC8 + PC9 + PC10 + AGE * SEX
FEV10	m.16129.G.A	0.00540416	0.00395338	1.36697	0.171641	NA	NA	NA	linear	45525	NA	NA	FEV10 ~ m.16129.G.A + AGE + SEX + TWB2_Batch + PC1 + PC2 + PC3 + PC4 + PC5 + PC6 + PC7 + PC8 + PC9 + PC10 + AGE * SEX
ALBUMIN	m.5460.G.A	-0.00728288	0.00532863	-1.36675	0.171708	NA	NA	NA	linear	101749	NA	NA	ALBUMIN ~ m.5460.G.A + AGE + SEX + TWB2_Batch + PC1 + PC2 + PC3 + PC4 + PC5 + PC6 + PC7 + PC8 + PC9 + PC10 + AGE * SEX
BODY_BUTTOCKS	m.4715.A.G	-0.00761024	0.00556919	-1.36649	0.171789	NA	NA	NA	linear	101627	NA	NA	BODY_BUTTOCKS ~ m.4715.A.G + AGE + SEX + TWB2_Batch + PC1 + PC2 + PC3 + PC4 + PC5 + PC6 + PC7 + PC8 + PC9 + PC10 + AGE * SEX
BODY_BUTTOCKS	m.5894.A.G	0.0158685	0.0116131	1.36643	0.171806	NA	NA	NA	linear	101359	NA	NA	BODY_BUTTOCKS ~ m.5894.A.G + AGE + SEX + TWB2_Batch + PC1 + PC2 + PC3 + PC4 + PC5 + PC6 + PC7 + PC8 + PC9 + PC10 + AGE * SEX
HBA1C	m.5054.G.A	0.0200299	0.0146605	1.36625	0.171863	NA	NA	NA	linear	100912	NA	NA	HBA1C ~ m.5054.G.A + AGE + SEX + TWB2_Batch + PC1 + PC2 + PC3 + PC4 + PC5 + PC6 + PC7 + PC8 + PC9 + PC10 + AGE * SEX
AC_GLUCOSE	m.10208.T.C	-0.0182194	0.0133362	-1.36617	0.17189	NA	NA	NA	linear	100880	NA	NA	AC_GLUCOSE ~ m.10208.T.C + AGE + SEX + TWB2_Batch + PC1 + PC2 + PC3 + PC4 + PC5 + PC6 + PC7 + PC8 + PC9 + PC10 + AGE * SEX
HB	m.3714.A.G	0.0195934	0.0143443	1.36594	0.171962	NA	NA	NA	linear	100613	NA	NA	HB ~ m.3714.A.G + AGE + SEX + TWB2_Batch + PC1 + PC2 + PC3 + PC4 + PC5 + PC6 + PC7 + PC8 + PC9 + PC10 + AGE * SEX
BUN	m.3497.C.T	0.0108829	0.00796768	1.36588	0.171981	NA	NA	NA	linear	101570	NA	NA	BUN ~ m.3497.C.T + AGE + SEX + TWB2_Batch + PC1 + PC2 + PC3 + PC4 + PC5 + PC6 + PC7 + PC8 + PC9 + PC10 + AGE * SEX
ALBUMIN	m.15927.G.A	-0.0145912	0.0106849	-1.3656	0.172068	NA	NA	NA	linear	101711	NA	NA	ALBUMIN ~ m.15927.G.A + AGE + SEX + TWB2_Batch + PC1 + PC2 + PC3 + PC4 + PC5 + PC6 + PC7 + PC8 + PC9 + PC10 + AGE * SEX
Z_SCORE	m.5351.A.G	0.00809595	0.00592866	1.36556	0.172079	NA	NA	NA	linear	95395	NA	NA	Z_SCORE ~ m.5351.A.G + AGE + SEX + TWB2_Batch + PC1 + PC2 + PC3 + PC4 + PC5 + PC6 + PC7 + PC8 + PC9 + PC10 + AGE * SEX
BODY_WAISTLINE	m.12405.C.T	0.00720062	0.00527321	1.36551	0.172096	NA	NA	NA	linear	101703	NA	NA	BODY_WAISTLINE ~ m.12405.C.T + AGE + SEX + TWB2_Batch + PC1 + PC2 + PC3 + PC4 + PC5 + PC6 + PC7 + PC8 + PC9 + PC10 + AGE * SEX
SGOT	m.8473.T.C	0.00946247	0.00693005	1.36543	0.172122	NA	NA	NA	linear	101134	NA	NA	SGOT ~ m.8473.T.C + AGE + SEX + TWB2_Batch + PC1 + PC2 + PC3 + PC4 + PC5 + PC6 + PC7 + PC8 + PC9 + PC10 + AGE * SEX
SGOT	m.4715.A.G	-0.00724305	0.00530477	-1.36538	0.172136	NA	NA	NA	linear	101389	NA	NA	SGOT ~ m.4715.A.G + AGE + SEX + TWB2_Batch + PC1 + PC2 + PC3 + PC4 + PC5 + PC6 + PC7 + PC8 + PC9 + PC10 + AGE * SEX
DIASTOLIC_PRESSURE	m.11151.C.T	0.022562	0.0165268	1.36518	0.172199	NA	NA	NA	linear	101749	NA	NA	DIASTOLIC_PRESSURE ~ m.11151.C.T + AGE + SEX + TWB2_Batch + PC1 + PC2 + PC3 + PC4 + PC5 + PC6 + PC7 + PC8 + PC9 + PC10 + AGE * SEX
T_SCORE	m.12811.T.C	0.00765278	0.00560589	1.36513	0.172215	NA	NA	NA	linear	95397	NA	NA	T_SCORE ~ m.12811.T.C + AGE + SEX + TWB2_Batch + PC1 + PC2 + PC3 + PC4 + PC5 + PC6 + PC7 + PC8 + PC9 + PC10 + AGE * SEX
BODY_WEIGHT	m.3206.C.T	0.0084605	0.0061976	1.36513	0.172217	NA	NA	NA	linear	101569	NA	NA	BODY_WEIGHT ~ m.3206.C.T + AGE + SEX + TWB2_Batch + PC1 + PC2 + PC3 + PC4 + PC5 + PC6 + PC7 + PC8 + PC9 + PC10 + AGE * SEX
FEV10	m.5466.A.G	0.0163087	0.0119485	1.36491	0.172287	NA	NA	NA	linear	46725	NA	NA	FEV10 ~ m.5466.A.G + AGE + SEX + TWB2_Batch + PC1 + PC2 + PC3 + PC4 + PC5 + PC6 + PC7 + PC8 + PC9 + PC10 + AGE * SEX
DIASTOLIC_PRESSURE	m.5601.C.T	0.0145774	0.010682	1.36466	0.172362	NA	NA	NA	linear	101451	NA	NA	DIASTOLIC_PRESSURE ~ m.5601.C.T + AGE + SEX + TWB2_Batch + PC1 + PC2 + PC3 + PC4 + PC5 + PC6 + PC7 + PC8 + PC9 + PC10 + AGE * SEX
BODY_WAISTLINE	m.13135.G.A	0.0123676	0.00906416	1.36445	0.172428	NA	NA	NA	linear	101661	NA	NA	BODY_WAISTLINE ~ m.13135.G.A + AGE + SEX + TWB2_Batch + PC1 + PC2 + PC3 + PC4 + PC5 + PC6 + PC7 + PC8 + PC9 + PC10 + AGE * SEX
BODY_WAISTLINE	m.14971.T.C	0.0188804	0.013843	1.3639	0.172603	NA	NA	NA	linear	101689	NA	NA	BODY_WAISTLINE ~ m.14971.T.C + AGE + SEX + TWB2_Batch + PC1 + PC2 + PC3 + PC4 + PC5 + PC6 + PC7 + PC8 + PC9 + PC10 + AGE * SEX
DIASTOLIC_PRESSURE	m.7861.T.C	0.0146969	0.0107802	1.36332	0.172785	NA	NA	NA	linear	101723	NA	NA	DIASTOLIC_PRESSURE ~ m.7861.T.C + AGE + SEX + TWB2_Batch + PC1 + PC2 + PC3 + PC4 + PC5 + PC6 + PC7 + PC8 + PC9 + PC10 + AGE * SEX
AFP	m.12358.A.G	-0.00888286	0.00651673	-1.36309	0.172858	NA	NA	NA	linear	101610	NA	NA	AFP ~ m.12358.A.G + AGE + SEX + TWB2_Batch + PC1 + PC2 + PC3 + PC4 + PC5 + PC6 + PC7 + PC8 + PC9 + PC10 + AGE * SEX
T_SCORE	m.5466.A.G	0.0137537	0.0100936	1.36261	0.173008	NA	NA	NA	linear	95394	NA	NA	T_SCORE ~ m.5466.A.G + AGE + SEX + TWB2_Batch + PC1 + PC2 + PC3 + PC4 + PC5 + PC6 + PC7 + PC8 + PC9 + PC10 + AGE * SEX
egfr_cr	m.15670.T.C	-0.0105832	0.00776845	-1.36233	0.173096	NA	NA	NA	linear	101789	NA	NA	egfr_cr ~ m.15670.T.C + AGE + SEX + TWB2_Batch + PC1 + PC2 + PC3 + PC4 + PC5 + PC6 + PC7 + PC8 + PC9 + PC10 + AGE * SEX
ALBUMIN	m.199.T.C	-0.00606764	0.00445441	-1.36216	0.173149	NA	NA	NA	linear	100380	NA	NA	ALBUMIN ~ m.199.T.C + AGE + SEX + TWB2_Batch + PC1 + PC2 + PC3 + PC4 + PC5 + PC6 + PC7 + PC8 + PC9 + PC10 + AGE * SEX
FEV10	m.10400.C.T	0.00466585	0.00342653	1.36168	0.173305	NA	NA	NA	linear	46674	NA	NA	FEV10 ~ m.10400.C.T + AGE + SEX + TWB2_Batch + PC1 + PC2 + PC3 + PC4 + PC5 + PC6 + PC7 + PC8 + PC9 + PC10 + AGE * SEX
SGPT	m.199.T.C	0.0058841	0.0043214	1.36162	0.173322	NA	NA	NA	linear	99943	NA	NA	SGPT ~ m.199.T.C + AGE + SEX + TWB2_Batch + PC1 + PC2 + PC3 + PC4 + PC5 + PC6 + PC7 + PC8 + PC9 + PC10 + AGE * SEX
T_SCORE	m.10873.T.C	-0.00399746	0.002936	-1.36154	0.173348	NA	NA	NA	linear	94819	NA	NA	T_SCORE ~ m.10873.T.C + AGE + SEX + TWB2_Batch + PC1 + PC2 + PC3 + PC4 + PC5 + PC6 + PC7 + PC8 + PC9 + PC10 + AGE * SEX
AC_GLUCOSE	m.14783.T.C	-0.00391482	0.00287612	-1.36115	0.173471	NA	NA	NA	linear	100893	NA	NA	AC_GLUCOSE ~ m.14783.T.C + AGE + SEX + TWB2_Batch + PC1 + PC2 + PC3 + PC4 + PC5 + PC6 + PC7 + PC8 + PC9 + PC10 + AGE * SEX
CREATININE	m.16299.A.G	-0.0164829	0.012111	-1.36098	0.173523	NA	NA	NA	linear	101612	NA	NA	CREATININE ~ m.16299.A.G + AGE + SEX + TWB2_Batch + PC1 + PC2 + PC3 + PC4 + PC5 + PC6 + PC7 + PC8 + PC9 + PC10 + AGE * SEX
FVC	m.10586.G.A	0.0101096	0.00742951	1.36073	0.173604	NA	NA	NA	linear	46722	NA	NA	FVC ~ m.10586.G.A + AGE + SEX + TWB2_Batch + PC1 + PC2 + PC3 + PC4 + PC5 + PC6 + PC7 + PC8 + PC9 + PC10 + AGE * SEX
WHR	m.11065.A.G	0.0172887	0.0127075	1.36051	0.173672	NA	NA	NA	linear	101720	NA	NA	WHR ~ m.11065.A.G + AGE + SEX + TWB2_Batch + PC1 + PC2 + PC3 + PC4 + PC5 + PC6 + PC7 + PC8 + PC9 + PC10 + AGE * SEX
BODY_BUTTOCKS	m.14470.T.C	-0.0095505	0.00702077	-1.36032	0.173731	NA	NA	NA	linear	101630	NA	NA	BODY_BUTTOCKS ~ m.14470.T.C + AGE + SEX + TWB2_Batch + PC1 + PC2 + PC3 + PC4 + PC5 + PC6 + PC7 + PC8 + PC9 + PC10 + AGE * SEX
CREATININE_URINE	m.16291.C.T	0.030928	0.0227422	1.35994	0.173863	NA	NA	NA	linear	20781	NA	NA	CREATININE_URINE ~ m.16291.C.T + AGE + SEX + TWB2_Batch + PC1 + PC2 + PC3 + PC4 + PC5 + PC6 + PC7 + PC8 + PC9 + PC10 + AGE * SEX
BUN	m.15481.C.T	0.0139241	0.0102411	1.35964	0.173948	NA	NA	NA	linear	101612	NA	NA	BUN ~ m.15481.C.T + AGE + SEX + TWB2_Batch + PC1 + PC2 + PC3 + PC4 + PC5 + PC6 + PC7 + PC8 + PC9 + PC10 + AGE * SEX
FEV10_FVC	m.14971.T.C	0.0294466	0.0216589	1.35956	0.173976	NA	NA	NA	linear	46731	NA	NA	FEV10_FVC ~ m.14971.T.C + AGE + SEX + TWB2_Batch + PC1 + PC2 + PC3 + PC4 + PC5 + PC6 + PC7 + PC8 + PC9 + PC10 + AGE * SEX
T_BILIRUBIN	m.15724.A.G	-0.0114778	0.00844343	-1.35937	0.174031	NA	NA	NA	linear	101515	NA	NA	T_BILIRUBIN ~ m.15724.A.G + AGE + SEX + TWB2_Batch + PC1 + PC2 + PC3 + PC4 + PC5 + PC6 + PC7 + PC8 + PC9 + PC10 + AGE * SEX
egfr_cr	m.16111.C.T	-0.00902065	0.00663922	-1.35869	0.174247	NA	NA	NA	linear	101654	NA	NA	egfr_cr ~ m.16111.C.T + AGE + SEX + TWB2_Batch + PC1 + PC2 + PC3 + PC4 + PC5 + PC6 + PC7 + PC8 + PC9 + PC10 + AGE * SEX
SGOT	m.16309.A.G	-0.014805	0.0108966	-1.35867	0.174253	NA	NA	NA	linear	101352	NA	NA	SGOT ~ m.16309.A.G + AGE + SEX + TWB2_Batch + PC1 + PC2 + PC3 + PC4 + PC5 + PC6 + PC7 + PC8 + PC9 + PC10 + AGE * SEX
HCT	m.16335.A.G	-0.00953155	0.00701724	-1.3583	0.17437	NA	NA	NA	linear	101200	NA	NA	HCT ~ m.16335.A.G + AGE + SEX + TWB2_Batch + PC1 + PC2 + PC3 + PC4 + PC5 + PC6 + PC7 + PC8 + PC9 + PC10 + AGE * SEX
egfr_cr	m.10208.T.C	-0.01334	0.00982307	-1.35803	0.174457	NA	NA	NA	linear	101780	NA	NA	egfr_cr ~ m.10208.T.C + AGE + SEX + TWB2_Batch + PC1 + PC2 + PC3 + PC4 + PC5 + PC6 + PC7 + PC8 + PC9 + PC10 + AGE * SEX
AC_GLUCOSE	m.15470.T.C	-0.0163576	0.0120494	-1.35755	0.174609	NA	NA	NA	linear	100893	NA	NA	AC_GLUCOSE ~ m.15470.T.C + AGE + SEX + TWB2_Batch + PC1 + PC2 + PC3 + PC4 + PC5 + PC6 + PC7 + PC8 + PC9 + PC10 + AGE * SEX
FVC	m.10535.T.C	0.0101185	0.00745452	1.35737	0.174671	NA	NA	NA	linear	46720	NA	NA	FVC ~ m.10535.T.C + AGE + SEX + TWB2_Batch + PC1 + PC2 + PC3 + PC4 + PC5 + PC6 + PC7 + PC8 + PC9 + PC10 + AGE * SEX
CREATININE_URINE	m.13152.A.G	0.0304901	0.0224654	1.3572	0.174731	NA	NA	NA	linear	20952	NA	NA	CREATININE_URINE ~ m.13152.A.G + AGE + SEX + TWB2_Batch + PC1 + PC2 + PC3 + PC4 + PC5 + PC6 + PC7 + PC8 + PC9 + PC10 + AGE * SEX
TG	m.15927.G.A	-0.0145738	0.0107396	-1.35702	0.174778	NA	NA	NA	linear	101317	NA	NA	TG ~ m.15927.G.A + AGE + SEX + TWB2_Batch + PC1 + PC2 + PC3 + PC4 + PC5 + PC6 + PC7 + PC8 + PC9 + PC10 + AGE * SEX
GAMMA_GT	m.16145.G.A	-0.0166987	0.0123055	-1.35701	0.17478	NA	NA	NA	linear	101338	NA	NA	GAMMA_GT ~ m.16145.G.A + AGE + SEX + TWB2_Batch + PC1 + PC2 + PC3 + PC4 + PC5 + PC6 + PC7 + PC8 + PC9 + PC10 + AGE * SEX
Z_SCORE	m.6179.G.A	-0.0111164	0.00819328	-1.35677	0.174857	NA	NA	NA	linear	95394	NA	NA	Z_SCORE ~ m.6179.G.A + AGE + SEX + TWB2_Batch + PC1 + PC2 + PC3 + PC4 + PC5 + PC6 + PC7 + PC8 + PC9 + PC10 + AGE * SEX
BODY_BUTTOCKS	m.7196.C.A	-0.0076242	0.00562118	-1.35633	0.174996	NA	NA	NA	linear	101637	NA	NA	BODY_BUTTOCKS ~ m.7196.C.A + AGE + SEX + TWB2_Batch + PC1 + PC2 + PC3 + PC4 + PC5 + PC6 + PC7 + PC8 + PC9 + PC10 + AGE * SEX
MICROALB	m.8440.A.G	0.018929	0.0139569	1.35625	0.175022	NA	NA	NA	linear	100222	NA	NA	MICROALB ~ m.8440.A.G + AGE + SEX + TWB2_Batch + PC1 + PC2 + PC3 + PC4 + PC5 + PC6 + PC7 + PC8 + PC9 + PC10 + AGE * SEX
Z_SCORE	m.3394.T.C	-0.0140706	0.0103758	-1.35609	0.175074	NA	NA	NA	linear	95393	NA	NA	Z_SCORE ~ m.3394.T.C + AGE + SEX + TWB2_Batch + PC1 + PC2 + PC3 + PC4 + PC5 + PC6 + PC7 + PC8 + PC9 + PC10 + AGE * SEX
TG	m.1824.T.C	-0.0102243	0.00754211	-1.35563	0.17522	NA	NA	NA	linear	100902	NA	NA	TG ~ m.1824.T.C + AGE + SEX + TWB2_Batch + PC1 + PC2 + PC3 + PC4 + PC5 + PC6 + PC7 + PC8 + PC9 + PC10 + AGE * SEX
BMI	m.16260.C.T	0.0112125	0.00827103	1.35563	0.17522	NA	NA	NA	linear	101430	NA	NA	BMI ~ m.16260.C.T + AGE + SEX + TWB2_Batch + PC1 + PC2 + PC3 + PC4 + PC5 + PC6 + PC7 + PC8 + PC9 + PC10 + AGE * SEX
BMI	m.5587.T.C	-0.019173	0.0141467	-1.3553	0.175325	NA	NA	NA	linear	101566	NA	NA	BMI ~ m.5587.T.C + AGE + SEX + TWB2_Batch + PC1 + PC2 + PC3 + PC4 + PC5 + PC6 + PC7 + PC8 + PC9 + PC10 + AGE * SEX
T_SCORE	m.9540.T.C	-0.00396617	0.00292667	-1.35518	0.175364	NA	NA	NA	linear	95389	NA	NA	T_SCORE ~ m.9540.T.C + AGE + SEX + TWB2_Batch + PC1 + PC2 + PC3 + PC4 + PC5 + PC6 + PC7 + PC8 + PC9 + PC10 + AGE * SEX
AFP	m.9540.T.C	0.0037368	0.00275774	1.35502	0.175414	NA	NA	NA	linear	101599	NA	NA	AFP ~ m.9540.T.C + AGE + SEX + TWB2_Batch + PC1 + PC2 + PC3 + PC4 + PC5 + PC6 + PC7 + PC8 + PC9 + PC10 + AGE * SEX
SYSTOLIC_PRESSURE	m.15235.A.G	0.0103074	0.00760705	1.35498	0.175426	NA	NA	NA	linear	101482	NA	NA	SYSTOLIC_PRESSURE ~ m.15235.A.G + AGE + SEX + TWB2_Batch + PC1 + PC2 + PC3 + PC4 + PC5 + PC6 + PC7 + PC8 + PC9 + PC10 + AGE * SEX
BODY_BUTTOCKS	m.15487.A.T	-0.00761605	0.00562081	-1.35497	0.175429	NA	NA	NA	linear	101639	NA	NA	BODY_BUTTOCKS ~ m.15487.A.T + AGE + SEX + TWB2_Batch + PC1 + PC2 + PC3 + PC4 + PC5 + PC6 + PC7 + PC8 + PC9 + PC10 + AGE * SEX
BODY_WEIGHT	m.6392.T.C	-0.00464902	0.00343206	-1.35459	0.175553	NA	NA	NA	linear	101541	NA	NA	BODY_WEIGHT ~ m.6392.T.C + AGE + SEX + TWB2_Batch + PC1 + PC2 + PC3 + PC4 + PC5 + PC6 + PC7 + PC8 + PC9 + PC10 + AGE * SEX
DIASTOLIC_PRESSURE	m.12561.G.A	-0.0169359	0.0125026	-1.35458	0.175553	NA	NA	NA	linear	101753	NA	NA	DIASTOLIC_PRESSURE ~ m.12561.G.A + AGE + SEX + TWB2_Batch + PC1 + PC2 + PC3 + PC4 + PC5 + PC6 + PC7 + PC8 + PC9 + PC10 + AGE * SEX
HB	m.12549.C.T	-0.0111252	0.00821705	-1.35392	0.175766	NA	NA	NA	linear	101689	NA	NA	HB ~ m.12549.C.T + AGE + SEX + TWB2_Batch + PC1 + PC2 + PC3 + PC4 + PC5 + PC6 + PC7 + PC8 + PC9 + PC10 + AGE * SEX
T_SCORE	m.7912.G.A	0.013671	0.0101009	1.35344	0.175918	NA	NA	NA	linear	95394	NA	NA	T_SCORE ~ m.7912.G.A + AGE + SEX + TWB2_Batch + PC1 + PC2 + PC3 + PC4 + PC5 + PC6 + PC7 + PC8 + PC9 + PC10 + AGE * SEX
GAMMA_GT	m.15479.T.C	0.0133209	0.00984248	1.35341	0.175927	NA	NA	NA	linear	100326	NA	NA	GAMMA_GT ~ m.15479.T.C + AGE + SEX + TWB2_Batch + PC1 + PC2 + PC3 + PC4 + PC5 + PC6 + PC7 + PC8 + PC9 + PC10 + AGE * SEX
WBC	m.9962.G.A	0.0229015	0.0169227	1.35331	0.175961	NA	NA	NA	linear	101315	NA	NA	WBC ~ m.9962.G.A + AGE + SEX + TWB2_Batch + PC1 + PC2 + PC3 + PC4 + PC5 + PC6 + PC7 + PC8 + PC9 + PC10 + AGE * SEX
RBC	m.6023.G.A	-0.0118882	0.00878505	-1.35323	0.175986	NA	NA	NA	linear	101758	NA	NA	RBC ~ m.6023.G.A + AGE + SEX + TWB2_Batch + PC1 + PC2 + PC3 + PC4 + PC5 + PC6 + PC7 + PC8 + PC9 + PC10 + AGE * SEX
RBC	m.6413.T.C	-0.0118882	0.00878505	-1.35323	0.175986	NA	NA	NA	linear	101758	NA	NA	RBC ~ m.6413.T.C + AGE + SEX + TWB2_Batch + PC1 + PC2 + PC3 + PC4 + PC5 + PC6 + PC7 + PC8 + PC9 + PC10 + AGE * SEX
egfr_cr	m.5587.T.C	0.0134654	0.00995799	1.35222	0.176308	NA	NA	NA	linear	101709	NA	NA	egfr_cr ~ m.5587.T.C + AGE + SEX + TWB2_Batch + PC1 + PC2 + PC3 + PC4 + PC5 + PC6 + PC7 + PC8 + PC9 + PC10 + AGE * SEX
SGPT	m.189.A.G	-0.0133021	0.00984168	-1.3516	0.176505	NA	NA	NA	linear	100681	NA	NA	SGPT ~ m.189.A.G + AGE + SEX + TWB2_Batch + PC1 + PC2 + PC3 + PC4 + PC5 + PC6 + PC7 + PC8 + PC9 + PC10 + AGE * SEX
egfr_cr	m.8440.A.G	-0.0128673	0.00952045	-1.35154	0.176525	NA	NA	NA	linear	101353	NA	NA	egfr_cr ~ m.8440.A.G + AGE + SEX + TWB2_Batch + PC1 + PC2 + PC3 + PC4 + PC5 + PC6 + PC7 + PC8 + PC9 + PC10 + AGE * SEX
CREATININE_URINE	m.13563.A.G	-0.0297109	0.0219905	-1.35108	0.176685	NA	NA	NA	linear	20892	NA	NA	CREATININE_URINE ~ m.13563.A.G + AGE + SEX + TWB2_Batch + PC1 + PC2 + PC3 + PC4 + PC5 + PC6 + PC7 + PC8 + PC9 + PC10 + AGE * SEX
AFP	m.14783.T.C	0.00372513	0.00275758	1.35087	0.17674	NA	NA	NA	linear	101611	NA	NA	AFP ~ m.14783.T.C + AGE + SEX + TWB2_Batch + PC1 + PC2 + PC3 + PC4 + PC5 + PC6 + PC7 + PC8 + PC9 + PC10 + AGE * SEX
BODY_HEIGHT	m.12705.C.T	-0.00295743	0.00218954	-1.35071	0.176792	NA	NA	NA	linear	101727	NA	NA	BODY_HEIGHT ~ m.12705.C.T + AGE + SEX + TWB2_Batch + PC1 + PC2 + PC3 + PC4 + PC5 + PC6 + PC7 + PC8 + PC9 + PC10 + AGE * SEX
T_CHO	m.513.G.A	-0.0185701	0.0137519	-1.35036	0.176903	NA	NA	NA	linear	101739	NA	NA	T_CHO ~ m.513.G.A + AGE + SEX + TWB2_Batch + PC1 + PC2 + PC3 + PC4 + PC5 + PC6 + PC7 + PC8 + PC9 + PC10 + AGE * SEX
LDL_C	m.3537.A.G	0.0109721	0.00812603	1.35024	0.176941	NA	NA	NA	linear	101644	NA	NA	LDL_C ~ m.3537.A.G + AGE + SEX + TWB2_Batch + PC1 + PC2 + PC3 + PC4 + PC5 + PC6 + PC7 + PC8 + PC9 + PC10 + AGE * SEX
TG	m.16527.C.T	0.0186169	0.0137888	1.35015	0.176972	NA	NA	NA	linear	101358	NA	NA	TG ~ m.16527.C.T + AGE + SEX + TWB2_Batch + PC1 + PC2 + PC3 + PC4 + PC5 + PC6 + PC7 + PC8 + PC9 + PC10 + AGE * SEX
BODY_HEIGHT	m.152.T.C	-0.00393689	0.002916	-1.3501	0.176986	NA	NA	NA	linear	97457	NA	NA	BODY_HEIGHT ~ m.152.T.C + AGE + SEX + TWB2_Batch + PC1 + PC2 + PC3 + PC4 + PC5 + PC6 + PC7 + PC8 + PC9 + PC10 + AGE * SEX
HDL_C	m.207.G.A	0.00976276	0.00723332	1.34969	0.177118	NA	NA	NA	linear	101139	NA	NA	HDL_C ~ m.207.G.A + AGE + SEX + TWB2_Batch + PC1 + PC2 + PC3 + PC4 + PC5 + PC6 + PC7 + PC8 + PC9 + PC10 + AGE * SEX
T_BILIRUBIN	m.15217.G.A	-0.0175626	0.0130126	-1.34966	0.177128	NA	NA	NA	linear	100697	NA	NA	T_BILIRUBIN ~ m.15217.G.A + AGE + SEX + TWB2_Batch + PC1 + PC2 + PC3 + PC4 + PC5 + PC6 + PC7 + PC8 + PC9 + PC10 + AGE * SEX
URIC_ACID	m.16297.T.C	0.00667659	0.00495173	1.34833	0.177554	NA	NA	NA	linear	101694	NA	NA	URIC_ACID ~ m.16297.T.C + AGE + SEX + TWB2_Batch + PC1 + PC2 + PC3 + PC4 + PC5 + PC6 + PC7 + PC8 + PC9 + PC10 + AGE * SEX
SGPT	m.16309.A.G	-0.0145914	0.0108227	-1.34823	0.177589	NA	NA	NA	linear	101260	NA	NA	SGPT ~ m.16309.A.G + AGE + SEX + TWB2_Batch + PC1 + PC2 + PC3 + PC4 + PC5 + PC6 + PC7 + PC8 + PC9 + PC10 + AGE * SEX
AC_GLUCOSE	m.5466.A.G	0.0134283	0.00996736	1.34723	0.177908	NA	NA	NA	linear	100887	NA	NA	AC_GLUCOSE ~ m.5466.A.G + AGE + SEX + TWB2_Batch + PC1 + PC2 + PC3 + PC4 + PC5 + PC6 + PC7 + PC8 + PC9 + PC10 + AGE * SEX
HDL_C	m.5108.T.C	0.011172	0.00829297	1.34717	0.177929	NA	NA	NA	linear	101688	NA	NA	HDL_C ~ m.5108.T.C + AGE + SEX + TWB2_Batch + PC1 + PC2 + PC3 + PC4 + PC5 + PC6 + PC7 + PC8 + PC9 + PC10 + AGE * SEX
BODY_WEIGHT	m.14668.C.T	0.00551691	0.00409615	1.34685	0.17803	NA	NA	NA	linear	101285	NA	NA	BODY_WEIGHT ~ m.14668.C.T + AGE + SEX + TWB2_Batch + PC1 + PC2 + PC3 + PC4 + PC5 + PC6 + PC7 + PC8 + PC9 + PC10 + AGE * SEX
HBA1C	m.9090.T.C	-0.015998	0.0118795	-1.34669	0.178083	NA	NA	NA	linear	100943	NA	NA	HBA1C ~ m.9090.T.C + AGE + SEX + TWB2_Batch + PC1 + PC2 + PC3 + PC4 + PC5 + PC6 + PC7 + PC8 + PC9 + PC10 + AGE * SEX
FEV10	m.10873.T.C	0.00462631	0.00343565	1.34656	0.178129	NA	NA	NA	linear	46437	NA	NA	FEV10 ~ m.10873.T.C + AGE + SEX + TWB2_Batch + PC1 + PC2 + PC3 + PC4 + PC5 + PC6 + PC7 + PC8 + PC9 + PC10 + AGE * SEX
SGOT	m.3714.A.G	-0.0233093	0.0173118	-1.34644	0.178164	NA	NA	NA	linear	100272	NA	NA	SGOT ~ m.3714.A.G + AGE + SEX + TWB2_Batch + PC1 + PC2 + PC3 + PC4 + PC5 + PC6 + PC7 + PC8 + PC9 + PC10 + AGE * SEX
PLATELET	m.15784.T.C	-0.0129803	0.00964754	-1.34545	0.178484	NA	NA	NA	linear	101661	NA	NA	PLATELET ~ m.15784.T.C + AGE + SEX + TWB2_Batch + PC1 + PC2 + PC3 + PC4 + PC5 + PC6 + PC7 + PC8 + PC9 + PC10 + AGE * SEX
ALBUMIN	m.16362.T.C	0.00425413	0.00316242	1.34521	0.17856	NA	NA	NA	linear	101347	NA	NA	ALBUMIN ~ m.16362.T.C + AGE + SEX + TWB2_Batch + PC1 + PC2 + PC3 + PC4 + PC5 + PC6 + PC7 + PC8 + PC9 + PC10 + AGE * SEX
AFP	m.12630.G.A	-0.0128668	0.00956528	-1.34516	0.178576	NA	NA	NA	linear	101039	NA	NA	AFP ~ m.12630.G.A + AGE + SEX + TWB2_Batch + PC1 + PC2 + PC3 + PC4 + PC5 + PC6 + PC7 + PC8 + PC9 + PC10 + AGE * SEX
T_SCORE	m.10400.C.T	-0.00393682	0.00292777	-1.34465	0.178741	NA	NA	NA	linear	95309	NA	NA	T_SCORE ~ m.10400.C.T + AGE + SEX + TWB2_Batch + PC1 + PC2 + PC3 + PC4 + PC5 + PC6 + PC7 + PC8 + PC9 + PC10 + AGE * SEX
SGOT	m.16157.T.C	0.0178657	0.0132872	1.34458	0.178763	NA	NA	NA	linear	101367	NA	NA	SGOT ~ m.16157.T.C + AGE + SEX + TWB2_Batch + PC1 + PC2 + PC3 + PC4 + PC5 + PC6 + PC7 + PC8 + PC9 + PC10 + AGE * SEX
MICROALB	m.7598.G.A	0.0179539	0.0133532	1.34453	0.178779	NA	NA	NA	linear	100336	NA	NA	MICROALB ~ m.7598.G.A + AGE + SEX + TWB2_Batch + PC1 + PC2 + PC3 + PC4 + PC5 + PC6 + PC7 + PC8 + PC9 + PC10 + AGE * SEX
T_SCORE	m.4164.A.G	0.00725352	0.00539593	1.34426	0.178868	NA	NA	NA	linear	95397	NA	NA	T_SCORE ~ m.4164.A.G + AGE + SEX + TWB2_Batch + PC1 + PC2 + PC3 + PC4 + PC5 + PC6 + PC7 + PC8 + PC9 + PC10 + AGE * SEX
RBC	m.9824.T.A	0.0144943	0.0107824	1.34425	0.17887	NA	NA	NA	linear	101711	NA	NA	RBC ~ m.9824.T.A + AGE + SEX + TWB2_Batch + PC1 + PC2 + PC3 + PC4 + PC5 + PC6 + PC7 + PC8 + PC9 + PC10 + AGE * SEX
PLATELET	m.6455.C.T	0.00582737	0.00433522	1.34419	0.178889	NA	NA	NA	linear	101629	NA	NA	PLATELET ~ m.6455.C.T + AGE + SEX + TWB2_Batch + PC1 + PC2 + PC3 + PC4 + PC5 + PC6 + PC7 + PC8 + PC9 + PC10 + AGE * SEX
WHR	m.8584.G.A	0.00543051	0.00404115	1.3438	0.179015	NA	NA	NA	linear	101720	NA	NA	WHR ~ m.8584.G.A + AGE + SEX + TWB2_Batch + PC1 + PC2 + PC3 + PC4 + PC5 + PC6 + PC7 + PC8 + PC9 + PC10 + AGE * SEX
T_SCORE	m.14783.T.C	-0.00393202	0.0029266	-1.34355	0.179099	NA	NA	NA	linear	95400	NA	NA	T_SCORE ~ m.14783.T.C + AGE + SEX + TWB2_Batch + PC1 + PC2 + PC3 + PC4 + PC5 + PC6 + PC7 + PC8 + PC9 + PC10 + AGE * SEX
T_CHO	m.9824.T.C	0.00595541	0.00443294	1.34344	0.179131	NA	NA	NA	linear	101357	NA	NA	T_CHO ~ m.9824.T.C + AGE + SEX + TWB2_Batch + PC1 + PC2 + PC3 + PC4 + PC5 + PC6 + PC7 + PC8 + PC9 + PC10 + AGE * SEX
PLATELET	m.16355.C.T	-0.0143267	0.010667	-1.34309	0.179245	NA	NA	NA	linear	101431	NA	NA	PLATELET ~ m.16355.C.T + AGE + SEX + TWB2_Batch + PC1 + PC2 + PC3 + PC4 + PC5 + PC6 + PC7 + PC8 + PC9 + PC10 + AGE * SEX
Z_SCORE	m.8684.C.T	-0.0109981	0.00819228	-1.34249	0.17944	NA	NA	NA	linear	95394	NA	NA	Z_SCORE ~ m.8684.C.T + AGE + SEX + TWB2_Batch + PC1 + PC2 + PC3 + PC4 + PC5 + PC6 + PC7 + PC8 + PC9 + PC10 + AGE * SEX
FEV10	m.14587.A.G	0.0203593	0.015176	1.34154	0.179751	NA	NA	NA	linear	46153	NA	NA	FEV10 ~ m.14587.A.G + AGE + SEX + TWB2_Batch + PC1 + PC2 + PC3 + PC4 + PC5 + PC6 + PC7 + PC8 + PC9 + PC10 + AGE * SEX
T_SCORE	m.8701.A.G	-0.00392696	0.00292732	-1.34149	0.179765	NA	NA	NA	linear	95358	NA	NA	T_SCORE ~ m.8701.A.G + AGE + SEX + TWB2_Batch + PC1 + PC2 + PC3 + PC4 + PC5 + PC6 + PC7 + PC8 + PC9 + PC10 + AGE * SEX
BODY_WEIGHT	m.14587.A.G	0.0153727	0.01146	1.34142	0.179787	NA	NA	NA	linear	100418	NA	NA	BODY_WEIGHT ~ m.14587.A.G + AGE + SEX + TWB2_Batch + PC1 + PC2 + PC3 + PC4 + PC5 + PC6 + PC7 + PC8 + PC9 + PC10 + AGE * SEX
HBA1C	m.16357.T.C	-0.0144086	0.010743	-1.34121	0.179857	NA	NA	NA	linear	100830	NA	NA	HBA1C ~ m.16357.T.C + AGE + SEX + TWB2_Batch + PC1 + PC2 + PC3 + PC4 + PC5 + PC6 + PC7 + PC8 + PC9 + PC10 + AGE * SEX
BODY_WAISTLINE	m.9950.T.C	0.0085305	0.00636062	1.34114	0.179877	NA	NA	NA	linear	101666	NA	NA	BODY_WAISTLINE ~ m.9950.T.C + AGE + SEX + TWB2_Batch + PC1 + PC2 + PC3 + PC4 + PC5 + PC6 + PC7 + PC8 + PC9 + PC10 + AGE * SEX
ALBUMIN	m.10646.G.A	-0.0129151	0.00963157	-1.34091	0.179952	NA	NA	NA	linear	101752	NA	NA	ALBUMIN ~ m.10646.G.A + AGE + SEX + TWB2_Batch + PC1 + PC2 + PC3 + PC4 + PC5 + PC6 + PC7 + PC8 + PC9 + PC10 + AGE * SEX
Z_SCORE	m.16223.C.T	-0.00440653	0.00328811	-1.34014	0.180203	NA	NA	NA	linear	92833	NA	NA	Z_SCORE ~ m.16223.C.T + AGE + SEX + TWB2_Batch + PC1 + PC2 + PC3 + PC4 + PC5 + PC6 + PC7 + PC8 + PC9 + PC10 + AGE * SEX
FVC	m.1719.G.A	-0.0139783	0.0104305	-1.34014	0.180207	NA	NA	NA	linear	46562	NA	NA	FVC ~ m.1719.G.A + AGE + SEX + TWB2_Batch + PC1 + PC2 + PC3 + PC4 + PC5 + PC6 + PC7 + PC8 + PC9 + PC10 + AGE * SEX
WHR	m.15217.G.A	-0.0160855	0.0120085	-1.33951	0.180409	NA	NA	NA	linear	100901	NA	NA	WHR ~ m.15217.G.A + AGE + SEX + TWB2_Batch + PC1 + PC2 + PC3 + PC4 + PC5 + PC6 + PC7 + PC8 + PC9 + PC10 + AGE * SEX
BODY_FAT_RATE	m.5108.T.C	-0.00989437	0.00738733	-1.33937	0.180453	NA	NA	NA	linear	98372	NA	NA	BODY_FAT_RATE ~ m.5108.T.C + AGE + SEX + TWB2_Batch + PC1 + PC2 + PC3 + PC4 + PC5 + PC6 + PC7 + PC8 + PC9 + PC10 + AGE * SEX
MICROALB	m.7684.T.C	-0.00749442	0.00559551	-1.33936	0.180456	NA	NA	NA	linear	100636	NA	NA	MICROALB ~ m.7684.T.C + AGE + SEX + TWB2_Batch + PC1 + PC2 + PC3 + PC4 + PC5 + PC6 + PC7 + PC8 + PC9 + PC10 + AGE * SEX
LDL_C	m.13104.A.G	-0.0184627	0.0137879	-1.33905	0.180557	NA	NA	NA	linear	101717	NA	NA	LDL_C ~ m.13104.A.G + AGE + SEX + TWB2_Batch + PC1 + PC2 + PC3 + PC4 + PC5 + PC6 + PC7 + PC8 + PC9 + PC10 + AGE * SEX
CREATININE_URINE	m.13708.G.A	0.0217824	0.0162704	1.33877	0.18066	NA	NA	NA	linear	20905	NA	NA	CREATININE_URINE ~ m.13708.G.A + AGE + SEX + TWB2_Batch + PC1 + PC2 + PC3 + PC4 + PC5 + PC6 + PC7 + PC8 + PC9 + PC10 + AGE * SEX
BODY_WAISTLINE	m.6962.G.A	-0.00641272	0.0047912	-1.33844	0.180757	NA	NA	NA	linear	101706	NA	NA	BODY_WAISTLINE ~ m.6962.G.A + AGE + SEX + TWB2_Batch + PC1 + PC2 + PC3 + PC4 + PC5 + PC6 + PC7 + PC8 + PC9 + PC10 + AGE * SEX
URIC_ACID	m.12405.C.T	0.00650561	0.00486145	1.3382	0.180833	NA	NA	NA	linear	101772	NA	NA	URIC_ACID ~ m.12405.C.T + AGE + SEX + TWB2_Batch + PC1 + PC2 + PC3 + PC4 + PC5 + PC6 + PC7 + PC8 + PC9 + PC10 + AGE * SEX
AC_GLUCOSE	m.513.GCA.G	-0.00397527	0.00297221	-1.33748	0.181069	NA	NA	NA	linear	95491	NA	NA	AC_GLUCOSE ~ m.513.GCA.G + AGE + SEX + TWB2_Batch + PC1 + PC2 + PC3 + PC4 + PC5 + PC6 + PC7 + PC8 + PC9 + PC10 + AGE * SEX
BUN	m.5466.A.G	0.0131267	0.00981587	1.3373	0.181129	NA	NA	NA	linear	101606	NA	NA	BUN ~ m.5466.A.G + AGE + SEX + TWB2_Batch + PC1 + PC2 + PC3 + PC4 + PC5 + PC6 + PC7 + PC8 + PC9 + PC10 + AGE * SEX
BMI	m.709.G.A	0.00508818	0.00380498	1.33724	0.181146	NA	NA	NA	linear	101362	NA	NA	BMI ~ m.709.G.A + AGE + SEX + TWB2_Batch + PC1 + PC2 + PC3 + PC4 + PC5 + PC6 + PC7 + PC8 + PC9 + PC10 + AGE * SEX
ALBUMIN	m.16157.T.C	0.018196	0.0136078	1.33718	0.181167	NA	NA	NA	linear	101717	NA	NA	ALBUMIN ~ m.16157.T.C + AGE + SEX + TWB2_Batch + PC1 + PC2 + PC3 + PC4 + PC5 + PC6 + PC7 + PC8 + PC9 + PC10 + AGE * SEX
AC_GLUCOSE	m.9540.T.C	-0.003846	0.00287628	-1.33714	0.18118	NA	NA	NA	linear	100882	NA	NA	AC_GLUCOSE ~ m.9540.T.C + AGE + SEX + TWB2_Batch + PC1 + PC2 + PC3 + PC4 + PC5 + PC6 + PC7 + PC8 + PC9 + PC10 + AGE * SEX
WHR	m.10810.T.C	0.0174501	0.0130533	1.33684	0.181278	NA	NA	NA	linear	101695	NA	NA	WHR ~ m.10810.T.C + AGE + SEX + TWB2_Batch + PC1 + PC2 + PC3 + PC4 + PC5 + PC6 + PC7 + PC8 + PC9 + PC10 + AGE * SEX
SYSTOLIC_PRESSURE	m.12561.G.A	-0.0156467	0.0117072	-1.33651	0.181387	NA	NA	NA	linear	101742	NA	NA	SYSTOLIC_PRESSURE ~ m.12561.G.A + AGE + SEX + TWB2_Batch + PC1 + PC2 + PC3 + PC4 + PC5 + PC6 + PC7 + PC8 + PC9 + PC10 + AGE * SEX
FEV10_FVC	m.93.A.G	-0.0215548	0.0161283	-1.33646	0.181406	NA	NA	NA	linear	46724	NA	NA	FEV10_FVC ~ m.93.A.G + AGE + SEX + TWB2_Batch + PC1 + PC2 + PC3 + PC4 + PC5 + PC6 + PC7 + PC8 + PC9 + PC10 + AGE * SEX
GAMMA_GT	m.1664.G.A	-0.0163298	0.0122202	-1.33629	0.181456	NA	NA	NA	linear	100678	NA	NA	GAMMA_GT ~ m.1664.G.A + AGE + SEX + TWB2_Batch + PC1 + PC2 + PC3 + PC4 + PC5 + PC6 + PC7 + PC8 + PC9 + PC10 + AGE * SEX
ALBUMIN	m.16257.C.A	0.01064	0.00796384	1.33604	0.181538	NA	NA	NA	linear	101708	NA	NA	ALBUMIN ~ m.16257.C.A + AGE + SEX + TWB2_Batch + PC1 + PC2 + PC3 + PC4 + PC5 + PC6 + PC7 + PC8 + PC9 + PC10 + AGE * SEX
TG	m.12406.G.A	0.00650633	0.00487104	1.33572	0.181645	NA	NA	NA	linear	101356	NA	NA	TG ~ m.12406.G.A + AGE + SEX + TWB2_Batch + PC1 + PC2 + PC3 + PC4 + PC5 + PC6 + PC7 + PC8 + PC9 + PC10 + AGE * SEX
egfr_cr	m.14318.T.C	-0.00828306	0.00620326	-1.33528	0.181789	NA	NA	NA	linear	101642	NA	NA	egfr_cr ~ m.14318.T.C + AGE + SEX + TWB2_Batch + PC1 + PC2 + PC3 + PC4 + PC5 + PC6 + PC7 + PC8 + PC9 + PC10 + AGE * SEX
HCT	m.12714.T.C	-0.0142287	0.0106583	-1.33499	0.181882	NA	NA	NA	linear	101649	NA	NA	HCT ~ m.12714.T.C + AGE + SEX + TWB2_Batch + PC1 + PC2 + PC3 + PC4 + PC5 + PC6 + PC7 + PC8 + PC9 + PC10 + AGE * SEX
BODY_FAT_RATE	m.16324.T.C	-0.0183657	0.0137631	-1.33442	0.18207	NA	NA	NA	linear	97269	NA	NA	BODY_FAT_RATE ~ m.16324.T.C + AGE + SEX + TWB2_Batch + PC1 + PC2 + PC3 + PC4 + PC5 + PC6 + PC7 + PC8 + PC9 + PC10 + AGE * SEX
PLATELET	m.6023.G.A	-0.0130176	0.00975555	-1.33438	0.182083	NA	NA	NA	linear	101661	NA	NA	PLATELET ~ m.6023.G.A + AGE + SEX + TWB2_Batch + PC1 + PC2 + PC3 + PC4 + PC5 + PC6 + PC7 + PC8 + PC9 + PC10 + AGE * SEX
PLATELET	m.6413.T.C	-0.0130176	0.00975555	-1.33438	0.182083	NA	NA	NA	linear	101661	NA	NA	PLATELET ~ m.6413.T.C + AGE + SEX + TWB2_Batch + PC1 + PC2 + PC3 + PC4 + PC5 + PC6 + PC7 + PC8 + PC9 + PC10 + AGE * SEX
FVC	m.4092.G.A	-0.0212586	0.0159362	-1.33398	0.182216	NA	NA	NA	linear	46605	NA	NA	FVC ~ m.4092.G.A + AGE + SEX + TWB2_Batch + PC1 + PC2 + PC3 + PC4 + PC5 + PC6 + PC7 + PC8 + PC9 + PC10 + AGE * SEX
SYSTOLIC_PRESSURE	m.13708.G.A	-0.00875528	0.0065647	-1.33369	0.182308	NA	NA	NA	linear	101505	NA	NA	SYSTOLIC_PRESSURE ~ m.13708.G.A + AGE + SEX + TWB2_Batch + PC1 + PC2 + PC3 + PC4 + PC5 + PC6 + PC7 + PC8 + PC9 + PC10 + AGE * SEX
T_CHO	m.1824.T.C	0.0102497	0.00768924	1.33299	0.182538	NA	NA	NA	linear	101293	NA	NA	T_CHO ~ m.1824.T.C + AGE + SEX + TWB2_Batch + PC1 + PC2 + PC3 + PC4 + PC5 + PC6 + PC7 + PC8 + PC9 + PC10 + AGE * SEX
T_CHO	m.1005.T.C	0.0102229	0.0076703	1.3328	0.182602	NA	NA	NA	linear	101612	NA	NA	T_CHO ~ m.1005.T.C + AGE + SEX + TWB2_Batch + PC1 + PC2 + PC3 + PC4 + PC5 + PC6 + PC7 + PC8 + PC9 + PC10 + AGE * SEX
CREATININE	m.12714.T.C	0.0128888	0.00967216	1.33256	0.182678	NA	NA	NA	linear	101526	NA	NA	CREATININE ~ m.12714.T.C + AGE + SEX + TWB2_Batch + PC1 + PC2 + PC3 + PC4 + PC5 + PC6 + PC7 + PC8 + PC9 + PC10 + AGE * SEX
WBC	m.10208.T.C	0.0191418	0.014367	1.33234	0.182751	NA	NA	NA	linear	101754	NA	NA	WBC ~ m.10208.T.C + AGE + SEX + TWB2_Batch + PC1 + PC2 + PC3 + PC4 + PC5 + PC6 + PC7 + PC8 + PC9 + PC10 + AGE * SEX
WBC	m.16145.G.A	-0.0175919	0.0132065	-1.33206	0.182845	NA	NA	NA	linear	101767	NA	NA	WBC ~ m.16145.G.A + AGE + SEX + TWB2_Batch + PC1 + PC2 + PC3 + PC4 + PC5 + PC6 + PC7 + PC8 + PC9 + PC10 + AGE * SEX
CREATININE_URINE	m.3027.T.C	0.0362015	0.0271765	1.33209	0.182847	NA	NA	NA	linear	20956	NA	NA	CREATININE_URINE ~ m.3027.T.C + AGE + SEX + TWB2_Batch + PC1 + PC2 + PC3 + PC4 + PC5 + PC6 + PC7 + PC8 + PC9 + PC10 + AGE * SEX
BODY_WEIGHT	m.146.T.C	-0.00575801	0.00432289	-1.33198	0.18287	NA	NA	NA	linear	97130	NA	NA	BODY_WEIGHT ~ m.146.T.C + AGE + SEX + TWB2_Batch + PC1 + PC2 + PC3 + PC4 + PC5 + PC6 + PC7 + PC8 + PC9 + PC10 + AGE * SEX
BMI	m.12405.C.T	0.00732254	0.00549853	1.33173	0.182953	NA	NA	NA	linear	101647	NA	NA	BMI ~ m.12405.C.T + AGE + SEX + TWB2_Batch + PC1 + PC2 + PC3 + PC4 + PC5 + PC6 + PC7 + PC8 + PC9 + PC10 + AGE * SEX
HCT	m.1664.G.A	0.0140371	0.0105411	1.33165	0.182978	NA	NA	NA	linear	101087	NA	NA	HCT ~ m.1664.G.A + AGE + SEX + TWB2_Batch + PC1 + PC2 + PC3 + PC4 + PC5 + PC6 + PC7 + PC8 + PC9 + PC10 + AGE * SEX
SYSTOLIC_PRESSURE	m.16192.C.T	-0.00811454	0.00609422	-1.33151	0.183023	NA	NA	NA	linear	101573	NA	NA	SYSTOLIC_PRESSURE ~ m.16192.C.T + AGE + SEX + TWB2_Batch + PC1 + PC2 + PC3 + PC4 + PC5 + PC6 + PC7 + PC8 + PC9 + PC10 + AGE * SEX
HBA1C	m.12621.C.T	0.018204	0.0136777	1.33093	0.183216	NA	NA	NA	linear	100943	NA	NA	HBA1C ~ m.12621.C.T + AGE + SEX + TWB2_Batch + PC1 + PC2 + PC3 + PC4 + PC5 + PC6 + PC7 + PC8 + PC9 + PC10 + AGE * SEX
BMI	m.199.T.C	0.00601232	0.00451808	1.33072	0.183283	NA	NA	NA	linear	100278	NA	NA	BMI ~ m.199.T.C + AGE + SEX + TWB2_Batch + PC1 + PC2 + PC3 + PC4 + PC5 + PC6 + PC7 + PC8 + PC9 + PC10 + AGE * SEX
Z_SCORE	m.4164.A.G	0.0078887	0.0059292	1.33048	0.183362	NA	NA	NA	linear	95392	NA	NA	Z_SCORE ~ m.4164.A.G + AGE + SEX + TWB2_Batch + PC1 + PC2 + PC3 + PC4 + PC5 + PC6 + PC7 + PC8 + PC9 + PC10 + AGE * SEX
HDL_C	m.5587.T.C	0.0180671	0.0135796	1.33046	0.183371	NA	NA	NA	linear	101695	NA	NA	HDL_C ~ m.5587.T.C + AGE + SEX + TWB2_Batch + PC1 + PC2 + PC3 + PC4 + PC5 + PC6 + PC7 + PC8 + PC9 + PC10 + AGE * SEX
BODY_BUTTOCKS	m.189.A.G	0.0138045	0.0103812	1.32976	0.183599	NA	NA	NA	linear	101008	NA	NA	BODY_BUTTOCKS ~ m.189.A.G + AGE + SEX + TWB2_Batch + PC1 + PC2 + PC3 + PC4 + PC5 + PC6 + PC7 + PC8 + PC9 + PC10 + AGE * SEX
HDL_C	m.5978.A.G	0.0122518	0.00921367	1.32975	0.183605	NA	NA	NA	linear	101727	NA	NA	HDL_C ~ m.5978.A.G + AGE + SEX + TWB2_Batch + PC1 + PC2 + PC3 + PC4 + PC5 + PC6 + PC7 + PC8 + PC9 + PC10 + AGE * SEX
T_CHO	m.16309.A.G	-0.0151958	0.0114309	-1.32936	0.183731	NA	NA	NA	linear	101700	NA	NA	T_CHO ~ m.16309.A.G + AGE + SEX + TWB2_Batch + PC1 + PC2 + PC3 + PC4 + PC5 + PC6 + PC7 + PC8 + PC9 + PC10 + AGE * SEX
HBA1C	m.16223.C.T	-0.00391384	0.00294542	-1.32879	0.183922	NA	NA	NA	linear	98218	NA	NA	HBA1C ~ m.16223.C.T + AGE + SEX + TWB2_Batch + PC1 + PC2 + PC3 + PC4 + PC5 + PC6 + PC7 + PC8 + PC9 + PC10 + AGE * SEX
DIASTOLIC_PRESSURE	m.13834.A.G	-0.0139204	0.0104761	-1.32878	0.183925	NA	NA	NA	linear	101542	NA	NA	DIASTOLIC_PRESSURE ~ m.13834.A.G + AGE + SEX + TWB2_Batch + PC1 + PC2 + PC3 + PC4 + PC5 + PC6 + PC7 + PC8 + PC9 + PC10 + AGE * SEX
WBC	m.961.T.C	-0.0129257	0.00973421	-1.32786	0.184227	NA	NA	NA	linear	101652	NA	NA	WBC ~ m.961.T.C + AGE + SEX + TWB2_Batch + PC1 + PC2 + PC3 + PC4 + PC5 + PC6 + PC7 + PC8 + PC9 + PC10 + AGE * SEX
SGPT	m.16527.C.T	0.0176853	0.0133213	1.3276	0.184314	NA	NA	NA	linear	101309	NA	NA	SGPT ~ m.16527.C.T + AGE + SEX + TWB2_Batch + PC1 + PC2 + PC3 + PC4 + PC5 + PC6 + PC7 + PC8 + PC9 + PC10 + AGE * SEX
HB	m.8856.G.A	-0.0107426	0.00809284	-1.32742	0.184374	NA	NA	NA	linear	101407	NA	NA	HB ~ m.8856.G.A + AGE + SEX + TWB2_Batch + PC1 + PC2 + PC3 + PC4 + PC5 + PC6 + PC7 + PC8 + PC9 + PC10 + AGE * SEX
AFP	m.16185.C.T	0.0124522	0.00938332	1.32706	0.184492	NA	NA	NA	linear	101605	NA	NA	AFP ~ m.16185.C.T + AGE + SEX + TWB2_Batch + PC1 + PC2 + PC3 + PC4 + PC5 + PC6 + PC7 + PC8 + PC9 + PC10 + AGE * SEX
WHR	m.16356.T.C	-0.0154446	0.0116403	-1.32681	0.184574	NA	NA	NA	linear	101713	NA	NA	WHR ~ m.16356.T.C + AGE + SEX + TWB2_Batch + PC1 + PC2 + PC3 + PC4 + PC5 + PC6 + PC7 + PC8 + PC9 + PC10 + AGE * SEX
WBC	m.12091.T.C	-0.00898393	0.00677335	-1.32636	0.184722	NA	NA	NA	linear	101239	NA	NA	WBC ~ m.12091.T.C + AGE + SEX + TWB2_Batch + PC1 + PC2 + PC3 + PC4 + PC5 + PC6 + PC7 + PC8 + PC9 + PC10 + AGE * SEX
SGPT	m.146.T.C	0.00636962	0.00480286	1.32622	0.184772	NA	NA	NA	linear	96787	NA	NA	SGPT ~ m.146.T.C + AGE + SEX + TWB2_Batch + PC1 + PC2 + PC3 + PC4 + PC5 + PC6 + PC7 + PC8 + PC9 + PC10 + AGE * SEX
TG	m.16300.A.G	0.0162007	0.0122214	1.3256	0.184974	NA	NA	NA	linear	101147	NA	NA	TG ~ m.16300.A.G + AGE + SEX + TWB2_Batch + PC1 + PC2 + PC3 + PC4 + PC5 + PC6 + PC7 + PC8 + PC9 + PC10 + AGE * SEX
T_SCORE	m.6962.G.A	0.00643729	0.00485639	1.32553	0.184999	NA	NA	NA	linear	95400	NA	NA	T_SCORE ~ m.6962.G.A + AGE + SEX + TWB2_Batch + PC1 + PC2 + PC3 + PC4 + PC5 + PC6 + PC7 + PC8 + PC9 + PC10 + AGE * SEX
ALBUMIN	m.12549.C.T	-0.0134775	0.0101689	-1.32536	0.185053	NA	NA	NA	linear	101694	NA	NA	ALBUMIN ~ m.12549.C.T + AGE + SEX + TWB2_Batch + PC1 + PC2 + PC3 + PC4 + PC5 + PC6 + PC7 + PC8 + PC9 + PC10 + AGE * SEX
BODY_WAISTLINE	m.13708.G.A	-0.00917641	0.00692572	-1.32498	0.185182	NA	NA	NA	linear	101468	NA	NA	BODY_WAISTLINE ~ m.13708.G.A + AGE + SEX + TWB2_Batch + PC1 + PC2 + PC3 + PC4 + PC5 + PC6 + PC7 + PC8 + PC9 + PC10 + AGE * SEX
PLATELET	m.5302.T.C	0.0195952	0.0147921	1.32471	0.18527	NA	NA	NA	linear	101662	NA	NA	PLATELET ~ m.5302.T.C + AGE + SEX + TWB2_Batch + PC1 + PC2 + PC3 + PC4 + PC5 + PC6 + PC7 + PC8 + PC9 + PC10 + AGE * SEX
FVC	m.6455.C.T	0.00579248	0.00437354	1.32444	0.185365	NA	NA	NA	linear	46705	NA	NA	FVC ~ m.6455.C.T + AGE + SEX + TWB2_Batch + PC1 + PC2 + PC3 + PC4 + PC5 + PC6 + PC7 + PC8 + PC9 + PC10 + AGE * SEX
SYSTOLIC_PRESSURE	m.199.T.C	-0.00543932	0.00410733	-1.3243	0.185408	NA	NA	NA	linear	100371	NA	NA	SYSTOLIC_PRESSURE ~ m.199.T.C + AGE + SEX + TWB2_Batch + PC1 + PC2 + PC3 + PC4 + PC5 + PC6 + PC7 + PC8 + PC9 + PC10 + AGE * SEX
BODY_WEIGHT	m.13708.G.A	-0.00823396	0.00621789	-1.32424	0.185427	NA	NA	NA	linear	101431	NA	NA	BODY_WEIGHT ~ m.13708.G.A + AGE + SEX + TWB2_Batch + PC1 + PC2 + PC3 + PC4 + PC5 + PC6 + PC7 + PC8 + PC9 + PC10 + AGE * SEX
BODY_WAISTLINE	m.7853.G.A	0.00632775	0.00477891	1.3241	0.185474	NA	NA	NA	linear	101025	NA	NA	BODY_WAISTLINE ~ m.7853.G.A + AGE + SEX + TWB2_Batch + PC1 + PC2 + PC3 + PC4 + PC5 + PC6 + PC7 + PC8 + PC9 + PC10 + AGE * SEX
HDL_C	m.14470.T.C	0.00882717	0.00667049	1.32332	0.185733	NA	NA	NA	linear	101770	NA	NA	HDL_C ~ m.14470.T.C + AGE + SEX + TWB2_Batch + PC1 + PC2 + PC3 + PC4 + PC5 + PC6 + PC7 + PC8 + PC9 + PC10 + AGE * SEX
LDL_C	m.200.A.G	0.0185361	0.0140127	1.32281	0.185901	NA	NA	NA	linear	101450	NA	NA	LDL_C ~ m.200.A.G + AGE + SEX + TWB2_Batch + PC1 + PC2 + PC3 + PC4 + PC5 + PC6 + PC7 + PC8 + PC9 + PC10 + AGE * SEX
LDL_C	m.10310.G.A	0.00536808	0.00405923	1.32244	0.186026	NA	NA	NA	linear	101748	NA	NA	LDL_C ~ m.10310.G.A + AGE + SEX + TWB2_Batch + PC1 + PC2 + PC3 + PC4 + PC5 + PC6 + PC7 + PC8 + PC9 + PC10 + AGE * SEX
BODY_WEIGHT	m.709.G.A	0.00433139	0.00327567	1.32229	0.186074	NA	NA	NA	linear	101381	NA	NA	BODY_WEIGHT ~ m.709.G.A + AGE + SEX + TWB2_Batch + PC1 + PC2 + PC3 + PC4 + PC5 + PC6 + PC7 + PC8 + PC9 + PC10 + AGE * SEX
BODY_WAISTLINE	m.3434.A.G	0.0151225	0.0114383	1.32209	0.186141	NA	NA	NA	linear	101399	NA	NA	BODY_WAISTLINE ~ m.3434.A.G + AGE + SEX + TWB2_Batch + PC1 + PC2 + PC3 + PC4 + PC5 + PC6 + PC7 + PC8 + PC9 + PC10 + AGE * SEX
BUN	m.3571.C.T	0.0112658	0.00852201	1.32197	0.186182	NA	NA	NA	linear	101590	NA	NA	BUN ~ m.3571.C.T + AGE + SEX + TWB2_Batch + PC1 + PC2 + PC3 + PC4 + PC5 + PC6 + PC7 + PC8 + PC9 + PC10 + AGE * SEX
SYSTOLIC_PRESSURE	m.16150.C.T	0.021873	0.0165534	1.32136	0.186383	NA	NA	NA	linear	101404	NA	NA	SYSTOLIC_PRESSURE ~ m.16150.C.T + AGE + SEX + TWB2_Batch + PC1 + PC2 + PC3 + PC4 + PC5 + PC6 + PC7 + PC8 + PC9 + PC10 + AGE * SEX
T_BILIRUBIN	m.9468.A.G	-0.0212786	0.0161045	-1.32128	0.186411	NA	NA	NA	linear	101511	NA	NA	T_BILIRUBIN ~ m.9468.A.G + AGE + SEX + TWB2_Batch + PC1 + PC2 + PC3 + PC4 + PC5 + PC6 + PC7 + PC8 + PC9 + PC10 + AGE * SEX
HBA1C	m.15884.G.A	0.0186728	0.0141377	1.32078	0.186579	NA	NA	NA	linear	100800	NA	NA	HBA1C ~ m.15884.G.A + AGE + SEX + TWB2_Batch + PC1 + PC2 + PC3 + PC4 + PC5 + PC6 + PC7 + PC8 + PC9 + PC10 + AGE * SEX
BODY_BUTTOCKS	m.8473.T.C	0.00960615	0.00727341	1.32072	0.186597	NA	NA	NA	linear	101367	NA	NA	BODY_BUTTOCKS ~ m.8473.T.C + AGE + SEX + TWB2_Batch + PC1 + PC2 + PC3 + PC4 + PC5 + PC6 + PC7 + PC8 + PC9 + PC10 + AGE * SEX
LDL_C	m.15071.T.C	-0.0138059	0.0104544	-1.32059	0.186642	NA	NA	NA	linear	101753	NA	NA	LDL_C ~ m.15071.T.C + AGE + SEX + TWB2_Batch + PC1 + PC2 + PC3 + PC4 + PC5 + PC6 + PC7 + PC8 + PC9 + PC10 + AGE * SEX
FEV10_FVC	m.16324.T.C	-0.0308836	0.0233862	-1.32059	0.186643	NA	NA	NA	linear	46178	NA	NA	FEV10_FVC ~ m.16324.T.C + AGE + SEX + TWB2_Batch + PC1 + PC2 + PC3 + PC4 + PC5 + PC6 + PC7 + PC8 + PC9 + PC10 + AGE * SEX
BUN	m.1520.T.C	0.0135069	0.0102309	1.3202	0.186771	NA	NA	NA	linear	101612	NA	NA	BUN ~ m.1520.T.C + AGE + SEX + TWB2_Batch + PC1 + PC2 + PC3 + PC4 + PC5 + PC6 + PC7 + PC8 + PC9 + PC10 + AGE * SEX
HEARTBEAT_SPEED	m.9548.G.A	0.0127927	0.00969384	1.31967	0.186947	NA	NA	NA	linear	100471	NA	NA	HEARTBEAT_SPEED ~ m.9548.G.A + AGE + SEX + TWB2_Batch + PC1 + PC2 + PC3 + PC4 + PC5 + PC6 + PC7 + PC8 + PC9 + PC10 + AGE * SEX
BMI	m.8270.CACCCCCTCT.C	-0.00491639	0.00372602	-1.31947	0.187014	NA	NA	NA	linear	101345	NA	NA	BMI ~ m.8270.CACCCCCTCT.C + AGE + SEX + TWB2_Batch + PC1 + PC2 + PC3 + PC4 + PC5 + PC6 + PC7 + PC8 + PC9 + PC10 + AGE * SEX
ALBUMIN	m.16399.A.G	0.0128639	0.00974976	1.31941	0.187036	NA	NA	NA	linear	101752	NA	NA	ALBUMIN ~ m.16399.A.G + AGE + SEX + TWB2_Batch + PC1 + PC2 + PC3 + PC4 + PC5 + PC6 + PC7 + PC8 + PC9 + PC10 + AGE * SEX
RBC	m.199.T.C	0.00531376	0.00402809	1.31918	0.187113	NA	NA	NA	linear	100395	NA	NA	RBC ~ m.199.T.C + AGE + SEX + TWB2_Batch + PC1 + PC2 + PC3 + PC4 + PC5 + PC6 + PC7 + PC8 + PC9 + PC10 + AGE * SEX
URIC_ACID	m.12091.T.C	-0.00767777	0.0058205	-1.31909	0.187142	NA	NA	NA	linear	101247	NA	NA	URIC_ACID ~ m.12091.T.C + AGE + SEX + TWB2_Batch + PC1 + PC2 + PC3 + PC4 + PC5 + PC6 + PC7 + PC8 + PC9 + PC10 + AGE * SEX
RBC	m.10609.T.C	-0.0058868	0.00446282	-1.31907	0.187147	NA	NA	NA	linear	101767	NA	NA	RBC ~ m.10609.T.C + AGE + SEX + TWB2_Batch + PC1 + PC2 + PC3 + PC4 + PC5 + PC6 + PC7 + PC8 + PC9 + PC10 + AGE * SEX
BODY_BUTTOCKS	m.13135.G.A	0.0125821	0.00954178	1.31863	0.187296	NA	NA	NA	linear	101594	NA	NA	BODY_BUTTOCKS ~ m.13135.G.A + AGE + SEX + TWB2_Batch + PC1 + PC2 + PC3 + PC4 + PC5 + PC6 + PC7 + PC8 + PC9 + PC10 + AGE * SEX
BMI	m.6680.T.C	0.00731594	0.00554833	1.31858	0.187311	NA	NA	NA	linear	101650	NA	NA	BMI ~ m.6680.T.C + AGE + SEX + TWB2_Batch + PC1 + PC2 + PC3 + PC4 + PC5 + PC6 + PC7 + PC8 + PC9 + PC10 + AGE * SEX
BUN	m.16150.C.T	-0.0225867	0.0171317	-1.31842	0.187367	NA	NA	NA	linear	101274	NA	NA	BUN ~ m.16150.C.T + AGE + SEX + TWB2_Batch + PC1 + PC2 + PC3 + PC4 + PC5 + PC6 + PC7 + PC8 + PC9 + PC10 + AGE * SEX
BODY_WAISTLINE	m.6680.T.C	0.0070144	0.00532108	1.31823	0.18743	NA	NA	NA	linear	101706	NA	NA	BODY_WAISTLINE ~ m.6680.T.C + AGE + SEX + TWB2_Batch + PC1 + PC2 + PC3 + PC4 + PC5 + PC6 + PC7 + PC8 + PC9 + PC10 + AGE * SEX
TG	m.1005.T.C	-0.00991844	0.00752407	-1.31823	0.18743	NA	NA	NA	linear	101221	NA	NA	TG ~ m.1005.T.C + AGE + SEX + TWB2_Batch + PC1 + PC2 + PC3 + PC4 + PC5 + PC6 + PC7 + PC8 + PC9 + PC10 + AGE * SEX
CREATININE	m.6752.A.G	0.0117447	0.00891436	1.3175	0.187674	NA	NA	NA	linear	101587	NA	NA	CREATININE ~ m.6752.A.G + AGE + SEX + TWB2_Batch + PC1 + PC2 + PC3 + PC4 + PC5 + PC6 + PC7 + PC8 + PC9 + PC10 + AGE * SEX
ALBUMIN	m.12621.C.T	0.0186016	0.0141214	1.31726	0.187754	NA	NA	NA	linear	101752	NA	NA	ALBUMIN ~ m.12621.C.T + AGE + SEX + TWB2_Batch + PC1 + PC2 + PC3 + PC4 + PC5 + PC6 + PC7 + PC8 + PC9 + PC10 + AGE * SEX
FEV10	m.3290.T.C	-0.020716	0.0157311	-1.31688	0.187886	NA	NA	NA	linear	46725	NA	NA	FEV10 ~ m.3290.T.C + AGE + SEX + TWB2_Batch + PC1 + PC2 + PC3 + PC4 + PC5 + PC6 + PC7 + PC8 + PC9 + PC10 + AGE * SEX
egfr_cr	m.16357.T.C	0.0103983	0.00789642	1.31684	0.187896	NA	NA	NA	linear	101680	NA	NA	egfr_cr ~ m.16357.T.C + AGE + SEX + TWB2_Batch + PC1 + PC2 + PC3 + PC4 + PC5 + PC6 + PC7 + PC8 + PC9 + PC10 + AGE * SEX
HCT	m.207.G.A	-0.00819781	0.00622637	-1.31663	0.187967	NA	NA	NA	linear	101111	NA	NA	HCT ~ m.207.G.A + AGE + SEX + TWB2_Batch + PC1 + PC2 + PC3 + PC4 + PC5 + PC6 + PC7 + PC8 + PC9 + PC10 + AGE * SEX
BODY_WAISTLINE	m.5913.G.A	0.0153885	0.0116901	1.31637	0.188052	NA	NA	NA	linear	101706	NA	NA	BODY_WAISTLINE ~ m.5913.G.A + AGE + SEX + TWB2_Batch + PC1 + PC2 + PC3 + PC4 + PC5 + PC6 + PC7 + PC8 + PC9 + PC10 + AGE * SEX
AFP	m.10400.C.T	0.00362967	0.00275862	1.31576	0.188258	NA	NA	NA	linear	101518	NA	NA	AFP ~ m.10400.C.T + AGE + SEX + TWB2_Batch + PC1 + PC2 + PC3 + PC4 + PC5 + PC6 + PC7 + PC8 + PC9 + PC10 + AGE * SEX
FVC	m.6023.G.A	-0.0130451	0.00991699	-1.31543	0.188373	NA	NA	NA	linear	46715	NA	NA	FVC ~ m.6023.G.A + AGE + SEX + TWB2_Batch + PC1 + PC2 + PC3 + PC4 + PC5 + PC6 + PC7 + PC8 + PC9 + PC10 + AGE * SEX
FVC	m.6413.T.C	-0.0130451	0.00991699	-1.31543	0.188373	NA	NA	NA	linear	46715	NA	NA	FVC ~ m.6413.T.C + AGE + SEX + TWB2_Batch + PC1 + PC2 + PC3 + PC4 + PC5 + PC6 + PC7 + PC8 + PC9 + PC10 + AGE * SEX
AC_GLUCOSE	m.512.AGC.A	-0.017241	0.0131092	-1.31518	0.188451	NA	NA	NA	linear	100887	NA	NA	AC_GLUCOSE ~ m.512.AGC.A + AGE + SEX + TWB2_Batch + PC1 + PC2 + PC3 + PC4 + PC5 + PC6 + PC7 + PC8 + PC9 + PC10 + AGE * SEX
T_BILIRUBIN	m.10609.T.C	0.00647768	0.0049265	1.31486	0.188559	NA	NA	NA	linear	101515	NA	NA	T_BILIRUBIN ~ m.10609.T.C + AGE + SEX + TWB2_Batch + PC1 + PC2 + PC3 + PC4 + PC5 + PC6 + PC7 + PC8 + PC9 + PC10 + AGE * SEX
T_BILIRUBIN	m.5465.T.C	-0.00859184	0.00653472	-1.3148	0.188581	NA	NA	NA	linear	101337	NA	NA	T_BILIRUBIN ~ m.5465.T.C + AGE + SEX + TWB2_Batch + PC1 + PC2 + PC3 + PC4 + PC5 + PC6 + PC7 + PC8 + PC9 + PC10 + AGE * SEX
PLATELET	m.5417.G.A	-0.00997711	0.00759058	-1.31441	0.188712	NA	NA	NA	linear	101663	NA	NA	PLATELET ~ m.5417.G.A + AGE + SEX + TWB2_Batch + PC1 + PC2 + PC3 + PC4 + PC5 + PC6 + PC7 + PC8 + PC9 + PC10 + AGE * SEX
URIC_ACID	m.5894.A.AC	-0.0121338	0.00923149	-1.31439	0.188718	NA	NA	NA	linear	100429	NA	NA	URIC_ACID ~ m.5894.A.AC + AGE + SEX + TWB2_Batch + PC1 + PC2 + PC3 + PC4 + PC5 + PC6 + PC7 + PC8 + PC9 + PC10 + AGE * SEX
AFP	m.14668.C.T	0.00571721	0.00435161	1.31381	0.188912	NA	NA	NA	linear	101227	NA	NA	AFP ~ m.14668.C.T + AGE + SEX + TWB2_Batch + PC1 + PC2 + PC3 + PC4 + PC5 + PC6 + PC7 + PC8 + PC9 + PC10 + AGE * SEX
BODY_HEIGHT	m.16356.T.C	0.0120036	0.00913723	1.31371	0.188948	NA	NA	NA	linear	101723	NA	NA	BODY_HEIGHT ~ m.16356.T.C + AGE + SEX + TWB2_Batch + PC1 + PC2 + PC3 + PC4 + PC5 + PC6 + PC7 + PC8 + PC9 + PC10 + AGE * SEX
T_BILIRUBIN	m.15218.A.G	0.0131889	0.0100405	1.31357	0.188993	NA	NA	NA	linear	101153	NA	NA	T_BILIRUBIN ~ m.15218.A.G + AGE + SEX + TWB2_Batch + PC1 + PC2 + PC3 + PC4 + PC5 + PC6 + PC7 + PC8 + PC9 + PC10 + AGE * SEX
BODY_FAT_RATE	m.16234.C.T	0.0092428	0.00703718	1.31342	0.189043	NA	NA	NA	linear	98001	NA	NA	BODY_FAT_RATE ~ m.16234.C.T + AGE + SEX + TWB2_Batch + PC1 + PC2 + PC3 + PC4 + PC5 + PC6 + PC7 + PC8 + PC9 + PC10 + AGE * SEX
MICROALB	m.4048.G.A	-0.00750959	0.00572066	-1.31271	0.189282	NA	NA	NA	linear	100648	NA	NA	MICROALB ~ m.4048.G.A + AGE + SEX + TWB2_Batch + PC1 + PC2 + PC3 + PC4 + PC5 + PC6 + PC7 + PC8 + PC9 + PC10 + AGE * SEX
BODY_WAISTLINE	m.5585.G.A	0.0153473	0.0116916	1.31268	0.189295	NA	NA	NA	linear	101500	NA	NA	BODY_WAISTLINE ~ m.5585.G.A + AGE + SEX + TWB2_Batch + PC1 + PC2 + PC3 + PC4 + PC5 + PC6 + PC7 + PC8 + PC9 + PC10 + AGE * SEX
GAMMA_GT	m.9296.C.T	-0.0152949	0.0116531	-1.31252	0.189347	NA	NA	NA	linear	101271	NA	NA	GAMMA_GT ~ m.9296.C.T + AGE + SEX + TWB2_Batch + PC1 + PC2 + PC3 + PC4 + PC5 + PC6 + PC7 + PC8 + PC9 + PC10 + AGE * SEX
URIC_ACID	m.3316.G.A	0.00875601	0.00667288	1.31218	0.189463	NA	NA	NA	linear	101765	NA	NA	URIC_ACID ~ m.3316.G.A + AGE + SEX + TWB2_Batch + PC1 + PC2 + PC3 + PC4 + PC5 + PC6 + PC7 + PC8 + PC9 + PC10 + AGE * SEX
Z_SCORE	m.15724.A.G	-0.0119829	0.00913399	-1.3119	0.189556	NA	NA	NA	linear	95395	NA	NA	Z_SCORE ~ m.15724.A.G + AGE + SEX + TWB2_Batch + PC1 + PC2 + PC3 + PC4 + PC5 + PC6 + PC7 + PC8 + PC9 + PC10 + AGE * SEX
URIC_ACID	m.15217.G.A	-0.0153526	0.0117034	-1.31181	0.189588	NA	NA	NA	linear	100955	NA	NA	URIC_ACID ~ m.15217.G.A + AGE + SEX + TWB2_Batch + PC1 + PC2 + PC3 + PC4 + PC5 + PC6 + PC7 + PC8 + PC9 + PC10 + AGE * SEX
T_SCORE	m.750.A.G	0.0109732	0.00836783	1.31135	0.189741	NA	NA	NA	linear	95398	NA	NA	T_SCORE ~ m.750.A.G + AGE + SEX + TWB2_Batch + PC1 + PC2 + PC3 + PC4 + PC5 + PC6 + PC7 + PC8 + PC9 + PC10 + AGE * SEX
FEV10	m.16324.T.C	-0.0236019	0.0179988	-1.3113	0.189763	NA	NA	NA	linear	46166	NA	NA	FEV10 ~ m.16324.T.C + AGE + SEX + TWB2_Batch + PC1 + PC2 + PC3 + PC4 + PC5 + PC6 + PC7 + PC8 + PC9 + PC10 + AGE * SEX
BODY_BUTTOCKS	m.14979.T.C	0.00960167	0.00732321	1.31113	0.189817	NA	NA	NA	linear	101605	NA	NA	BODY_BUTTOCKS ~ m.14979.T.C + AGE + SEX + TWB2_Batch + PC1 + PC2 + PC3 + PC4 + PC5 + PC6 + PC7 + PC8 + PC9 + PC10 + AGE * SEX
SYSTOLIC_PRESSURE	m.4850.C.T	-0.0078653	0.00600179	-1.31049	0.190032	NA	NA	NA	linear	101743	NA	NA	SYSTOLIC_PRESSURE ~ m.4850.C.T + AGE + SEX + TWB2_Batch + PC1 + PC2 + PC3 + PC4 + PC5 + PC6 + PC7 + PC8 + PC9 + PC10 + AGE * SEX
PLATELET	m.4071.C.T	0.00569989	0.0043512	1.30996	0.190213	NA	NA	NA	linear	101617	NA	NA	PLATELET ~ m.4071.C.T + AGE + SEX + TWB2_Batch + PC1 + PC2 + PC3 + PC4 + PC5 + PC6 + PC7 + PC8 + PC9 + PC10 + AGE * SEX
RBC	m.4824.A.G	-0.00795431	0.0060723	-1.30993	0.190221	NA	NA	NA	linear	101767	NA	NA	RBC ~ m.4824.A.G + AGE + SEX + TWB2_Batch + PC1 + PC2 + PC3 + PC4 + PC5 + PC6 + PC7 + PC8 + PC9 + PC10 + AGE * SEX
T_SCORE	m.15724.A.G	-0.0108826	0.00831299	-1.3091	0.190502	NA	NA	NA	linear	95400	NA	NA	T_SCORE ~ m.15724.A.G + AGE + SEX + TWB2_Batch + PC1 + PC2 + PC3 + PC4 + PC5 + PC6 + PC7 + PC8 + PC9 + PC10 + AGE * SEX
HEARTBEAT_SPEED	m.210.A.G	0.0118152	0.00902608	1.30901	0.190535	NA	NA	NA	linear	101559	NA	NA	HEARTBEAT_SPEED ~ m.210.A.G + AGE + SEX + TWB2_Batch + PC1 + PC2 + PC3 + PC4 + PC5 + PC6 + PC7 + PC8 + PC9 + PC10 + AGE * SEX
PLATELET	m.6752.A.G	-0.0154186	0.0117789	-1.309	0.190538	NA	NA	NA	linear	101630	NA	NA	PLATELET ~ m.6752.A.G + AGE + SEX + TWB2_Batch + PC1 + PC2 + PC3 + PC4 + PC5 + PC6 + PC7 + PC8 + PC9 + PC10 + AGE * SEX
BUN	m.3394.T.C	0.0119323	0.00911654	1.30887	0.190582	NA	NA	NA	linear	101610	NA	NA	BUN ~ m.3394.T.C + AGE + SEX + TWB2_Batch + PC1 + PC2 + PC3 + PC4 + PC5 + PC6 + PC7 + PC8 + PC9 + PC10 + AGE * SEX
WBC	m.8200.T.C	-0.0221635	0.0169336	-1.30885	0.190588	NA	NA	NA	linear	100975	NA	NA	WBC ~ m.8200.T.C + AGE + SEX + TWB2_Batch + PC1 + PC2 + PC3 + PC4 + PC5 + PC6 + PC7 + PC8 + PC9 + PC10 + AGE * SEX
SGPT	m.1119.T.C	0.0122828	0.00938507	1.30876	0.190619	NA	NA	NA	linear	100375	NA	NA	SGPT ~ m.1119.T.C + AGE + SEX + TWB2_Batch + PC1 + PC2 + PC3 + PC4 + PC5 + PC6 + PC7 + PC8 + PC9 + PC10 + AGE * SEX
DIASTOLIC_PRESSURE	m.9536.C.T	-0.0141173	0.0107892	-1.30846	0.190719	NA	NA	NA	linear	101747	NA	NA	DIASTOLIC_PRESSURE ~ m.9536.C.T + AGE + SEX + TWB2_Batch + PC1 + PC2 + PC3 + PC4 + PC5 + PC6 + PC7 + PC8 + PC9 + PC10 + AGE * SEX
HDL_C	m.13834.A.G	-0.0135411	0.0103502	-1.3083	0.190774	NA	NA	NA	linear	101566	NA	NA	HDL_C ~ m.13834.A.G + AGE + SEX + TWB2_Batch + PC1 + PC2 + PC3 + PC4 + PC5 + PC6 + PC7 + PC8 + PC9 + PC10 + AGE * SEX
SYSTOLIC_PRESSURE	m.14577.T.C	0.0178034	0.0136088	1.30823	0.190798	NA	NA	NA	linear	101721	NA	NA	SYSTOLIC_PRESSURE ~ m.14577.T.C + AGE + SEX + TWB2_Batch + PC1 + PC2 + PC3 + PC4 + PC5 + PC6 + PC7 + PC8 + PC9 + PC10 + AGE * SEX
SYSTOLIC_PRESSURE	m.13254.T.C	0.0178033	0.0136087	1.30823	0.190799	NA	NA	NA	linear	101722	NA	NA	SYSTOLIC_PRESSURE ~ m.13254.T.C + AGE + SEX + TWB2_Batch + PC1 + PC2 + PC3 + PC4 + PC5 + PC6 + PC7 + PC8 + PC9 + PC10 + AGE * SEX
TG	m.1598.G.A	-0.0148033	0.011316	-1.30818	0.190816	NA	NA	NA	linear	101289	NA	NA	TG ~ m.1598.G.A + AGE + SEX + TWB2_Batch + PC1 + PC2 + PC3 + PC4 + PC5 + PC6 + PC7 + PC8 + PC9 + PC10 + AGE * SEX
T_BILIRUBIN	m.9123.G.A	-0.0106245	0.00812311	-1.30794	0.190898	NA	NA	NA	linear	101364	NA	NA	T_BILIRUBIN ~ m.9123.G.A + AGE + SEX + TWB2_Batch + PC1 + PC2 + PC3 + PC4 + PC5 + PC6 + PC7 + PC8 + PC9 + PC10 + AGE * SEX
HBA1C	m.6752.A.G	-0.0148855	0.0113818	-1.30782	0.190936	NA	NA	NA	linear	100903	NA	NA	HBA1C ~ m.6752.A.G + AGE + SEX + TWB2_Batch + PC1 + PC2 + PC3 + PC4 + PC5 + PC6 + PC7 + PC8 + PC9 + PC10 + AGE * SEX
BODY_BUTTOCKS	m.16260.C.T	0.0109265	0.00835473	1.30782	0.190937	NA	NA	NA	linear	101419	NA	NA	BODY_BUTTOCKS ~ m.16260.C.T + AGE + SEX + TWB2_Batch + PC1 + PC2 + PC3 + PC4 + PC5 + PC6 + PC7 + PC8 + PC9 + PC10 + AGE * SEX
SGPT	m.14577.T.C	-0.018756	0.0143426	-1.30771	0.190975	NA	NA	NA	linear	101287	NA	NA	SGPT ~ m.14577.T.C + AGE + SEX + TWB2_Batch + PC1 + PC2 + PC3 + PC4 + PC5 + PC6 + PC7 + PC8 + PC9 + PC10 + AGE * SEX
SGPT	m.13254.T.C	-0.0187535	0.0143426	-1.30754	0.191033	NA	NA	NA	linear	101288	NA	NA	SGPT ~ m.13254.T.C + AGE + SEX + TWB2_Batch + PC1 + PC2 + PC3 + PC4 + PC5 + PC6 + PC7 + PC8 + PC9 + PC10 + AGE * SEX
TG	m.16189.T.C	-0.00418892	0.00320553	-1.30678	0.19129	NA	NA	NA	linear	97693	NA	NA	TG ~ m.16189.T.C + AGE + SEX + TWB2_Batch + PC1 + PC2 + PC3 + PC4 + PC5 + PC6 + PC7 + PC8 + PC9 + PC10 + AGE * SEX
LDL_C	m.15040.C.T	-0.0136707	0.0104634	-1.30653	0.191377	NA	NA	NA	linear	101753	NA	NA	LDL_C ~ m.15040.C.T + AGE + SEX + TWB2_Batch + PC1 + PC2 + PC3 + PC4 + PC5 + PC6 + PC7 + PC8 + PC9 + PC10 + AGE * SEX
LDL_C	m.14502.T.C	-0.0136665	0.0104634	-1.30612	0.191513	NA	NA	NA	linear	101752	NA	NA	LDL_C ~ m.14502.T.C + AGE + SEX + TWB2_Batch + PC1 + PC2 + PC3 + PC4 + PC5 + PC6 + PC7 + PC8 + PC9 + PC10 + AGE * SEX
Z_SCORE	m.16319.G.A	-0.00682246	0.00522377	-1.30604	0.191542	NA	NA	NA	linear	92919	NA	NA	Z_SCORE ~ m.16319.G.A + AGE + SEX + TWB2_Batch + PC1 + PC2 + PC3 + PC4 + PC5 + PC6 + PC7 + PC8 + PC9 + PC10 + AGE * SEX
FEV10_FVC	m.16217.T.C	-0.00845219	0.00647249	-1.30586	0.191605	NA	NA	NA	linear	46169	NA	NA	FEV10_FVC ~ m.16217.T.C + AGE + SEX + TWB2_Batch + PC1 + PC2 + PC3 + PC4 + PC5 + PC6 + PC7 + PC8 + PC9 + PC10 + AGE * SEX
FEV10	m.7912.G.A	0.0156101	0.0119548	1.30576	0.191642	NA	NA	NA	linear	46726	NA	NA	FEV10 ~ m.7912.G.A + AGE + SEX + TWB2_Batch + PC1 + PC2 + PC3 + PC4 + PC5 + PC6 + PC7 + PC8 + PC9 + PC10 + AGE * SEX
Z_SCORE	m.16519.T.C	0.0043013	0.00329414	1.30574	0.191644	NA	NA	NA	linear	92197	NA	NA	Z_SCORE ~ m.16519.T.C + AGE + SEX + TWB2_Batch + PC1 + PC2 + PC3 + PC4 + PC5 + PC6 + PC7 + PC8 + PC9 + PC10 + AGE * SEX
HCT	m.3497.C.T	-0.00914644	0.00700502	-1.3057	0.191658	NA	NA	NA	linear	101709	NA	NA	HCT ~ m.3497.C.T + AGE + SEX + TWB2_Batch + PC1 + PC2 + PC3 + PC4 + PC5 + PC6 + PC7 + PC8 + PC9 + PC10 + AGE * SEX
SYSTOLIC_PRESSURE	m.12882.C.T	-0.00567088	0.00434358	-1.30558	0.1917	NA	NA	NA	linear	101618	NA	NA	SYSTOLIC_PRESSURE ~ m.12882.C.T + AGE + SEX + TWB2_Batch + PC1 + PC2 + PC3 + PC4 + PC5 + PC6 + PC7 + PC8 + PC9 + PC10 + AGE * SEX
WHR	m.16295.C.T	-0.0107644	0.00824544	-1.3055	0.191726	NA	NA	NA	linear	101152	NA	NA	WHR ~ m.16295.C.T + AGE + SEX + TWB2_Batch + PC1 + PC2 + PC3 + PC4 + PC5 + PC6 + PC7 + PC8 + PC9 + PC10 + AGE * SEX
RBC	m.6962.G.A	-0.00581091	0.00445295	-1.30496	0.19191	NA	NA	NA	linear	101767	NA	NA	RBC ~ m.6962.G.A + AGE + SEX + TWB2_Batch + PC1 + PC2 + PC3 + PC4 + PC5 + PC6 + PC7 + PC8 + PC9 + PC10 + AGE * SEX
BODY_BUTTOCKS	m.3206.C.T	0.00948745	0.00727139	1.30476	0.191976	NA	NA	NA	linear	101540	NA	NA	BODY_BUTTOCKS ~ m.3206.C.T + AGE + SEX + TWB2_Batch + PC1 + PC2 + PC3 + PC4 + PC5 + PC6 + PC7 + PC8 + PC9 + PC10 + AGE * SEX
AC_GLUCOSE	m.8414.C.T	0.00587166	0.00450138	1.30441	0.192096	NA	NA	NA	linear	100841	NA	NA	AC_GLUCOSE ~ m.8414.C.T + AGE + SEX + TWB2_Batch + PC1 + PC2 + PC3 + PC4 + PC5 + PC6 + PC7 + PC8 + PC9 + PC10 + AGE * SEX
T_CHO	m.16335.A.G	-0.0111778	0.0085697	-1.30434	0.19212	NA	NA	NA	linear	101198	NA	NA	T_CHO ~ m.16335.A.G + AGE + SEX + TWB2_Batch + PC1 + PC2 + PC3 + PC4 + PC5 + PC6 + PC7 + PC8 + PC9 + PC10 + AGE * SEX
AC_GLUCOSE	m.15043.G.A	-0.00375132	0.00287647	-1.30414	0.192188	NA	NA	NA	linear	100880	NA	NA	AC_GLUCOSE ~ m.15043.G.A + AGE + SEX + TWB2_Batch + PC1 + PC2 + PC3 + PC4 + PC5 + PC6 + PC7 + PC8 + PC9 + PC10 + AGE * SEX
BODY_WAISTLINE	m.16355.C.T	0.0134737	0.0103332	1.30393	0.19226	NA	NA	NA	linear	101468	NA	NA	BODY_WAISTLINE ~ m.16355.C.T + AGE + SEX + TWB2_Batch + PC1 + PC2 + PC3 + PC4 + PC5 + PC6 + PC7 + PC8 + PC9 + PC10 + AGE * SEX
T_CHO	m.1119.T.C	-0.0129089	0.00990105	-1.30379	0.192307	NA	NA	NA	linear	100809	NA	NA	T_CHO ~ m.1119.T.C + AGE + SEX + TWB2_Batch + PC1 + PC2 + PC3 + PC4 + PC5 + PC6 + PC7 + PC8 + PC9 + PC10 + AGE * SEX
FEV10	m.8701.A.G	0.00446543	0.00342553	1.30357	0.192385	NA	NA	NA	linear	46706	NA	NA	FEV10 ~ m.8701.A.G + AGE + SEX + TWB2_Batch + PC1 + PC2 + PC3 + PC4 + PC5 + PC6 + PC7 + PC8 + PC9 + PC10 + AGE * SEX
BODY_BUTTOCKS	m.9296.C.T	0.0159815	0.012266	1.30291	0.192608	NA	NA	NA	linear	101572	NA	NA	BODY_BUTTOCKS ~ m.9296.C.T + AGE + SEX + TWB2_Batch + PC1 + PC2 + PC3 + PC4 + PC5 + PC6 + PC7 + PC8 + PC9 + PC10 + AGE * SEX
SGOT	m.1664.G.A	-0.0159736	0.0122642	-1.30246	0.192763	NA	NA	NA	linear	100740	NA	NA	SGOT ~ m.1664.G.A + AGE + SEX + TWB2_Batch + PC1 + PC2 + PC3 + PC4 + PC5 + PC6 + PC7 + PC8 + PC9 + PC10 + AGE * SEX
Z_SCORE	m.489.T.C	-0.00421124	0.0032333	-1.30246	0.192763	NA	NA	NA	linear	94363	NA	NA	Z_SCORE ~ m.489.T.C + AGE + SEX + TWB2_Batch + PC1 + PC2 + PC3 + PC4 + PC5 + PC6 + PC7 + PC8 + PC9 + PC10 + AGE * SEX
BMI	m.12338.T.C	-0.00969462	0.00744467	-1.30222	0.192843	NA	NA	NA	linear	100832	NA	NA	BMI ~ m.12338.T.C + AGE + SEX + TWB2_Batch + PC1 + PC2 + PC3 + PC4 + PC5 + PC6 + PC7 + PC8 + PC9 + PC10 + AGE * SEX
RBC	m.7684.T.C	0.0062857	0.00482935	1.30156	0.193069	NA	NA	NA	linear	101747	NA	NA	RBC ~ m.7684.T.C + AGE + SEX + TWB2_Batch + PC1 + PC2 + PC3 + PC4 + PC5 + PC6 + PC7 + PC8 + PC9 + PC10 + AGE * SEX
WHR	m.9536.C.T	-0.0131178	0.0100785	-1.30156	0.19307	NA	NA	NA	linear	101713	NA	NA	WHR ~ m.9536.C.T + AGE + SEX + TWB2_Batch + PC1 + PC2 + PC3 + PC4 + PC5 + PC6 + PC7 + PC8 + PC9 + PC10 + AGE * SEX
BODY_FAT_RATE	m.15301.G.A	0.00334712	0.00257173	1.30151	0.193088	NA	NA	NA	linear	98457	NA	NA	BODY_FAT_RATE ~ m.15301.G.A + AGE + SEX + TWB2_Batch + PC1 + PC2 + PC3 + PC4 + PC5 + PC6 + PC7 + PC8 + PC9 + PC10 + AGE * SEX
CREATININE	m.15784.T.C	0.0095046	0.00730581	1.30096	0.193274	NA	NA	NA	linear	101618	NA	NA	CREATININE ~ m.15784.T.C + AGE + SEX + TWB2_Batch + PC1 + PC2 + PC3 + PC4 + PC5 + PC6 + PC7 + PC8 + PC9 + PC10 + AGE * SEX
SYSTOLIC_PRESSURE	m.13759.G.A	-0.00650651	0.00500155	-1.3009	0.193296	NA	NA	NA	linear	101374	NA	NA	SYSTOLIC_PRESSURE ~ m.13759.G.A + AGE + SEX + TWB2_Batch + PC1 + PC2 + PC3 + PC4 + PC5 + PC6 + PC7 + PC8 + PC9 + PC10 + AGE * SEX
URIC_ACID	m.961.T.C	-0.0108773	0.008363	-1.30065	0.193381	NA	NA	NA	linear	101660	NA	NA	URIC_ACID ~ m.961.T.C + AGE + SEX + TWB2_Batch + PC1 + PC2 + PC3 + PC4 + PC5 + PC6 + PC7 + PC8 + PC9 + PC10 + AGE * SEX
T_CHO	m.752.C.T	-0.0120801	0.00928927	-1.30043	0.193456	NA	NA	NA	linear	101741	NA	NA	T_CHO ~ m.752.C.T + AGE + SEX + TWB2_Batch + PC1 + PC2 + PC3 + PC4 + PC5 + PC6 + PC7 + PC8 + PC9 + PC10 + AGE * SEX
T_BILIRUBIN	m.5442.T.C	0.00878342	0.00675516	1.30025	0.193517	NA	NA	NA	linear	101515	NA	NA	T_BILIRUBIN ~ m.5442.T.C + AGE + SEX + TWB2_Batch + PC1 + PC2 + PC3 + PC4 + PC5 + PC6 + PC7 + PC8 + PC9 + PC10 + AGE * SEX
DIASTOLIC_PRESSURE	m.5054.G.A	0.0193657	0.0148942	1.30022	0.19353	NA	NA	NA	linear	101723	NA	NA	DIASTOLIC_PRESSURE ~ m.5054.G.A + AGE + SEX + TWB2_Batch + PC1 + PC2 + PC3 + PC4 + PC5 + PC6 + PC7 + PC8 + PC9 + PC10 + AGE * SEX
SYSTOLIC_PRESSURE	m.16157.T.C	0.0163057	0.0125438	1.2999	0.193639	NA	NA	NA	linear	101708	NA	NA	SYSTOLIC_PRESSURE ~ m.16157.T.C + AGE + SEX + TWB2_Batch + PC1 + PC2 + PC3 + PC4 + PC5 + PC6 + PC7 + PC8 + PC9 + PC10 + AGE * SEX
AFP	m.12882.C.T	0.00568172	0.00437234	1.29947	0.193786	NA	NA	NA	linear	101486	NA	NA	AFP ~ m.12882.C.T + AGE + SEX + TWB2_Batch + PC1 + PC2 + PC3 + PC4 + PC5 + PC6 + PC7 + PC8 + PC9 + PC10 + AGE * SEX
T_CHO	m.5301.A.G	-0.00816593	0.00628487	-1.2993	0.193844	NA	NA	NA	linear	101750	NA	NA	T_CHO ~ m.5301.A.G + AGE + SEX + TWB2_Batch + PC1 + PC2 + PC3 + PC4 + PC5 + PC6 + PC7 + PC8 + PC9 + PC10 + AGE * SEX
BODY_HEIGHT	m.16497.A.G	-0.015781	0.0121468	-1.29919	0.193883	NA	NA	NA	linear	101690	NA	NA	BODY_HEIGHT ~ m.16497.A.G + AGE + SEX + TWB2_Batch + PC1 + PC2 + PC3 + PC4 + PC5 + PC6 + PC7 + PC8 + PC9 + PC10 + AGE * SEX
egfr_cr	m.16126.T.C	0.00881418	0.00678603	1.29887	0.193991	NA	NA	NA	linear	101538	NA	NA	egfr_cr ~ m.16126.T.C + AGE + SEX + TWB2_Batch + PC1 + PC2 + PC3 + PC4 + PC5 + PC6 + PC7 + PC8 + PC9 + PC10 + AGE * SEX
FEV10_FVC	m.13834.A.G	0.020767	0.0159896	1.29879	0.194024	NA	NA	NA	linear	46638	NA	NA	FEV10_FVC ~ m.13834.A.G + AGE + SEX + TWB2_Batch + PC1 + PC2 + PC3 + PC4 + PC5 + PC6 + PC7 + PC8 + PC9 + PC10 + AGE * SEX
AFP	m.6253.T.C	-0.0114544	0.00882272	-1.29828	0.194194	NA	NA	NA	linear	101084	NA	NA	AFP ~ m.6253.T.C + AGE + SEX + TWB2_Batch + PC1 + PC2 + PC3 + PC4 + PC5 + PC6 + PC7 + PC8 + PC9 + PC10 + AGE * SEX
CREATININE_URINE	m.11065.A.G	0.0410095	0.0315872	1.2983	0.194199	NA	NA	NA	linear	20956	NA	NA	CREATININE_URINE ~ m.11065.A.G + AGE + SEX + TWB2_Batch + PC1 + PC2 + PC3 + PC4 + PC5 + PC6 + PC7 + PC8 + PC9 + PC10 + AGE * SEX
CREATININE	m.6179.G.A	0.00747463	0.00575806	1.29812	0.19425	NA	NA	NA	linear	101626	NA	NA	CREATININE ~ m.6179.G.A + AGE + SEX + TWB2_Batch + PC1 + PC2 + PC3 + PC4 + PC5 + PC6 + PC7 + PC8 + PC9 + PC10 + AGE * SEX
T_CHO	m.13152.A.G	-0.0134051	0.0103274	-1.29801	0.194286	NA	NA	NA	linear	101724	NA	NA	T_CHO ~ m.13152.A.G + AGE + SEX + TWB2_Batch + PC1 + PC2 + PC3 + PC4 + PC5 + PC6 + PC7 + PC8 + PC9 + PC10 + AGE * SEX
BUN	m.9377.A.G	-0.0180011	0.0138685	-1.29799	0.194295	NA	NA	NA	linear	100787	NA	NA	BUN ~ m.9377.A.G + AGE + SEX + TWB2_Batch + PC1 + PC2 + PC3 + PC4 + PC5 + PC6 + PC7 + PC8 + PC9 + PC10 + AGE * SEX
HDL_C	m.1107.T.C	-0.00787094	0.00606573	-1.29761	0.194425	NA	NA	NA	linear	101588	NA	NA	HDL_C ~ m.1107.T.C + AGE + SEX + TWB2_Batch + PC1 + PC2 + PC3 + PC4 + PC5 + PC6 + PC7 + PC8 + PC9 + PC10 + AGE * SEX
FEV10	m.16527.C.T	0.0207289	0.0159764	1.29747	0.194477	NA	NA	NA	linear	46727	NA	NA	FEV10 ~ m.16527.C.T + AGE + SEX + TWB2_Batch + PC1 + PC2 + PC3 + PC4 + PC5 + PC6 + PC7 + PC8 + PC9 + PC10 + AGE * SEX
T_SCORE	m.7684.T.C	0.00681903	0.00525766	1.29697	0.194644	NA	NA	NA	linear	95380	NA	NA	T_SCORE ~ m.7684.T.C + AGE + SEX + TWB2_Batch + PC1 + PC2 + PC3 + PC4 + PC5 + PC6 + PC7 + PC8 + PC9 + PC10 + AGE * SEX
AC_GLUCOSE	m.7912.G.A	0.0129339	0.00997418	1.29674	0.194723	NA	NA	NA	linear	100887	NA	NA	AC_GLUCOSE ~ m.7912.G.A + AGE + SEX + TWB2_Batch + PC1 + PC2 + PC3 + PC4 + PC5 + PC6 + PC7 + PC8 + PC9 + PC10 + AGE * SEX
DIASTOLIC_PRESSURE	m.16309.A.G	-0.0142537	0.0109942	-1.29648	0.194813	NA	NA	NA	linear	101704	NA	NA	DIASTOLIC_PRESSURE ~ m.16309.A.G + AGE + SEX + TWB2_Batch + PC1 + PC2 + PC3 + PC4 + PC5 + PC6 + PC7 + PC8 + PC9 + PC10 + AGE * SEX
BODY_WEIGHT	m.2220.A.G	-0.0157691	0.0121666	-1.2961	0.194944	NA	NA	NA	linear	101661	NA	NA	BODY_WEIGHT ~ m.2220.A.G + AGE + SEX + TWB2_Batch + PC1 + PC2 + PC3 + PC4 + PC5 + PC6 + PC7 + PC8 + PC9 + PC10 + AGE * SEX
PLATELET	m.9377.A.G	-0.0189398	0.0146162	-1.29581	0.195044	NA	NA	NA	linear	100843	NA	NA	PLATELET ~ m.9377.A.G + AGE + SEX + TWB2_Batch + PC1 + PC2 + PC3 + PC4 + PC5 + PC6 + PC7 + PC8 + PC9 + PC10 + AGE * SEX
CREATININE	m.8684.C.T	0.00745936	0.00575738	1.29562	0.19511	NA	NA	NA	linear	101626	NA	NA	CREATININE ~ m.8684.C.T + AGE + SEX + TWB2_Batch + PC1 + PC2 + PC3 + PC4 + PC5 + PC6 + PC7 + PC8 + PC9 + PC10 + AGE * SEX
BODY_FAT_RATE	m.4850.C.T	0.00728823	0.00562612	1.29543	0.195176	NA	NA	NA	linear	98460	NA	NA	BODY_FAT_RATE ~ m.4850.C.T + AGE + SEX + TWB2_Batch + PC1 + PC2 + PC3 + PC4 + PC5 + PC6 + PC7 + PC8 + PC9 + PC10 + AGE * SEX
T_BILIRUBIN	m.16390.G.A	0.00991941	0.00765782	1.29533	0.195209	NA	NA	NA	linear	101515	NA	NA	T_BILIRUBIN ~ m.16390.G.A + AGE + SEX + TWB2_Batch + PC1 + PC2 + PC3 + PC4 + PC5 + PC6 + PC7 + PC8 + PC9 + PC10 + AGE * SEX
BODY_WAISTLINE	m.5351.A.G	0.00690307	0.00532978	1.29519	0.195258	NA	NA	NA	linear	101706	NA	NA	BODY_WAISTLINE ~ m.5351.A.G + AGE + SEX + TWB2_Batch + PC1 + PC2 + PC3 + PC4 + PC5 + PC6 + PC7 + PC8 + PC9 + PC10 + AGE * SEX
SYSTOLIC_PRESSURE	m.6620.T.C	0.0143882	0.0111098	1.29509	0.195293	NA	NA	NA	linear	101327	NA	NA	SYSTOLIC_PRESSURE ~ m.6620.T.C + AGE + SEX + TWB2_Batch + PC1 + PC2 + PC3 + PC4 + PC5 + PC6 + PC7 + PC8 + PC9 + PC10 + AGE * SEX
CREATININE_URINE	m.15235.A.G	-0.0245593	0.0189717	-1.29452	0.195499	NA	NA	NA	linear	20907	NA	NA	CREATININE_URINE ~ m.15235.A.G + AGE + SEX + TWB2_Batch + PC1 + PC2 + PC3 + PC4 + PC5 + PC6 + PC7 + PC8 + PC9 + PC10 + AGE * SEX
PLATELET	m.1119.T.C	-0.0125774	0.00972087	-1.29386	0.195717	NA	NA	NA	linear	100730	NA	NA	PLATELET ~ m.1119.T.C + AGE + SEX + TWB2_Batch + PC1 + PC2 + PC3 + PC4 + PC5 + PC6 + PC7 + PC8 + PC9 + PC10 + AGE * SEX
ALBUMIN	m.15218.A.G	-0.0130084	0.0100567	-1.29351	0.195839	NA	NA	NA	linear	101388	NA	NA	ALBUMIN ~ m.15218.A.G + AGE + SEX + TWB2_Batch + PC1 + PC2 + PC3 + PC4 + PC5 + PC6 + PC7 + PC8 + PC9 + PC10 + AGE * SEX
URIC_ACID	m.195.T.C	-0.0085919	0.00664675	-1.29265	0.196136	NA	NA	NA	linear	99506	NA	NA	URIC_ACID ~ m.195.T.C + AGE + SEX + TWB2_Batch + PC1 + PC2 + PC3 + PC4 + PC5 + PC6 + PC7 + PC8 + PC9 + PC10 + AGE * SEX
HBA1C	m.15851.A.G	0.0137924	0.0106703	1.29259	0.196156	NA	NA	NA	linear	100903	NA	NA	HBA1C ~ m.15851.A.G + AGE + SEX + TWB2_Batch + PC1 + PC2 + PC3 + PC4 + PC5 + PC6 + PC7 + PC8 + PC9 + PC10 + AGE * SEX
GAMMA_GT	m.9090.T.C	-0.0154021	0.0119214	-1.29197	0.19637	NA	NA	NA	linear	101338	NA	NA	GAMMA_GT ~ m.9090.T.C + AGE + SEX + TWB2_Batch + PC1 + PC2 + PC3 + PC4 + PC5 + PC6 + PC7 + PC8 + PC9 + PC10 + AGE * SEX
T_CHO	m.16519.T.C	-0.00402658	0.00311805	-1.29138	0.196576	NA	NA	NA	linear	98343	NA	NA	T_CHO ~ m.16519.T.C + AGE + SEX + TWB2_Batch + PC1 + PC2 + PC3 + PC4 + PC5 + PC6 + PC7 + PC8 + PC9 + PC10 + AGE * SEX
HEARTBEAT_SPEED	m.10208.T.C	0.0184801	0.0143134	1.29111	0.19667	NA	NA	NA	linear	101714	NA	NA	HEARTBEAT_SPEED ~ m.10208.T.C + AGE + SEX + TWB2_Batch + PC1 + PC2 + PC3 + PC4 + PC5 + PC6 + PC7 + PC8 + PC9 + PC10 + AGE * SEX
GAMMA_GT	m.8772.T.C	0.0140017	0.0108496	1.29053	0.19687	NA	NA	NA	linear	101235	NA	NA	GAMMA_GT ~ m.8772.T.C + AGE + SEX + TWB2_Batch + PC1 + PC2 + PC3 + PC4 + PC5 + PC6 + PC7 + PC8 + PC9 + PC10 + AGE * SEX
T_CHO	m.3552.T.A	-0.0126491	0.00980286	-1.29035	0.196931	NA	NA	NA	linear	101750	NA	NA	T_CHO ~ m.3552.T.A + AGE + SEX + TWB2_Batch + PC1 + PC2 + PC3 + PC4 + PC5 + PC6 + PC7 + PC8 + PC9 + PC10 + AGE * SEX
CREATININE_URINE	m.4715.A.G	0.0156705	0.0121444	1.29034	0.196946	NA	NA	NA	linear	20952	NA	NA	CREATININE_URINE ~ m.4715.A.G + AGE + SEX + TWB2_Batch + PC1 + PC2 + PC3 + PC4 + PC5 + PC6 + PC7 + PC8 + PC9 + PC10 + AGE * SEX
DIASTOLIC_PRESSURE	m.16327.C.T	0.00692585	0.00536811	1.29018	0.19699	NA	NA	NA	linear	101748	NA	NA	DIASTOLIC_PRESSURE ~ m.16327.C.T + AGE + SEX + TWB2_Batch + PC1 + PC2 + PC3 + PC4 + PC5 + PC6 + PC7 + PC8 + PC9 + PC10 + AGE * SEX
FEV10_FVC	m.16291.C.T	-0.0184156	0.0142882	-1.28887	0.197451	NA	NA	NA	linear	46319	NA	NA	FEV10_FVC ~ m.16291.C.T + AGE + SEX + TWB2_Batch + PC1 + PC2 + PC3 + PC4 + PC5 + PC6 + PC7 + PC8 + PC9 + PC10 + AGE * SEX
RBC	m.8964.C.T	0.0137245	0.0106523	1.2884	0.197608	NA	NA	NA	linear	101752	NA	NA	RBC ~ m.8964.C.T + AGE + SEX + TWB2_Batch + PC1 + PC2 + PC3 + PC4 + PC5 + PC6 + PC7 + PC8 + PC9 + PC10 + AGE * SEX
LDL_C	m.14470.T.C	0.00916873	0.00711669	1.28834	0.19763	NA	NA	NA	linear	101744	NA	NA	LDL_C ~ m.14470.T.C + AGE + SEX + TWB2_Batch + PC1 + PC2 + PC3 + PC4 + PC5 + PC6 + PC7 + PC8 + PC9 + PC10 + AGE * SEX
BUN	m.752.C.T	0.0111453	0.00865112	1.28831	0.197641	NA	NA	NA	linear	101603	NA	NA	BUN ~ m.752.C.T + AGE + SEX + TWB2_Batch + PC1 + PC2 + PC3 + PC4 + PC5 + PC6 + PC7 + PC8 + PC9 + PC10 + AGE * SEX
T_BILIRUBIN	m.512.AGC.A	-0.0174021	0.0135092	-1.28816	0.197692	NA	NA	NA	linear	101509	NA	NA	T_BILIRUBIN ~ m.512.AGC.A + AGE + SEX + TWB2_Batch + PC1 + PC2 + PC3 + PC4 + PC5 + PC6 + PC7 + PC8 + PC9 + PC10 + AGE * SEX
T_BILIRUBIN	m.499.G.A	-0.010159	0.00788684	-1.28809	0.197717	NA	NA	NA	linear	101217	NA	NA	T_BILIRUBIN ~ m.499.G.A + AGE + SEX + TWB2_Batch + PC1 + PC2 + PC3 + PC4 + PC5 + PC6 + PC7 + PC8 + PC9 + PC10 + AGE * SEX
Z_SCORE	m.7684.T.C	0.00744089	0.00577723	1.28797	0.19776	NA	NA	NA	linear	95375	NA	NA	Z_SCORE ~ m.7684.T.C + AGE + SEX + TWB2_Batch + PC1 + PC2 + PC3 + PC4 + PC5 + PC6 + PC7 + PC8 + PC9 + PC10 + AGE * SEX
WHR	m.12354.T.C	-0.0165948	0.0128846	-1.28796	0.197763	NA	NA	NA	linear	101719	NA	NA	WHR ~ m.12354.T.C + AGE + SEX + TWB2_Batch + PC1 + PC2 + PC3 + PC4 + PC5 + PC6 + PC7 + PC8 + PC9 + PC10 + AGE * SEX
MICROALB	m.153.A.G	0.0155354	0.0120634	1.28782	0.197812	NA	NA	NA	linear	100653	NA	NA	MICROALB ~ m.153.A.G + AGE + SEX + TWB2_Batch + PC1 + PC2 + PC3 + PC4 + PC5 + PC6 + PC7 + PC8 + PC9 + PC10 + AGE * SEX
BODY_WEIGHT	m.6023.G.A	-0.0109243	0.00848285	-1.28781	0.197816	NA	NA	NA	linear	101660	NA	NA	BODY_WEIGHT ~ m.6023.G.A + AGE + SEX + TWB2_Batch + PC1 + PC2 + PC3 + PC4 + PC5 + PC6 + PC7 + PC8 + PC9 + PC10 + AGE * SEX
BODY_WEIGHT	m.6413.T.C	-0.0109243	0.00848285	-1.28781	0.197816	NA	NA	NA	linear	101660	NA	NA	BODY_WEIGHT ~ m.6413.T.C + AGE + SEX + TWB2_Batch + PC1 + PC2 + PC3 + PC4 + PC5 + PC6 + PC7 + PC8 + PC9 + PC10 + AGE * SEX
BUN	m.4491.G.A	0.0105331	0.00817995	1.28768	0.197861	NA	NA	NA	linear	101601	NA	NA	BUN ~ m.4491.G.A + AGE + SEX + TWB2_Batch + PC1 + PC2 + PC3 + PC4 + PC5 + PC6 + PC7 + PC8 + PC9 + PC10 + AGE * SEX
FEV10_FVC	m.12714.T.C	0.0243512	0.0189217	1.28694	0.19812	NA	NA	NA	linear	46695	NA	NA	FEV10_FVC ~ m.12714.T.C + AGE + SEX + TWB2_Batch + PC1 + PC2 + PC3 + PC4 + PC5 + PC6 + PC7 + PC8 + PC9 + PC10 + AGE * SEX
HCT	m.16185.C.T	0.0109032	0.00847235	1.28691	0.198127	NA	NA	NA	linear	101745	NA	NA	HCT ~ m.16185.C.T + AGE + SEX + TWB2_Batch + PC1 + PC2 + PC3 + PC4 + PC5 + PC6 + PC7 + PC8 + PC9 + PC10 + AGE * SEX
FEV10	m.16140.T.C	-0.00848079	0.00659053	-1.28682	0.198165	NA	NA	NA	linear	46247	NA	NA	FEV10 ~ m.16140.T.C + AGE + SEX + TWB2_Batch + PC1 + PC2 + PC3 + PC4 + PC5 + PC6 + PC7 + PC8 + PC9 + PC10 + AGE * SEX
SGPT	m.13759.G.A	-0.00676767	0.0052614	-1.28629	0.198346	NA	NA	NA	linear	100941	NA	NA	SGPT ~ m.13759.G.A + AGE + SEX + TWB2_Batch + PC1 + PC2 + PC3 + PC4 + PC5 + PC6 + PC7 + PC8 + PC9 + PC10 + AGE * SEX
LDL_C	m.5585.G.A	-0.0160602	0.0124905	-1.28579	0.198518	NA	NA	NA	linear	101547	NA	NA	LDL_C ~ m.5585.G.A + AGE + SEX + TWB2_Batch + PC1 + PC2 + PC3 + PC4 + PC5 + PC6 + PC7 + PC8 + PC9 + PC10 + AGE * SEX
T_BILIRUBIN	m.16304.T.C	0.00493914	0.00384209	1.28554	0.198608	NA	NA	NA	linear	101252	NA	NA	T_BILIRUBIN ~ m.16304.T.C + AGE + SEX + TWB2_Batch + PC1 + PC2 + PC3 + PC4 + PC5 + PC6 + PC7 + PC8 + PC9 + PC10 + AGE * SEX
T_CHO	m.12630.G.A	0.0135783	0.0105631	1.28545	0.198638	NA	NA	NA	linear	101178	NA	NA	T_CHO ~ m.12630.G.A + AGE + SEX + TWB2_Batch + PC1 + PC2 + PC3 + PC4 + PC5 + PC6 + PC7 + PC8 + PC9 + PC10 + AGE * SEX
LDL_C	m.13759.G.A	0.00723902	0.00563419	1.28484	0.198852	NA	NA	NA	linear	101383	NA	NA	LDL_C ~ m.13759.G.A + AGE + SEX + TWB2_Batch + PC1 + PC2 + PC3 + PC4 + PC5 + PC6 + PC7 + PC8 + PC9 + PC10 + AGE * SEX
ALBUMIN	m.5978.A.G	0.0121533	0.00946215	1.28441	0.199	NA	NA	NA	linear	101700	NA	NA	ALBUMIN ~ m.5978.A.G + AGE + SEX + TWB2_Batch + PC1 + PC2 + PC3 + PC4 + PC5 + PC6 + PC7 + PC8 + PC9 + PC10 + AGE * SEX
CREATININE	m.14318.T.C	0.00849069	0.00661062	1.2844	0.199004	NA	NA	NA	linear	101476	NA	NA	CREATININE ~ m.14318.T.C + AGE + SEX + TWB2_Batch + PC1 + PC2 + PC3 + PC4 + PC5 + PC6 + PC7 + PC8 + PC9 + PC10 + AGE * SEX
HBA1C	m.7912.G.A	0.0128272	0.00998883	1.28416	0.19909	NA	NA	NA	linear	100937	NA	NA	HBA1C ~ m.7912.G.A + AGE + SEX + TWB2_Batch + PC1 + PC2 + PC3 + PC4 + PC5 + PC6 + PC7 + PC8 + PC9 + PC10 + AGE * SEX
WHR	m.3705.G.A	0.01368	0.0106543	1.28399	0.199149	NA	NA	NA	linear	101318	NA	NA	WHR ~ m.3705.G.A + AGE + SEX + TWB2_Batch + PC1 + PC2 + PC3 + PC4 + PC5 + PC6 + PC7 + PC8 + PC9 + PC10 + AGE * SEX
FVC	m.16290.C.T	-0.00811372	0.00632192	-1.28343	0.199349	NA	NA	NA	linear	45043	NA	NA	FVC ~ m.16290.C.T + AGE + SEX + TWB2_Batch + PC1 + PC2 + PC3 + PC4 + PC5 + PC6 + PC7 + PC8 + PC9 + PC10 + AGE * SEX
SGOT	m.16335.A.G	0.0104904	0.00817453	1.28331	0.199387	NA	NA	NA	linear	100852	NA	NA	SGOT ~ m.16335.A.G + AGE + SEX + TWB2_Batch + PC1 + PC2 + PC3 + PC4 + PC5 + PC6 + PC7 + PC8 + PC9 + PC10 + AGE * SEX
HCT	m.14470.T.C	0.00737127	0.00574459	1.28317	0.199436	NA	NA	NA	linear	101742	NA	NA	HCT ~ m.14470.T.C + AGE + SEX + TWB2_Batch + PC1 + PC2 + PC3 + PC4 + PC5 + PC6 + PC7 + PC8 + PC9 + PC10 + AGE * SEX
HB	m.12630.G.A	0.0106927	0.00833317	1.28315	0.199444	NA	NA	NA	linear	101173	NA	NA	HB ~ m.12630.G.A + AGE + SEX + TWB2_Batch + PC1 + PC2 + PC3 + PC4 + PC5 + PC6 + PC7 + PC8 + PC9 + PC10 + AGE * SEX
MICROALB	m.3394.T.C	0.0128512	0.0100158	1.28309	0.199464	NA	NA	NA	linear	100654	NA	NA	MICROALB ~ m.3394.T.C + AGE + SEX + TWB2_Batch + PC1 + PC2 + PC3 + PC4 + PC5 + PC6 + PC7 + PC8 + PC9 + PC10 + AGE * SEX
CREATININE	m.6455.C.T	0.00421049	0.00328156	1.28307	0.199469	NA	NA	NA	linear	101587	NA	NA	CREATININE ~ m.6455.C.T + AGE + SEX + TWB2_Batch + PC1 + PC2 + PC3 + PC4 + PC5 + PC6 + PC7 + PC8 + PC9 + PC10 + AGE * SEX
SGPT	m.13626.C.T	-0.0159299	0.0124178	-1.28282	0.199557	NA	NA	NA	linear	101260	NA	NA	SGPT ~ m.13626.C.T + AGE + SEX + TWB2_Batch + PC1 + PC2 + PC3 + PC4 + PC5 + PC6 + PC7 + PC8 + PC9 + PC10 + AGE * SEX
BUN	m.16217.T.C	-0.0052837	0.00412148	-1.28199	0.199849	NA	NA	NA	linear	100373	NA	NA	BUN ~ m.16217.T.C + AGE + SEX + TWB2_Batch + PC1 + PC2 + PC3 + PC4 + PC5 + PC6 + PC7 + PC8 + PC9 + PC10 + AGE * SEX
PLATELET	m.210.A.G	0.0111633	0.00870784	1.28198	0.199853	NA	NA	NA	linear	101502	NA	NA	PLATELET ~ m.210.A.G + AGE + SEX + TWB2_Batch + PC1 + PC2 + PC3 + PC4 + PC5 + PC6 + PC7 + PC8 + PC9 + PC10 + AGE * SEX
RBC	m.9824.T.C	0.00501586	0.00391459	1.28133	0.200082	NA	NA	NA	linear	101374	NA	NA	RBC ~ m.9824.T.C + AGE + SEX + TWB2_Batch + PC1 + PC2 + PC3 + PC4 + PC5 + PC6 + PC7 + PC8 + PC9 + PC10 + AGE * SEX
DIASTOLIC_PRESSURE	m.10398.A.G	0.00378824	0.00295676	1.28121	0.200122	NA	NA	NA	linear	101752	NA	NA	DIASTOLIC_PRESSURE ~ m.10398.A.G + AGE + SEX + TWB2_Batch + PC1 + PC2 + PC3 + PC4 + PC5 + PC6 + PC7 + PC8 + PC9 + PC10 + AGE * SEX
HDL_C	m.6179.G.A	0.00944005	0.007369	1.28105	0.200179	NA	NA	NA	linear	101778	NA	NA	HDL_C ~ m.6179.G.A + AGE + SEX + TWB2_Batch + PC1 + PC2 + PC3 + PC4 + PC5 + PC6 + PC7 + PC8 + PC9 + PC10 + AGE * SEX
HBA1C	m.7598.G.A	0.0158217	0.0123532	1.28077	0.200276	NA	NA	NA	linear	100619	NA	NA	HBA1C ~ m.7598.G.A + AGE + SEX + TWB2_Batch + PC1 + PC2 + PC3 + PC4 + PC5 + PC6 + PC7 + PC8 + PC9 + PC10 + AGE * SEX
LDL_C	m.5913.G.A	-0.0159882	0.012489	-1.28018	0.200484	NA	NA	NA	linear	101753	NA	NA	LDL_C ~ m.5913.G.A + AGE + SEX + TWB2_Batch + PC1 + PC2 + PC3 + PC4 + PC5 + PC6 + PC7 + PC8 + PC9 + PC10 + AGE * SEX
BUN	m.7912.G.A	0.0125658	0.00982242	1.2793	0.200794	NA	NA	NA	linear	101606	NA	NA	BUN ~ m.7912.G.A + AGE + SEX + TWB2_Batch + PC1 + PC2 + PC3 + PC4 + PC5 + PC6 + PC7 + PC8 + PC9 + PC10 + AGE * SEX
HCT	m.6023.G.A	-0.0104173	0.00814445	-1.27906	0.200878	NA	NA	NA	linear	101742	NA	NA	HCT ~ m.6023.G.A + AGE + SEX + TWB2_Batch + PC1 + PC2 + PC3 + PC4 + PC5 + PC6 + PC7 + PC8 + PC9 + PC10 + AGE * SEX
HCT	m.6413.T.C	-0.0104173	0.00814445	-1.27906	0.200878	NA	NA	NA	linear	101742	NA	NA	HCT ~ m.6413.T.C + AGE + SEX + TWB2_Batch + PC1 + PC2 + PC3 + PC4 + PC5 + PC6 + PC7 + PC8 + PC9 + PC10 + AGE * SEX
PLATELET	m.10238.T.C	0.0151842	0.0118771	1.27844	0.201096	NA	NA	NA	linear	101664	NA	NA	PLATELET ~ m.10238.T.C + AGE + SEX + TWB2_Batch + PC1 + PC2 + PC3 + PC4 + PC5 + PC6 + PC7 + PC8 + PC9 + PC10 + AGE * SEX
HB	m.16234.C.T	0.00841351	0.00658338	1.27799	0.201255	NA	NA	NA	linear	101270	NA	NA	HB ~ m.16234.C.T + AGE + SEX + TWB2_Batch + PC1 + PC2 + PC3 + PC4 + PC5 + PC6 + PC7 + PC8 + PC9 + PC10 + AGE * SEX
CREATININE	m.15553.G.A	-0.0120297	0.00941482	-1.27774	0.201344	NA	NA	NA	linear	101627	NA	NA	CREATININE ~ m.15553.G.A + AGE + SEX + TWB2_Batch + PC1 + PC2 + PC3 + PC4 + PC5 + PC6 + PC7 + PC8 + PC9 + PC10 + AGE * SEX
MICROALB	m.13626.C.T	0.0171014	0.0133857	1.27759	0.201398	NA	NA	NA	linear	100607	NA	NA	MICROALB ~ m.13626.C.T + AGE + SEX + TWB2_Batch + PC1 + PC2 + PC3 + PC4 + PC5 + PC6 + PC7 + PC8 + PC9 + PC10 + AGE * SEX
HDL_C	m.16256.C.T	-0.0202802	0.0158751	-1.27748	0.201434	NA	NA	NA	linear	101670	NA	NA	HDL_C ~ m.16256.C.T + AGE + SEX + TWB2_Batch + PC1 + PC2 + PC3 + PC4 + PC5 + PC6 + PC7 + PC8 + PC9 + PC10 + AGE * SEX
DIASTOLIC_PRESSURE	m.15481.C.T	-0.0135032	0.0105712	-1.27735	0.20148	NA	NA	NA	linear	101754	NA	NA	DIASTOLIC_PRESSURE ~ m.15481.C.T + AGE + SEX + TWB2_Batch + PC1 + PC2 + PC3 + PC4 + PC5 + PC6 + PC7 + PC8 + PC9 + PC10 + AGE * SEX
DIASTOLIC_PRESSURE	m.10535.T.C	-0.00934204	0.00731441	-1.27721	0.201531	NA	NA	NA	linear	101749	NA	NA	DIASTOLIC_PRESSURE ~ m.10535.T.C + AGE + SEX + TWB2_Batch + PC1 + PC2 + PC3 + PC4 + PC5 + PC6 + PC7 + PC8 + PC9 + PC10 + AGE * SEX
BODY_WEIGHT	m.9128.T.C	-0.0123825	0.00969638	-1.27702	0.201597	NA	NA	NA	linear	101280	NA	NA	BODY_WEIGHT ~ m.9128.T.C + AGE + SEX + TWB2_Batch + PC1 + PC2 + PC3 + PC4 + PC5 + PC6 + PC7 + PC8 + PC9 + PC10 + AGE * SEX
PLATELET	m.199.T.C	0.00571406	0.00447482	1.27694	0.201628	NA	NA	NA	linear	100300	NA	NA	PLATELET ~ m.199.T.C + AGE + SEX + TWB2_Batch + PC1 + PC2 + PC3 + PC4 + PC5 + PC6 + PC7 + PC8 + PC9 + PC10 + AGE * SEX
BODY_FAT_RATE	m.5442.T.C	0.00746714	0.00584894	1.27667	0.201723	NA	NA	NA	linear	98460	NA	NA	BODY_FAT_RATE ~ m.5442.T.C + AGE + SEX + TWB2_Batch + PC1 + PC2 + PC3 + PC4 + PC5 + PC6 + PC7 + PC8 + PC9 + PC10 + AGE * SEX
FEV10	m.15043.G.A	0.00437262	0.00342514	1.27663	0.201741	NA	NA	NA	linear	46723	NA	NA	FEV10 ~ m.15043.G.A + AGE + SEX + TWB2_Batch + PC1 + PC2 + PC3 + PC4 + PC5 + PC6 + PC7 + PC8 + PC9 + PC10 + AGE * SEX
BUN	m.513.G.A	-0.0163457	0.0128048	-1.27652	0.201773	NA	NA	NA	linear	101601	NA	NA	BUN ~ m.513.G.A + AGE + SEX + TWB2_Batch + PC1 + PC2 + PC3 + PC4 + PC5 + PC6 + PC7 + PC8 + PC9 + PC10 + AGE * SEX
CREATININE_URINE	m.14587.A.G	-0.0377285	0.0295651	-1.27612	0.201928	NA	NA	NA	linear	20722	NA	NA	CREATININE_URINE ~ m.14587.A.G + AGE + SEX + TWB2_Batch + PC1 + PC2 + PC3 + PC4 + PC5 + PC6 + PC7 + PC8 + PC9 + PC10 + AGE * SEX
BODY_BUTTOCKS	m.15024.G.A	-0.0170229	0.0133402	-1.27606	0.201936	NA	NA	NA	linear	101469	NA	NA	BODY_BUTTOCKS ~ m.15024.G.A + AGE + SEX + TWB2_Batch + PC1 + PC2 + PC3 + PC4 + PC5 + PC6 + PC7 + PC8 + PC9 + PC10 + AGE * SEX
AFP	m.16390.G.A	0.00908931	0.00712398	1.27587	0.202003	NA	NA	NA	linear	101611	NA	NA	AFP ~ m.16390.G.A + AGE + SEX + TWB2_Batch + PC1 + PC2 + PC3 + PC4 + PC5 + PC6 + PC7 + PC8 + PC9 + PC10 + AGE * SEX
FVC	m.1824.T.C	0.00961492	0.00753636	1.2758	0.202031	NA	NA	NA	linear	46503	NA	NA	FVC ~ m.1824.T.C + AGE + SEX + TWB2_Batch + PC1 + PC2 + PC3 + PC4 + PC5 + PC6 + PC7 + PC8 + PC9 + PC10 + AGE * SEX
HBA1C	m.5466.A.G	0.0127325	0.00998197	1.27555	0.202118	NA	NA	NA	linear	100937	NA	NA	HBA1C ~ m.5466.A.G + AGE + SEX + TWB2_Batch + PC1 + PC2 + PC3 + PC4 + PC5 + PC6 + PC7 + PC8 + PC9 + PC10 + AGE * SEX
FEV10_FVC	m.16192.C.T	-0.0127356	0.00998589	-1.27536	0.20219	NA	NA	NA	linear	46655	NA	NA	FEV10_FVC ~ m.16192.C.T + AGE + SEX + TWB2_Batch + PC1 + PC2 + PC3 + PC4 + PC5 + PC6 + PC7 + PC8 + PC9 + PC10 + AGE * SEX
FEV10	m.318.T.C	-0.0156847	0.0122992	-1.27527	0.202221	NA	NA	NA	linear	46646	NA	NA	FEV10 ~ m.318.T.C + AGE + SEX + TWB2_Batch + PC1 + PC2 + PC3 + PC4 + PC5 + PC6 + PC7 + PC8 + PC9 + PC10 + AGE * SEX
LDL_C	m.12406.G.A	0.00642645	0.00503947	1.27522	0.202233	NA	NA	NA	linear	101751	NA	NA	LDL_C ~ m.12406.G.A + AGE + SEX + TWB2_Batch + PC1 + PC2 + PC3 + PC4 + PC5 + PC6 + PC7 + PC8 + PC9 + PC10 + AGE * SEX
MICROALB	m.4164.A.G	-0.00732354	0.005743	-1.27521	0.202237	NA	NA	NA	linear	100653	NA	NA	MICROALB ~ m.4164.A.G + AGE + SEX + TWB2_Batch + PC1 + PC2 + PC3 + PC4 + PC5 + PC6 + PC7 + PC8 + PC9 + PC10 + AGE * SEX
BMI	m.4883.C.T	0.00500188	0.00392386	1.27473	0.202406	NA	NA	NA	linear	101047	NA	NA	BMI ~ m.4883.C.T + AGE + SEX + TWB2_Batch + PC1 + PC2 + PC3 + PC4 + PC5 + PC6 + PC7 + PC8 + PC9 + PC10 + AGE * SEX
HBA1C	m.8829.C.T	0.0136536	0.0107125	1.27455	0.202471	NA	NA	NA	linear	100943	NA	NA	HBA1C ~ m.8829.C.T + AGE + SEX + TWB2_Batch + PC1 + PC2 + PC3 + PC4 + PC5 + PC6 + PC7 + PC8 + PC9 + PC10 + AGE * SEX
BODY_BUTTOCKS	m.9824.T.A	0.0155713	0.0122208	1.27417	0.202607	NA	NA	NA	linear	101583	NA	NA	BODY_BUTTOCKS ~ m.9824.T.A + AGE + SEX + TWB2_Batch + PC1 + PC2 + PC3 + PC4 + PC5 + PC6 + PC7 + PC8 + PC9 + PC10 + AGE * SEX
RBC	m.5351.A.G	0.00631414	0.00495566	1.27413	0.202622	NA	NA	NA	linear	101767	NA	NA	RBC ~ m.5351.A.G + AGE + SEX + TWB2_Batch + PC1 + PC2 + PC3 + PC4 + PC5 + PC6 + PC7 + PC8 + PC9 + PC10 + AGE * SEX
FEV10_FVC	m.1520.T.C	0.0205437	0.0161253	1.274	0.20267	NA	NA	NA	linear	46739	NA	NA	FEV10_FVC ~ m.1520.T.C + AGE + SEX + TWB2_Batch + PC1 + PC2 + PC3 + PC4 + PC5 + PC6 + PC7 + PC8 + PC9 + PC10 + AGE * SEX
LDL_C	m.752.C.T	-0.0120002	0.00942094	-1.27378	0.202746	NA	NA	NA	linear	101744	NA	NA	LDL_C ~ m.752.C.T + AGE + SEX + TWB2_Batch + PC1 + PC2 + PC3 + PC4 + PC5 + PC6 + PC7 + PC8 + PC9 + PC10 + AGE * SEX
HCT	m.1382.A.C	0.0126322	0.0099201	1.2734	0.20288	NA	NA	NA	linear	101743	NA	NA	HCT ~ m.1382.A.C + AGE + SEX + TWB2_Batch + PC1 + PC2 + PC3 + PC4 + PC5 + PC6 + PC7 + PC8 + PC9 + PC10 + AGE * SEX
Z_SCORE	m.750.A.G	0.0117026	0.00919427	1.27282	0.203086	NA	NA	NA	linear	95393	NA	NA	Z_SCORE ~ m.750.A.G + AGE + SEX + TWB2_Batch + PC1 + PC2 + PC3 + PC4 + PC5 + PC6 + PC7 + PC8 + PC9 + PC10 + AGE * SEX
ALBUMIN	m.14587.A.G	-0.0166927	0.013116	-1.2727	0.203128	NA	NA	NA	linear	100500	NA	NA	ALBUMIN ~ m.14587.A.G + AGE + SEX + TWB2_Batch + PC1 + PC2 + PC3 + PC4 + PC5 + PC6 + PC7 + PC8 + PC9 + PC10 + AGE * SEX
BODY_WEIGHT	m.8856.G.A	0.0111244	0.00874611	1.27193	0.203402	NA	NA	NA	linear	101329	NA	NA	BODY_WEIGHT ~ m.8856.G.A + AGE + SEX + TWB2_Batch + PC1 + PC2 + PC3 + PC4 + PC5 + PC6 + PC7 + PC8 + PC9 + PC10 + AGE * SEX
FEV10	m.9540.T.C	0.00435631	0.00342502	1.27191	0.203413	NA	NA	NA	linear	46720	NA	NA	FEV10 ~ m.9540.T.C + AGE + SEX + TWB2_Batch + PC1 + PC2 + PC3 + PC4 + PC5 + PC6 + PC7 + PC8 + PC9 + PC10 + AGE * SEX
BODY_FAT_RATE	m.16245.C.T	0.0151324	0.0119	1.27163	0.203509	NA	NA	NA	linear	97814	NA	NA	BODY_FAT_RATE ~ m.16245.C.T + AGE + SEX + TWB2_Batch + PC1 + PC2 + PC3 + PC4 + PC5 + PC6 + PC7 + PC8 + PC9 + PC10 + AGE * SEX
FEV10	m.3483.G.A	0.0146245	0.0115009	1.2716	0.203522	NA	NA	NA	linear	46726	NA	NA	FEV10 ~ m.3483.G.A + AGE + SEX + TWB2_Batch + PC1 + PC2 + PC3 + PC4 + PC5 + PC6 + PC7 + PC8 + PC9 + PC10 + AGE * SEX
HCT	m.152.T.C	0.00430359	0.00338458	1.27153	0.203543	NA	NA	NA	linear	97477	NA	NA	HCT ~ m.152.T.C + AGE + SEX + TWB2_Batch + PC1 + PC2 + PC3 + PC4 + PC5 + PC6 + PC7 + PC8 + PC9 + PC10 + AGE * SEX
PLATELET	m.513.GCA.G	0.00391556	0.00308091	1.27091	0.203763	NA	NA	NA	linear	96237	NA	NA	PLATELET ~ m.513.GCA.G + AGE + SEX + TWB2_Batch + PC1 + PC2 + PC3 + PC4 + PC5 + PC6 + PC7 + PC8 + PC9 + PC10 + AGE * SEX
RBC	m.4164.A.G	0.00629775	0.00495624	1.27067	0.203849	NA	NA	NA	linear	101764	NA	NA	RBC ~ m.4164.A.G + AGE + SEX + TWB2_Batch + PC1 + PC2 + PC3 + PC4 + PC5 + PC6 + PC7 + PC8 + PC9 + PC10 + AGE * SEX
FEV10_FVC	m.10310.G.A	0.00744029	0.00585541	1.27067	0.203853	NA	NA	NA	linear	46734	NA	NA	FEV10_FVC ~ m.10310.G.A + AGE + SEX + TWB2_Batch + PC1 + PC2 + PC3 + PC4 + PC5 + PC6 + PC7 + PC8 + PC9 + PC10 + AGE * SEX
HB	m.12361.A.G	-0.0106545	0.00838759	-1.27027	0.20399	NA	NA	NA	linear	101617	NA	NA	HB ~ m.12361.A.G + AGE + SEX + TWB2_Batch + PC1 + PC2 + PC3 + PC4 + PC5 + PC6 + PC7 + PC8 + PC9 + PC10 + AGE * SEX
SGPT	m.3497.C.T	0.0103	0.00810859	1.27026	0.203996	NA	NA	NA	linear	101267	NA	NA	SGPT ~ m.3497.C.T + AGE + SEX + TWB2_Batch + PC1 + PC2 + PC3 + PC4 + PC5 + PC6 + PC7 + PC8 + PC9 + PC10 + AGE * SEX
BODY_BUTTOCKS	m.10320.G.A	0.0154841	0.0121926	1.26996	0.204101	NA	NA	NA	linear	100935	NA	NA	BODY_BUTTOCKS ~ m.10320.G.A + AGE + SEX + TWB2_Batch + PC1 + PC2 + PC3 + PC4 + PC5 + PC6 + PC7 + PC8 + PC9 + PC10 + AGE * SEX
AC_GLUCOSE	m.5263.C.T	0.014144	0.0111387	1.2698	0.204158	NA	NA	NA	linear	100893	NA	NA	AC_GLUCOSE ~ m.5263.C.T + AGE + SEX + TWB2_Batch + PC1 + PC2 + PC3 + PC4 + PC5 + PC6 + PC7 + PC8 + PC9 + PC10 + AGE * SEX
LDL_C	m.13152.A.G	-0.0132946	0.0104703	-1.26974	0.204181	NA	NA	NA	linear	101727	NA	NA	LDL_C ~ m.13152.A.G + AGE + SEX + TWB2_Batch + PC1 + PC2 + PC3 + PC4 + PC5 + PC6 + PC7 + PC8 + PC9 + PC10 + AGE * SEX
MICROALB	m.6216.T.C	0.0126106	0.00993491	1.26933	0.204328	NA	NA	NA	linear	100598	NA	NA	MICROALB ~ m.6216.T.C + AGE + SEX + TWB2_Batch + PC1 + PC2 + PC3 + PC4 + PC5 + PC6 + PC7 + PC8 + PC9 + PC10 + AGE * SEX
CREATININE_URINE	m.10646.G.A	0.0275043	0.0216757	1.2689	0.204491	NA	NA	NA	linear	20956	NA	NA	CREATININE_URINE ~ m.10646.G.A + AGE + SEX + TWB2_Batch + PC1 + PC2 + PC3 + PC4 + PC5 + PC6 + PC7 + PC8 + PC9 + PC10 + AGE * SEX
HDL_C	m.8684.C.T	0.00934685	0.00736811	1.26855	0.204603	NA	NA	NA	linear	101778	NA	NA	HDL_C ~ m.8684.C.T + AGE + SEX + TWB2_Batch + PC1 + PC2 + PC3 + PC4 + PC5 + PC6 + PC7 + PC8 + PC9 + PC10 + AGE * SEX
LDL_C	m.7250.A.G	-0.0132555	0.0104499	-1.26849	0.204627	NA	NA	NA	linear	101750	NA	NA	LDL_C ~ m.7250.A.G + AGE + SEX + TWB2_Batch + PC1 + PC2 + PC3 + PC4 + PC5 + PC6 + PC7 + PC8 + PC9 + PC10 + AGE * SEX
egfr_cr	m.3970.C.T	-0.00337072	0.00265766	-1.26831	0.204692	NA	NA	NA	linear	101579	NA	NA	egfr_cr ~ m.3970.C.T + AGE + SEX + TWB2_Batch + PC1 + PC2 + PC3 + PC4 + PC5 + PC6 + PC7 + PC8 + PC9 + PC10 + AGE * SEX
BODY_BUTTOCKS	m.16362.T.C	0.00410948	0.00324028	1.26825	0.204712	NA	NA	NA	linear	101236	NA	NA	BODY_BUTTOCKS ~ m.16362.T.C + AGE + SEX + TWB2_Batch + PC1 + PC2 + PC3 + PC4 + PC5 + PC6 + PC7 + PC8 + PC9 + PC10 + AGE * SEX
WBC	m.9545.A.G	-0.0126701	0.0099921	-1.26801	0.204796	NA	NA	NA	linear	101168	NA	NA	WBC ~ m.9545.A.G + AGE + SEX + TWB2_Batch + PC1 + PC2 + PC3 + PC4 + PC5 + PC6 + PC7 + PC8 + PC9 + PC10 + AGE * SEX
egfr_cr	m.16304.T.C	-0.00348398	0.00274813	-1.26776	0.204885	NA	NA	NA	linear	101530	NA	NA	egfr_cr ~ m.16304.T.C + AGE + SEX + TWB2_Batch + PC1 + PC2 + PC3 + PC4 + PC5 + PC6 + PC7 + PC8 + PC9 + PC10 + AGE * SEX
BODY_HEIGHT	m.1709.G.A	-0.00950745	0.00749969	-1.26771	0.204904	NA	NA	NA	linear	101713	NA	NA	BODY_HEIGHT ~ m.1709.G.A + AGE + SEX + TWB2_Batch + PC1 + PC2 + PC3 + PC4 + PC5 + PC6 + PC7 + PC8 + PC9 + PC10 + AGE * SEX
HDL_C	m.7853.G.A	-0.00606415	0.00478496	-1.26733	0.205039	NA	NA	NA	linear	101098	NA	NA	HDL_C ~ m.7853.G.A + AGE + SEX + TWB2_Batch + PC1 + PC2 + PC3 + PC4 + PC5 + PC6 + PC7 + PC8 + PC9 + PC10 + AGE * SEX
BODY_FAT_RATE	m.11665.C.T	0.00710285	0.0056047	1.2673	0.20505	NA	NA	NA	linear	98460	NA	NA	BODY_FAT_RATE ~ m.11665.C.T + AGE + SEX + TWB2_Batch + PC1 + PC2 + PC3 + PC4 + PC5 + PC6 + PC7 + PC8 + PC9 + PC10 + AGE * SEX
GAMMA_GT	m.15236.A.G	0.0130838	0.0103253	1.26715	0.205104	NA	NA	NA	linear	100899	NA	NA	GAMMA_GT ~ m.15236.A.G + AGE + SEX + TWB2_Batch + PC1 + PC2 + PC3 + PC4 + PC5 + PC6 + PC7 + PC8 + PC9 + PC10 + AGE * SEX
SYSTOLIC_PRESSURE	m.12091.T.C	-0.00758363	0.00598534	-1.26704	0.205146	NA	NA	NA	linear	101215	NA	NA	SYSTOLIC_PRESSURE ~ m.12091.T.C + AGE + SEX + TWB2_Batch + PC1 + PC2 + PC3 + PC4 + PC5 + PC6 + PC7 + PC8 + PC9 + PC10 + AGE * SEX
egfr_cr	m.8793.T.C	-0.00903385	0.00713109	-1.26683	0.20522	NA	NA	NA	linear	101792	NA	NA	egfr_cr ~ m.8793.T.C + AGE + SEX + TWB2_Batch + PC1 + PC2 + PC3 + PC4 + PC5 + PC6 + PC7 + PC8 + PC9 + PC10 + AGE * SEX
egfr_cr	m.9824.T.C	-0.00391443	0.00309069	-1.26652	0.205328	NA	NA	NA	linear	101400	NA	NA	egfr_cr ~ m.9824.T.C + AGE + SEX + TWB2_Batch + PC1 + PC2 + PC3 + PC4 + PC5 + PC6 + PC7 + PC8 + PC9 + PC10 + AGE * SEX
BODY_WEIGHT	m.7250.A.G	0.0111236	0.00878329	1.26645	0.205353	NA	NA	NA	linear	101666	NA	NA	BODY_WEIGHT ~ m.7250.A.G + AGE + SEX + TWB2_Batch + PC1 + PC2 + PC3 + PC4 + PC5 + PC6 + PC7 + PC8 + PC9 + PC10 + AGE * SEX
MICROALB	m.6680.T.C	-0.00725875	0.00573285	-1.26617	0.205456	NA	NA	NA	linear	100656	NA	NA	MICROALB ~ m.6680.T.C + AGE + SEX + TWB2_Batch + PC1 + PC2 + PC3 + PC4 + PC5 + PC6 + PC7 + PC8 + PC9 + PC10 + AGE * SEX
HDL_C	m.8270.CACCCCCTCT.C	0.00452438	0.0035741	1.26588	0.205559	NA	NA	NA	linear	101474	NA	NA	HDL_C ~ m.8270.CACCCCCTCT.C + AGE + SEX + TWB2_Batch + PC1 + PC2 + PC3 + PC4 + PC5 + PC6 + PC7 + PC8 + PC9 + PC10 + AGE * SEX
BODY_WAISTLINE	m.4164.A.G	0.00674759	0.00533037	1.26588	0.20556	NA	NA	NA	linear	101703	NA	NA	BODY_WAISTLINE ~ m.4164.A.G + AGE + SEX + TWB2_Batch + PC1 + PC2 + PC3 + PC4 + PC5 + PC6 + PC7 + PC8 + PC9 + PC10 + AGE * SEX
GAMMA_GT	m.9468.A.G	-0.019856	0.0156873	-1.26574	0.20561	NA	NA	NA	linear	101334	NA	NA	GAMMA_GT ~ m.9468.A.G + AGE + SEX + TWB2_Batch + PC1 + PC2 + PC3 + PC4 + PC5 + PC6 + PC7 + PC8 + PC9 + PC10 + AGE * SEX
MICROALB	m.5351.A.G	-0.00726794	0.00574231	-1.26568	0.20563	NA	NA	NA	linear	100656	NA	NA	MICROALB ~ m.5351.A.G + AGE + SEX + TWB2_Batch + PC1 + PC2 + PC3 + PC4 + PC5 + PC6 + PC7 + PC8 + PC9 + PC10 + AGE * SEX
WHR	m.16355.C.T	0.0123743	0.00977737	1.2656	0.205658	NA	NA	NA	linear	101482	NA	NA	WHR ~ m.16355.C.T + AGE + SEX + TWB2_Batch + PC1 + PC2 + PC3 + PC4 + PC5 + PC6 + PC7 + PC8 + PC9 + PC10 + AGE * SEX
URIC_ACID	m.513.G.A	0.0152246	0.012032	1.26534	0.205752	NA	NA	NA	linear	101764	NA	NA	URIC_ACID ~ m.513.G.A + AGE + SEX + TWB2_Batch + PC1 + PC2 + PC3 + PC4 + PC5 + PC6 + PC7 + PC8 + PC9 + PC10 + AGE * SEX
MICROALB	m.12372.G.A	-0.00951105	0.00751749	-1.26519	0.205806	NA	NA	NA	linear	100471	NA	NA	MICROALB ~ m.12372.G.A + AGE + SEX + TWB2_Batch + PC1 + PC2 + PC3 + PC4 + PC5 + PC6 + PC7 + PC8 + PC9 + PC10 + AGE * SEX
T_BILIRUBIN	m.4820.G.A	-0.00979469	0.00774298	-1.26498	0.205882	NA	NA	NA	linear	101509	NA	NA	T_BILIRUBIN ~ m.4820.G.A + AGE + SEX + TWB2_Batch + PC1 + PC2 + PC3 + PC4 + PC5 + PC6 + PC7 + PC8 + PC9 + PC10 + AGE * SEX
DIASTOLIC_PRESSURE	m.12026.A.G	0.0105585	0.00834683	1.26497	0.205884	NA	NA	NA	linear	101721	NA	NA	DIASTOLIC_PRESSURE ~ m.12026.A.G + AGE + SEX + TWB2_Batch + PC1 + PC2 + PC3 + PC4 + PC5 + PC6 + PC7 + PC8 + PC9 + PC10 + AGE * SEX
egfr_cr	m.15109.T.C	-0.0117278	0.00927147	-1.26494	0.205897	NA	NA	NA	linear	101791	NA	NA	egfr_cr ~ m.15109.T.C + AGE + SEX + TWB2_Batch + PC1 + PC2 + PC3 + PC4 + PC5 + PC6 + PC7 + PC8 + PC9 + PC10 + AGE * SEX
SYSTOLIC_PRESSURE	m.16519.T.C	-0.00354821	0.00280686	-1.26412	0.206188	NA	NA	NA	linear	98338	NA	NA	SYSTOLIC_PRESSURE ~ m.16519.T.C + AGE + SEX + TWB2_Batch + PC1 + PC2 + PC3 + PC4 + PC5 + PC6 + PC7 + PC8 + PC9 + PC10 + AGE * SEX
ALBUMIN	m.16324.T.C	-0.0199769	0.0158064	-1.26385	0.206288	NA	NA	NA	linear	100516	NA	NA	ALBUMIN ~ m.16324.T.C + AGE + SEX + TWB2_Batch + PC1 + PC2 + PC3 + PC4 + PC5 + PC6 + PC7 + PC8 + PC9 + PC10 + AGE * SEX
BODY_BUTTOCKS	m.3882.G.A	-0.0138368	0.0109522	-1.26338	0.206457	NA	NA	NA	linear	101633	NA	NA	BODY_BUTTOCKS ~ m.3882.G.A + AGE + SEX + TWB2_Batch + PC1 + PC2 + PC3 + PC4 + PC5 + PC6 + PC7 + PC8 + PC9 + PC10 + AGE * SEX
SYSTOLIC_PRESSURE	m.12358.A.G	0.00817582	0.00647219	1.26322	0.206512	NA	NA	NA	linear	101742	NA	NA	SYSTOLIC_PRESSURE ~ m.12358.A.G + AGE + SEX + TWB2_Batch + PC1 + PC2 + PC3 + PC4 + PC5 + PC6 + PC7 + PC8 + PC9 + PC10 + AGE * SEX
AFP	m.195.T.C	0.00869294	0.00688297	1.26296	0.206605	NA	NA	NA	linear	99348	NA	NA	AFP ~ m.195.T.C + AGE + SEX + TWB2_Batch + PC1 + PC2 + PC3 + PC4 + PC5 + PC6 + PC7 + PC8 + PC9 + PC10 + AGE * SEX
T_CHO	m.16150.C.T	-0.0232299	0.0183932	-1.26296	0.206606	NA	NA	NA	linear	101411	NA	NA	T_CHO ~ m.16150.C.T + AGE + SEX + TWB2_Batch + PC1 + PC2 + PC3 + PC4 + PC5 + PC6 + PC7 + PC8 + PC9 + PC10 + AGE * SEX
T_BILIRUBIN	m.12714.T.C	0.0160369	0.0126985	1.2629	0.206628	NA	NA	NA	linear	101413	NA	NA	T_BILIRUBIN ~ m.12714.T.C + AGE + SEX + TWB2_Batch + PC1 + PC2 + PC3 + PC4 + PC5 + PC6 + PC7 + PC8 + PC9 + PC10 + AGE * SEX
HBA1C	m.961.T.C	-0.0114108	0.00903562	-1.26287	0.20664	NA	NA	NA	linear	100828	NA	NA	HBA1C ~ m.961.T.C + AGE + SEX + TWB2_Batch + PC1 + PC2 + PC3 + PC4 + PC5 + PC6 + PC7 + PC8 + PC9 + PC10 + AGE * SEX
AC_GLUCOSE	m.8020.G.A	0.0112695	0.00892393	1.26284	0.20665	NA	NA	NA	linear	100814	NA	NA	AC_GLUCOSE ~ m.8020.G.A + AGE + SEX + TWB2_Batch + PC1 + PC2 + PC3 + PC4 + PC5 + PC6 + PC7 + PC8 + PC9 + PC10 + AGE * SEX
Z_SCORE	m.4820.G.A	0.0105832	0.0083817	1.26265	0.206717	NA	NA	NA	linear	95389	NA	NA	Z_SCORE ~ m.4820.G.A + AGE + SEX + TWB2_Batch + PC1 + PC2 + PC3 + PC4 + PC5 + PC6 + PC7 + PC8 + PC9 + PC10 + AGE * SEX
SYSTOLIC_PRESSURE	m.16164.A.G	0.0109739	0.00869118	1.26264	0.20672	NA	NA	NA	linear	101510	NA	NA	SYSTOLIC_PRESSURE ~ m.16164.A.G + AGE + SEX + TWB2_Batch + PC1 + PC2 + PC3 + PC4 + PC5 + PC6 + PC7 + PC8 + PC9 + PC10 + AGE * SEX
BODY_WEIGHT	m.13152.A.G	0.0111094	0.00880051	1.26236	0.206823	NA	NA	NA	linear	101643	NA	NA	BODY_WEIGHT ~ m.13152.A.G + AGE + SEX + TWB2_Batch + PC1 + PC2 + PC3 + PC4 + PC5 + PC6 + PC7 + PC8 + PC9 + PC10 + AGE * SEX
HBA1C	m.15754.C.T	-0.0174641	0.0138346	-1.26235	0.206827	NA	NA	NA	linear	100937	NA	NA	HBA1C ~ m.15754.C.T + AGE + SEX + TWB2_Batch + PC1 + PC2 + PC3 + PC4 + PC5 + PC6 + PC7 + PC8 + PC9 + PC10 + AGE * SEX
HDL_C	m.11151.C.T	-0.0206116	0.0163379	-1.26158	0.207101	NA	NA	NA	linear	101774	NA	NA	HDL_C ~ m.11151.C.T + AGE + SEX + TWB2_Batch + PC1 + PC2 + PC3 + PC4 + PC5 + PC6 + PC7 + PC8 + PC9 + PC10 + AGE * SEX
BODY_BUTTOCKS	m.2220.A.G	-0.0179964	0.0142708	-1.26106	0.207289	NA	NA	NA	linear	101631	NA	NA	BODY_BUTTOCKS ~ m.2220.A.G + AGE + SEX + TWB2_Batch + PC1 + PC2 + PC3 + PC4 + PC5 + PC6 + PC7 + PC8 + PC9 + PC10 + AGE * SEX
SGPT	m.9053.G.A	-0.00660613	0.0052406	-1.26057	0.207468	NA	NA	NA	linear	100563	NA	NA	SGPT ~ m.9053.G.A + AGE + SEX + TWB2_Batch + PC1 + PC2 + PC3 + PC4 + PC5 + PC6 + PC7 + PC8 + PC9 + PC10 + AGE * SEX
BMI	m.16189.T.C	-0.00407693	0.00323425	-1.26055	0.207474	NA	NA	NA	linear	97976	NA	NA	BMI ~ m.16189.T.C + AGE + SEX + TWB2_Batch + PC1 + PC2 + PC3 + PC4 + PC5 + PC6 + PC7 + PC8 + PC9 + PC10 + AGE * SEX
LDL_C	m.4140.C.T	-0.0131659	0.0104476	-1.26019	0.207605	NA	NA	NA	linear	101748	NA	NA	LDL_C ~ m.4140.C.T + AGE + SEX + TWB2_Batch + PC1 + PC2 + PC3 + PC4 + PC5 + PC6 + PC7 + PC8 + PC9 + PC10 + AGE * SEX
HDL_C	m.14569.G.A	0.00996066	0.00790492	1.26006	0.207651	NA	NA	NA	linear	101485	NA	NA	HDL_C ~ m.14569.G.A + AGE + SEX + TWB2_Batch + PC1 + PC2 + PC3 + PC4 + PC5 + PC6 + PC7 + PC8 + PC9 + PC10 + AGE * SEX
HCT	m.8964.C.T	0.0124422	0.00987498	1.25997	0.207683	NA	NA	NA	linear	101736	NA	NA	HCT ~ m.8964.C.T + AGE + SEX + TWB2_Batch + PC1 + PC2 + PC3 + PC4 + PC5 + PC6 + PC7 + PC8 + PC9 + PC10 + AGE * SEX
FEV10	m.14783.T.C	0.004315	0.00342473	1.25995	0.207693	NA	NA	NA	linear	46727	NA	NA	FEV10 ~ m.14783.T.C + AGE + SEX + TWB2_Batch + PC1 + PC2 + PC3 + PC4 + PC5 + PC6 + PC7 + PC8 + PC9 + PC10 + AGE * SEX
RBC	m.6680.T.C	0.00623349	0.00494758	1.25991	0.207706	NA	NA	NA	linear	101767	NA	NA	RBC ~ m.6680.T.C + AGE + SEX + TWB2_Batch + PC1 + PC2 + PC3 + PC4 + PC5 + PC6 + PC7 + PC8 + PC9 + PC10 + AGE * SEX
BODY_HEIGHT	m.3571.C.T	-0.0081321	0.00645521	-1.25977	0.207753	NA	NA	NA	linear	101708	NA	NA	BODY_HEIGHT ~ m.3571.C.T + AGE + SEX + TWB2_Batch + PC1 + PC2 + PC3 + PC4 + PC5 + PC6 + PC7 + PC8 + PC9 + PC10 + AGE * SEX
BMI	m.5351.A.G	0.00700008	0.0055574	1.25959	0.207818	NA	NA	NA	linear	101650	NA	NA	BMI ~ m.5351.A.G + AGE + SEX + TWB2_Batch + PC1 + PC2 + PC3 + PC4 + PC5 + PC6 + PC7 + PC8 + PC9 + PC10 + AGE * SEX
HBA1C	m.12354.T.C	-0.0170642	0.0135478	-1.25956	0.20783	NA	NA	NA	linear	100942	NA	NA	HBA1C ~ m.12354.T.C + AGE + SEX + TWB2_Batch + PC1 + PC2 + PC3 + PC4 + PC5 + PC6 + PC7 + PC8 + PC9 + PC10 + AGE * SEX
BUN	m.7600.G.A	-0.0173792	0.0137982	-1.25952	0.207844	NA	NA	NA	linear	100734	NA	NA	BUN ~ m.7600.G.A + AGE + SEX + TWB2_Batch + PC1 + PC2 + PC3 + PC4 + PC5 + PC6 + PC7 + PC8 + PC9 + PC10 + AGE * SEX
HDL_C	m.8414.C.T	-0.00570077	0.00452643	-1.25944	0.207874	NA	NA	NA	linear	101727	NA	NA	HDL_C ~ m.8414.C.T + AGE + SEX + TWB2_Batch + PC1 + PC2 + PC3 + PC4 + PC5 + PC6 + PC7 + PC8 + PC9 + PC10 + AGE * SEX
AC_GLUCOSE	m.16390.G.A	-0.00934915	0.00742379	-1.25935	0.207907	NA	NA	NA	linear	100893	NA	NA	AC_GLUCOSE ~ m.16390.G.A + AGE + SEX + TWB2_Batch + PC1 + PC2 + PC3 + PC4 + PC5 + PC6 + PC7 + PC8 + PC9 + PC10 + AGE * SEX
RBC	m.12026.A.G	0.00964827	0.00766297	1.25908	0.208005	NA	NA	NA	linear	101734	NA	NA	RBC ~ m.12026.A.G + AGE + SEX + TWB2_Batch + PC1 + PC2 + PC3 + PC4 + PC5 + PC6 + PC7 + PC8 + PC9 + PC10 + AGE * SEX
LDL_C	m.3167.T.TC	-0.0131915	0.0104774	-1.25905	0.208016	NA	NA	NA	linear	101728	NA	NA	LDL_C ~ m.3167.T.TC + AGE + SEX + TWB2_Batch + PC1 + PC2 + PC3 + PC4 + PC5 + PC6 + PC7 + PC8 + PC9 + PC10 + AGE * SEX
T_CHO	m.10310.G.A	0.00503931	0.00400327	1.2588	0.208105	NA	NA	NA	linear	101745	NA	NA	T_CHO ~ m.10310.G.A + AGE + SEX + TWB2_Batch + PC1 + PC2 + PC3 + PC4 + PC5 + PC6 + PC7 + PC8 + PC9 + PC10 + AGE * SEX
PLATELET	m.955.A.AC	-0.0100359	0.00797445	-1.25851	0.208211	NA	NA	NA	linear	99980	NA	NA	PLATELET ~ m.955.A.AC + AGE + SEX + TWB2_Batch + PC1 + PC2 + PC3 + PC4 + PC5 + PC6 + PC7 + PC8 + PC9 + PC10 + AGE * SEX
SGOT	m.6338.A.G	-0.0129666	0.0103037	-1.25845	0.208233	NA	NA	NA	linear	101392	NA	NA	SGOT ~ m.6338.A.G + AGE + SEX + TWB2_Batch + PC1 + PC2 + PC3 + PC4 + PC5 + PC6 + PC7 + PC8 + PC9 + PC10 + AGE * SEX
T_BILIRUBIN	m.16362.T.C	-0.00397285	0.00315732	-1.2583	0.208288	NA	NA	NA	linear	101110	NA	NA	T_BILIRUBIN ~ m.16362.T.C + AGE + SEX + TWB2_Batch + PC1 + PC2 + PC3 + PC4 + PC5 + PC6 + PC7 + PC8 + PC9 + PC10 + AGE * SEX
FEV10	m.16257.C.A	-0.0115139	0.00915034	-1.2583	0.208289	NA	NA	NA	linear	46709	NA	NA	FEV10 ~ m.16257.C.A + AGE + SEX + TWB2_Batch + PC1 + PC2 + PC3 + PC4 + PC5 + PC6 + PC7 + PC8 + PC9 + PC10 + AGE * SEX
BODY_WEIGHT	m.10310.G.A	-0.00429363	0.00341339	-1.25788	0.208439	NA	NA	NA	linear	101664	NA	NA	BODY_WEIGHT ~ m.10310.G.A + AGE + SEX + TWB2_Batch + PC1 + PC2 + PC3 + PC4 + PC5 + PC6 + PC7 + PC8 + PC9 + PC10 + AGE * SEX
BUN	m.12666.A.C	0.0149559	0.0118904	1.25781	0.208462	NA	NA	NA	linear	101496	NA	NA	BUN ~ m.12666.A.C + AGE + SEX + TWB2_Batch + PC1 + PC2 + PC3 + PC4 + PC5 + PC6 + PC7 + PC8 + PC9 + PC10 + AGE * SEX
T_BILIRUBIN	m.6962.G.A	0.00618123	0.00491558	1.25748	0.208584	NA	NA	NA	linear	101515	NA	NA	T_BILIRUBIN ~ m.6962.G.A + AGE + SEX + TWB2_Batch + PC1 + PC2 + PC3 + PC4 + PC5 + PC6 + PC7 + PC8 + PC9 + PC10 + AGE * SEX
T_CHO	m.7600.G.A	0.0186307	0.014818	1.2573	0.208647	NA	NA	NA	linear	100870	NA	NA	T_CHO ~ m.7600.G.A + AGE + SEX + TWB2_Batch + PC1 + PC2 + PC3 + PC4 + PC5 + PC6 + PC7 + PC8 + PC9 + PC10 + AGE * SEX
BUN	m.3111.A.T	0.0149543	0.0118943	1.25727	0.208659	NA	NA	NA	linear	101578	NA	NA	BUN ~ m.3111.A.T + AGE + SEX + TWB2_Batch + PC1 + PC2 + PC3 + PC4 + PC5 + PC6 + PC7 + PC8 + PC9 + PC10 + AGE * SEX
BODY_WAISTLINE	m.10320.G.A	0.014554	0.0115765	1.2572	0.208683	NA	NA	NA	linear	101001	NA	NA	BODY_WAISTLINE ~ m.10320.G.A + AGE + SEX + TWB2_Batch + PC1 + PC2 + PC3 + PC4 + PC5 + PC6 + PC7 + PC8 + PC9 + PC10 + AGE * SEX
SYSTOLIC_PRESSURE	m.195.T.C	-0.00859268	0.00683484	-1.25719	0.208688	NA	NA	NA	linear	99476	NA	NA	SYSTOLIC_PRESSURE ~ m.195.T.C + AGE + SEX + TWB2_Batch + PC1 + PC2 + PC3 + PC4 + PC5 + PC6 + PC7 + PC8 + PC9 + PC10 + AGE * SEX
T_SCORE	m.3394.T.C	-0.0118718	0.00944323	-1.25717	0.208694	NA	NA	NA	linear	95398	NA	NA	T_SCORE ~ m.3394.T.C + AGE + SEX + TWB2_Batch + PC1 + PC2 + PC3 + PC4 + PC5 + PC6 + PC7 + PC8 + PC9 + PC10 + AGE * SEX
HDL_C	m.16184.C.T	0.0090882	0.00722982	1.25704	0.208741	NA	NA	NA	linear	101769	NA	NA	HDL_C ~ m.16184.C.T + AGE + SEX + TWB2_Batch + PC1 + PC2 + PC3 + PC4 + PC5 + PC6 + PC7 + PC8 + PC9 + PC10 + AGE * SEX
HDL_C	m.14668.C.T	-0.00573761	0.00456606	-1.25658	0.208909	NA	NA	NA	linear	101396	NA	NA	HDL_C ~ m.14668.C.T + AGE + SEX + TWB2_Batch + PC1 + PC2 + PC3 + PC4 + PC5 + PC6 + PC7 + PC8 + PC9 + PC10 + AGE * SEX
HEARTBEAT_SPEED	m.3882.G.A	-0.0139739	0.0111219	-1.25643	0.208964	NA	NA	NA	linear	101721	NA	NA	HEARTBEAT_SPEED ~ m.3882.G.A + AGE + SEX + TWB2_Batch + PC1 + PC2 + PC3 + PC4 + PC5 + PC6 + PC7 + PC8 + PC9 + PC10 + AGE * SEX
BODY_FAT_RATE	m.6620.T.C	0.0131487	0.0104672	1.25618	0.209054	NA	NA	NA	linear	98057	NA	NA	BODY_FAT_RATE ~ m.6620.T.C + AGE + SEX + TWB2_Batch + PC1 + PC2 + PC3 + PC4 + PC5 + PC6 + PC7 + PC8 + PC9 + PC10 + AGE * SEX
RBC	m.4071.C.T	0.00491984	0.00391665	1.25614	0.209069	NA	NA	NA	linear	101714	NA	NA	RBC ~ m.4071.C.T + AGE + SEX + TWB2_Batch + PC1 + PC2 + PC3 + PC4 + PC5 + PC6 + PC7 + PC8 + PC9 + PC10 + AGE * SEX
T_SCORE	m.11065.A.G	-0.0169641	0.0135059	-1.25606	0.209098	NA	NA	NA	linear	95400	NA	NA	T_SCORE ~ m.11065.A.G + AGE + SEX + TWB2_Batch + PC1 + PC2 + PC3 + PC4 + PC5 + PC6 + PC7 + PC8 + PC9 + PC10 + AGE * SEX
T_CHO	m.3571.C.T	-0.0114911	0.00915018	-1.25583	0.209179	NA	NA	NA	linear	101728	NA	NA	T_CHO ~ m.3571.C.T + AGE + SEX + TWB2_Batch + PC1 + PC2 + PC3 + PC4 + PC5 + PC6 + PC7 + PC8 + PC9 + PC10 + AGE * SEX
BODY_FAT_RATE	m.11002.A.G	0.014109	0.0112417	1.25506	0.209459	NA	NA	NA	linear	98450	NA	NA	BODY_FAT_RATE ~ m.11002.A.G + AGE + SEX + TWB2_Batch + PC1 + PC2 + PC3 + PC4 + PC5 + PC6 + PC7 + PC8 + PC9 + PC10 + AGE * SEX
SYSTOLIC_PRESSURE	m.7600.G.A	0.016731	0.0133312	1.25502	0.209474	NA	NA	NA	linear	100863	NA	NA	SYSTOLIC_PRESSURE ~ m.7600.G.A + AGE + SEX + TWB2_Batch + PC1 + PC2 + PC3 + PC4 + PC5 + PC6 + PC7 + PC8 + PC9 + PC10 + AGE * SEX
T_SCORE	m.15884.G.A	0.0180434	0.0143829	1.2545	0.209664	NA	NA	NA	linear	95264	NA	NA	T_SCORE ~ m.15884.G.A + AGE + SEX + TWB2_Batch + PC1 + PC2 + PC3 + PC4 + PC5 + PC6 + PC7 + PC8 + PC9 + PC10 + AGE * SEX
BODY_WAISTLINE	m.10609.T.C	-0.00602379	0.00480184	-1.25448	0.209672	NA	NA	NA	linear	101706	NA	NA	BODY_WAISTLINE ~ m.10609.T.C + AGE + SEX + TWB2_Batch + PC1 + PC2 + PC3 + PC4 + PC5 + PC6 + PC7 + PC8 + PC9 + PC10 + AGE * SEX
FVC	m.1005.T.C	0.00942983	0.00751769	1.25435	0.20972	NA	NA	NA	linear	46660	NA	NA	FVC ~ m.1005.T.C + AGE + SEX + TWB2_Batch + PC1 + PC2 + PC3 + PC4 + PC5 + PC6 + PC7 + PC8 + PC9 + PC10 + AGE * SEX
BMI	m.4820.G.A	-0.00986149	0.00786204	-1.25432	0.20973	NA	NA	NA	linear	101644	NA	NA	BMI ~ m.4820.G.A + AGE + SEX + TWB2_Batch + PC1 + PC2 + PC3 + PC4 + PC5 + PC6 + PC7 + PC8 + PC9 + PC10 + AGE * SEX
BMI	m.13135.G.A	0.0118515	0.00944945	1.2542	0.209773	NA	NA	NA	linear	101605	NA	NA	BMI ~ m.13135.G.A + AGE + SEX + TWB2_Batch + PC1 + PC2 + PC3 + PC4 + PC5 + PC6 + PC7 + PC8 + PC9 + PC10 + AGE * SEX
AC_GLUCOSE	m.8440.A.G	-0.0161845	0.0129073	-1.2539	0.209882	NA	NA	NA	linear	100459	NA	NA	AC_GLUCOSE ~ m.8440.A.G + AGE + SEX + TWB2_Batch + PC1 + PC2 + PC3 + PC4 + PC5 + PC6 + PC7 + PC8 + PC9 + PC10 + AGE * SEX
HB	m.15784.T.C	0.00973365	0.00776455	1.2536	0.20999	NA	NA	NA	linear	101738	NA	NA	HB ~ m.15784.T.C + AGE + SEX + TWB2_Batch + PC1 + PC2 + PC3 + PC4 + PC5 + PC6 + PC7 + PC8 + PC9 + PC10 + AGE * SEX
PLATELET	m.16157.T.C	0.0171215	0.0136605	1.25336	0.210078	NA	NA	NA	linear	101635	NA	NA	PLATELET ~ m.16157.T.C + AGE + SEX + TWB2_Batch + PC1 + PC2 + PC3 + PC4 + PC5 + PC6 + PC7 + PC8 + PC9 + PC10 + AGE * SEX
BODY_FAT_RATE	m.16362.T.C	0.00343014	0.00273745	1.25304	0.210194	NA	NA	NA	linear	98074	NA	NA	BODY_FAT_RATE ~ m.16362.T.C + AGE + SEX + TWB2_Batch + PC1 + PC2 + PC3 + PC4 + PC5 + PC6 + PC7 + PC8 + PC9 + PC10 + AGE * SEX
BMI	m.5178.C.A	0.00490937	0.00391929	1.25262	0.210348	NA	NA	NA	linear	101636	NA	NA	BMI ~ m.5178.C.A + AGE + SEX + TWB2_Batch + PC1 + PC2 + PC3 + PC4 + PC5 + PC6 + PC7 + PC8 + PC9 + PC10 + AGE * SEX
BUN	m.13834.A.G	0.0127088	0.0101468	1.2525	0.210391	NA	NA	NA	linear	101399	NA	NA	BUN ~ m.13834.A.G + AGE + SEX + TWB2_Batch + PC1 + PC2 + PC3 + PC4 + PC5 + PC6 + PC7 + PC8 + PC9 + PC10 + AGE * SEX
TG	m.16362.T.C	-0.00397902	0.00317755	-1.25223	0.210489	NA	NA	NA	linear	100956	NA	NA	TG ~ m.16362.T.C + AGE + SEX + TWB2_Batch + PC1 + PC2 + PC3 + PC4 + PC5 + PC6 + PC7 + PC8 + PC9 + PC10 + AGE * SEX
BODY_WAISTLINE	m.16304.T.C	-0.00468975	0.00374517	-1.25222	0.210494	NA	NA	NA	linear	101443	NA	NA	BODY_WAISTLINE ~ m.16304.T.C + AGE + SEX + TWB2_Batch + PC1 + PC2 + PC3 + PC4 + PC5 + PC6 + PC7 + PC8 + PC9 + PC10 + AGE * SEX
FVC	m.16261.C.T	-0.00619866	0.00495061	-1.2521	0.21054	NA	NA	NA	linear	46351	NA	NA	FVC ~ m.16261.C.T + AGE + SEX + TWB2_Batch + PC1 + PC2 + PC3 + PC4 + PC5 + PC6 + PC7 + PC8 + PC9 + PC10 + AGE * SEX
BODY_BUTTOCKS	m.146.T.C	-0.00635221	0.00507368	-1.25199	0.210575	NA	NA	NA	linear	97103	NA	NA	BODY_BUTTOCKS ~ m.146.T.C + AGE + SEX + TWB2_Batch + PC1 + PC2 + PC3 + PC4 + PC5 + PC6 + PC7 + PC8 + PC9 + PC10 + AGE * SEX
DIASTOLIC_PRESSURE	m.16390.G.A	-0.00945847	0.00755517	-1.25192	0.210602	NA	NA	NA	linear	101754	NA	NA	DIASTOLIC_PRESSURE ~ m.16390.G.A + AGE + SEX + TWB2_Batch + PC1 + PC2 + PC3 + PC4 + PC5 + PC6 + PC7 + PC8 + PC9 + PC10 + AGE * SEX
HBA1C	m.16140.T.C	0.00699358	0.00558652	1.25187	0.210621	NA	NA	NA	linear	99987	NA	NA	HBA1C ~ m.16140.T.C + AGE + SEX + TWB2_Batch + PC1 + PC2 + PC3 + PC4 + PC5 + PC6 + PC7 + PC8 + PC9 + PC10 + AGE * SEX
BODY_BUTTOCKS	m.5465.T.C	-0.00839462	0.00670729	-1.25157	0.210731	NA	NA	NA	linear	101461	NA	NA	BODY_BUTTOCKS ~ m.5465.T.C + AGE + SEX + TWB2_Batch + PC1 + PC2 + PC3 + PC4 + PC5 + PC6 + PC7 + PC8 + PC9 + PC10 + AGE * SEX
BODY_FAT_RATE	m.16126.T.C	0.0102871	0.00822227	1.25113	0.210891	NA	NA	NA	linear	98217	NA	NA	BODY_FAT_RATE ~ m.16126.T.C + AGE + SEX + TWB2_Batch + PC1 + PC2 + PC3 + PC4 + PC5 + PC6 + PC7 + PC8 + PC9 + PC10 + AGE * SEX
FEV10_FVC	m.16304.T.C	0.00722458	0.00577537	1.25093	0.210966	NA	NA	NA	linear	46618	NA	NA	FEV10_FVC ~ m.16304.T.C + AGE + SEX + TWB2_Batch + PC1 + PC2 + PC3 + PC4 + PC5 + PC6 + PC7 + PC8 + PC9 + PC10 + AGE * SEX
URIC_ACID	m.5601.C.T	-0.0121723	0.00973079	-1.25091	0.21097	NA	NA	NA	linear	101471	NA	NA	URIC_ACID ~ m.5601.C.T + AGE + SEX + TWB2_Batch + PC1 + PC2 + PC3 + PC4 + PC5 + PC6 + PC7 + PC8 + PC9 + PC10 + AGE * SEX
FEV10	m.8440.A.G	-0.0195844	0.0156568	-1.25086	0.210993	NA	NA	NA	linear	46508	NA	NA	FEV10 ~ m.8440.A.G + AGE + SEX + TWB2_Batch + PC1 + PC2 + PC3 + PC4 + PC5 + PC6 + PC7 + PC8 + PC9 + PC10 + AGE * SEX
T_SCORE	m.5417.G.A	-0.00931084	0.00744437	-1.25072	0.211039	NA	NA	NA	linear	95393	NA	NA	T_SCORE ~ m.5417.G.A + AGE + SEX + TWB2_Batch + PC1 + PC2 + PC3 + PC4 + PC5 + PC6 + PC7 + PC8 + PC9 + PC10 + AGE * SEX
GAMMA_GT	m.499.G.A	-0.00961173	0.00768697	-1.25039	0.211159	NA	NA	NA	linear	101040	NA	NA	GAMMA_GT ~ m.499.G.A + AGE + SEX + TWB2_Batch + PC1 + PC2 + PC3 + PC4 + PC5 + PC6 + PC7 + PC8 + PC9 + PC10 + AGE * SEX
HB	m.5153.A.G	-0.0084633	0.00676886	-1.25033	0.211182	NA	NA	NA	linear	101740	NA	NA	HB ~ m.5153.A.G + AGE + SEX + TWB2_Batch + PC1 + PC2 + PC3 + PC4 + PC5 + PC6 + PC7 + PC8 + PC9 + PC10 + AGE * SEX
HEARTBEAT_SPEED	m.5178.C.A	0.00502629	0.00402083	1.25006	0.211279	NA	NA	NA	linear	101713	NA	NA	HEARTBEAT_SPEED ~ m.5178.C.A + AGE + SEX + TWB2_Batch + PC1 + PC2 + PC3 + PC4 + PC5 + PC6 + PC7 + PC8 + PC9 + PC10 + AGE * SEX
MICROALB	m.8414.C.T	-0.00609479	0.00487728	-1.24963	0.211438	NA	NA	NA	linear	100604	NA	NA	MICROALB ~ m.8414.C.T + AGE + SEX + TWB2_Batch + PC1 + PC2 + PC3 + PC4 + PC5 + PC6 + PC7 + PC8 + PC9 + PC10 + AGE * SEX
TG	m.247.GA.G	0.00455976	0.00365062	1.24903	0.211655	NA	NA	NA	linear	100798	NA	NA	TG ~ m.247.GA.G + AGE + SEX + TWB2_Batch + PC1 + PC2 + PC3 + PC4 + PC5 + PC6 + PC7 + PC8 + PC9 + PC10 + AGE * SEX
HEARTBEAT_SPEED	m.16140.T.C	-0.00748514	0.00599285	-1.24901	0.211663	NA	NA	NA	linear	100766	NA	NA	HEARTBEAT_SPEED ~ m.16140.T.C + AGE + SEX + TWB2_Batch + PC1 + PC2 + PC3 + PC4 + PC5 + PC6 + PC7 + PC8 + PC9 + PC10 + AGE * SEX
AFP	m.4820.G.A	-0.00898094	0.00719173	-1.24879	0.211745	NA	NA	NA	linear	101605	NA	NA	AFP ~ m.4820.G.A + AGE + SEX + TWB2_Batch + PC1 + PC2 + PC3 + PC4 + PC5 + PC6 + PC7 + PC8 + PC9 + PC10 + AGE * SEX
AFP	m.15301.G.A	0.00344436	0.00275908	1.24837	0.211897	NA	NA	NA	linear	101608	NA	NA	AFP ~ m.15301.G.A + AGE + SEX + TWB2_Batch + PC1 + PC2 + PC3 + PC4 + PC5 + PC6 + PC7 + PC8 + PC9 + PC10 + AGE * SEX
FEV10_FVC	m.15346.G.A	-0.0161875	0.0129711	-1.24796	0.212051	NA	NA	NA	linear	46642	NA	NA	FEV10_FVC ~ m.15346.G.A + AGE + SEX + TWB2_Batch + PC1 + PC2 + PC3 + PC4 + PC5 + PC6 + PC7 + PC8 + PC9 + PC10 + AGE * SEX
AFP	m.3705.G.A	0.0134115	0.0107478	1.24783	0.212095	NA	NA	NA	linear	101211	NA	NA	AFP ~ m.3705.G.A + AGE + SEX + TWB2_Batch + PC1 + PC2 + PC3 + PC4 + PC5 + PC6 + PC7 + PC8 + PC9 + PC10 + AGE * SEX
BODY_BUTTOCKS	m.8414.C.T	0.00594306	0.0047632	1.2477	0.212142	NA	NA	NA	linear	101587	NA	NA	BODY_BUTTOCKS ~ m.8414.C.T + AGE + SEX + TWB2_Batch + PC1 + PC2 + PC3 + PC4 + PC5 + PC6 + PC7 + PC8 + PC9 + PC10 + AGE * SEX
DIASTOLIC_PRESSURE	m.13563.A.G	0.0119186	0.00955333	1.24758	0.212186	NA	NA	NA	linear	101438	NA	NA	DIASTOLIC_PRESSURE ~ m.13563.A.G + AGE + SEX + TWB2_Batch + PC1 + PC2 + PC3 + PC4 + PC5 + PC6 + PC7 + PC8 + PC9 + PC10 + AGE * SEX
WBC	m.12026.A.G	0.0110352	0.00884595	1.24748	0.212223	NA	NA	NA	linear	101734	NA	NA	WBC ~ m.12026.A.G + AGE + SEX + TWB2_Batch + PC1 + PC2 + PC3 + PC4 + PC5 + PC6 + PC7 + PC8 + PC9 + PC10 + AGE * SEX
T_CHO	m.1107.T.C	-0.00796243	0.0063836	-1.24733	0.212281	NA	NA	NA	linear	101559	NA	NA	T_CHO ~ m.1107.T.C + AGE + SEX + TWB2_Batch + PC1 + PC2 + PC3 + PC4 + PC5 + PC6 + PC7 + PC8 + PC9 + PC10 + AGE * SEX
HEARTBEAT_SPEED	m.4883.C.T	0.0050196	0.00402521	1.24704	0.212385	NA	NA	NA	linear	101123	NA	NA	HEARTBEAT_SPEED ~ m.4883.C.T + AGE + SEX + TWB2_Batch + PC1 + PC2 + PC3 + PC4 + PC5 + PC6 + PC7 + PC8 + PC9 + PC10 + AGE * SEX
T_SCORE	m.9053.G.A	0.0066419	0.0053276	1.2467	0.212512	NA	NA	NA	linear	94699	NA	NA	T_SCORE ~ m.9053.G.A + AGE + SEX + TWB2_Batch + PC1 + PC2 + PC3 + PC4 + PC5 + PC6 + PC7 + PC8 + PC9 + PC10 + AGE * SEX
RBC	m.15487.A.T	0.00618119	0.00495897	1.24647	0.212596	NA	NA	NA	linear	101767	NA	NA	RBC ~ m.15487.A.T + AGE + SEX + TWB2_Batch + PC1 + PC2 + PC3 + PC4 + PC5 + PC6 + PC7 + PC8 + PC9 + PC10 + AGE * SEX
AFP	m.10873.T.C	0.00344669	0.00276537	1.24638	0.212628	NA	NA	NA	linear	101002	NA	NA	AFP ~ m.10873.T.C + AGE + SEX + TWB2_Batch + PC1 + PC2 + PC3 + PC4 + PC5 + PC6 + PC7 + PC8 + PC9 + PC10 + AGE * SEX
RBC	m.16092.T.C	0.00831972	0.00667667	1.24609	0.212735	NA	NA	NA	linear	101289	NA	NA	RBC ~ m.16092.T.C + AGE + SEX + TWB2_Batch + PC1 + PC2 + PC3 + PC4 + PC5 + PC6 + PC7 + PC8 + PC9 + PC10 + AGE * SEX
ALBUMIN	m.709.G.A	0.00467178	0.00375	1.24581	0.212838	NA	NA	NA	linear	101465	NA	NA	ALBUMIN ~ m.709.G.A + AGE + SEX + TWB2_Batch + PC1 + PC2 + PC3 + PC4 + PC5 + PC6 + PC7 + PC8 + PC9 + PC10 + AGE * SEX
BODY_WAISTLINE	m.6960.C.T	0.0120326	0.00966698	1.24471	0.213241	NA	NA	NA	linear	101705	NA	NA	BODY_WAISTLINE ~ m.6960.C.T + AGE + SEX + TWB2_Batch + PC1 + PC2 + PC3 + PC4 + PC5 + PC6 + PC7 + PC8 + PC9 + PC10 + AGE * SEX
AFP	m.16145.G.A	-0.0146057	0.0117361	-1.24451	0.213313	NA	NA	NA	linear	101611	NA	NA	AFP ~ m.16145.G.A + AGE + SEX + TWB2_Batch + PC1 + PC2 + PC3 + PC4 + PC5 + PC6 + PC7 + PC8 + PC9 + PC10 + AGE * SEX
BODY_FAT_RATE	m.3537.A.G	0.00843551	0.00677844	1.24446	0.213333	NA	NA	NA	linear	98352	NA	NA	BODY_FAT_RATE ~ m.3537.A.G + AGE + SEX + TWB2_Batch + PC1 + PC2 + PC3 + PC4 + PC5 + PC6 + PC7 + PC8 + PC9 + PC10 + AGE * SEX
URIC_ACID	m.9575.G.A	-0.0121256	0.00974374	-1.24445	0.213338	NA	NA	NA	linear	101452	NA	NA	URIC_ACID ~ m.9575.G.A + AGE + SEX + TWB2_Batch + PC1 + PC2 + PC3 + PC4 + PC5 + PC6 + PC7 + PC8 + PC9 + PC10 + AGE * SEX
BMI	m.16297.T.C	0.00696652	0.00560016	1.24399	0.213507	NA	NA	NA	linear	101569	NA	NA	BMI ~ m.16297.T.C + AGE + SEX + TWB2_Batch + PC1 + PC2 + PC3 + PC4 + PC5 + PC6 + PC7 + PC8 + PC9 + PC10 + AGE * SEX
FEV10	m.16327.C.T	-0.00782318	0.00628952	-1.24384	0.213563	NA	NA	NA	linear	46724	NA	NA	FEV10 ~ m.16327.C.T + AGE + SEX + TWB2_Batch + PC1 + PC2 + PC3 + PC4 + PC5 + PC6 + PC7 + PC8 + PC9 + PC10 + AGE * SEX
WHR	m.15553.G.A	-0.0141793	0.0114015	-1.24363	0.213638	NA	NA	NA	linear	101720	NA	NA	WHR ~ m.15553.G.A + AGE + SEX + TWB2_Batch + PC1 + PC2 + PC3 + PC4 + PC5 + PC6 + PC7 + PC8 + PC9 + PC10 + AGE * SEX
HDL_C	m.16172.T.C	-0.00532566	0.00428279	-1.2435	0.213686	NA	NA	NA	linear	97995	NA	NA	HDL_C ~ m.16172.T.C + AGE + SEX + TWB2_Batch + PC1 + PC2 + PC3 + PC4 + PC5 + PC6 + PC7 + PC8 + PC9 + PC10 + AGE * SEX
ALBUMIN	m.12811.T.C	-0.00707742	0.00569424	-1.24291	0.213904	NA	NA	NA	linear	101749	NA	NA	ALBUMIN ~ m.12811.T.C + AGE + SEX + TWB2_Batch + PC1 + PC2 + PC3 + PC4 + PC5 + PC6 + PC7 + PC8 + PC9 + PC10 + AGE * SEX
HEARTBEAT_SPEED	m.1664.G.A	-0.0162464	0.0130752	-1.24253	0.214042	NA	NA	NA	linear	101064	NA	NA	HEARTBEAT_SPEED ~ m.1664.G.A + AGE + SEX + TWB2_Batch + PC1 + PC2 + PC3 + PC4 + PC5 + PC6 + PC7 + PC8 + PC9 + PC10 + AGE * SEX
Z_SCORE	m.6962.G.A	0.00662997	0.00533629	1.24243	0.214081	NA	NA	NA	linear	95395	NA	NA	Z_SCORE ~ m.6962.G.A + AGE + SEX + TWB2_Batch + PC1 + PC2 + PC3 + PC4 + PC5 + PC6 + PC7 + PC8 + PC9 + PC10 + AGE * SEX
CREATININE_URINE	m.12621.C.T	0.0395706	0.0318539	1.24225	0.214157	NA	NA	NA	linear	20956	NA	NA	CREATININE_URINE ~ m.12621.C.T + AGE + SEX + TWB2_Batch + PC1 + PC2 + PC3 + PC4 + PC5 + PC6 + PC7 + PC8 + PC9 + PC10 + AGE * SEX
T_CHO	m.9545.A.G	-0.0121823	0.00980839	-1.24202	0.214231	NA	NA	NA	linear	101151	NA	NA	T_CHO ~ m.9545.A.G + AGE + SEX + TWB2_Batch + PC1 + PC2 + PC3 + PC4 + PC5 + PC6 + PC7 + PC8 + PC9 + PC10 + AGE * SEX
DIASTOLIC_PRESSURE	m.1520.T.C	-0.0131149	0.0105608	-1.24185	0.214296	NA	NA	NA	linear	101754	NA	NA	DIASTOLIC_PRESSURE ~ m.1520.T.C + AGE + SEX + TWB2_Batch + PC1 + PC2 + PC3 + PC4 + PC5 + PC6 + PC7 + PC8 + PC9 + PC10 + AGE * SEX
BUN	m.5153.A.G	0.00992345	0.00799424	1.24132	0.214489	NA	NA	NA	linear	101605	NA	NA	BUN ~ m.5153.A.G + AGE + SEX + TWB2_Batch + PC1 + PC2 + PC3 + PC4 + PC5 + PC6 + PC7 + PC8 + PC9 + PC10 + AGE * SEX
HCT	m.10208.T.C	0.0143279	0.0115431	1.24125	0.214518	NA	NA	NA	linear	101738	NA	NA	HCT ~ m.10208.T.C + AGE + SEX + TWB2_Batch + PC1 + PC2 + PC3 + PC4 + PC5 + PC6 + PC7 + PC8 + PC9 + PC10 + AGE * SEX
T_CHO	m.9377.A.G	0.0184825	0.0148923	1.24108	0.21458	NA	NA	NA	linear	100923	NA	NA	T_CHO ~ m.9377.A.G + AGE + SEX + TWB2_Batch + PC1 + PC2 + PC3 + PC4 + PC5 + PC6 + PC7 + PC8 + PC9 + PC10 + AGE * SEX
BODY_WAISTLINE	m.12406.G.A	-0.00585853	0.00472065	-1.24104	0.214593	NA	NA	NA	linear	101704	NA	NA	BODY_WAISTLINE ~ m.12406.G.A + AGE + SEX + TWB2_Batch + PC1 + PC2 + PC3 + PC4 + PC5 + PC6 + PC7 + PC8 + PC9 + PC10 + AGE * SEX
ALBUMIN	m.8793.T.C	-0.0123923	0.00998763	-1.24077	0.214694	NA	NA	NA	linear	101751	NA	NA	ALBUMIN ~ m.8793.T.C + AGE + SEX + TWB2_Batch + PC1 + PC2 + PC3 + PC4 + PC5 + PC6 + PC7 + PC8 + PC9 + PC10 + AGE * SEX
HEARTBEAT_SPEED	m.6338.A.G	0.0136132	0.0109733	1.24058	0.214763	NA	NA	NA	linear	101718	NA	NA	HEARTBEAT_SPEED ~ m.6338.A.G + AGE + SEX + TWB2_Batch + PC1 + PC2 + PC3 + PC4 + PC5 + PC6 + PC7 + PC8 + PC9 + PC10 + AGE * SEX
HBA1C	m.318.T.C	-0.0128695	0.0103746	-1.24049	0.214798	NA	NA	NA	linear	100769	NA	NA	HBA1C ~ m.318.T.C + AGE + SEX + TWB2_Batch + PC1 + PC2 + PC3 + PC4 + PC5 + PC6 + PC7 + PC8 + PC9 + PC10 + AGE * SEX
CREATININE	m.12705.C.T	0.00285911	0.00230526	1.24025	0.214884	NA	NA	NA	linear	101624	NA	NA	CREATININE ~ m.12705.C.T + AGE + SEX + TWB2_Batch + PC1 + PC2 + PC3 + PC4 + PC5 + PC6 + PC7 + PC8 + PC9 + PC10 + AGE * SEX
RBC	m.7196.C.A	0.00614822	0.00495929	1.23974	0.215076	NA	NA	NA	linear	101765	NA	NA	RBC ~ m.7196.C.A + AGE + SEX + TWB2_Batch + PC1 + PC2 + PC3 + PC4 + PC5 + PC6 + PC7 + PC8 + PC9 + PC10 + AGE * SEX
PLATELET	m.5913.G.A	-0.0149544	0.012063	-1.23969	0.215093	NA	NA	NA	linear	101670	NA	NA	PLATELET ~ m.5913.G.A + AGE + SEX + TWB2_Batch + PC1 + PC2 + PC3 + PC4 + PC5 + PC6 + PC7 + PC8 + PC9 + PC10 + AGE * SEX
WBC	m.3552.T.A	-0.0123824	0.00999017	-1.23946	0.215179	NA	NA	NA	linear	101767	NA	NA	WBC ~ m.3552.T.A + AGE + SEX + TWB2_Batch + PC1 + PC2 + PC3 + PC4 + PC5 + PC6 + PC7 + PC8 + PC9 + PC10 + AGE * SEX
HDL_C	m.16335.A.G	-0.0100959	0.00814804	-1.23906	0.215325	NA	NA	NA	linear	101227	NA	NA	HDL_C ~ m.16335.A.G + AGE + SEX + TWB2_Batch + PC1 + PC2 + PC3 + PC4 + PC5 + PC6 + PC7 + PC8 + PC9 + PC10 + AGE * SEX
FVC	m.12549.C.T	0.0128508	0.0103718	1.23902	0.215344	NA	NA	NA	linear	46699	NA	NA	FVC ~ m.12549.C.T + AGE + SEX + TWB2_Batch + PC1 + PC2 + PC3 + PC4 + PC5 + PC6 + PC7 + PC8 + PC9 + PC10 + AGE * SEX
HB	m.8793.T.C	-0.010001	0.00807216	-1.23895	0.215368	NA	NA	NA	linear	101746	NA	NA	HB ~ m.8793.T.C + AGE + SEX + TWB2_Batch + PC1 + PC2 + PC3 + PC4 + PC5 + PC6 + PC7 + PC8 + PC9 + PC10 + AGE * SEX
SGOT	m.5821.G.A	-0.0127041	0.0102565	-1.23864	0.215481	NA	NA	NA	linear	101258	NA	NA	SGOT ~ m.5821.G.A + AGE + SEX + TWB2_Batch + PC1 + PC2 + PC3 + PC4 + PC5 + PC6 + PC7 + PC8 + PC9 + PC10 + AGE * SEX
SGPT	m.6023.G.A	-0.0116836	0.00943565	-1.23824	0.215631	NA	NA	NA	linear	101300	NA	NA	SGPT ~ m.6023.G.A + AGE + SEX + TWB2_Batch + PC1 + PC2 + PC3 + PC4 + PC5 + PC6 + PC7 + PC8 + PC9 + PC10 + AGE * SEX
SGPT	m.6413.T.C	-0.0116836	0.00943565	-1.23824	0.215631	NA	NA	NA	linear	101300	NA	NA	SGPT ~ m.6413.T.C + AGE + SEX + TWB2_Batch + PC1 + PC2 + PC3 + PC4 + PC5 + PC6 + PC7 + PC8 + PC9 + PC10 + AGE * SEX
BODY_WAISTLINE	m.3714.A.G	-0.0214096	0.0172918	-1.23814	0.215668	NA	NA	NA	linear	100574	NA	NA	BODY_WAISTLINE ~ m.3714.A.G + AGE + SEX + TWB2_Batch + PC1 + PC2 + PC3 + PC4 + PC5 + PC6 + PC7 + PC8 + PC9 + PC10 + AGE * SEX
HBA1C	m.6253.T.C	-0.0114143	0.00922051	-1.23793	0.215746	NA	NA	NA	linear	100419	NA	NA	HBA1C ~ m.6253.T.C + AGE + SEX + TWB2_Batch + PC1 + PC2 + PC3 + PC4 + PC5 + PC6 + PC7 + PC8 + PC9 + PC10 + AGE * SEX
SYSTOLIC_PRESSURE	m.13834.A.G	-0.0121333	0.00980459	-1.23752	0.215898	NA	NA	NA	linear	101530	NA	NA	SYSTOLIC_PRESSURE ~ m.13834.A.G + AGE + SEX + TWB2_Batch + PC1 + PC2 + PC3 + PC4 + PC5 + PC6 + PC7 + PC8 + PC9 + PC10 + AGE * SEX
BUN	m.16298.T.C	0.00599286	0.00484281	1.23748	0.215913	NA	NA	NA	linear	101374	NA	NA	BUN ~ m.16298.T.C + AGE + SEX + TWB2_Batch + PC1 + PC2 + PC3 + PC4 + PC5 + PC6 + PC7 + PC8 + PC9 + PC10 + AGE * SEX
HB	m.16309.A.G	-0.011163	0.009021	-1.23744	0.215925	NA	NA	NA	linear	101697	NA	NA	HB ~ m.16309.A.G + AGE + SEX + TWB2_Batch + PC1 + PC2 + PC3 + PC4 + PC5 + PC6 + PC7 + PC8 + PC9 + PC10 + AGE * SEX
T_SCORE	m.10208.T.C	-0.016794	0.0135783	-1.23682	0.216156	NA	NA	NA	linear	95388	NA	NA	T_SCORE ~ m.10208.T.C + AGE + SEX + TWB2_Batch + PC1 + PC2 + PC3 + PC4 + PC5 + PC6 + PC7 + PC8 + PC9 + PC10 + AGE * SEX
T_SCORE	m.5821.G.A	-0.0128052	0.0103549	-1.23663	0.216226	NA	NA	NA	linear	95261	NA	NA	T_SCORE ~ m.5821.G.A + AGE + SEX + TWB2_Batch + PC1 + PC2 + PC3 + PC4 + PC5 + PC6 + PC7 + PC8 + PC9 + PC10 + AGE * SEX
TG	m.16357.T.C	-0.0137236	0.0110993	-1.23644	0.216296	NA	NA	NA	linear	101247	NA	NA	TG ~ m.16357.T.C + AGE + SEX + TWB2_Batch + PC1 + PC2 + PC3 + PC4 + PC5 + PC6 + PC7 + PC8 + PC9 + PC10 + AGE * SEX
HDL_C	m.12406.G.A	-0.00583759	0.00472297	-1.236	0.216462	NA	NA	NA	linear	101777	NA	NA	HDL_C ~ m.12406.G.A + AGE + SEX + TWB2_Batch + PC1 + PC2 + PC3 + PC4 + PC5 + PC6 + PC7 + PC8 + PC9 + PC10 + AGE * SEX
AFP	m.93.A.G	-0.0125593	0.0101639	-1.23568	0.216581	NA	NA	NA	linear	101581	NA	NA	AFP ~ m.93.A.G + AGE + SEX + TWB2_Batch + PC1 + PC2 + PC3 + PC4 + PC5 + PC6 + PC7 + PC8 + PC9 + PC10 + AGE * SEX
HDL_C	m.16497.A.G	-0.0202111	0.0163586	-1.2355	0.216648	NA	NA	NA	linear	101739	NA	NA	HDL_C ~ m.16497.A.G + AGE + SEX + TWB2_Batch + PC1 + PC2 + PC3 + PC4 + PC5 + PC6 + PC7 + PC8 + PC9 + PC10 + AGE * SEX
HDL_C	m.1736.A.G	0.00858739	0.00695144	1.23534	0.216707	NA	NA	NA	linear	101762	NA	NA	HDL_C ~ m.1736.A.G + AGE + SEX + TWB2_Batch + PC1 + PC2 + PC3 + PC4 + PC5 + PC6 + PC7 + PC8 + PC9 + PC10 + AGE * SEX
CREATININE	m.1709.G.A	-0.0097473	0.00789213	-1.23507	0.216809	NA	NA	NA	linear	101610	NA	NA	CREATININE ~ m.1709.G.A + AGE + SEX + TWB2_Batch + PC1 + PC2 + PC3 + PC4 + PC5 + PC6 + PC7 + PC8 + PC9 + PC10 + AGE * SEX
HBA1C	m.3970.C.T	0.00445949	0.00361123	1.23489	0.216873	NA	NA	NA	linear	100729	NA	NA	HBA1C ~ m.3970.C.T + AGE + SEX + TWB2_Batch + PC1 + PC2 + PC3 + PC4 + PC5 + PC6 + PC7 + PC8 + PC9 + PC10 + AGE * SEX
T_CHO	m.15346.G.A	-0.0110099	0.00891587	-1.23487	0.216883	NA	NA	NA	linear	101564	NA	NA	T_CHO ~ m.15346.G.A + AGE + SEX + TWB2_Batch + PC1 + PC2 + PC3 + PC4 + PC5 + PC6 + PC7 + PC8 + PC9 + PC10 + AGE * SEX
FEV10_FVC	m.11215.C.T	0.0198643	0.0160888	1.23467	0.216961	NA	NA	NA	linear	46733	NA	NA	FEV10_FVC ~ m.11215.C.T + AGE + SEX + TWB2_Batch + PC1 + PC2 + PC3 + PC4 + PC5 + PC6 + PC7 + PC8 + PC9 + PC10 + AGE * SEX
BODY_WEIGHT	m.16223.C.T	0.00327314	0.00265116	1.23461	0.216979	NA	NA	NA	linear	98924	NA	NA	BODY_WEIGHT ~ m.16223.C.T + AGE + SEX + TWB2_Batch + PC1 + PC2 + PC3 + PC4 + PC5 + PC6 + PC7 + PC8 + PC9 + PC10 + AGE * SEX
FEV10	m.153.A.G	0.0168825	0.0136754	1.23451	0.217018	NA	NA	NA	linear	46727	NA	NA	FEV10 ~ m.153.A.G + AGE + SEX + TWB2_Batch + PC1 + PC2 + PC3 + PC4 + PC5 + PC6 + PC7 + PC8 + PC9 + PC10 + AGE * SEX
DIASTOLIC_PRESSURE	m.16164.A.G	0.0114596	0.0092859	1.23409	0.217173	NA	NA	NA	linear	101521	NA	NA	DIASTOLIC_PRESSURE ~ m.16164.A.G + AGE + SEX + TWB2_Batch + PC1 + PC2 + PC3 + PC4 + PC5 + PC6 + PC7 + PC8 + PC9 + PC10 + AGE * SEX
HBA1C	m.15508.C.T	0.0131858	0.0106848	1.23407	0.21718	NA	NA	NA	linear	100826	NA	NA	HBA1C ~ m.15508.C.T + AGE + SEX + TWB2_Batch + PC1 + PC2 + PC3 + PC4 + PC5 + PC6 + PC7 + PC8 + PC9 + PC10 + AGE * SEX
PLATELET	m.5585.G.A	-0.0148856	0.0120638	-1.23391	0.217239	NA	NA	NA	linear	101465	NA	NA	PLATELET ~ m.5585.G.A + AGE + SEX + TWB2_Batch + PC1 + PC2 + PC3 + PC4 + PC5 + PC6 + PC7 + PC8 + PC9 + PC10 + AGE * SEX
T_SCORE	m.15043.G.A	-0.00361162	0.00292698	-1.2339	0.217242	NA	NA	NA	linear	95389	NA	NA	T_SCORE ~ m.15043.G.A + AGE + SEX + TWB2_Batch + PC1 + PC2 + PC3 + PC4 + PC5 + PC6 + PC7 + PC8 + PC9 + PC10 + AGE * SEX
BUN	m.4824.A.G	-0.00790231	0.00640623	-1.23353	0.217379	NA	NA	NA	linear	101612	NA	NA	BUN ~ m.4824.A.G + AGE + SEX + TWB2_Batch + PC1 + PC2 + PC3 + PC4 + PC5 + PC6 + PC7 + PC8 + PC9 + PC10 + AGE * SEX
SGPT	m.11065.A.G	-0.0165098	0.0133875	-1.23322	0.217496	NA	NA	NA	linear	101309	NA	NA	SGPT ~ m.11065.A.G + AGE + SEX + TWB2_Batch + PC1 + PC2 + PC3 + PC4 + PC5 + PC6 + PC7 + PC8 + PC9 + PC10 + AGE * SEX
FVC	m.513.GCA.G	-0.00382633	0.00310296	-1.23312	0.217537	NA	NA	NA	linear	44140	NA	NA	FVC ~ m.513.GCA.G + AGE + SEX + TWB2_Batch + PC1 + PC2 + PC3 + PC4 + PC5 + PC6 + PC7 + PC8 + PC9 + PC10 + AGE * SEX
CREATININE_URINE	m.5263.C.T	0.0315529	0.0255962	1.23272	0.217696	NA	NA	NA	linear	20956	NA	NA	CREATININE_URINE ~ m.5263.C.T + AGE + SEX + TWB2_Batch + PC1 + PC2 + PC3 + PC4 + PC5 + PC6 + PC7 + PC8 + PC9 + PC10 + AGE * SEX
WHR	m.15301.G.A	-0.00337209	0.0027358	-1.23258	0.217736	NA	NA	NA	linear	101717	NA	NA	WHR ~ m.15301.G.A + AGE + SEX + TWB2_Batch + PC1 + PC2 + PC3 + PC4 + PC5 + PC6 + PC7 + PC8 + PC9 + PC10 + AGE * SEX
HCT	m.5147.G.A	0.010072	0.0081746	1.23211	0.217912	NA	NA	NA	linear	101710	NA	NA	HCT ~ m.5147.G.A + AGE + SEX + TWB2_Batch + PC1 + PC2 + PC3 + PC4 + PC5 + PC6 + PC7 + PC8 + PC9 + PC10 + AGE * SEX
CREATININE	m.15218.A.G	0.0094257	0.00765141	1.23189	0.217993	NA	NA	NA	linear	101263	NA	NA	CREATININE ~ m.15218.A.G + AGE + SEX + TWB2_Batch + PC1 + PC2 + PC3 + PC4 + PC5 + PC6 + PC7 + PC8 + PC9 + PC10 + AGE * SEX
CREATININE_URINE	m.3316.G.A	-0.0206791	0.0167879	-1.23179	0.218042	NA	NA	NA	linear	20955	NA	NA	CREATININE_URINE ~ m.3316.G.A + AGE + SEX + TWB2_Batch + PC1 + PC2 + PC3 + PC4 + PC5 + PC6 + PC7 + PC8 + PC9 + PC10 + AGE * SEX
FEV10_FVC	m.5417.G.A	-0.0139002	0.0112854	-1.2317	0.218069	NA	NA	NA	linear	46738	NA	NA	FEV10_FVC ~ m.5417.G.A + AGE + SEX + TWB2_Batch + PC1 + PC2 + PC3 + PC4 + PC5 + PC6 + PC7 + PC8 + PC9 + PC10 + AGE * SEX
DIASTOLIC_PRESSURE	m.16290.C.T	-0.00756519	0.00614422	-1.23127	0.218225	NA	NA	NA	linear	98181	NA	NA	DIASTOLIC_PRESSURE ~ m.16290.C.T + AGE + SEX + TWB2_Batch + PC1 + PC2 + PC3 + PC4 + PC5 + PC6 + PC7 + PC8 + PC9 + PC10 + AGE * SEX
SGPT	m.1438.A.G	-0.0106808	0.00867605	-1.23107	0.218298	NA	NA	NA	linear	101302	NA	NA	SGPT ~ m.1438.A.G + AGE + SEX + TWB2_Batch + PC1 + PC2 + PC3 + PC4 + PC5 + PC6 + PC7 + PC8 + PC9 + PC10 + AGE * SEX
RBC	m.12405.C.T	0.00603462	0.00490325	1.23074	0.218423	NA	NA	NA	linear	101764	NA	NA	RBC ~ m.12405.C.T + AGE + SEX + TWB2_Batch + PC1 + PC2 + PC3 + PC4 + PC5 + PC6 + PC7 + PC8 + PC9 + PC10 + AGE * SEX
egfr_cr	m.16319.G.A	0.00424453	0.00344884	1.23071	0.218433	NA	NA	NA	linear	99148	NA	NA	egfr_cr ~ m.16319.G.A + AGE + SEX + TWB2_Batch + PC1 + PC2 + PC3 + PC4 + PC5 + PC6 + PC7 + PC8 + PC9 + PC10 + AGE * SEX
T_CHO	m.10586.G.A	0.00933412	0.00758521	1.23057	0.218487	NA	NA	NA	linear	101750	NA	NA	T_CHO ~ m.10586.G.A + AGE + SEX + TWB2_Batch + PC1 + PC2 + PC3 + PC4 + PC5 + PC6 + PC7 + PC8 + PC9 + PC10 + AGE * SEX
SGOT	m.10535.T.C	0.00892426	0.00725385	1.23028	0.218595	NA	NA	NA	linear	101396	NA	NA	SGOT ~ m.10535.T.C + AGE + SEX + TWB2_Batch + PC1 + PC2 + PC3 + PC4 + PC5 + PC6 + PC7 + PC8 + PC9 + PC10 + AGE * SEX
GAMMA_GT	m.150.C.T	0.00421867	0.0034291	1.23026	0.218604	NA	NA	NA	linear	101317	NA	NA	GAMMA_GT ~ m.150.C.T + AGE + SEX + TWB2_Batch + PC1 + PC2 + PC3 + PC4 + PC5 + PC6 + PC7 + PC8 + PC9 + PC10 + AGE * SEX
BODY_BUTTOCKS	m.16497.A.G	-0.0211827	0.0172189	-1.2302	0.218626	NA	NA	NA	linear	101599	NA	NA	BODY_BUTTOCKS ~ m.16497.A.G + AGE + SEX + TWB2_Batch + PC1 + PC2 + PC3 + PC4 + PC5 + PC6 + PC7 + PC8 + PC9 + PC10 + AGE * SEX
DIASTOLIC_PRESSURE	m.5263.C.T	0.0139231	0.011326	1.2293	0.218962	NA	NA	NA	linear	101754	NA	NA	DIASTOLIC_PRESSURE ~ m.5263.C.T + AGE + SEX + TWB2_Batch + PC1 + PC2 + PC3 + PC4 + PC5 + PC6 + PC7 + PC8 + PC9 + PC10 + AGE * SEX
HCT	m.709.G.A	-0.00386415	0.00314404	-1.22904	0.219059	NA	NA	NA	linear	101463	NA	NA	HCT ~ m.709.G.A + AGE + SEX + TWB2_Batch + PC1 + PC2 + PC3 + PC4 + PC5 + PC6 + PC7 + PC8 + PC9 + PC10 + AGE * SEX
FVC	m.16297.T.C	0.00691939	0.00563046	1.22892	0.219107	NA	NA	NA	linear	46691	NA	NA	FVC ~ m.16297.T.C + AGE + SEX + TWB2_Batch + PC1 + PC2 + PC3 + PC4 + PC5 + PC6 + PC7 + PC8 + PC9 + PC10 + AGE * SEX
DIASTOLIC_PRESSURE	m.1824.T.C	-0.00908345	0.00739246	-1.22874	0.219171	NA	NA	NA	linear	101297	NA	NA	DIASTOLIC_PRESSURE ~ m.1824.T.C + AGE + SEX + TWB2_Batch + PC1 + PC2 + PC3 + PC4 + PC5 + PC6 + PC7 + PC8 + PC9 + PC10 + AGE * SEX
Z_SCORE	m.10873.T.C	-0.00396378	0.0032259	-1.22874	0.219173	NA	NA	NA	linear	94814	NA	NA	Z_SCORE ~ m.10873.T.C + AGE + SEX + TWB2_Batch + PC1 + PC2 + PC3 + PC4 + PC5 + PC6 + PC7 + PC8 + PC9 + PC10 + AGE * SEX
WHR	m.13135.G.A	0.010538	0.00857792	1.2285	0.219261	NA	NA	NA	linear	101675	NA	NA	WHR ~ m.13135.G.A + AGE + SEX + TWB2_Batch + PC1 + PC2 + PC3 + PC4 + PC5 + PC6 + PC7 + PC8 + PC9 + PC10 + AGE * SEX
GAMMA_GT	m.9824.T.A	-0.0142589	0.0116097	-1.22819	0.21938	NA	NA	NA	linear	101282	NA	NA	GAMMA_GT ~ m.9824.T.A + AGE + SEX + TWB2_Batch + PC1 + PC2 + PC3 + PC4 + PC5 + PC6 + PC7 + PC8 + PC9 + PC10 + AGE * SEX
HDL_C	m.7684.T.C	-0.00638298	0.00519728	-1.22814	0.219398	NA	NA	NA	linear	101759	NA	NA	HDL_C ~ m.7684.T.C + AGE + SEX + TWB2_Batch + PC1 + PC2 + PC3 + PC4 + PC5 + PC6 + PC7 + PC8 + PC9 + PC10 + AGE * SEX
Z_SCORE	m.9540.T.C	-0.00394897	0.00321581	-1.22799	0.219455	NA	NA	NA	linear	95384	NA	NA	Z_SCORE ~ m.9540.T.C + AGE + SEX + TWB2_Batch + PC1 + PC2 + PC3 + PC4 + PC5 + PC6 + PC7 + PC8 + PC9 + PC10 + AGE * SEX
DIASTOLIC_PRESSURE	m.14569.G.A	0.00982246	0.00799928	1.22792	0.21948	NA	NA	NA	linear	101460	NA	NA	DIASTOLIC_PRESSURE ~ m.14569.G.A + AGE + SEX + TWB2_Batch + PC1 + PC2 + PC3 + PC4 + PC5 + PC6 + PC7 + PC8 + PC9 + PC10 + AGE * SEX
DIASTOLIC_PRESSURE	m.9180.A.G	0.00739712	0.0060252	1.2277	0.219564	NA	NA	NA	linear	101747	NA	NA	DIASTOLIC_PRESSURE ~ m.9180.A.G + AGE + SEX + TWB2_Batch + PC1 + PC2 + PC3 + PC4 + PC5 + PC6 + PC7 + PC8 + PC9 + PC10 + AGE * SEX
HBA1C	m.5587.T.C	0.0165974	0.0135245	1.22721	0.219747	NA	NA	NA	linear	100859	NA	NA	HBA1C ~ m.5587.T.C + AGE + SEX + TWB2_Batch + PC1 + PC2 + PC3 + PC4 + PC5 + PC6 + PC7 + PC8 + PC9 + PC10 + AGE * SEX
HDL_C	m.4248.T.C	0.00772844	0.00629771	1.22718	0.219757	NA	NA	NA	linear	101776	NA	NA	HDL_C ~ m.4248.T.C + AGE + SEX + TWB2_Batch + PC1 + PC2 + PC3 + PC4 + PC5 + PC6 + PC7 + PC8 + PC9 + PC10 + AGE * SEX
FEV10	m.5460.G.A	0.00758623	0.00618194	1.22716	0.219769	NA	NA	NA	linear	46725	NA	NA	FEV10 ~ m.5460.G.A + AGE + SEX + TWB2_Batch + PC1 + PC2 + PC3 + PC4 + PC5 + PC6 + PC7 + PC8 + PC9 + PC10 + AGE * SEX
BODY_BUTTOCKS	m.513.GCACA.G	-0.0127716	0.0104104	-1.22681	0.219896	NA	NA	NA	linear	101540	NA	NA	BODY_BUTTOCKS ~ m.513.GCACA.G + AGE + SEX + TWB2_Batch + PC1 + PC2 + PC3 + PC4 + PC5 + PC6 + PC7 + PC8 + PC9 + PC10 + AGE * SEX
BMI	m.3882.G.A	-0.0132984	0.0108412	-1.22666	0.219953	NA	NA	NA	linear	101644	NA	NA	BMI ~ m.3882.G.A + AGE + SEX + TWB2_Batch + PC1 + PC2 + PC3 + PC4 + PC5 + PC6 + PC7 + PC8 + PC9 + PC10 + AGE * SEX
BMI	m.6455.C.T	0.00536733	0.00437623	1.22647	0.220024	NA	NA	NA	linear	101609	NA	NA	BMI ~ m.6455.C.T + AGE + SEX + TWB2_Batch + PC1 + PC2 + PC3 + PC4 + PC5 + PC6 + PC7 + PC8 + PC9 + PC10 + AGE * SEX
BODY_WEIGHT	m.14502.T.C	0.0107853	0.00879468	1.22635	0.22007	NA	NA	NA	linear	101668	NA	NA	BODY_WEIGHT ~ m.14502.T.C + AGE + SEX + TWB2_Batch + PC1 + PC2 + PC3 + PC4 + PC5 + PC6 + PC7 + PC8 + PC9 + PC10 + AGE * SEX
BODY_WEIGHT	m.15040.C.T	0.0107849	0.00879463	1.22631	0.220085	NA	NA	NA	linear	101669	NA	NA	BODY_WEIGHT ~ m.15040.C.T + AGE + SEX + TWB2_Batch + PC1 + PC2 + PC3 + PC4 + PC5 + PC6 + PC7 + PC8 + PC9 + PC10 + AGE * SEX
FEV10	m.16223.C.T	0.00429173	0.00350042	1.22606	0.220182	NA	NA	NA	linear	45498	NA	NA	FEV10 ~ m.16223.C.T + AGE + SEX + TWB2_Batch + PC1 + PC2 + PC3 + PC4 + PC5 + PC6 + PC7 + PC8 + PC9 + PC10 + AGE * SEX
FEV10	m.12549.C.T	0.0144885	0.0118208	1.22568	0.220326	NA	NA	NA	linear	46704	NA	NA	FEV10 ~ m.12549.C.T + AGE + SEX + TWB2_Batch + PC1 + PC2 + PC3 + PC4 + PC5 + PC6 + PC7 + PC8 + PC9 + PC10 + AGE * SEX
T_CHO	m.16243.T.C	-0.0134569	0.0109803	-1.22555	0.220371	NA	NA	NA	linear	100893	NA	NA	T_CHO ~ m.16243.T.C + AGE + SEX + TWB2_Batch + PC1 + PC2 + PC3 + PC4 + PC5 + PC6 + PC7 + PC8 + PC9 + PC10 + AGE * SEX
T_BILIRUBIN	m.210.A.G	-0.0106109	0.00865912	-1.2254	0.220427	NA	NA	NA	linear	101349	NA	NA	T_BILIRUBIN ~ m.210.A.G + AGE + SEX + TWB2_Batch + PC1 + PC2 + PC3 + PC4 + PC5 + PC6 + PC7 + PC8 + PC9 + PC10 + AGE * SEX
T_SCORE	m.12406.G.A	0.00586217	0.00478459	1.22522	0.220496	NA	NA	NA	linear	95398	NA	NA	T_SCORE ~ m.12406.G.A + AGE + SEX + TWB2_Batch + PC1 + PC2 + PC3 + PC4 + PC5 + PC6 + PC7 + PC8 + PC9 + PC10 + AGE * SEX
HB	m.16243.T.C	-0.0106106	0.00866283	-1.22485	0.220636	NA	NA	NA	linear	100890	NA	NA	HB ~ m.16243.T.C + AGE + SEX + TWB2_Batch + PC1 + PC2 + PC3 + PC4 + PC5 + PC6 + PC7 + PC8 + PC9 + PC10 + AGE * SEX
RBC	m.93.A.G	-0.0121262	0.00990031	-1.22483	0.220641	NA	NA	NA	linear	101737	NA	NA	RBC ~ m.93.A.G + AGE + SEX + TWB2_Batch + PC1 + PC2 + PC3 + PC4 + PC5 + PC6 + PC7 + PC8 + PC9 + PC10 + AGE * SEX
BODY_WAISTLINE	m.210.A.G	0.0103309	0.0084367	1.22452	0.220758	NA	NA	NA	linear	101538	NA	NA	BODY_WAISTLINE ~ m.210.A.G + AGE + SEX + TWB2_Batch + PC1 + PC2 + PC3 + PC4 + PC5 + PC6 + PC7 + PC8 + PC9 + PC10 + AGE * SEX
LDL_C	m.1438.A.G	0.0113783	0.00929278	1.22442	0.220797	NA	NA	NA	linear	101745	NA	NA	LDL_C ~ m.1438.A.G + AGE + SEX + TWB2_Batch + PC1 + PC2 + PC3 + PC4 + PC5 + PC6 + PC7 + PC8 + PC9 + PC10 + AGE * SEX
ALBUMIN	m.16309.A.G	0.0136591	0.0111585	1.2241	0.220919	NA	NA	NA	linear	101702	NA	NA	ALBUMIN ~ m.16309.A.G + AGE + SEX + TWB2_Batch + PC1 + PC2 + PC3 + PC4 + PC5 + PC6 + PC7 + PC8 + PC9 + PC10 + AGE * SEX
AC_GLUCOSE	m.4824.A.G	-0.00795258	0.00649703	-1.22403	0.220943	NA	NA	NA	linear	100893	NA	NA	AC_GLUCOSE ~ m.4824.A.G + AGE + SEX + TWB2_Batch + PC1 + PC2 + PC3 + PC4 + PC5 + PC6 + PC7 + PC8 + PC9 + PC10 + AGE * SEX
PLATELET	m.961.T.C	-0.0114627	0.00936868	-1.22352	0.221137	NA	NA	NA	linear	101555	NA	NA	PLATELET ~ m.961.T.C + AGE + SEX + TWB2_Batch + PC1 + PC2 + PC3 + PC4 + PC5 + PC6 + PC7 + PC8 + PC9 + PC10 + AGE * SEX
WHR	m.5894.A.G	0.0127646	0.0104335	1.22342	0.221174	NA	NA	NA	linear	101440	NA	NA	WHR ~ m.5894.A.G + AGE + SEX + TWB2_Batch + PC1 + PC2 + PC3 + PC4 + PC5 + PC6 + PC7 + PC8 + PC9 + PC10 + AGE * SEX
WHR	m.2220.A.G	-0.0156867	0.0128256	-1.22308	0.221302	NA	NA	NA	linear	101712	NA	NA	WHR ~ m.2220.A.G + AGE + SEX + TWB2_Batch + PC1 + PC2 + PC3 + PC4 + PC5 + PC6 + PC7 + PC8 + PC9 + PC10 + AGE * SEX
SGOT	m.7861.T.C	0.0130745	0.0106926	1.22276	0.221423	NA	NA	NA	linear	101370	NA	NA	SGOT ~ m.7861.T.C + AGE + SEX + TWB2_Batch + PC1 + PC2 + PC3 + PC4 + PC5 + PC6 + PC7 + PC8 + PC9 + PC10 + AGE * SEX
BMI	m.4071.C.T	0.00537068	0.00439254	1.22268	0.221452	NA	NA	NA	linear	101597	NA	NA	BMI ~ m.4071.C.T + AGE + SEX + TWB2_Batch + PC1 + PC2 + PC3 + PC4 + PC5 + PC6 + PC7 + PC8 + PC9 + PC10 + AGE * SEX
BUN	m.11002.A.G	-0.0151652	0.0124051	-1.2225	0.221523	NA	NA	NA	linear	101602	NA	NA	BUN ~ m.11002.A.G + AGE + SEX + TWB2_Batch + PC1 + PC2 + PC3 + PC4 + PC5 + PC6 + PC7 + PC8 + PC9 + PC10 + AGE * SEX
SGPT	m.5587.T.C	0.0165587	0.0135473	1.22229	0.221602	NA	NA	NA	linear	101226	NA	NA	SGPT ~ m.5587.T.C + AGE + SEX + TWB2_Batch + PC1 + PC2 + PC3 + PC4 + PC5 + PC6 + PC7 + PC8 + PC9 + PC10 + AGE * SEX
BODY_HEIGHT	m.4071.C.T	0.00382353	0.00312871	1.22208	0.221681	NA	NA	NA	linear	101677	NA	NA	BODY_HEIGHT ~ m.4071.C.T + AGE + SEX + TWB2_Batch + PC1 + PC2 + PC3 + PC4 + PC5 + PC6 + PC7 + PC8 + PC9 + PC10 + AGE * SEX
T_BILIRUBIN	m.15235.A.G	-0.0100544	0.00823353	-1.22115	0.222032	NA	NA	NA	linear	101254	NA	NA	T_BILIRUBIN ~ m.15235.A.G + AGE + SEX + TWB2_Batch + PC1 + PC2 + PC3 + PC4 + PC5 + PC6 + PC7 + PC8 + PC9 + PC10 + AGE * SEX
SGOT	m.3571.C.T	0.0106557	0.00872617	1.22112	0.222042	NA	NA	NA	linear	101379	NA	NA	SGOT ~ m.3571.C.T + AGE + SEX + TWB2_Batch + PC1 + PC2 + PC3 + PC4 + PC5 + PC6 + PC7 + PC8 + PC9 + PC10 + AGE * SEX
WHR	m.6023.G.A	-0.0109151	0.00894057	-1.22085	0.222147	NA	NA	NA	linear	101711	NA	NA	WHR ~ m.6023.G.A + AGE + SEX + TWB2_Batch + PC1 + PC2 + PC3 + PC4 + PC5 + PC6 + PC7 + PC8 + PC9 + PC10 + AGE * SEX
WHR	m.6413.T.C	-0.0109151	0.00894057	-1.22085	0.222147	NA	NA	NA	linear	101711	NA	NA	WHR ~ m.6413.T.C + AGE + SEX + TWB2_Batch + PC1 + PC2 + PC3 + PC4 + PC5 + PC6 + PC7 + PC8 + PC9 + PC10 + AGE * SEX
BMI	m.827.A.G	-0.00897355	0.00735039	-1.22083	0.222154	NA	NA	NA	linear	101650	NA	NA	BMI ~ m.827.A.G + AGE + SEX + TWB2_Batch + PC1 + PC2 + PC3 + PC4 + PC5 + PC6 + PC7 + PC8 + PC9 + PC10 + AGE * SEX
WBC	m.5442.T.C	-0.00862664	0.00706631	-1.22081	0.22216	NA	NA	NA	linear	101767	NA	NA	WBC ~ m.5442.T.C + AGE + SEX + TWB2_Batch + PC1 + PC2 + PC3 + PC4 + PC5 + PC6 + PC7 + PC8 + PC9 + PC10 + AGE * SEX
RBC	m.12406.G.A	-0.00535495	0.00438733	-1.22055	0.22226	NA	NA	NA	linear	101765	NA	NA	RBC ~ m.12406.G.A + AGE + SEX + TWB2_Batch + PC1 + PC2 + PC3 + PC4 + PC5 + PC6 + PC7 + PC8 + PC9 + PC10 + AGE * SEX
RBC	m.5587.T.C	-0.0153922	0.0126115	-1.22049	0.222282	NA	NA	NA	linear	101683	NA	NA	RBC ~ m.5587.T.C + AGE + SEX + TWB2_Batch + PC1 + PC2 + PC3 + PC4 + PC5 + PC6 + PC7 + PC8 + PC9 + PC10 + AGE * SEX
BODY_WAISTLINE	m.709.G.A	0.00445177	0.00364773	1.22042	0.222307	NA	NA	NA	linear	101418	NA	NA	BODY_WAISTLINE ~ m.709.G.A + AGE + SEX + TWB2_Batch + PC1 + PC2 + PC3 + PC4 + PC5 + PC6 + PC7 + PC8 + PC9 + PC10 + AGE * SEX
DIASTOLIC_PRESSURE	m.10810.T.C	0.0170513	0.0139735	1.22026	0.22237	NA	NA	NA	linear	101729	NA	NA	DIASTOLIC_PRESSURE ~ m.10810.T.C + AGE + SEX + TWB2_Batch + PC1 + PC2 + PC3 + PC4 + PC5 + PC6 + PC7 + PC8 + PC9 + PC10 + AGE * SEX
FEV10	m.12406.G.A	0.00686078	0.0056224	1.22026	0.222373	NA	NA	NA	linear	46726	NA	NA	FEV10 ~ m.12406.G.A + AGE + SEX + TWB2_Batch + PC1 + PC2 + PC3 + PC4 + PC5 + PC6 + PC7 + PC8 + PC9 + PC10 + AGE * SEX
AFP	m.3714.A.G	-0.0201308	0.016499	-1.22012	0.222423	NA	NA	NA	linear	100480	NA	NA	AFP ~ m.3714.A.G + AGE + SEX + TWB2_Batch + PC1 + PC2 + PC3 + PC4 + PC5 + PC6 + PC7 + PC8 + PC9 + PC10 + AGE * SEX
T_CHO	m.8684.C.T	0.00945834	0.00775209	1.2201	0.222429	NA	NA	NA	linear	101749	NA	NA	T_CHO ~ m.8684.C.T + AGE + SEX + TWB2_Batch + PC1 + PC2 + PC3 + PC4 + PC5 + PC6 + PC7 + PC8 + PC9 + PC10 + AGE * SEX
ALBUMIN	m.152.T.C	0.00492253	0.00403836	1.21894	0.222869	NA	NA	NA	linear	97479	NA	NA	ALBUMIN ~ m.152.T.C + AGE + SEX + TWB2_Batch + PC1 + PC2 + PC3 + PC4 + PC5 + PC6 + PC7 + PC8 + PC9 + PC10 + AGE * SEX
CREATININE	m.3316.G.A	0.00690265	0.00566313	1.21888	0.222894	NA	NA	NA	linear	101617	NA	NA	CREATININE ~ m.3316.G.A + AGE + SEX + TWB2_Batch + PC1 + PC2 + PC3 + PC4 + PC5 + PC6 + PC7 + PC8 + PC9 + PC10 + AGE * SEX
LDL_C	m.16390.G.A	0.00971035	0.00796677	1.21886	0.222901	NA	NA	NA	linear	101753	NA	NA	LDL_C ~ m.16390.G.A + AGE + SEX + TWB2_Batch + PC1 + PC2 + PC3 + PC4 + PC5 + PC6 + PC7 + PC8 + PC9 + PC10 + AGE * SEX
LDL_C	m.16092.T.C	-0.00934261	0.00766755	-1.21846	0.223051	NA	NA	NA	linear	101275	NA	NA	LDL_C ~ m.16092.T.C + AGE + SEX + TWB2_Batch + PC1 + PC2 + PC3 + PC4 + PC5 + PC6 + PC7 + PC8 + PC9 + PC10 + AGE * SEX
Z_SCORE	m.10400.C.T	-0.00391855	0.003217	-1.21808	0.223198	NA	NA	NA	linear	95304	NA	NA	Z_SCORE ~ m.10400.C.T + AGE + SEX + TWB2_Batch + PC1 + PC2 + PC3 + PC4 + PC5 + PC6 + PC7 + PC8 + PC9 + PC10 + AGE * SEX
FEV10_FVC	m.16243.T.C	0.0196215	0.0161104	1.21794	0.223254	NA	NA	NA	linear	46372	NA	NA	FEV10_FVC ~ m.16243.T.C + AGE + SEX + TWB2_Batch + PC1 + PC2 + PC3 + PC4 + PC5 + PC6 + PC7 + PC8 + PC9 + PC10 + AGE * SEX
Z_SCORE	m.14783.T.C	-0.00391544	0.00321572	-1.21759	0.223382	NA	NA	NA	linear	95395	NA	NA	Z_SCORE ~ m.14783.T.C + AGE + SEX + TWB2_Batch + PC1 + PC2 + PC3 + PC4 + PC5 + PC6 + PC7 + PC8 + PC9 + PC10 + AGE * SEX
SYSTOLIC_PRESSURE	m.3537.A.G	0.00878409	0.00721527	1.21743	0.223443	NA	NA	NA	linear	101634	NA	NA	SYSTOLIC_PRESSURE ~ m.3537.A.G + AGE + SEX + TWB2_Batch + PC1 + PC2 + PC3 + PC4 + PC5 + PC6 + PC7 + PC8 + PC9 + PC10 + AGE * SEX
GAMMA_GT	m.16184.C.T	0.00880352	0.00723222	1.21726	0.223507	NA	NA	NA	linear	101328	NA	NA	GAMMA_GT ~ m.16184.C.T + AGE + SEX + TWB2_Batch + PC1 + PC2 + PC3 + PC4 + PC5 + PC6 + PC7 + PC8 + PC9 + PC10 + AGE * SEX
Z_SCORE	m.8701.A.G	-0.00391531	0.0032165	-1.21726	0.223509	NA	NA	NA	linear	95353	NA	NA	Z_SCORE ~ m.8701.A.G + AGE + SEX + TWB2_Batch + PC1 + PC2 + PC3 + PC4 + PC5 + PC6 + PC7 + PC8 + PC9 + PC10 + AGE * SEX
HEARTBEAT_SPEED	m.16126.T.C	-0.0120319	0.00988556	-1.21712	0.223561	NA	NA	NA	linear	101473	NA	NA	HEARTBEAT_SPEED ~ m.16126.T.C + AGE + SEX + TWB2_Batch + PC1 + PC2 + PC3 + PC4 + PC5 + PC6 + PC7 + PC8 + PC9 + PC10 + AGE * SEX
egfr_cr	m.7912.G.A	-0.00893806	0.00734412	-1.21704	0.223593	NA	NA	NA	linear	101787	NA	NA	egfr_cr ~ m.7912.G.A + AGE + SEX + TWB2_Batch + PC1 + PC2 + PC3 + PC4 + PC5 + PC6 + PC7 + PC8 + PC9 + PC10 + AGE * SEX
HB	m.10238.T.C	0.0116262	0.00955295	1.21703	0.223596	NA	NA	NA	linear	101741	NA	NA	HB ~ m.10238.T.C + AGE + SEX + TWB2_Batch + PC1 + PC2 + PC3 + PC4 + PC5 + PC6 + PC7 + PC8 + PC9 + PC10 + AGE * SEX
SGOT	m.12406.G.A	-0.00576551	0.00473926	-1.21654	0.223781	NA	NA	NA	linear	101399	NA	NA	SGOT ~ m.12406.G.A + AGE + SEX + TWB2_Batch + PC1 + PC2 + PC3 + PC4 + PC5 + PC6 + PC7 + PC8 + PC9 + PC10 + AGE * SEX
AFP	m.10609.T.C	0.00557342	0.00458138	1.21654	0.223783	NA	NA	NA	linear	101611	NA	NA	AFP ~ m.10609.T.C + AGE + SEX + TWB2_Batch + PC1 + PC2 + PC3 + PC4 + PC5 + PC6 + PC7 + PC8 + PC9 + PC10 + AGE * SEX
FEV10	m.489.T.C	0.00418788	0.00344249	1.21653	0.22379	NA	NA	NA	linear	46248	NA	NA	FEV10 ~ m.489.T.C + AGE + SEX + TWB2_Batch + PC1 + PC2 + PC3 + PC4 + PC5 + PC6 + PC7 + PC8 + PC9 + PC10 + AGE * SEX
SGOT	m.11002.A.G	0.0154553	0.012707	1.21628	0.22388	NA	NA	NA	linear	101391	NA	NA	SGOT ~ m.11002.A.G + AGE + SEX + TWB2_Batch + PC1 + PC2 + PC3 + PC4 + PC5 + PC6 + PC7 + PC8 + PC9 + PC10 + AGE * SEX
T_SCORE	m.4048.G.A	0.00653778	0.00537638	1.21602	0.223981	NA	NA	NA	linear	95392	NA	NA	T_SCORE ~ m.4048.G.A + AGE + SEX + TWB2_Batch + PC1 + PC2 + PC3 + PC4 + PC5 + PC6 + PC7 + PC8 + PC9 + PC10 + AGE * SEX
RBC	m.9090.T.C	0.0134571	0.0110665	1.21602	0.223981	NA	NA	NA	linear	101767	NA	NA	RBC ~ m.9090.T.C + AGE + SEX + TWB2_Batch + PC1 + PC2 + PC3 + PC4 + PC5 + PC6 + PC7 + PC8 + PC9 + PC10 + AGE * SEX
T_CHO	m.709.G.A	-0.00467117	0.00384146	-1.21599	0.223992	NA	NA	NA	linear	101462	NA	NA	T_CHO ~ m.709.G.A + AGE + SEX + TWB2_Batch + PC1 + PC2 + PC3 + PC4 + PC5 + PC6 + PC7 + PC8 + PC9 + PC10 + AGE * SEX
egfr_cr	m.5978.A.G	0.00821226	0.00675483	1.21576	0.224079	NA	NA	NA	linear	101741	NA	NA	egfr_cr ~ m.5978.A.G + AGE + SEX + TWB2_Batch + PC1 + PC2 + PC3 + PC4 + PC5 + PC6 + PC7 + PC8 + PC9 + PC10 + AGE * SEX
BMI	m.6620.T.C	0.0148734	0.0122345	1.21569	0.224105	NA	NA	NA	linear	101236	NA	NA	BMI ~ m.6620.T.C + AGE + SEX + TWB2_Batch + PC1 + PC2 + PC3 + PC4 + PC5 + PC6 + PC7 + PC8 + PC9 + PC10 + AGE * SEX
ALBUMIN	m.16298.T.C	0.0061726	0.00507752	1.21567	0.224113	NA	NA	NA	linear	101513	NA	NA	ALBUMIN ~ m.16298.T.C + AGE + SEX + TWB2_Batch + PC1 + PC2 + PC3 + PC4 + PC5 + PC6 + PC7 + PC8 + PC9 + PC10 + AGE * SEX
TG	m.3571.C.T	-0.0109012	0.00896964	-1.21534	0.224238	NA	NA	NA	linear	101336	NA	NA	TG ~ m.3571.C.T + AGE + SEX + TWB2_Batch + PC1 + PC2 + PC3 + PC4 + PC5 + PC6 + PC7 + PC8 + PC9 + PC10 + AGE * SEX
LDL_C	m.11151.C.T	0.0211796	0.0174303	1.2151	0.22433	NA	NA	NA	linear	101748	NA	NA	LDL_C ~ m.11151.C.T + AGE + SEX + TWB2_Batch + PC1 + PC2 + PC3 + PC4 + PC5 + PC6 + PC7 + PC8 + PC9 + PC10 + AGE * SEX
egfr_cr	m.5466.A.G	-0.00891572	0.00733915	-1.21482	0.224439	NA	NA	NA	linear	101787	NA	NA	egfr_cr ~ m.5466.A.G + AGE + SEX + TWB2_Batch + PC1 + PC2 + PC3 + PC4 + PC5 + PC6 + PC7 + PC8 + PC9 + PC10 + AGE * SEX
WBC	m.16309.A.G	0.0141548	0.0116519	1.21481	0.224443	NA	NA	NA	linear	101717	NA	NA	WBC ~ m.16309.A.G + AGE + SEX + TWB2_Batch + PC1 + PC2 + PC3 + PC4 + PC5 + PC6 + PC7 + PC8 + PC9 + PC10 + AGE * SEX
SGOT	m.3027.T.C	0.0144559	0.0119014	1.21463	0.224508	NA	NA	NA	linear	101401	NA	NA	SGOT ~ m.3027.T.C + AGE + SEX + TWB2_Batch + PC1 + PC2 + PC3 + PC4 + PC5 + PC6 + PC7 + PC8 + PC9 + PC10 + AGE * SEX
AFP	m.6962.G.A	0.00555162	0.00457122	1.21447	0.224571	NA	NA	NA	linear	101611	NA	NA	AFP ~ m.6962.G.A + AGE + SEX + TWB2_Batch + PC1 + PC2 + PC3 + PC4 + PC5 + PC6 + PC7 + PC8 + PC9 + PC10 + AGE * SEX
BODY_HEIGHT	m.16362.T.C	-0.00277443	0.00228486	-1.21427	0.224648	NA	NA	NA	linear	101326	NA	NA	BODY_HEIGHT ~ m.16362.T.C + AGE + SEX + TWB2_Batch + PC1 + PC2 + PC3 + PC4 + PC5 + PC6 + PC7 + PC8 + PC9 + PC10 + AGE * SEX
GAMMA_GT	m.961.T.C	0.0110085	0.0090685	1.21392	0.22478	NA	NA	NA	linear	101223	NA	NA	GAMMA_GT ~ m.961.T.C + AGE + SEX + TWB2_Batch + PC1 + PC2 + PC3 + PC4 + PC5 + PC6 + PC7 + PC8 + PC9 + PC10 + AGE * SEX
WBC	m.5978.A.G	-0.011986	0.00987571	-1.21369	0.22487	NA	NA	NA	linear	101715	NA	NA	WBC ~ m.5978.A.G + AGE + SEX + TWB2_Batch + PC1 + PC2 + PC3 + PC4 + PC5 + PC6 + PC7 + PC8 + PC9 + PC10 + AGE * SEX
HB	m.15218.A.G	-0.00986312	0.00812984	-1.2132	0.225056	NA	NA	NA	linear	101383	NA	NA	HB ~ m.15218.A.G + AGE + SEX + TWB2_Batch + PC1 + PC2 + PC3 + PC4 + PC5 + PC6 + PC7 + PC8 + PC9 + PC10 + AGE * SEX
PLATELET	m.3010.G.A	0.00550012	0.0045341	1.21305	0.225112	NA	NA	NA	linear	101615	NA	NA	PLATELET ~ m.3010.G.A + AGE + SEX + TWB2_Batch + PC1 + PC2 + PC3 + PC4 + PC5 + PC6 + PC7 + PC8 + PC9 + PC10 + AGE * SEX
LDL_C	m.16217.T.C	-0.00544489	0.00448872	-1.21302	0.225127	NA	NA	NA	linear	100509	NA	NA	LDL_C ~ m.16217.T.C + AGE + SEX + TWB2_Batch + PC1 + PC2 + PC3 + PC4 + PC5 + PC6 + PC7 + PC8 + PC9 + PC10 + AGE * SEX
BODY_BUTTOCKS	m.14587.A.G	0.0163008	0.0134436	1.21254	0.22531	NA	NA	NA	linear	100388	NA	NA	BODY_BUTTOCKS ~ m.14587.A.G + AGE + SEX + TWB2_Batch + PC1 + PC2 + PC3 + PC4 + PC5 + PC6 + PC7 + PC8 + PC9 + PC10 + AGE * SEX
FVC	m.8793.T.C	0.0123799	0.0102129	1.21218	0.22545	NA	NA	NA	linear	46722	NA	NA	FVC ~ m.8793.T.C + AGE + SEX + TWB2_Batch + PC1 + PC2 + PC3 + PC4 + PC5 + PC6 + PC7 + PC8 + PC9 + PC10 + AGE * SEX
BMI	m.1824.T.C	-0.00922937	0.00761398	-1.21216	0.225453	NA	NA	NA	linear	101193	NA	NA	BMI ~ m.1824.T.C + AGE + SEX + TWB2_Batch + PC1 + PC2 + PC3 + PC4 + PC5 + PC6 + PC7 + PC8 + PC9 + PC10 + AGE * SEX
HBA1C	m.3027.T.C	0.0143075	0.0118076	1.21171	0.225625	NA	NA	NA	linear	100943	NA	NA	HBA1C ~ m.3027.T.C + AGE + SEX + TWB2_Batch + PC1 + PC2 + PC3 + PC4 + PC5 + PC6 + PC7 + PC8 + PC9 + PC10 + AGE * SEX
FEV10_FVC	m.11065.A.G	0.0254207	0.0209831	1.21149	0.225715	NA	NA	NA	linear	46739	NA	NA	FEV10_FVC ~ m.11065.A.G + AGE + SEX + TWB2_Batch + PC1 + PC2 + PC3 + PC4 + PC5 + PC6 + PC7 + PC8 + PC9 + PC10 + AGE * SEX
T_SCORE	m.12372.G.A	-0.00856772	0.00707405	-1.21115	0.225842	NA	NA	NA	linear	95224	NA	NA	T_SCORE ~ m.12372.G.A + AGE + SEX + TWB2_Batch + PC1 + PC2 + PC3 + PC4 + PC5 + PC6 + PC7 + PC8 + PC9 + PC10 + AGE * SEX
CREATININE_URINE	m.16319.G.A	0.0130986	0.0108155	1.2111	0.225871	NA	NA	NA	linear	20413	NA	NA	CREATININE_URINE ~ m.16319.G.A + AGE + SEX + TWB2_Batch + PC1 + PC2 + PC3 + PC4 + PC5 + PC6 + PC7 + PC8 + PC9 + PC10 + AGE * SEX
RBC	m.7853.G.A	0.00538187	0.00444465	1.21086	0.22595	NA	NA	NA	linear	101086	NA	NA	RBC ~ m.7853.G.A + AGE + SEX + TWB2_Batch + PC1 + PC2 + PC3 + PC4 + PC5 + PC6 + PC7 + PC8 + PC9 + PC10 + AGE * SEX
ALBUMIN	m.4824.A.G	-0.00813016	0.0067147	-1.2108	0.225975	NA	NA	NA	linear	101752	NA	NA	ALBUMIN ~ m.4824.A.G + AGE + SEX + TWB2_Batch + PC1 + PC2 + PC3 + PC4 + PC5 + PC6 + PC7 + PC8 + PC9 + PC10 + AGE * SEX
BUN	m.15470.T.C	0.014384	0.011883	1.21047	0.2261	NA	NA	NA	linear	101612	NA	NA	BUN ~ m.15470.T.C + AGE + SEX + TWB2_Batch + PC1 + PC2 + PC3 + PC4 + PC5 + PC6 + PC7 + PC8 + PC9 + PC10 + AGE * SEX
RBC	m.4491.G.A	0.00938313	0.00775503	1.20994	0.226304	NA	NA	NA	linear	101756	NA	NA	RBC ~ m.4491.G.A + AGE + SEX + TWB2_Batch + PC1 + PC2 + PC3 + PC4 + PC5 + PC6 + PC7 + PC8 + PC9 + PC10 + AGE * SEX
DIASTOLIC_PRESSURE	m.10310.G.A	-0.00465583	0.00384866	-1.20973	0.226387	NA	NA	NA	linear	101749	NA	NA	DIASTOLIC_PRESSURE ~ m.10310.G.A + AGE + SEX + TWB2_Batch + PC1 + PC2 + PC3 + PC4 + PC5 + PC6 + PC7 + PC8 + PC9 + PC10 + AGE * SEX
BMI	m.4164.A.G	0.00672064	0.00555801	1.20918	0.226596	NA	NA	NA	linear	101647	NA	NA	BMI ~ m.4164.A.G + AGE + SEX + TWB2_Batch + PC1 + PC2 + PC3 + PC4 + PC5 + PC6 + PC7 + PC8 + PC9 + PC10 + AGE * SEX
FEV10_FVC	m.15481.C.T	0.0195278	0.0161518	1.20902	0.226662	NA	NA	NA	linear	46739	NA	NA	FEV10_FVC ~ m.15481.C.T + AGE + SEX + TWB2_Batch + PC1 + PC2 + PC3 + PC4 + PC5 + PC6 + PC7 + PC8 + PC9 + PC10 + AGE * SEX
BMI	m.15535.C.T	-0.00895726	0.00741117	-1.20862	0.226813	NA	NA	NA	linear	101484	NA	NA	BMI ~ m.15535.C.T + AGE + SEX + TWB2_Batch + PC1 + PC2 + PC3 + PC4 + PC5 + PC6 + PC7 + PC8 + PC9 + PC10 + AGE * SEX
BODY_FAT_RATE	m.5894.A.G	0.0118893	0.00983822	1.20848	0.226865	NA	NA	NA	linear	98186	NA	NA	BODY_FAT_RATE ~ m.5894.A.G + AGE + SEX + TWB2_Batch + PC1 + PC2 + PC3 + PC4 + PC5 + PC6 + PC7 + PC8 + PC9 + PC10 + AGE * SEX
MICROALB	m.2835.C.T	-0.0103411	0.00855811	-1.20834	0.226918	NA	NA	NA	linear	100656	NA	NA	MICROALB ~ m.2835.C.T + AGE + SEX + TWB2_Batch + PC1 + PC2 + PC3 + PC4 + PC5 + PC6 + PC7 + PC8 + PC9 + PC10 + AGE * SEX
CREATININE_URINE	m.9468.A.G	0.0444016	0.0367462	1.20833	0.226933	NA	NA	NA	linear	20954	NA	NA	CREATININE_URINE ~ m.9468.A.G + AGE + SEX + TWB2_Batch + PC1 + PC2 + PC3 + PC4 + PC5 + PC6 + PC7 + PC8 + PC9 + PC10 + AGE * SEX
LDL_C	m.750.A.G	0.0106689	0.00883115	1.20809	0.227014	NA	NA	NA	linear	101751	NA	NA	LDL_C ~ m.750.A.G + AGE + SEX + TWB2_Batch + PC1 + PC2 + PC3 + PC4 + PC5 + PC6 + PC7 + PC8 + PC9 + PC10 + AGE * SEX
PLATELET	m.7600.G.A	-0.0175627	0.0145426	-1.20768	0.227174	NA	NA	NA	linear	100790	NA	NA	PLATELET ~ m.7600.G.A + AGE + SEX + TWB2_Batch + PC1 + PC2 + PC3 + PC4 + PC5 + PC6 + PC7 + PC8 + PC9 + PC10 + AGE * SEX
SGPT	m.16260.C.T	-0.0095484	0.00790846	-1.20736	0.227295	NA	NA	NA	linear	101092	NA	NA	SGPT ~ m.16260.C.T + AGE + SEX + TWB2_Batch + PC1 + PC2 + PC3 + PC4 + PC5 + PC6 + PC7 + PC8 + PC9 + PC10 + AGE * SEX
BODY_BUTTOCKS	m.7250.A.G	0.0124366	0.0103023	1.20717	0.22737	NA	NA	NA	linear	101636	NA	NA	BODY_BUTTOCKS ~ m.7250.A.G + AGE + SEX + TWB2_Batch + PC1 + PC2 + PC3 + PC4 + PC5 + PC6 + PC7 + PC8 + PC9 + PC10 + AGE * SEX
HB	m.318.T.C	0.0104279	0.00863853	1.20713	0.227383	NA	NA	NA	linear	101571	NA	NA	HB ~ m.318.T.C + AGE + SEX + TWB2_Batch + PC1 + PC2 + PC3 + PC4 + PC5 + PC6 + PC7 + PC8 + PC9 + PC10 + AGE * SEX
BODY_WEIGHT	m.3167.T.TC	0.0106291	0.00880604	1.20703	0.227425	NA	NA	NA	linear	101644	NA	NA	BODY_WEIGHT ~ m.3167.T.TC + AGE + SEX + TWB2_Batch + PC1 + PC2 + PC3 + PC4 + PC5 + PC6 + PC7 + PC8 + PC9 + PC10 + AGE * SEX
DIASTOLIC_PRESSURE	m.16316.A.G	0.0130053	0.0107756	1.20692	0.227465	NA	NA	NA	linear	101704	NA	NA	DIASTOLIC_PRESSURE ~ m.16316.A.G + AGE + SEX + TWB2_Batch + PC1 + PC2 + PC3 + PC4 + PC5 + PC6 + PC7 + PC8 + PC9 + PC10 + AGE * SEX
BODY_WEIGHT	m.16192.C.T	0.00696575	0.00577208	1.2068	0.227512	NA	NA	NA	linear	101498	NA	NA	BODY_WEIGHT ~ m.16192.C.T + AGE + SEX + TWB2_Batch + PC1 + PC2 + PC3 + PC4 + PC5 + PC6 + PC7 + PC8 + PC9 + PC10 + AGE * SEX
T_CHO	m.6455.C.T	0.00533362	0.00442005	1.20669	0.227555	NA	NA	NA	linear	101709	NA	NA	T_CHO ~ m.6455.C.T + AGE + SEX + TWB2_Batch + PC1 + PC2 + PC3 + PC4 + PC5 + PC6 + PC7 + PC8 + PC9 + PC10 + AGE * SEX
T_CHO	m.6179.G.A	0.00935416	0.00775298	1.20652	0.227618	NA	NA	NA	linear	101749	NA	NA	T_CHO ~ m.6179.G.A + AGE + SEX + TWB2_Batch + PC1 + PC2 + PC3 + PC4 + PC5 + PC6 + PC7 + PC8 + PC9 + PC10 + AGE * SEX
LDL_C	m.13135.G.A	-0.0116793	0.00968139	-1.20637	0.227679	NA	NA	NA	linear	101708	NA	NA	LDL_C ~ m.13135.G.A + AGE + SEX + TWB2_Batch + PC1 + PC2 + PC3 + PC4 + PC5 + PC6 + PC7 + PC8 + PC9 + PC10 + AGE * SEX
BODY_HEIGHT	m.15670.T.C	-0.00948228	0.0078621	-1.20607	0.227792	NA	NA	NA	linear	101726	NA	NA	BODY_HEIGHT ~ m.15670.T.C + AGE + SEX + TWB2_Batch + PC1 + PC2 + PC3 + PC4 + PC5 + PC6 + PC7 + PC8 + PC9 + PC10 + AGE * SEX
FEV10_FVC	m.9824.T.C	-0.00783728	0.00649836	-1.20604	0.227808	NA	NA	NA	linear	46569	NA	NA	FEV10_FVC ~ m.9824.T.C + AGE + SEX + TWB2_Batch + PC1 + PC2 + PC3 + PC4 + PC5 + PC6 + PC7 + PC8 + PC9 + PC10 + AGE * SEX
GAMMA_GT	m.16227.A.G	-0.0186116	0.0154328	-1.20598	0.227829	NA	NA	NA	linear	101270	NA	NA	GAMMA_GT ~ m.16227.A.G + AGE + SEX + TWB2_Batch + PC1 + PC2 + PC3 + PC4 + PC5 + PC6 + PC7 + PC8 + PC9 + PC10 + AGE * SEX
T_CHO	m.7828.A.G	0.00917642	0.00760924	1.20596	0.227837	NA	NA	NA	linear	101736	NA	NA	T_CHO ~ m.7828.A.G + AGE + SEX + TWB2_Batch + PC1 + PC2 + PC3 + PC4 + PC5 + PC6 + PC7 + PC8 + PC9 + PC10 + AGE * SEX
TG	m.146.T.C	0.00599456	0.00497312	1.20539	0.228056	NA	NA	NA	linear	96826	NA	NA	TG ~ m.146.T.C + AGE + SEX + TWB2_Batch + PC1 + PC2 + PC3 + PC4 + PC5 + PC6 + PC7 + PC8 + PC9 + PC10 + AGE * SEX
FVC	m.7250.A.G	0.0123571	0.0102564	1.20481	0.228283	NA	NA	NA	linear	46722	NA	NA	FVC ~ m.7250.A.G + AGE + SEX + TWB2_Batch + PC1 + PC2 + PC3 + PC4 + PC5 + PC6 + PC7 + PC8 + PC9 + PC10 + AGE * SEX
FEV10_FVC	m.16227.A.G	0.027996	0.0232446	1.20441	0.228439	NA	NA	NA	linear	46713	NA	NA	FEV10_FVC ~ m.16227.A.G + AGE + SEX + TWB2_Batch + PC1 + PC2 + PC3 + PC4 + PC5 + PC6 + PC7 + PC8 + PC9 + PC10 + AGE * SEX
SGOT	m.15470.T.C	0.0146269	0.0121455	1.20431	0.228473	NA	NA	NA	linear	101401	NA	NA	SGOT ~ m.15470.T.C + AGE + SEX + TWB2_Batch + PC1 + PC2 + PC3 + PC4 + PC5 + PC6 + PC7 + PC8 + PC9 + PC10 + AGE * SEX
SGPT	m.6216.T.C	-0.0110985	0.00922249	-1.20342	0.228819	NA	NA	NA	linear	101252	NA	NA	SGPT ~ m.6216.T.C + AGE + SEX + TWB2_Batch + PC1 + PC2 + PC3 + PC4 + PC5 + PC6 + PC7 + PC8 + PC9 + PC10 + AGE * SEX
CREATININE_URINE	m.3290.T.C	0.0375997	0.0312517	1.20312	0.228943	NA	NA	NA	linear	20956	NA	NA	CREATININE_URINE ~ m.3290.T.C + AGE + SEX + TWB2_Batch + PC1 + PC2 + PC3 + PC4 + PC5 + PC6 + PC7 + PC8 + PC9 + PC10 + AGE * SEX
SGOT	m.1824.T.C	0.00881564	0.00732777	1.20305	0.228961	NA	NA	NA	linear	100947	NA	NA	SGOT ~ m.1824.T.C + AGE + SEX + TWB2_Batch + PC1 + PC2 + PC3 + PC4 + PC5 + PC6 + PC7 + PC8 + PC9 + PC10 + AGE * SEX
AFP	m.4491.G.A	0.00958244	0.00796517	1.20304	0.228962	NA	NA	NA	linear	101600	NA	NA	AFP ~ m.4491.G.A + AGE + SEX + TWB2_Batch + PC1 + PC2 + PC3 + PC4 + PC5 + PC6 + PC7 + PC8 + PC9 + PC10 + AGE * SEX
T_BILIRUBIN	m.16111.C.T	-0.0111648	0.0092843	-1.20254	0.229156	NA	NA	NA	linear	101376	NA	NA	T_BILIRUBIN ~ m.16111.C.T + AGE + SEX + TWB2_Batch + PC1 + PC2 + PC3 + PC4 + PC5 + PC6 + PC7 + PC8 + PC9 + PC10 + AGE * SEX
BODY_WAISTLINE	m.189.A.G	0.0118561	0.00986007	1.20243	0.229198	NA	NA	NA	linear	101075	NA	NA	BODY_WAISTLINE ~ m.189.A.G + AGE + SEX + TWB2_Batch + PC1 + PC2 + PC3 + PC4 + PC5 + PC6 + PC7 + PC8 + PC9 + PC10 + AGE * SEX
HDL_C	m.3316.G.A	0.0087105	0.00724454	1.20235	0.229229	NA	NA	NA	linear	101769	NA	NA	HDL_C ~ m.3316.G.A + AGE + SEX + TWB2_Batch + PC1 + PC2 + PC3 + PC4 + PC5 + PC6 + PC7 + PC8 + PC9 + PC10 + AGE * SEX
MICROALB	m.12358.A.G	-0.00883807	0.00735128	-1.20225	0.22927	NA	NA	NA	linear	100655	NA	NA	MICROALB ~ m.12358.A.G + AGE + SEX + TWB2_Batch + PC1 + PC2 + PC3 + PC4 + PC5 + PC6 + PC7 + PC8 + PC9 + PC10 + AGE * SEX
DIASTOLIC_PRESSURE	m.6392.T.C	-0.00465031	0.00386892	-1.20197	0.229379	NA	NA	NA	linear	101626	NA	NA	DIASTOLIC_PRESSURE ~ m.6392.T.C + AGE + SEX + TWB2_Batch + PC1 + PC2 + PC3 + PC4 + PC5 + PC6 + PC7 + PC8 + PC9 + PC10 + AGE * SEX
T_CHO	m.16227.A.G	0.0195378	0.0162568	1.20183	0.229433	NA	NA	NA	linear	101682	NA	NA	T_CHO ~ m.16227.A.G + AGE + SEX + TWB2_Batch + PC1 + PC2 + PC3 + PC4 + PC5 + PC6 + PC7 + PC8 + PC9 + PC10 + AGE * SEX
Z_SCORE	m.4048.G.A	0.00709623	0.00590772	1.20118	0.229685	NA	NA	NA	linear	95387	NA	NA	Z_SCORE ~ m.4048.G.A + AGE + SEX + TWB2_Batch + PC1 + PC2 + PC3 + PC4 + PC5 + PC6 + PC7 + PC8 + PC9 + PC10 + AGE * SEX
BODY_HEIGHT	m.1119.T.C	-0.0083911	0.00698761	-1.20085	0.229811	NA	NA	NA	linear	100789	NA	NA	BODY_HEIGHT ~ m.1119.T.C + AGE + SEX + TWB2_Batch + PC1 + PC2 + PC3 + PC4 + PC5 + PC6 + PC7 + PC8 + PC9 + PC10 + AGE * SEX
TG	m.10397.A.G	-0.00720211	0.00599756	-1.20084	0.229816	NA	NA	NA	linear	101356	NA	NA	TG ~ m.10397.A.G + AGE + SEX + TWB2_Batch + PC1 + PC2 + PC3 + PC4 + PC5 + PC6 + PC7 + PC8 + PC9 + PC10 + AGE * SEX
SGOT	m.12666.A.C	0.0145931	0.012153	1.20077	0.229842	NA	NA	NA	linear	101286	NA	NA	SGOT ~ m.12666.A.C + AGE + SEX + TWB2_Batch + PC1 + PC2 + PC3 + PC4 + PC5 + PC6 + PC7 + PC8 + PC9 + PC10 + AGE * SEX
FVC	m.7684.T.C	0.00654852	0.00545406	1.20067	0.229886	NA	NA	NA	linear	46710	NA	NA	FVC ~ m.7684.T.C + AGE + SEX + TWB2_Batch + PC1 + PC2 + PC3 + PC4 + PC5 + PC6 + PC7 + PC8 + PC9 + PC10 + AGE * SEX
PLATELET	m.3434.A.G	-0.0141711	0.0118038	-1.20055	0.229929	NA	NA	NA	linear	101363	NA	NA	PLATELET ~ m.3434.A.G + AGE + SEX + TWB2_Batch + PC1 + PC2 + PC3 + PC4 + PC5 + PC6 + PC7 + PC8 + PC9 + PC10 + AGE * SEX
SGPT	m.16145.G.A	-0.0147245	0.0122672	-1.20032	0.230019	NA	NA	NA	linear	101309	NA	NA	SGPT ~ m.16145.G.A + AGE + SEX + TWB2_Batch + PC1 + PC2 + PC3 + PC4 + PC5 + PC6 + PC7 + PC8 + PC9 + PC10 + AGE * SEX
SYSTOLIC_PRESSURE	m.5054.G.A	0.0167311	0.0139413	1.20011	0.230099	NA	NA	NA	linear	101712	NA	NA	SYSTOLIC_PRESSURE ~ m.5054.G.A + AGE + SEX + TWB2_Batch + PC1 + PC2 + PC3 + PC4 + PC5 + PC6 + PC7 + PC8 + PC9 + PC10 + AGE * SEX
CREATININE_URINE	m.6179.G.A	0.020281	0.0169061	1.19963	0.230298	NA	NA	NA	linear	20956	NA	NA	CREATININE_URINE ~ m.6179.G.A + AGE + SEX + TWB2_Batch + PC1 + PC2 + PC3 + PC4 + PC5 + PC6 + PC7 + PC8 + PC9 + PC10 + AGE * SEX
CREATININE_URINE	m.8684.C.T	0.020281	0.0169061	1.19963	0.230298	NA	NA	NA	linear	20956	NA	NA	CREATININE_URINE ~ m.8684.C.T + AGE + SEX + TWB2_Batch + PC1 + PC2 + PC3 + PC4 + PC5 + PC6 + PC7 + PC8 + PC9 + PC10 + AGE * SEX
BODY_WAISTLINE	m.16245.C.T	0.0160932	0.013416	1.19955	0.230316	NA	NA	NA	linear	101042	NA	NA	BODY_WAISTLINE ~ m.16245.C.T + AGE + SEX + TWB2_Batch + PC1 + PC2 + PC3 + PC4 + PC5 + PC6 + PC7 + PC8 + PC9 + PC10 + AGE * SEX
BODY_HEIGHT	m.9090.T.C	0.0105997	0.00884032	1.19901	0.230525	NA	NA	NA	linear	101730	NA	NA	BODY_HEIGHT ~ m.9090.T.C + AGE + SEX + TWB2_Batch + PC1 + PC2 + PC3 + PC4 + PC5 + PC6 + PC7 + PC8 + PC9 + PC10 + AGE * SEX
MICROALB	m.10208.T.C	-0.0173351	0.0144591	-1.1989	0.230569	NA	NA	NA	linear	100643	NA	NA	MICROALB ~ m.10208.T.C + AGE + SEX + TWB2_Batch + PC1 + PC2 + PC3 + PC4 + PC5 + PC6 + PC7 + PC8 + PC9 + PC10 + AGE * SEX
RBC	m.16324.T.C	0.0171249	0.0142862	1.1987	0.230647	NA	NA	NA	linear	100531	NA	NA	RBC ~ m.16324.T.C + AGE + SEX + TWB2_Batch + PC1 + PC2 + PC3 + PC4 + PC5 + PC6 + PC7 + PC8 + PC9 + PC10 + AGE * SEX
TG	m.9128.T.C	-0.0133785	0.0111612	-1.19867	0.23066	NA	NA	NA	linear	100970	NA	NA	TG ~ m.9128.T.C + AGE + SEX + TWB2_Batch + PC1 + PC2 + PC3 + PC4 + PC5 + PC6 + PC7 + PC8 + PC9 + PC10 + AGE * SEX
T_CHO	m.4071.C.T	0.00531487	0.00443562	1.19822	0.230833	NA	NA	NA	linear	101697	NA	NA	T_CHO ~ m.4071.C.T + AGE + SEX + TWB2_Batch + PC1 + PC2 + PC3 + PC4 + PC5 + PC6 + PC7 + PC8 + PC9 + PC10 + AGE * SEX
SGOT	m.10646.G.A	-0.011272	0.00940785	-1.19815	0.230863	NA	NA	NA	linear	101401	NA	NA	SGOT ~ m.10646.G.A + AGE + SEX + TWB2_Batch + PC1 + PC2 + PC3 + PC4 + PC5 + PC6 + PC7 + PC8 + PC9 + PC10 + AGE * SEX
AFP	m.12612.A.G	-0.0151122	0.0126208	-1.1974	0.231152	NA	NA	NA	linear	101547	NA	NA	AFP ~ m.12612.A.G + AGE + SEX + TWB2_Batch + PC1 + PC2 + PC3 + PC4 + PC5 + PC6 + PC7 + PC8 + PC9 + PC10 + AGE * SEX
T_CHO	m.1438.A.G	0.0109693	0.00916115	1.19737	0.231166	NA	NA	NA	linear	101742	NA	NA	T_CHO ~ m.1438.A.G + AGE + SEX + TWB2_Batch + PC1 + PC2 + PC3 + PC4 + PC5 + PC6 + PC7 + PC8 + PC9 + PC10 + AGE * SEX
BODY_BUTTOCKS	m.8856.G.A	0.0122745	0.0102583	1.19654	0.231487	NA	NA	NA	linear	101299	NA	NA	BODY_BUTTOCKS ~ m.8856.G.A + AGE + SEX + TWB2_Batch + PC1 + PC2 + PC3 + PC4 + PC5 + PC6 + PC7 + PC8 + PC9 + PC10 + AGE * SEX
SGOT	m.15346.G.A	0.0101762	0.00850507	1.19648	0.231512	NA	NA	NA	linear	101215	NA	NA	SGOT ~ m.15346.G.A + AGE + SEX + TWB2_Batch + PC1 + PC2 + PC3 + PC4 + PC5 + PC6 + PC7 + PC8 + PC9 + PC10 + AGE * SEX
HEARTBEAT_SPEED	m.14318.T.C	0.0108154	0.00904071	1.1963	0.231584	NA	NA	NA	linear	101576	NA	NA	HEARTBEAT_SPEED ~ m.14318.T.C + AGE + SEX + TWB2_Batch + PC1 + PC2 + PC3 + PC4 + PC5 + PC6 + PC7 + PC8 + PC9 + PC10 + AGE * SEX
T_CHO	m.10397.A.G	-0.00731688	0.0061166	-1.19623	0.231608	NA	NA	NA	linear	101748	NA	NA	T_CHO ~ m.10397.A.G + AGE + SEX + TWB2_Batch + PC1 + PC2 + PC3 + PC4 + PC5 + PC6 + PC7 + PC8 + PC9 + PC10 + AGE * SEX
LDL_C	m.152.T.C	-0.00501935	0.00419602	-1.19622	0.231614	NA	NA	NA	linear	97480	NA	NA	LDL_C ~ m.152.T.C + AGE + SEX + TWB2_Batch + PC1 + PC2 + PC3 + PC4 + PC5 + PC6 + PC7 + PC8 + PC9 + PC10 + AGE * SEX
HDL_C	m.9180.A.G	-0.00712229	0.00595455	-1.19611	0.231657	NA	NA	NA	linear	101772	NA	NA	HDL_C ~ m.9180.A.G + AGE + SEX + TWB2_Batch + PC1 + PC2 + PC3 + PC4 + PC5 + PC6 + PC7 + PC8 + PC9 + PC10 + AGE * SEX
WBC	m.456.C.T	-0.0107319	0.00897464	-1.1958	0.231776	NA	NA	NA	linear	101741	NA	NA	WBC ~ m.456.C.T + AGE + SEX + TWB2_Batch + PC1 + PC2 + PC3 + PC4 + PC5 + PC6 + PC7 + PC8 + PC9 + PC10 + AGE * SEX
BODY_WEIGHT	m.15217.G.A	-0.0136276	0.0113971	-1.19571	0.231812	NA	NA	NA	linear	100850	NA	NA	BODY_WEIGHT ~ m.15217.G.A + AGE + SEX + TWB2_Batch + PC1 + PC2 + PC3 + PC4 + PC5 + PC6 + PC7 + PC8 + PC9 + PC10 + AGE * SEX
URIC_ACID	m.16519.T.C	-0.00326345	0.0027295	-1.19562	0.231847	NA	NA	NA	linear	98367	NA	NA	URIC_ACID ~ m.16519.T.C + AGE + SEX + TWB2_Batch + PC1 + PC2 + PC3 + PC4 + PC5 + PC6 + PC7 + PC8 + PC9 + PC10 + AGE * SEX
Z_SCORE	m.9053.G.A	0.00699813	0.00585388	1.19547	0.231907	NA	NA	NA	linear	94694	NA	NA	Z_SCORE ~ m.9053.G.A + AGE + SEX + TWB2_Batch + PC1 + PC2 + PC3 + PC4 + PC5 + PC6 + PC7 + PC8 + PC9 + PC10 + AGE * SEX
BODY_WEIGHT	m.4140.C.T	0.0104966	0.00878099	1.19537	0.231944	NA	NA	NA	linear	101664	NA	NA	BODY_WEIGHT ~ m.4140.C.T + AGE + SEX + TWB2_Batch + PC1 + PC2 + PC3 + PC4 + PC5 + PC6 + PC7 + PC8 + PC9 + PC10 + AGE * SEX
AFP	m.12549.C.T	-0.0112848	0.00944183	-1.19519	0.232016	NA	NA	NA	linear	101553	NA	NA	AFP ~ m.12549.C.T + AGE + SEX + TWB2_Batch + PC1 + PC2 + PC3 + PC4 + PC5 + PC6 + PC7 + PC8 + PC9 + PC10 + AGE * SEX
WHR	m.3483.G.A	0.0108763	0.00910215	1.19492	0.232122	NA	NA	NA	linear	101715	NA	NA	WHR ~ m.3483.G.A + AGE + SEX + TWB2_Batch + PC1 + PC2 + PC3 + PC4 + PC5 + PC6 + PC7 + PC8 + PC9 + PC10 + AGE * SEX
BUN	m.11944.T.C	0.0101706	0.00851179	1.19489	0.232133	NA	NA	NA	linear	101602	NA	NA	BUN ~ m.11944.T.C + AGE + SEX + TWB2_Batch + PC1 + PC2 + PC3 + PC4 + PC5 + PC6 + PC7 + PC8 + PC9 + PC10 + AGE * SEX
BODY_HEIGHT	m.961.T.C	-0.00804788	0.00673542	-1.19486	0.232144	NA	NA	NA	linear	101615	NA	NA	BODY_HEIGHT ~ m.961.T.C + AGE + SEX + TWB2_Batch + PC1 + PC2 + PC3 + PC4 + PC5 + PC6 + PC7 + PC8 + PC9 + PC10 + AGE * SEX
HEARTBEAT_SPEED	m.16223.C.T	0.00377219	0.0031585	1.1943	0.232364	NA	NA	NA	linear	98981	NA	NA	HEARTBEAT_SPEED ~ m.16223.C.T + AGE + SEX + TWB2_Batch + PC1 + PC2 + PC3 + PC4 + PC5 + PC6 + PC7 + PC8 + PC9 + PC10 + AGE * SEX
T_BILIRUBIN	m.12358.A.G	-0.00836745	0.00700711	-1.19414	0.232427	NA	NA	NA	linear	101514	NA	NA	T_BILIRUBIN ~ m.12358.A.G + AGE + SEX + TWB2_Batch + PC1 + PC2 + PC3 + PC4 + PC5 + PC6 + PC7 + PC8 + PC9 + PC10 + AGE * SEX
T_CHO	m.16527.C.T	0.016813	0.0140798	1.19412	0.232433	NA	NA	NA	linear	101750	NA	NA	T_CHO ~ m.16527.C.T + AGE + SEX + TWB2_Batch + PC1 + PC2 + PC3 + PC4 + PC5 + PC6 + PC7 + PC8 + PC9 + PC10 + AGE * SEX
Z_SCORE	m.5821.G.A	-0.0135808	0.0113777	-1.19364	0.232622	NA	NA	NA	linear	95256	NA	NA	Z_SCORE ~ m.5821.G.A + AGE + SEX + TWB2_Batch + PC1 + PC2 + PC3 + PC4 + PC5 + PC6 + PC7 + PC8 + PC9 + PC10 + AGE * SEX
LDL_C	m.9962.G.A	0.0200987	0.0168399	1.19352	0.23267	NA	NA	NA	linear	101301	NA	NA	LDL_C ~ m.9962.G.A + AGE + SEX + TWB2_Batch + PC1 + PC2 + PC3 + PC4 + PC5 + PC6 + PC7 + PC8 + PC9 + PC10 + AGE * SEX
PLATELET	m.16527.C.T	0.0164876	0.0138146	1.19349	0.232679	NA	NA	NA	linear	101670	NA	NA	PLATELET ~ m.16527.C.T + AGE + SEX + TWB2_Batch + PC1 + PC2 + PC3 + PC4 + PC5 + PC6 + PC7 + PC8 + PC9 + PC10 + AGE * SEX
SYSTOLIC_PRESSURE	m.9053.G.A	-0.00594774	0.00498392	-1.19339	0.232721	NA	NA	NA	linear	100992	NA	NA	SYSTOLIC_PRESSURE ~ m.9053.G.A + AGE + SEX + TWB2_Batch + PC1 + PC2 + PC3 + PC4 + PC5 + PC6 + PC7 + PC8 + PC9 + PC10 + AGE * SEX
RBC	m.13254.T.C	0.0159309	0.0133496	1.19336	0.232731	NA	NA	NA	linear	101746	NA	NA	RBC ~ m.13254.T.C + AGE + SEX + TWB2_Batch + PC1 + PC2 + PC3 + PC4 + PC5 + PC6 + PC7 + PC8 + PC9 + PC10 + AGE * SEX
T_CHO	m.16290.C.T	-0.00762722	0.00639184	-1.19327	0.232765	NA	NA	NA	linear	98177	NA	NA	T_CHO ~ m.16290.C.T + AGE + SEX + TWB2_Batch + PC1 + PC2 + PC3 + PC4 + PC5 + PC6 + PC7 + PC8 + PC9 + PC10 + AGE * SEX
HBA1C	m.16497.A.G	0.0195362	0.0163747	1.19308	0.232843	NA	NA	NA	linear	100903	NA	NA	HBA1C ~ m.16497.A.G + AGE + SEX + TWB2_Batch + PC1 + PC2 + PC3 + PC4 + PC5 + PC6 + PC7 + PC8 + PC9 + PC10 + AGE * SEX
RBC	m.14577.T.C	0.0159269	0.0133496	1.19306	0.23285	NA	NA	NA	linear	101745	NA	NA	RBC ~ m.14577.T.C + AGE + SEX + TWB2_Batch + PC1 + PC2 + PC3 + PC4 + PC5 + PC6 + PC7 + PC8 + PC9 + PC10 + AGE * SEX
FEV10_FVC	m.14569.G.A	0.0145274	0.0121765	1.19306	0.232851	NA	NA	NA	linear	46621	NA	NA	FEV10_FVC ~ m.14569.G.A + AGE + SEX + TWB2_Batch + PC1 + PC2 + PC3 + PC4 + PC5 + PC6 + PC7 + PC8 + PC9 + PC10 + AGE * SEX
AC_GLUCOSE	m.15535.C.T	0.00843407	0.00707038	1.19287	0.232921	NA	NA	NA	linear	100729	NA	NA	AC_GLUCOSE ~ m.15535.C.T + AGE + SEX + TWB2_Batch + PC1 + PC2 + PC3 + PC4 + PC5 + PC6 + PC7 + PC8 + PC9 + PC10 + AGE * SEX
WBC	m.681.T.C	-0.0107196	0.00898883	-1.19255	0.23305	NA	NA	NA	linear	101574	NA	NA	WBC ~ m.681.T.C + AGE + SEX + TWB2_Batch + PC1 + PC2 + PC3 + PC4 + PC5 + PC6 + PC7 + PC8 + PC9 + PC10 + AGE * SEX
DIASTOLIC_PRESSURE	m.11215.C.T	-0.0127911	0.0107281	-1.19231	0.233144	NA	NA	NA	linear	101743	NA	NA	DIASTOLIC_PRESSURE ~ m.11215.C.T + AGE + SEX + TWB2_Batch + PC1 + PC2 + PC3 + PC4 + PC5 + PC6 + PC7 + PC8 + PC9 + PC10 + AGE * SEX
T_BILIRUBIN	m.16223.C.T	-0.00361162	0.00302961	-1.19211	0.233223	NA	NA	NA	linear	98774	NA	NA	T_BILIRUBIN ~ m.16223.C.T + AGE + SEX + TWB2_Batch + PC1 + PC2 + PC3 + PC4 + PC5 + PC6 + PC7 + PC8 + PC9 + PC10 + AGE * SEX
Z_SCORE	m.16227.A.G	0.0204647	0.017169	1.19196	0.233281	NA	NA	NA	linear	95332	NA	NA	Z_SCORE ~ m.16227.A.G + AGE + SEX + TWB2_Batch + PC1 + PC2 + PC3 + PC4 + PC5 + PC6 + PC7 + PC8 + PC9 + PC10 + AGE * SEX
WHR	m.3606.A.G	0.011662	0.00978692	1.19159	0.233425	NA	NA	NA	linear	101337	NA	NA	WHR ~ m.3606.A.G + AGE + SEX + TWB2_Batch + PC1 + PC2 + PC3 + PC4 + PC5 + PC6 + PC7 + PC8 + PC9 + PC10 + AGE * SEX
DIASTOLIC_PRESSURE	m.12338.T.C	-0.00861289	0.00722881	-1.19147	0.233473	NA	NA	NA	linear	100935	NA	NA	DIASTOLIC_PRESSURE ~ m.12338.T.C + AGE + SEX + TWB2_Batch + PC1 + PC2 + PC3 + PC4 + PC5 + PC6 + PC7 + PC8 + PC9 + PC10 + AGE * SEX
FVC	m.13708.G.A	0.00850113	0.00713557	1.19137	0.233513	NA	NA	NA	linear	46621	NA	NA	FVC ~ m.13708.G.A + AGE + SEX + TWB2_Batch + PC1 + PC2 + PC3 + PC4 + PC5 + PC6 + PC7 + PC8 + PC9 + PC10 + AGE * SEX
BODY_WAISTLINE	m.4048.G.A	0.00632583	0.00530981	1.19135	0.23352	NA	NA	NA	linear	101698	NA	NA	BODY_WAISTLINE ~ m.4048.G.A + AGE + SEX + TWB2_Batch + PC1 + PC2 + PC3 + PC4 + PC5 + PC6 + PC7 + PC8 + PC9 + PC10 + AGE * SEX
WBC	m.1048.C.T	-0.0107091	0.00899032	-1.19118	0.233586	NA	NA	NA	linear	101572	NA	NA	WBC ~ m.1048.C.T + AGE + SEX + TWB2_Batch + PC1 + PC2 + PC3 + PC4 + PC5 + PC6 + PC7 + PC8 + PC9 + PC10 + AGE * SEX
AFP	m.16261.C.T	-0.00541428	0.00454581	-1.19105	0.233638	NA	NA	NA	linear	100756	NA	NA	AFP ~ m.16261.C.T + AGE + SEX + TWB2_Batch + PC1 + PC2 + PC3 + PC4 + PC5 + PC6 + PC7 + PC8 + PC9 + PC10 + AGE * SEX
BODY_WAISTLINE	m.16297.T.C	0.006392	0.00537017	1.19028	0.23394	NA	NA	NA	linear	101625	NA	NA	BODY_WAISTLINE ~ m.16297.T.C + AGE + SEX + TWB2_Batch + PC1 + PC2 + PC3 + PC4 + PC5 + PC6 + PC7 + PC8 + PC9 + PC10 + AGE * SEX
AC_GLUCOSE	m.8473.T.C	0.00818616	0.00687764	1.19026	0.233948	NA	NA	NA	linear	100622	NA	NA	AC_GLUCOSE ~ m.8473.T.C + AGE + SEX + TWB2_Batch + PC1 + PC2 + PC3 + PC4 + PC5 + PC6 + PC7 + PC8 + PC9 + PC10 + AGE * SEX
DIASTOLIC_PRESSURE	m.93.A.G	0.0128316	0.0107856	1.1897	0.234167	NA	NA	NA	linear	101724	NA	NA	DIASTOLIC_PRESSURE ~ m.93.A.G + AGE + SEX + TWB2_Batch + PC1 + PC2 + PC3 + PC4 + PC5 + PC6 + PC7 + PC8 + PC9 + PC10 + AGE * SEX
SGOT	m.8856.G.A	-0.0116367	0.00978212	-1.18959	0.234212	NA	NA	NA	linear	101062	NA	NA	SGOT ~ m.8856.G.A + AGE + SEX + TWB2_Batch + PC1 + PC2 + PC3 + PC4 + PC5 + PC6 + PC7 + PC8 + PC9 + PC10 + AGE * SEX
RBC	m.10208.T.C	0.0147983	0.0124467	1.18893	0.234468	NA	NA	NA	linear	101754	NA	NA	RBC ~ m.10208.T.C + AGE + SEX + TWB2_Batch + PC1 + PC2 + PC3 + PC4 + PC5 + PC6 + PC7 + PC8 + PC9 + PC10 + AGE * SEX
LDL_C	m.5301.A.G	-0.00757679	0.00637308	-1.18887	0.234492	NA	NA	NA	linear	101753	NA	NA	LDL_C ~ m.5301.A.G + AGE + SEX + TWB2_Batch + PC1 + PC2 + PC3 + PC4 + PC5 + PC6 + PC7 + PC8 + PC9 + PC10 + AGE * SEX
T_BILIRUBIN	m.4491.G.A	0.0101717	0.00856204	1.18799	0.234839	NA	NA	NA	linear	101504	NA	NA	T_BILIRUBIN ~ m.4491.G.A + AGE + SEX + TWB2_Batch + PC1 + PC2 + PC3 + PC4 + PC5 + PC6 + PC7 + PC8 + PC9 + PC10 + AGE * SEX
TG	m.10535.T.C	-0.00886567	0.00746298	-1.18795	0.234855	NA	NA	NA	linear	101353	NA	NA	TG ~ m.10535.T.C + AGE + SEX + TWB2_Batch + PC1 + PC2 + PC3 + PC4 + PC5 + PC6 + PC7 + PC8 + PC9 + PC10 + AGE * SEX
PLATELET	m.14053.A.G	-0.0144838	0.012194	-1.18778	0.234922	NA	NA	NA	linear	101640	NA	NA	PLATELET ~ m.14053.A.G + AGE + SEX + TWB2_Batch + PC1 + PC2 + PC3 + PC4 + PC5 + PC6 + PC7 + PC8 + PC9 + PC10 + AGE * SEX
CREATININE_URINE	m.12612.A.G	0.0361611	0.0304494	1.18758	0.235012	NA	NA	NA	linear	20945	NA	NA	CREATININE_URINE ~ m.12612.A.G + AGE + SEX + TWB2_Batch + PC1 + PC2 + PC3 + PC4 + PC5 + PC6 + PC7 + PC8 + PC9 + PC10 + AGE * SEX
PLATELET	m.16192.C.T	0.00788888	0.00664318	1.18752	0.235027	NA	NA	NA	linear	101499	NA	NA	PLATELET ~ m.16192.C.T + AGE + SEX + TWB2_Batch + PC1 + PC2 + PC3 + PC4 + PC5 + PC6 + PC7 + PC8 + PC9 + PC10 + AGE * SEX
AC_GLUCOSE	m.827.A.G	0.00832645	0.00701312	1.18727	0.235125	NA	NA	NA	linear	100893	NA	NA	AC_GLUCOSE ~ m.827.A.G + AGE + SEX + TWB2_Batch + PC1 + PC2 + PC3 + PC4 + PC5 + PC6 + PC7 + PC8 + PC9 + PC10 + AGE * SEX
GAMMA_GT	m.13104.A.G	0.0153297	0.0129174	1.18675	0.235329	NA	NA	NA	linear	101302	NA	NA	GAMMA_GT ~ m.13104.A.G + AGE + SEX + TWB2_Batch + PC1 + PC2 + PC3 + PC4 + PC5 + PC6 + PC7 + PC8 + PC9 + PC10 + AGE * SEX
ALBUMIN	m.14502.T.C	-0.011948	0.0100689	-1.18662	0.235381	NA	NA	NA	linear	101751	NA	NA	ALBUMIN ~ m.14502.T.C + AGE + SEX + TWB2_Batch + PC1 + PC2 + PC3 + PC4 + PC5 + PC6 + PC7 + PC8 + PC9 + PC10 + AGE * SEX
LDL_C	m.10238.T.C	0.0145473	0.0122628	1.18629	0.235509	NA	NA	NA	linear	101747	NA	NA	LDL_C ~ m.10238.T.C + AGE + SEX + TWB2_Batch + PC1 + PC2 + PC3 + PC4 + PC5 + PC6 + PC7 + PC8 + PC9 + PC10 + AGE * SEX
HEARTBEAT_SPEED	m.14668.C.T	0.00578969	0.00488081	1.18621	0.235541	NA	NA	NA	linear	101344	NA	NA	HEARTBEAT_SPEED ~ m.14668.C.T + AGE + SEX + TWB2_Batch + PC1 + PC2 + PC3 + PC4 + PC5 + PC6 + PC7 + PC8 + PC9 + PC10 + AGE * SEX
TG	m.5978.A.G	-0.0112736	0.00950466	-1.18611	0.235582	NA	NA	NA	linear	101306	NA	NA	TG ~ m.5978.A.G + AGE + SEX + TWB2_Batch + PC1 + PC2 + PC3 + PC4 + PC5 + PC6 + PC7 + PC8 + PC9 + PC10 + AGE * SEX
ALBUMIN	m.15040.C.T	-0.0119395	0.010069	-1.18577	0.235717	NA	NA	NA	linear	101752	NA	NA	ALBUMIN ~ m.15040.C.T + AGE + SEX + TWB2_Batch + PC1 + PC2 + PC3 + PC4 + PC5 + PC6 + PC7 + PC8 + PC9 + PC10 + AGE * SEX
HCT	m.489.T.C	0.00297013	0.00250492	1.18572	0.235735	NA	NA	NA	linear	100651	NA	NA	HCT ~ m.489.T.C + AGE + SEX + TWB2_Batch + PC1 + PC2 + PC3 + PC4 + PC5 + PC6 + PC7 + PC8 + PC9 + PC10 + AGE * SEX
SGPT	m.16290.C.T	-0.00716537	0.00604428	-1.18548	0.23583	NA	NA	NA	linear	97754	NA	NA	SGPT ~ m.16290.C.T + AGE + SEX + TWB2_Batch + PC1 + PC2 + PC3 + PC4 + PC5 + PC6 + PC7 + PC8 + PC9 + PC10 + AGE * SEX
BODY_BUTTOCKS	m.3010.G.A	0.00548036	0.00462411	1.18517	0.235953	NA	NA	NA	linear	101585	NA	NA	BODY_BUTTOCKS ~ m.3010.G.A + AGE + SEX + TWB2_Batch + PC1 + PC2 + PC3 + PC4 + PC5 + PC6 + PC7 + PC8 + PC9 + PC10 + AGE * SEX
HDL_C	m.16324.T.C	-0.0182302	0.0153868	-1.18479	0.236102	NA	NA	NA	linear	100543	NA	NA	HDL_C ~ m.16324.T.C + AGE + SEX + TWB2_Batch + PC1 + PC2 + PC3 + PC4 + PC5 + PC6 + PC7 + PC8 + PC9 + PC10 + AGE * SEX
AFP	m.8414.C.T	0.00511191	0.0043149	1.18471	0.236134	NA	NA	NA	linear	101560	NA	NA	AFP ~ m.8414.C.T + AGE + SEX + TWB2_Batch + PC1 + PC2 + PC3 + PC4 + PC5 + PC6 + PC7 + PC8 + PC9 + PC10 + AGE * SEX
LDL_C	m.8270.CACCCCCTCT.C	-0.00451515	0.00381304	-1.18413	0.236363	NA	NA	NA	linear	101448	NA	NA	LDL_C ~ m.8270.CACCCCCTCT.C + AGE + SEX + TWB2_Batch + PC1 + PC2 + PC3 + PC4 + PC5 + PC6 + PC7 + PC8 + PC9 + PC10 + AGE * SEX
GAMMA_GT	m.4820.G.A	-0.00893346	0.00754649	-1.18379	0.236499	NA	NA	NA	linear	101332	NA	NA	GAMMA_GT ~ m.4820.G.A + AGE + SEX + TWB2_Batch + PC1 + PC2 + PC3 + PC4 + PC5 + PC6 + PC7 + PC8 + PC9 + PC10 + AGE * SEX
BMI	m.16291.C.T	-0.0116115	0.00980988	-1.18365	0.236554	NA	NA	NA	linear	100783	NA	NA	BMI ~ m.16291.C.T + AGE + SEX + TWB2_Batch + PC1 + PC2 + PC3 + PC4 + PC5 + PC6 + PC7 + PC8 + PC9 + PC10 + AGE * SEX
T_CHO	m.9180.A.G	-0.00741614	0.00626566	-1.18362	0.236567	NA	NA	NA	linear	101743	NA	NA	T_CHO ~ m.9180.A.G + AGE + SEX + TWB2_Batch + PC1 + PC2 + PC3 + PC4 + PC5 + PC6 + PC7 + PC8 + PC9 + PC10 + AGE * SEX
egfr_cr	m.12358.A.G	0.00593159	0.0050115	1.18359	0.236577	NA	NA	NA	linear	101792	NA	NA	egfr_cr ~ m.12358.A.G + AGE + SEX + TWB2_Batch + PC1 + PC2 + PC3 + PC4 + PC5 + PC6 + PC7 + PC8 + PC9 + PC10 + AGE * SEX
Z_SCORE	m.150.C.T	-0.00451125	0.00381178	-1.1835	0.236613	NA	NA	NA	linear	95375	NA	NA	Z_SCORE ~ m.150.C.T + AGE + SEX + TWB2_Batch + PC1 + PC2 + PC3 + PC4 + PC5 + PC6 + PC7 + PC8 + PC9 + PC10 + AGE * SEX
WBC	m.3497.C.T	-0.0103184	0.00872261	-1.18294	0.236834	NA	NA	NA	linear	101725	NA	NA	WBC ~ m.3497.C.T + AGE + SEX + TWB2_Batch + PC1 + PC2 + PC3 + PC4 + PC5 + PC6 + PC7 + PC8 + PC9 + PC10 + AGE * SEX
AC_GLUCOSE	m.9950.T.C	0.0074935	0.0063354	1.1828	0.236892	NA	NA	NA	linear	100853	NA	NA	AC_GLUCOSE ~ m.9950.T.C + AGE + SEX + TWB2_Batch + PC1 + PC2 + PC3 + PC4 + PC5 + PC6 + PC7 + PC8 + PC9 + PC10 + AGE * SEX
SYSTOLIC_PRESSURE	m.16092.T.C	0.00804378	0.00680684	1.18172	0.23732	NA	NA	NA	linear	101265	NA	NA	SYSTOLIC_PRESSURE ~ m.16092.T.C + AGE + SEX + TWB2_Batch + PC1 + PC2 + PC3 + PC4 + PC5 + PC6 + PC7 + PC8 + PC9 + PC10 + AGE * SEX
WBC	m.16497.A.G	-0.0207301	0.0175425	-1.18171	0.237324	NA	NA	NA	linear	101727	NA	NA	WBC ~ m.16497.A.G + AGE + SEX + TWB2_Batch + PC1 + PC2 + PC3 + PC4 + PC5 + PC6 + PC7 + PC8 + PC9 + PC10 + AGE * SEX
HCT	m.9962.G.A	-0.0160668	0.0135974	-1.18161	0.237364	NA	NA	NA	linear	101299	NA	NA	HCT ~ m.9962.G.A + AGE + SEX + TWB2_Batch + PC1 + PC2 + PC3 + PC4 + PC5 + PC6 + PC7 + PC8 + PC9 + PC10 + AGE * SEX
DIASTOLIC_PRESSURE	m.7828.A.G	-0.00864221	0.00731459	-1.1815	0.237406	NA	NA	NA	linear	101740	NA	NA	DIASTOLIC_PRESSURE ~ m.7828.A.G + AGE + SEX + TWB2_Batch + PC1 + PC2 + PC3 + PC4 + PC5 + PC6 + PC7 + PC8 + PC9 + PC10 + AGE * SEX
HBA1C	m.15223.C.T	0.0126576	0.0107154	1.18125	0.237506	NA	NA	NA	linear	100829	NA	NA	HBA1C ~ m.15223.C.T + AGE + SEX + TWB2_Batch + PC1 + PC2 + PC3 + PC4 + PC5 + PC6 + PC7 + PC8 + PC9 + PC10 + AGE * SEX
FEV10	m.4048.G.A	0.0074874	0.0063396	1.18105	0.237588	NA	NA	NA	linear	46724	NA	NA	FEV10 ~ m.4048.G.A + AGE + SEX + TWB2_Batch + PC1 + PC2 + PC3 + PC4 + PC5 + PC6 + PC7 + PC8 + PC9 + PC10 + AGE * SEX
BODY_WEIGHT	m.15071.T.C	0.0103772	0.00878705	1.18097	0.237618	NA	NA	NA	linear	101669	NA	NA	BODY_WEIGHT ~ m.15071.T.C + AGE + SEX + TWB2_Batch + PC1 + PC2 + PC3 + PC4 + PC5 + PC6 + PC7 + PC8 + PC9 + PC10 + AGE * SEX
MICROALB	m.1719.G.A	-0.0125208	0.0106033	-1.18085	0.237667	NA	NA	NA	linear	100319	NA	NA	MICROALB ~ m.1719.G.A + AGE + SEX + TWB2_Batch + PC1 + PC2 + PC3 + PC4 + PC5 + PC6 + PC7 + PC8 + PC9 + PC10 + AGE * SEX
HCT	m.10398.A.G	0.00297146	0.00251688	1.18061	0.23776	NA	NA	NA	linear	101749	NA	NA	HCT ~ m.10398.A.G + AGE + SEX + TWB2_Batch + PC1 + PC2 + PC3 + PC4 + PC5 + PC6 + PC7 + PC8 + PC9 + PC10 + AGE * SEX
AC_GLUCOSE	m.7853.G.A	-0.00561302	0.00475611	-1.18017	0.237935	NA	NA	NA	linear	100215	NA	NA	AC_GLUCOSE ~ m.7853.G.A + AGE + SEX + TWB2_Batch + PC1 + PC2 + PC3 + PC4 + PC5 + PC6 + PC7 + PC8 + PC9 + PC10 + AGE * SEX
SGOT	m.7828.A.G	0.00855844	0.00725422	1.17979	0.238087	NA	NA	NA	linear	101387	NA	NA	SGOT ~ m.7828.A.G + AGE + SEX + TWB2_Batch + PC1 + PC2 + PC3 + PC4 + PC5 + PC6 + PC7 + PC8 + PC9 + PC10 + AGE * SEX
AC_GLUCOSE	m.16260.C.T	-0.00931392	0.00789476	-1.17976	0.238099	NA	NA	NA	linear	100675	NA	NA	AC_GLUCOSE ~ m.16260.C.T + AGE + SEX + TWB2_Batch + PC1 + PC2 + PC3 + PC4 + PC5 + PC6 + PC7 + PC8 + PC9 + PC10 + AGE * SEX
BODY_WEIGHT	m.8414.C.T	0.00478919	0.00406052	1.17945	0.238221	NA	NA	NA	linear	101617	NA	NA	BODY_WEIGHT ~ m.8414.C.T + AGE + SEX + TWB2_Batch + PC1 + PC2 + PC3 + PC4 + PC5 + PC6 + PC7 + PC8 + PC9 + PC10 + AGE * SEX
T_SCORE	m.16184.C.T	-0.00863167	0.00731943	-1.17928	0.238289	NA	NA	NA	linear	95390	NA	NA	T_SCORE ~ m.16184.C.T + AGE + SEX + TWB2_Batch + PC1 + PC2 + PC3 + PC4 + PC5 + PC6 + PC7 + PC8 + PC9 + PC10 + AGE * SEX
T_BILIRUBIN	m.8856.G.A	0.0117872	0.00999538	1.17926	0.238297	NA	NA	NA	linear	101175	NA	NA	T_BILIRUBIN ~ m.8856.G.A + AGE + SEX + TWB2_Batch + PC1 + PC2 + PC3 + PC4 + PC5 + PC6 + PC7 + PC8 + PC9 + PC10 + AGE * SEX
BODY_BUTTOCKS	m.16316.A.G	0.0132204	0.0112124	1.17909	0.238366	NA	NA	NA	linear	101589	NA	NA	BODY_BUTTOCKS ~ m.16316.A.G + AGE + SEX + TWB2_Batch + PC1 + PC2 + PC3 + PC4 + PC5 + PC6 + PC7 + PC8 + PC9 + PC10 + AGE * SEX
TG	m.961.T.C	-0.0110404	0.00936448	-1.17896	0.238416	NA	NA	NA	linear	101243	NA	NA	TG ~ m.961.T.C + AGE + SEX + TWB2_Batch + PC1 + PC2 + PC3 + PC4 + PC5 + PC6 + PC7 + PC8 + PC9 + PC10 + AGE * SEX
FVC	m.152.T.C	0.00480166	0.00407352	1.17875	0.238504	NA	NA	NA	linear	44790	NA	NA	FVC ~ m.152.T.C + AGE + SEX + TWB2_Batch + PC1 + PC2 + PC3 + PC4 + PC5 + PC6 + PC7 + PC8 + PC9 + PC10 + AGE * SEX
SGPT	m.7196.C.A	-0.00626917	0.0053191	-1.17861	0.238555	NA	NA	NA	linear	101307	NA	NA	SGPT ~ m.7196.C.A + AGE + SEX + TWB2_Batch + PC1 + PC2 + PC3 + PC4 + PC5 + PC6 + PC7 + PC8 + PC9 + PC10 + AGE * SEX
egfr_cr	m.318.T.C	0.00899016	0.00762926	1.17838	0.238648	NA	NA	NA	linear	101617	NA	NA	egfr_cr ~ m.318.T.C + AGE + SEX + TWB2_Batch + PC1 + PC2 + PC3 + PC4 + PC5 + PC6 + PC7 + PC8 + PC9 + PC10 + AGE * SEX
URIC_ACID	m.7598.G.A	0.0134675	0.0114309	1.17817	0.238732	NA	NA	NA	linear	101449	NA	NA	URIC_ACID ~ m.7598.G.A + AGE + SEX + TWB2_Batch + PC1 + PC2 + PC3 + PC4 + PC5 + PC6 + PC7 + PC8 + PC9 + PC10 + AGE * SEX
SGPT	m.15487.A.T	-0.00626614	0.00531874	-1.17813	0.238749	NA	NA	NA	linear	101309	NA	NA	SGPT ~ m.15487.A.T + AGE + SEX + TWB2_Batch + PC1 + PC2 + PC3 + PC4 + PC5 + PC6 + PC7 + PC8 + PC9 + PC10 + AGE * SEX
RBC	m.12358.A.G	0.00747769	0.00634815	1.17793	0.238826	NA	NA	NA	linear	101766	NA	NA	RBC ~ m.12358.A.G + AGE + SEX + TWB2_Batch + PC1 + PC2 + PC3 + PC4 + PC5 + PC6 + PC7 + PC8 + PC9 + PC10 + AGE * SEX
ALBUMIN	m.5263.C.T	0.0135496	0.0115029	1.17793	0.238826	NA	NA	NA	linear	101752	NA	NA	ALBUMIN ~ m.5263.C.T + AGE + SEX + TWB2_Batch + PC1 + PC2 + PC3 + PC4 + PC5 + PC6 + PC7 + PC8 + PC9 + PC10 + AGE * SEX
PLATELET	m.5821.G.A	-0.0124274	0.0105511	-1.17783	0.238867	NA	NA	NA	linear	101527	NA	NA	PLATELET ~ m.5821.G.A + AGE + SEX + TWB2_Batch + PC1 + PC2 + PC3 + PC4 + PC5 + PC6 + PC7 + PC8 + PC9 + PC10 + AGE * SEX
SGOT	m.16150.C.T	0.0207	0.0175764	1.17772	0.238912	NA	NA	NA	linear	101064	NA	NA	SGOT ~ m.16150.C.T + AGE + SEX + TWB2_Batch + PC1 + PC2 + PC3 + PC4 + PC5 + PC6 + PC7 + PC8 + PC9 + PC10 + AGE * SEX
BODY_BUTTOCKS	m.3167.T.TC	0.0121646	0.0103291	1.1777	0.238919	NA	NA	NA	linear	101614	NA	NA	BODY_BUTTOCKS ~ m.3167.T.TC + AGE + SEX + TWB2_Batch + PC1 + PC2 + PC3 + PC4 + PC5 + PC6 + PC7 + PC8 + PC9 + PC10 + AGE * SEX
Z_SCORE	m.3290.T.C	-0.0175186	0.0148778	-1.1775	0.238998	NA	NA	NA	linear	95392	NA	NA	Z_SCORE ~ m.3290.T.C + AGE + SEX + TWB2_Batch + PC1 + PC2 + PC3 + PC4 + PC5 + PC6 + PC7 + PC8 + PC9 + PC10 + AGE * SEX
BUN	m.16327.C.T	0.00612158	0.00519931	1.17738	0.239046	NA	NA	NA	linear	101606	NA	NA	BUN ~ m.16327.C.T + AGE + SEX + TWB2_Batch + PC1 + PC2 + PC3 + PC4 + PC5 + PC6 + PC7 + PC8 + PC9 + PC10 + AGE * SEX
DIASTOLIC_PRESSURE	m.10586.G.A	-0.00858339	0.0072915	-1.17718	0.239128	NA	NA	NA	linear	101754	NA	NA	DIASTOLIC_PRESSURE ~ m.10586.G.A + AGE + SEX + TWB2_Batch + PC1 + PC2 + PC3 + PC4 + PC5 + PC6 + PC7 + PC8 + PC9 + PC10 + AGE * SEX
TG	m.12714.T.C	-0.0150086	0.012753	-1.17687	0.23925	NA	NA	NA	linear	101257	NA	NA	TG ~ m.12714.T.C + AGE + SEX + TWB2_Batch + PC1 + PC2 + PC3 + PC4 + PC5 + PC6 + PC7 + PC8 + PC9 + PC10 + AGE * SEX
BUN	m.15109.T.C	0.0145852	0.0123943	1.17676	0.239294	NA	NA	NA	linear	101610	NA	NA	BUN ~ m.15109.T.C + AGE + SEX + TWB2_Batch + PC1 + PC2 + PC3 + PC4 + PC5 + PC6 + PC7 + PC8 + PC9 + PC10 + AGE * SEX
Z_SCORE	m.10320.G.A	-0.0150373	0.0127797	-1.17666	0.239335	NA	NA	NA	linear	94729	NA	NA	Z_SCORE ~ m.10320.G.A + AGE + SEX + TWB2_Batch + PC1 + PC2 + PC3 + PC4 + PC5 + PC6 + PC7 + PC8 + PC9 + PC10 + AGE * SEX
FVC	m.14502.T.C	0.0120825	0.0102713	1.17634	0.239465	NA	NA	NA	linear	46721	NA	NA	FVC ~ m.14502.T.C + AGE + SEX + TWB2_Batch + PC1 + PC2 + PC3 + PC4 + PC5 + PC6 + PC7 + PC8 + PC9 + PC10 + AGE * SEX
FVC	m.15040.C.T	0.0120776	0.0102712	1.17587	0.239654	NA	NA	NA	linear	46722	NA	NA	FVC ~ m.15040.C.T + AGE + SEX + TWB2_Batch + PC1 + PC2 + PC3 + PC4 + PC5 + PC6 + PC7 + PC8 + PC9 + PC10 + AGE * SEX
BODY_BUTTOCKS	m.5913.G.A	0.0144788	0.0123165	1.17556	0.239773	NA	NA	NA	linear	101639	NA	NA	BODY_BUTTOCKS ~ m.5913.G.A + AGE + SEX + TWB2_Batch + PC1 + PC2 + PC3 + PC4 + PC5 + PC6 + PC7 + PC8 + PC9 + PC10 + AGE * SEX
FVC	m.16497.A.G	-0.0208612	0.0177468	-1.17549	0.239804	NA	NA	NA	linear	46704	NA	NA	FVC ~ m.16497.A.G + AGE + SEX + TWB2_Batch + PC1 + PC2 + PC3 + PC4 + PC5 + PC6 + PC7 + PC8 + PC9 + PC10 + AGE * SEX
PLATELET	m.146.T.C	-0.00584931	0.00497634	-1.17542	0.239828	NA	NA	NA	linear	97129	NA	NA	PLATELET ~ m.146.T.C + AGE + SEX + TWB2_Batch + PC1 + PC2 + PC3 + PC4 + PC5 + PC6 + PC7 + PC8 + PC9 + PC10 + AGE * SEX
AC_GLUCOSE	m.499.G.A	0.0089801	0.00764157	1.17516	0.239932	NA	NA	NA	linear	100597	NA	NA	AC_GLUCOSE ~ m.499.G.A + AGE + SEX + TWB2_Batch + PC1 + PC2 + PC3 + PC4 + PC5 + PC6 + PC7 + PC8 + PC9 + PC10 + AGE * SEX
HBA1C	m.3571.C.T	-0.0101826	0.00866544	-1.17508	0.239965	NA	NA	NA	linear	100922	NA	NA	HBA1C ~ m.3571.C.T + AGE + SEX + TWB2_Batch + PC1 + PC2 + PC3 + PC4 + PC5 + PC6 + PC7 + PC8 + PC9 + PC10 + AGE * SEX
HDL_C	m.16399.A.G	-0.0111452	0.00948872	-1.17457	0.240168	NA	NA	NA	linear	101779	NA	NA	HDL_C ~ m.16399.A.G + AGE + SEX + TWB2_Batch + PC1 + PC2 + PC3 + PC4 + PC5 + PC6 + PC7 + PC8 + PC9 + PC10 + AGE * SEX
SGPT	m.16172.T.C	-0.00501378	0.00426863	-1.17457	0.240172	NA	NA	NA	linear	97541	NA	NA	SGPT ~ m.16172.T.C + AGE + SEX + TWB2_Batch + PC1 + PC2 + PC3 + PC4 + PC5 + PC6 + PC7 + PC8 + PC9 + PC10 + AGE * SEX
egfr_cr	m.13152.A.G	-0.00844942	0.0071943	-1.17446	0.240213	NA	NA	NA	linear	101767	NA	NA	egfr_cr ~ m.13152.A.G + AGE + SEX + TWB2_Batch + PC1 + PC2 + PC3 + PC4 + PC5 + PC6 + PC7 + PC8 + PC9 + PC10 + AGE * SEX
BODY_WAISTLINE	m.9377.A.G	-0.0166242	0.0141578	-1.17421	0.240315	NA	NA	NA	linear	100880	NA	NA	BODY_WAISTLINE ~ m.9377.A.G + AGE + SEX + TWB2_Batch + PC1 + PC2 + PC3 + PC4 + PC5 + PC6 + PC7 + PC8 + PC9 + PC10 + AGE * SEX
WBC	m.3483.G.A	0.0121292	0.0103306	1.1741	0.240357	NA	NA	NA	linear	101762	NA	NA	WBC ~ m.3483.G.A + AGE + SEX + TWB2_Batch + PC1 + PC2 + PC3 + PC4 + PC5 + PC6 + PC7 + PC8 + PC9 + PC10 + AGE * SEX
BODY_FAT_RATE	m.12882.C.T	-0.00478452	0.0040755	-1.17397	0.240409	NA	NA	NA	linear	98338	NA	NA	BODY_FAT_RATE ~ m.12882.C.T + AGE + SEX + TWB2_Batch + PC1 + PC2 + PC3 + PC4 + PC5 + PC6 + PC7 + PC8 + PC9 + PC10 + AGE * SEX
CREATININE_URINE	m.9377.A.G	-0.0373058	0.0317785	-1.17393	0.240436	NA	NA	NA	linear	20801	NA	NA	CREATININE_URINE ~ m.9377.A.G + AGE + SEX + TWB2_Batch + PC1 + PC2 + PC3 + PC4 + PC5 + PC6 + PC7 + PC8 + PC9 + PC10 + AGE * SEX
Z_SCORE	m.11065.A.G	-0.0174176	0.0148397	-1.17371	0.240513	NA	NA	NA	linear	95395	NA	NA	Z_SCORE ~ m.11065.A.G + AGE + SEX + TWB2_Batch + PC1 + PC2 + PC3 + PC4 + PC5 + PC6 + PC7 + PC8 + PC9 + PC10 + AGE * SEX
FVC	m.709.G.A	-0.00443979	0.00378273	-1.1737	0.240521	NA	NA	NA	linear	46599	NA	NA	FVC ~ m.709.G.A + AGE + SEX + TWB2_Batch + PC1 + PC2 + PC3 + PC4 + PC5 + PC6 + PC7 + PC8 + PC9 + PC10 + AGE * SEX
TG	m.1709.G.A	-0.0122301	0.0104205	-1.17366	0.240535	NA	NA	NA	linear	101341	NA	NA	TG ~ m.1709.G.A + AGE + SEX + TWB2_Batch + PC1 + PC2 + PC3 + PC4 + PC5 + PC6 + PC7 + PC8 + PC9 + PC10 + AGE * SEX
BODY_HEIGHT	m.12561.G.A	-0.0107729	0.00918018	-1.1735	0.240598	NA	NA	NA	linear	101729	NA	NA	BODY_HEIGHT ~ m.12561.G.A + AGE + SEX + TWB2_Batch + PC1 + PC2 + PC3 + PC4 + PC5 + PC6 + PC7 + PC8 + PC9 + PC10 + AGE * SEX
PLATELET	m.5978.A.G	-0.011149	0.00950146	-1.1734	0.24064	NA	NA	NA	linear	101618	NA	NA	PLATELET ~ m.5978.A.G + AGE + SEX + TWB2_Batch + PC1 + PC2 + PC3 + PC4 + PC5 + PC6 + PC7 + PC8 + PC9 + PC10 + AGE * SEX
T_CHO	m.10535.T.C	0.00892391	0.00760898	1.17281	0.240873	NA	NA	NA	linear	101745	NA	NA	T_CHO ~ m.10535.T.C + AGE + SEX + TWB2_Batch + PC1 + PC2 + PC3 + PC4 + PC5 + PC6 + PC7 + PC8 + PC9 + PC10 + AGE * SEX
SGOT	m.3111.A.T	0.014257	0.0121571	1.17273	0.240908	NA	NA	NA	linear	101367	NA	NA	SGOT ~ m.3111.A.T + AGE + SEX + TWB2_Batch + PC1 + PC2 + PC3 + PC4 + PC5 + PC6 + PC7 + PC8 + PC9 + PC10 + AGE * SEX
ALBUMIN	m.12361.A.G	-0.0121665	0.0103781	-1.17232	0.24107	NA	NA	NA	linear	101622	NA	NA	ALBUMIN ~ m.12361.A.G + AGE + SEX + TWB2_Batch + PC1 + PC2 + PC3 + PC4 + PC5 + PC6 + PC7 + PC8 + PC9 + PC10 + AGE * SEX
TG	m.1664.G.A	0.0147761	0.0126048	1.17226	0.241095	NA	NA	NA	linear	100697	NA	NA	TG ~ m.1664.G.A + AGE + SEX + TWB2_Batch + PC1 + PC2 + PC3 + PC4 + PC5 + PC6 + PC7 + PC8 + PC9 + PC10 + AGE * SEX
RBC	m.13708.G.A	0.00754476	0.00643715	1.17206	0.241174	NA	NA	NA	linear	101529	NA	NA	RBC ~ m.13708.G.A + AGE + SEX + TWB2_Batch + PC1 + PC2 + PC3 + PC4 + PC5 + PC6 + PC7 + PC8 + PC9 + PC10 + AGE * SEX
HDL_C	m.5054.G.A	0.0172556	0.0147243	1.17192	0.241234	NA	NA	NA	linear	101748	NA	NA	HDL_C ~ m.5054.G.A + AGE + SEX + TWB2_Batch + PC1 + PC2 + PC3 + PC4 + PC5 + PC6 + PC7 + PC8 + PC9 + PC10 + AGE * SEX
TG	m.8563.A.G	-0.0117346	0.0100139	-1.17183	0.241267	NA	NA	NA	linear	101281	NA	NA	TG ~ m.8563.A.G + AGE + SEX + TWB2_Batch + PC1 + PC2 + PC3 + PC4 + PC5 + PC6 + PC7 + PC8 + PC9 + PC10 + AGE * SEX
BUN	m.210.A.G	0.00970549	0.00828376	1.17163	0.241349	NA	NA	NA	linear	101444	NA	NA	BUN ~ m.210.A.G + AGE + SEX + TWB2_Batch + PC1 + PC2 + PC3 + PC4 + PC5 + PC6 + PC7 + PC8 + PC9 + PC10 + AGE * SEX
URIC_ACID	m.1709.G.A	-0.0109071	0.00931101	-1.17143	0.241431	NA	NA	NA	linear	101758	NA	NA	URIC_ACID ~ m.1709.G.A + AGE + SEX + TWB2_Batch + PC1 + PC2 + PC3 + PC4 + PC5 + PC6 + PC7 + PC8 + PC9 + PC10 + AGE * SEX
egfr_cr	m.16356.T.C	0.0105634	0.00902106	1.17097	0.241614	NA	NA	NA	linear	101786	NA	NA	egfr_cr ~ m.16356.T.C + AGE + SEX + TWB2_Batch + PC1 + PC2 + PC3 + PC4 + PC5 + PC6 + PC7 + PC8 + PC9 + PC10 + AGE * SEX
Z_SCORE	m.5417.G.A	-0.00957536	0.00817962	-1.17064	0.241748	NA	NA	NA	linear	95388	NA	NA	Z_SCORE ~ m.5417.G.A + AGE + SEX + TWB2_Batch + PC1 + PC2 + PC3 + PC4 + PC5 + PC6 + PC7 + PC8 + PC9 + PC10 + AGE * SEX
RBC	m.14318.T.C	-0.00919669	0.00785633	-1.17061	0.241759	NA	NA	NA	linear	101616	NA	NA	RBC ~ m.14318.T.C + AGE + SEX + TWB2_Batch + PC1 + PC2 + PC3 + PC4 + PC5 + PC6 + PC7 + PC8 + PC9 + PC10 + AGE * SEX
AFP	m.16129.G.A	-0.00372748	0.00318546	-1.17015	0.241942	NA	NA	NA	linear	98946	NA	NA	AFP ~ m.16129.G.A + AGE + SEX + TWB2_Batch + PC1 + PC2 + PC3 + PC4 + PC5 + PC6 + PC7 + PC8 + PC9 + PC10 + AGE * SEX
FVC	m.16234.C.T	-0.00985856	0.00842871	-1.16964	0.242152	NA	NA	NA	linear	46505	NA	NA	FVC ~ m.16234.C.T + AGE + SEX + TWB2_Batch + PC1 + PC2 + PC3 + PC4 + PC5 + PC6 + PC7 + PC8 + PC9 + PC10 + AGE * SEX
ALBUMIN	m.7250.A.G	-0.0117588	0.0100561	-1.16932	0.242278	NA	NA	NA	linear	101749	NA	NA	ALBUMIN ~ m.7250.A.G + AGE + SEX + TWB2_Batch + PC1 + PC2 + PC3 + PC4 + PC5 + PC6 + PC7 + PC8 + PC9 + PC10 + AGE * SEX
BODY_BUTTOCKS	m.9053.G.A	-0.00647253	0.00553741	-1.16887	0.242458	NA	NA	NA	linear	100887	NA	NA	BODY_BUTTOCKS ~ m.9053.G.A + AGE + SEX + TWB2_Batch + PC1 + PC2 + PC3 + PC4 + PC5 + PC6 + PC7 + PC8 + PC9 + PC10 + AGE * SEX
HDL_C	m.663.A.G	0.00812979	0.00695614	1.16872	0.242519	NA	NA	NA	linear	101609	NA	NA	HDL_C ~ m.663.A.G + AGE + SEX + TWB2_Batch + PC1 + PC2 + PC3 + PC4 + PC5 + PC6 + PC7 + PC8 + PC9 + PC10 + AGE * SEX
BMI	m.10238.T.C	-0.0140104	0.0119884	-1.16867	0.242539	NA	NA	NA	linear	101644	NA	NA	BMI ~ m.10238.T.C + AGE + SEX + TWB2_Batch + PC1 + PC2 + PC3 + PC4 + PC5 + PC6 + PC7 + PC8 + PC9 + PC10 + AGE * SEX
T_CHO	m.16157.T.C	0.0162903	0.0139449	1.16819	0.242732	NA	NA	NA	linear	101715	NA	NA	T_CHO ~ m.16157.T.C + AGE + SEX + TWB2_Batch + PC1 + PC2 + PC3 + PC4 + PC5 + PC6 + PC7 + PC8 + PC9 + PC10 + AGE * SEX
HBA1C	m.93.A.G	0.0123908	0.0106098	1.16787	0.242863	NA	NA	NA	linear	100913	NA	NA	HBA1C ~ m.93.A.G + AGE + SEX + TWB2_Batch + PC1 + PC2 + PC3 + PC4 + PC5 + PC6 + PC7 + PC8 + PC9 + PC10 + AGE * SEX
LDL_C	m.8856.G.A	-0.0121487	0.0104046	-1.16763	0.242959	NA	NA	NA	linear	101412	NA	NA	LDL_C ~ m.8856.G.A + AGE + SEX + TWB2_Batch + PC1 + PC2 + PC3 + PC4 + PC5 + PC6 + PC7 + PC8 + PC9 + PC10 + AGE * SEX
LDL_C	m.15487.A.T	-0.00665061	0.00569625	-1.16754	0.242994	NA	NA	NA	linear	101753	NA	NA	LDL_C ~ m.15487.A.T + AGE + SEX + TWB2_Batch + PC1 + PC2 + PC3 + PC4 + PC5 + PC6 + PC7 + PC8 + PC9 + PC10 + AGE * SEX
SGOT	m.16145.G.A	-0.0144181	0.0123497	-1.16748	0.243019	NA	NA	NA	linear	101401	NA	NA	SGOT ~ m.16145.G.A + AGE + SEX + TWB2_Batch + PC1 + PC2 + PC3 + PC4 + PC5 + PC6 + PC7 + PC8 + PC9 + PC10 + AGE * SEX
T_SCORE	m.10320.G.A	-0.0135791	0.0116315	-1.16744	0.243037	NA	NA	NA	linear	94734	NA	NA	T_SCORE ~ m.10320.G.A + AGE + SEX + TWB2_Batch + PC1 + PC2 + PC3 + PC4 + PC5 + PC6 + PC7 + PC8 + PC9 + PC10 + AGE * SEX
GAMMA_GT	m.4491.G.A	0.00975851	0.00836092	1.16716	0.24315	NA	NA	NA	linear	101327	NA	NA	GAMMA_GT ~ m.4491.G.A + AGE + SEX + TWB2_Batch + PC1 + PC2 + PC3 + PC4 + PC5 + PC6 + PC7 + PC8 + PC9 + PC10 + AGE * SEX
AC_GLUCOSE	m.3206.C.T	0.00802523	0.00687591	1.16715	0.243152	NA	NA	NA	linear	100794	NA	NA	AC_GLUCOSE ~ m.3206.C.T + AGE + SEX + TWB2_Batch + PC1 + PC2 + PC3 + PC4 + PC5 + PC6 + PC7 + PC8 + PC9 + PC10 + AGE * SEX
BODY_BUTTOCKS	m.5585.G.A	0.0143747	0.0123166	1.16711	0.24317	NA	NA	NA	linear	101433	NA	NA	BODY_BUTTOCKS ~ m.5585.G.A + AGE + SEX + TWB2_Batch + PC1 + PC2 + PC3 + PC4 + PC5 + PC6 + PC7 + PC8 + PC9 + PC10 + AGE * SEX
WBC	m.6960.C.T	-0.012103	0.0103739	-1.16669	0.24334	NA	NA	NA	linear	101766	NA	NA	WBC ~ m.6960.C.T + AGE + SEX + TWB2_Batch + PC1 + PC2 + PC3 + PC4 + PC5 + PC6 + PC7 + PC8 + PC9 + PC10 + AGE * SEX
HB	m.12714.T.C	-0.0119828	0.0102754	-1.16617	0.243549	NA	NA	NA	linear	101645	NA	NA	HB ~ m.12714.T.C + AGE + SEX + TWB2_Batch + PC1 + PC2 + PC3 + PC4 + PC5 + PC6 + PC7 + PC8 + PC9 + PC10 + AGE * SEX
BODY_WAISTLINE	m.16316.A.G	0.0124146	0.0106461	1.16612	0.24357	NA	NA	NA	linear	101656	NA	NA	BODY_WAISTLINE ~ m.16316.A.G + AGE + SEX + TWB2_Batch + PC1 + PC2 + PC3 + PC4 + PC5 + PC6 + PC7 + PC8 + PC9 + PC10 + AGE * SEX
HDL_C	m.150.C.T	-0.00399915	0.00342958	-1.16608	0.243586	NA	NA	NA	linear	101758	NA	NA	HDL_C ~ m.150.C.T + AGE + SEX + TWB2_Batch + PC1 + PC2 + PC3 + PC4 + PC5 + PC6 + PC7 + PC8 + PC9 + PC10 + AGE * SEX
HDL_C	m.16527.C.T	-0.0156042	0.0133825	-1.16601	0.243612	NA	NA	NA	linear	101779	NA	NA	HDL_C ~ m.16527.C.T + AGE + SEX + TWB2_Batch + PC1 + PC2 + PC3 + PC4 + PC5 + PC6 + PC7 + PC8 + PC9 + PC10 + AGE * SEX
egfr_cr	m.9090.T.C	-0.0101818	0.00873446	-1.16571	0.243735	NA	NA	NA	linear	101793	NA	NA	egfr_cr ~ m.9090.T.C + AGE + SEX + TWB2_Batch + PC1 + PC2 + PC3 + PC4 + PC5 + PC6 + PC7 + PC8 + PC9 + PC10 + AGE * SEX
LDL_C	m.4491.G.A	0.0103827	0.00890703	1.16568	0.243748	NA	NA	NA	linear	101742	NA	NA	LDL_C ~ m.4491.G.A + AGE + SEX + TWB2_Batch + PC1 + PC2 + PC3 + PC4 + PC5 + PC6 + PC7 + PC8 + PC9 + PC10 + AGE * SEX
WHR	m.3316.G.A	-0.00797741	0.00684966	-1.16464	0.244166	NA	NA	NA	linear	101710	NA	NA	WHR ~ m.3316.G.A + AGE + SEX + TWB2_Batch + PC1 + PC2 + PC3 + PC4 + PC5 + PC6 + PC7 + PC8 + PC9 + PC10 + AGE * SEX
FEV10	m.10398.A.G	0.00403055	0.00346074	1.16465	0.244167	NA	NA	NA	linear	46726	NA	NA	FEV10 ~ m.10398.A.G + AGE + SEX + TWB2_Batch + PC1 + PC2 + PC3 + PC4 + PC5 + PC6 + PC7 + PC8 + PC9 + PC10 + AGE * SEX
PLATELET	m.16399.A.G	-0.0114088	0.00979699	-1.16452	0.244217	NA	NA	NA	linear	101670	NA	NA	PLATELET ~ m.16399.A.G + AGE + SEX + TWB2_Batch + PC1 + PC2 + PC3 + PC4 + PC5 + PC6 + PC7 + PC8 + PC9 + PC10 + AGE * SEX
LDL_C	m.7196.C.A	-0.00663333	0.00569664	-1.16443	0.244252	NA	NA	NA	linear	101751	NA	NA	LDL_C ~ m.7196.C.A + AGE + SEX + TWB2_Batch + PC1 + PC2 + PC3 + PC4 + PC5 + PC6 + PC7 + PC8 + PC9 + PC10 + AGE * SEX
FVC	m.10810.T.C	0.016421	0.0141051	1.16419	0.244353	NA	NA	NA	linear	46714	NA	NA	FVC ~ m.10810.T.C + AGE + SEX + TWB2_Batch + PC1 + PC2 + PC3 + PC4 + PC5 + PC6 + PC7 + PC8 + PC9 + PC10 + AGE * SEX
egfr_cr	m.15040.C.T	-0.0083688	0.00718921	-1.16408	0.244395	NA	NA	NA	linear	101793	NA	NA	egfr_cr ~ m.15040.C.T + AGE + SEX + TWB2_Batch + PC1 + PC2 + PC3 + PC4 + PC5 + PC6 + PC7 + PC8 + PC9 + PC10 + AGE * SEX
BODY_WEIGHT	m.7861.T.C	0.0111319	0.00956349	1.164	0.244426	NA	NA	NA	linear	101638	NA	NA	BODY_WEIGHT ~ m.7861.T.C + AGE + SEX + TWB2_Batch + PC1 + PC2 + PC3 + PC4 + PC5 + PC6 + PC7 + PC8 + PC9 + PC10 + AGE * SEX
egfr_cr	m.14502.T.C	-0.00836714	0.00718924	-1.16384	0.244491	NA	NA	NA	linear	101792	NA	NA	egfr_cr ~ m.14502.T.C + AGE + SEX + TWB2_Batch + PC1 + PC2 + PC3 + PC4 + PC5 + PC6 + PC7 + PC8 + PC9 + PC10 + AGE * SEX
SGOT	m.12338.T.C	0.00833896	0.00716844	1.16329	0.244716	NA	NA	NA	linear	100586	NA	NA	SGOT ~ m.12338.T.C + AGE + SEX + TWB2_Batch + PC1 + PC2 + PC3 + PC4 + PC5 + PC6 + PC7 + PC8 + PC9 + PC10 + AGE * SEX
ALBUMIN	m.8856.G.A	-0.0116444	0.0100115	-1.1631	0.24479	NA	NA	NA	linear	101411	NA	NA	ALBUMIN ~ m.8856.G.A + AGE + SEX + TWB2_Batch + PC1 + PC2 + PC3 + PC4 + PC5 + PC6 + PC7 + PC8 + PC9 + PC10 + AGE * SEX
AC_GLUCOSE	m.8200.T.C	0.0182766	0.015721	1.16256	0.245011	NA	NA	NA	linear	100104	NA	NA	AC_GLUCOSE ~ m.8200.T.C + AGE + SEX + TWB2_Batch + PC1 + PC2 + PC3 + PC4 + PC5 + PC6 + PC7 + PC8 + PC9 + PC10 + AGE * SEX
PLATELET	m.12705.C.T	0.00353897	0.00304452	1.16241	0.245072	NA	NA	NA	linear	101667	NA	NA	PLATELET ~ m.12705.C.T + AGE + SEX + TWB2_Batch + PC1 + PC2 + PC3 + PC4 + PC5 + PC6 + PC7 + PC8 + PC9 + PC10 + AGE * SEX
RBC	m.2835.C.T	0.00858204	0.00738818	1.16159	0.245404	NA	NA	NA	linear	101767	NA	NA	RBC ~ m.2835.C.T + AGE + SEX + TWB2_Batch + PC1 + PC2 + PC3 + PC4 + PC5 + PC6 + PC7 + PC8 + PC9 + PC10 + AGE * SEX
ALBUMIN	m.3167.T.TC	-0.0117016	0.0100822	-1.16063	0.245797	NA	NA	NA	linear	101727	NA	NA	ALBUMIN ~ m.3167.T.TC + AGE + SEX + TWB2_Batch + PC1 + PC2 + PC3 + PC4 + PC5 + PC6 + PC7 + PC8 + PC9 + PC10 + AGE * SEX
BMI	m.4048.G.A	0.0064257	0.00553675	1.16056	0.245826	NA	NA	NA	linear	101642	NA	NA	BMI ~ m.4048.G.A + AGE + SEX + TWB2_Batch + PC1 + PC2 + PC3 + PC4 + PC5 + PC6 + PC7 + PC8 + PC9 + PC10 + AGE * SEX
RBC	m.513.GCA.G	-0.00321923	0.00277409	-1.16047	0.245862	NA	NA	NA	linear	96327	NA	NA	RBC ~ m.513.GCA.G + AGE + SEX + TWB2_Batch + PC1 + PC2 + PC3 + PC4 + PC5 + PC6 + PC7 + PC8 + PC9 + PC10 + AGE * SEX
HBA1C	m.13104.A.G	0.0149154	0.0128574	1.16006	0.246028	NA	NA	NA	linear	100907	NA	NA	HBA1C ~ m.13104.A.G + AGE + SEX + TWB2_Batch + PC1 + PC2 + PC3 + PC4 + PC5 + PC6 + PC7 + PC8 + PC9 + PC10 + AGE * SEX
LDL_C	m.15553.G.A	0.0149249	0.0128682	1.15983	0.24612	NA	NA	NA	linear	101753	NA	NA	LDL_C ~ m.15553.G.A + AGE + SEX + TWB2_Batch + PC1 + PC2 + PC3 + PC4 + PC5 + PC6 + PC7 + PC8 + PC9 + PC10 + AGE * SEX
Z_SCORE	m.16185.C.T	-0.0126856	0.0109387	-1.1597	0.246175	NA	NA	NA	linear	95389	NA	NA	Z_SCORE ~ m.16185.C.T + AGE + SEX + TWB2_Batch + PC1 + PC2 + PC3 + PC4 + PC5 + PC6 + PC7 + PC8 + PC9 + PC10 + AGE * SEX
BMI	m.15670.T.C	0.0127936	0.011035	1.15936	0.246314	NA	NA	NA	linear	101646	NA	NA	BMI ~ m.15670.T.C + AGE + SEX + TWB2_Batch + PC1 + PC2 + PC3 + PC4 + PC5 + PC6 + PC7 + PC8 + PC9 + PC10 + AGE * SEX
T_SCORE	m.318.T.C	0.0121948	0.0105187	1.15934	0.246319	NA	NA	NA	linear	95235	NA	NA	T_SCORE ~ m.318.T.C + AGE + SEX + TWB2_Batch + PC1 + PC2 + PC3 + PC4 + PC5 + PC6 + PC7 + PC8 + PC9 + PC10 + AGE * SEX
TG	m.5301.A.G	-0.00714311	0.00616329	-1.15898	0.246468	NA	NA	NA	linear	101358	NA	NA	TG ~ m.5301.A.G + AGE + SEX + TWB2_Batch + PC1 + PC2 + PC3 + PC4 + PC5 + PC6 + PC7 + PC8 + PC9 + PC10 + AGE * SEX
T_CHO	m.15535.C.T	-0.00866621	0.00748367	-1.15802	0.24686	NA	NA	NA	linear	101584	NA	NA	T_CHO ~ m.15535.C.T + AGE + SEX + TWB2_Batch + PC1 + PC2 + PC3 + PC4 + PC5 + PC6 + PC7 + PC8 + PC9 + PC10 + AGE * SEX
SGOT	m.1736.A.G	-0.00806302	0.00696515	-1.15762	0.247021	NA	NA	NA	linear	101384	NA	NA	SGOT ~ m.1736.A.G + AGE + SEX + TWB2_Batch + PC1 + PC2 + PC3 + PC4 + PC5 + PC6 + PC7 + PC8 + PC9 + PC10 + AGE * SEX
SGPT	m.15235.A.G	0.00925983	0.00800163	1.15724	0.247176	NA	NA	NA	linear	101049	NA	NA	SGPT ~ m.15235.A.G + AGE + SEX + TWB2_Batch + PC1 + PC2 + PC3 + PC4 + PC5 + PC6 + PC7 + PC8 + PC9 + PC10 + AGE * SEX
BODY_WEIGHT	m.210.A.G	0.00876734	0.00757743	1.15703	0.247262	NA	NA	NA	linear	101501	NA	NA	BODY_WEIGHT ~ m.210.A.G + AGE + SEX + TWB2_Batch + PC1 + PC2 + PC3 + PC4 + PC5 + PC6 + PC7 + PC8 + PC9 + PC10 + AGE * SEX
egfr_cr	m.9123.G.A	0.00671751	0.00580755	1.15668	0.247404	NA	NA	NA	linear	101640	NA	NA	egfr_cr ~ m.9123.G.A + AGE + SEX + TWB2_Batch + PC1 + PC2 + PC3 + PC4 + PC5 + PC6 + PC7 + PC8 + PC9 + PC10 + AGE * SEX
SYSTOLIC_PRESSURE	m.5263.C.T	0.0122556	0.0105987	1.15633	0.247548	NA	NA	NA	linear	101743	NA	NA	SYSTOLIC_PRESSURE ~ m.5263.C.T + AGE + SEX + TWB2_Batch + PC1 + PC2 + PC3 + PC4 + PC5 + PC6 + PC7 + PC8 + PC9 + PC10 + AGE * SEX
T_SCORE	m.15784.T.C	-0.0109083	0.00943444	-1.15622	0.247596	NA	NA	NA	linear	95391	NA	NA	T_SCORE ~ m.15784.T.C + AGE + SEX + TWB2_Batch + PC1 + PC2 + PC3 + PC4 + PC5 + PC6 + PC7 + PC8 + PC9 + PC10 + AGE * SEX
CREATININE	m.14470.T.C	0.00602609	0.00521283	1.15601	0.247679	NA	NA	NA	linear	101618	NA	NA	CREATININE ~ m.14470.T.C + AGE + SEX + TWB2_Batch + PC1 + PC2 + PC3 + PC4 + PC5 + PC6 + PC7 + PC8 + PC9 + PC10 + AGE * SEX
SGPT	m.7598.G.A	-0.0143201	0.0123878	-1.15599	0.247689	NA	NA	NA	linear	100986	NA	NA	SGPT ~ m.7598.G.A + AGE + SEX + TWB2_Batch + PC1 + PC2 + PC3 + PC4 + PC5 + PC6 + PC7 + PC8 + PC9 + PC10 + AGE * SEX
FVC	m.6216.T.C	-0.0112888	0.0097663	-1.1559	0.247729	NA	NA	NA	linear	46697	NA	NA	FVC ~ m.6216.T.C + AGE + SEX + TWB2_Batch + PC1 + PC2 + PC3 + PC4 + PC5 + PC6 + PC7 + PC8 + PC9 + PC10 + AGE * SEX
FVC	m.4140.C.T	0.0118588	0.0102612	1.15569	0.247816	NA	NA	NA	linear	46720	NA	NA	FVC ~ m.4140.C.T + AGE + SEX + TWB2_Batch + PC1 + PC2 + PC3 + PC4 + PC5 + PC6 + PC7 + PC8 + PC9 + PC10 + AGE * SEX
BUN	m.1119.T.C	0.0106646	0.00922883	1.15557	0.247859	NA	NA	NA	linear	100671	NA	NA	BUN ~ m.1119.T.C + AGE + SEX + TWB2_Batch + PC1 + PC2 + PC3 + PC4 + PC5 + PC6 + PC7 + PC8 + PC9 + PC10 + AGE * SEX
BODY_FAT_RATE	m.4833.A.G	-0.0087204	0.00754705	-1.15547	0.2479	NA	NA	NA	linear	98398	NA	NA	BODY_FAT_RATE ~ m.4833.A.G + AGE + SEX + TWB2_Batch + PC1 + PC2 + PC3 + PC4 + PC5 + PC6 + PC7 + PC8 + PC9 + PC10 + AGE * SEX
Z_SCORE	m.12372.G.A	-0.0089787	0.00777287	-1.15513	0.248039	NA	NA	NA	linear	95219	NA	NA	Z_SCORE ~ m.12372.G.A + AGE + SEX + TWB2_Batch + PC1 + PC2 + PC3 + PC4 + PC5 + PC6 + PC7 + PC8 + PC9 + PC10 + AGE * SEX
HBA1C	m.13626.C.T	0.0143015	0.0123849	1.15475	0.248196	NA	NA	NA	linear	100894	NA	NA	HBA1C ~ m.13626.C.T + AGE + SEX + TWB2_Batch + PC1 + PC2 + PC3 + PC4 + PC5 + PC6 + PC7 + PC8 + PC9 + PC10 + AGE * SEX
T_SCORE	m.13834.A.G	0.012065	0.0104505	1.15449	0.248304	NA	NA	NA	linear	95201	NA	NA	T_SCORE ~ m.13834.A.G + AGE + SEX + TWB2_Batch + PC1 + PC2 + PC3 + PC4 + PC5 + PC6 + PC7 + PC8 + PC9 + PC10 + AGE * SEX
AFP	m.3010.G.A	0.00483582	0.00418881	1.15446	0.248313	NA	NA	NA	linear	101556	NA	NA	AFP ~ m.3010.G.A + AGE + SEX + TWB2_Batch + PC1 + PC2 + PC3 + PC4 + PC5 + PC6 + PC7 + PC8 + PC9 + PC10 + AGE * SEX
LDL_C	m.12630.G.A	0.0123658	0.0107135	1.15422	0.248411	NA	NA	NA	linear	101180	NA	NA	LDL_C ~ m.12630.G.A + AGE + SEX + TWB2_Batch + PC1 + PC2 + PC3 + PC4 + PC5 + PC6 + PC7 + PC8 + PC9 + PC10 + AGE * SEX
T_SCORE	m.207.G.A	-0.0084319	0.0073062	-1.15407	0.248473	NA	NA	NA	linear	94802	NA	NA	T_SCORE ~ m.207.G.A + AGE + SEX + TWB2_Batch + PC1 + PC2 + PC3 + PC4 + PC5 + PC6 + PC7 + PC8 + PC9 + PC10 + AGE * SEX
egfr_cr	m.8856.G.A	-0.00824979	0.00714997	-1.15382	0.248576	NA	NA	NA	linear	101452	NA	NA	egfr_cr ~ m.8856.G.A + AGE + SEX + TWB2_Batch + PC1 + PC2 + PC3 + PC4 + PC5 + PC6 + PC7 + PC8 + PC9 + PC10 + AGE * SEX
URIC_ACID	m.13563.A.G	-0.0100383	0.00870017	-1.1538	0.248584	NA	NA	NA	linear	101458	NA	NA	URIC_ACID ~ m.13563.A.G + AGE + SEX + TWB2_Batch + PC1 + PC2 + PC3 + PC4 + PC5 + PC6 + PC7 + PC8 + PC9 + PC10 + AGE * SEX
SYSTOLIC_PRESSURE	m.16227.A.G	0.0168797	0.0146307	1.15372	0.248619	NA	NA	NA	linear	101675	NA	NA	SYSTOLIC_PRESSURE ~ m.16227.A.G + AGE + SEX + TWB2_Batch + PC1 + PC2 + PC3 + PC4 + PC5 + PC6 + PC7 + PC8 + PC9 + PC10 + AGE * SEX
URIC_ACID	m.13626.C.T	0.0132226	0.0114619	1.15361	0.248662	NA	NA	NA	linear	101726	NA	NA	URIC_ACID ~ m.13626.C.T + AGE + SEX + TWB2_Batch + PC1 + PC2 + PC3 + PC4 + PC5 + PC6 + PC7 + PC8 + PC9 + PC10 + AGE * SEX
BODY_BUTTOCKS	m.16126.T.C	0.0112295	0.00973758	1.15321	0.248825	NA	NA	NA	linear	101384	NA	NA	BODY_BUTTOCKS ~ m.16126.T.C + AGE + SEX + TWB2_Batch + PC1 + PC2 + PC3 + PC4 + PC5 + PC6 + PC7 + PC8 + PC9 + PC10 + AGE * SEX
CREATININE	m.12358.A.G	-0.00615724	0.00533931	-1.15319	0.248835	NA	NA	NA	linear	101626	NA	NA	CREATININE ~ m.12358.A.G + AGE + SEX + TWB2_Batch + PC1 + PC2 + PC3 + PC4 + PC5 + PC6 + PC7 + PC8 + PC9 + PC10 + AGE * SEX
WHR	m.210.A.G	0.00920337	0.00798319	1.15284	0.248977	NA	NA	NA	linear	101552	NA	NA	WHR ~ m.210.A.G + AGE + SEX + TWB2_Batch + PC1 + PC2 + PC3 + PC4 + PC5 + PC6 + PC7 + PC8 + PC9 + PC10 + AGE * SEX
egfr_cr	m.9053.G.A	-0.00444722	0.00385828	-1.15265	0.249059	NA	NA	NA	linear	101041	NA	NA	egfr_cr ~ m.9053.G.A + AGE + SEX + TWB2_Batch + PC1 + PC2 + PC3 + PC4 + PC5 + PC6 + PC7 + PC8 + PC9 + PC10 + AGE * SEX
T_BILIRUBIN	m.13152.A.G	0.0115915	0.0100564	1.15264	0.249059	NA	NA	NA	linear	101490	NA	NA	T_BILIRUBIN ~ m.13152.A.G + AGE + SEX + TWB2_Batch + PC1 + PC2 + PC3 + PC4 + PC5 + PC6 + PC7 + PC8 + PC9 + PC10 + AGE * SEX
WBC	m.11665.C.T	-0.00780101	0.00676805	-1.15262	0.249067	NA	NA	NA	linear	101767	NA	NA	WBC ~ m.11665.C.T + AGE + SEX + TWB2_Batch + PC1 + PC2 + PC3 + PC4 + PC5 + PC6 + PC7 + PC8 + PC9 + PC10 + AGE * SEX
Z_SCORE	m.13834.A.G	0.0132268	0.011482	1.15195	0.249343	NA	NA	NA	linear	95196	NA	NA	Z_SCORE ~ m.13834.A.G + AGE + SEX + TWB2_Batch + PC1 + PC2 + PC3 + PC4 + PC5 + PC6 + PC7 + PC8 + PC9 + PC10 + AGE * SEX
BODY_WAISTLINE	m.5978.A.G	0.0106027	0.00920431	1.15193	0.249354	NA	NA	NA	linear	101654	NA	NA	BODY_WAISTLINE ~ m.5978.A.G + AGE + SEX + TWB2_Batch + PC1 + PC2 + PC3 + PC4 + PC5 + PC6 + PC7 + PC8 + PC9 + PC10 + AGE * SEX
FVC	m.11944.T.C	-0.0103803	0.00901342	-1.15165	0.249469	NA	NA	NA	linear	46717	NA	NA	FVC ~ m.11944.T.C + AGE + SEX + TWB2_Batch + PC1 + PC2 + PC3 + PC4 + PC5 + PC6 + PC7 + PC8 + PC9 + PC10 + AGE * SEX
URIC_ACID	m.15670.T.C	0.0112418	0.00976169	1.15162	0.249478	NA	NA	NA	linear	101771	NA	NA	URIC_ACID ~ m.15670.T.C + AGE + SEX + TWB2_Batch + PC1 + PC2 + PC3 + PC4 + PC5 + PC6 + PC7 + PC8 + PC9 + PC10 + AGE * SEX
CREATININE_URINE	m.7600.G.A	-0.0365898	0.0317737	-1.15157	0.24951	NA	NA	NA	linear	20791	NA	NA	CREATININE_URINE ~ m.7600.G.A + AGE + SEX + TWB2_Batch + PC1 + PC2 + PC3 + PC4 + PC5 + PC6 + PC7 + PC8 + PC9 + PC10 + AGE * SEX
TG	m.5460.G.A	0.00616233	0.00535277	1.15124	0.249635	NA	NA	NA	linear	101355	NA	NA	TG ~ m.5460.G.A + AGE + SEX + TWB2_Batch + PC1 + PC2 + PC3 + PC4 + PC5 + PC6 + PC7 + PC8 + PC9 + PC10 + AGE * SEX
BODY_WAISTLINE	m.16157.T.C	0.0152278	0.0132287	1.15112	0.249685	NA	NA	NA	linear	101671	NA	NA	BODY_WAISTLINE ~ m.16157.T.C + AGE + SEX + TWB2_Batch + PC1 + PC2 + PC3 + PC4 + PC5 + PC6 + PC7 + PC8 + PC9 + PC10 + AGE * SEX
BUN	m.16291.C.T	0.0106109	0.00922147	1.15067	0.24987	NA	NA	NA	linear	100749	NA	NA	BUN ~ m.16291.C.T + AGE + SEX + TWB2_Batch + PC1 + PC2 + PC3 + PC4 + PC5 + PC6 + PC7 + PC8 + PC9 + PC10 + AGE * SEX
GAMMA_GT	m.15754.C.T	-0.015949	0.0138614	-1.15061	0.249896	NA	NA	NA	linear	101332	NA	NA	GAMMA_GT ~ m.15754.C.T + AGE + SEX + TWB2_Batch + PC1 + PC2 + PC3 + PC4 + PC5 + PC6 + PC7 + PC8 + PC9 + PC10 + AGE * SEX
HCT	m.12630.G.A	0.0099448	0.00864529	1.15031	0.250017	NA	NA	NA	linear	101178	NA	NA	HCT ~ m.12630.G.A + AGE + SEX + TWB2_Batch + PC1 + PC2 + PC3 + PC4 + PC5 + PC6 + PC7 + PC8 + PC9 + PC10 + AGE * SEX
Z_SCORE	m.12406.G.A	0.0060471	0.00525738	1.15021	0.25006	NA	NA	NA	linear	95393	NA	NA	Z_SCORE ~ m.12406.G.A + AGE + SEX + TWB2_Batch + PC1 + PC2 + PC3 + PC4 + PC5 + PC6 + PC7 + PC8 + PC9 + PC10 + AGE * SEX
HEARTBEAT_SPEED	m.12630.G.A	0.0123318	0.0107254	1.14978	0.250237	NA	NA	NA	linear	101153	NA	NA	HEARTBEAT_SPEED ~ m.12630.G.A + AGE + SEX + TWB2_Batch + PC1 + PC2 + PC3 + PC4 + PC5 + PC6 + PC7 + PC8 + PC9 + PC10 + AGE * SEX
MICROALB	m.14577.T.C	0.017787	0.0154737	1.1495	0.250354	NA	NA	NA	linear	100634	NA	NA	MICROALB ~ m.14577.T.C + AGE + SEX + TWB2_Batch + PC1 + PC2 + PC3 + PC4 + PC5 + PC6 + PC7 + PC8 + PC9 + PC10 + AGE * SEX
MICROALB	m.13254.T.C	0.0177821	0.0154737	1.14918	0.250483	NA	NA	NA	linear	100635	NA	NA	MICROALB ~ m.13254.T.C + AGE + SEX + TWB2_Batch + PC1 + PC2 + PC3 + PC4 + PC5 + PC6 + PC7 + PC8 + PC9 + PC10 + AGE * SEX
ALBUMIN	m.15071.T.C	-0.0115602	0.0100603	-1.14909	0.250523	NA	NA	NA	linear	101752	NA	NA	ALBUMIN ~ m.15071.T.C + AGE + SEX + TWB2_Batch + PC1 + PC2 + PC3 + PC4 + PC5 + PC6 + PC7 + PC8 + PC9 + PC10 + AGE * SEX
MICROALB	m.15487.A.T	-0.00660459	0.00574822	-1.14898	0.250567	NA	NA	NA	linear	100656	NA	NA	MICROALB ~ m.15487.A.T + AGE + SEX + TWB2_Batch + PC1 + PC2 + PC3 + PC4 + PC5 + PC6 + PC7 + PC8 + PC9 + PC10 + AGE * SEX
FEV10	m.14502.T.C	0.0134502	0.0117068	1.14893	0.250592	NA	NA	NA	linear	46726	NA	NA	FEV10 ~ m.14502.T.C + AGE + SEX + TWB2_Batch + PC1 + PC2 + PC3 + PC4 + PC5 + PC6 + PC7 + PC8 + PC9 + PC10 + AGE * SEX
CREATININE	m.16234.C.T	-0.00711728	0.00619684	-1.14853	0.250751	NA	NA	NA	linear	101153	NA	NA	CREATININE ~ m.16234.C.T + AGE + SEX + TWB2_Batch + PC1 + PC2 + PC3 + PC4 + PC5 + PC6 + PC7 + PC8 + PC9 + PC10 + AGE * SEX
BODY_FAT_RATE	m.16217.T.C	-0.0042857	0.00373161	-1.14849	0.25077	NA	NA	NA	linear	97266	NA	NA	BODY_FAT_RATE ~ m.16217.T.C + AGE + SEX + TWB2_Batch + PC1 + PC2 + PC3 + PC4 + PC5 + PC6 + PC7 + PC8 + PC9 + PC10 + AGE * SEX
FEV10	m.15040.C.T	0.013445	0.0117067	1.14848	0.250774	NA	NA	NA	linear	46727	NA	NA	FEV10 ~ m.15040.C.T + AGE + SEX + TWB2_Batch + PC1 + PC2 + PC3 + PC4 + PC5 + PC6 + PC7 + PC8 + PC9 + PC10 + AGE * SEX
egfr_cr	m.3167.T.TC	-0.00826614	0.0071989	-1.14825	0.250868	NA	NA	NA	linear	101768	NA	NA	egfr_cr ~ m.3167.T.TC + AGE + SEX + TWB2_Batch + PC1 + PC2 + PC3 + PC4 + PC5 + PC6 + PC7 + PC8 + PC9 + PC10 + AGE * SEX
SYSTOLIC_PRESSURE	m.6179.G.A	0.00801008	0.00697858	1.14781	0.251051	NA	NA	NA	linear	101742	NA	NA	SYSTOLIC_PRESSURE ~ m.6179.G.A + AGE + SEX + TWB2_Batch + PC1 + PC2 + PC3 + PC4 + PC5 + PC6 + PC7 + PC8 + PC9 + PC10 + AGE * SEX
MICROALB	m.7196.C.A	-0.0065968	0.00574861	-1.14755	0.251158	NA	NA	NA	linear	100654	NA	NA	MICROALB ~ m.7196.C.A + AGE + SEX + TWB2_Batch + PC1 + PC2 + PC3 + PC4 + PC5 + PC6 + PC7 + PC8 + PC9 + PC10 + AGE * SEX
BODY_HEIGHT	m.3290.T.C	-0.0114069	0.00994109	-1.14745	0.251199	NA	NA	NA	linear	101727	NA	NA	BODY_HEIGHT ~ m.3290.T.C + AGE + SEX + TWB2_Batch + PC1 + PC2 + PC3 + PC4 + PC5 + PC6 + PC7 + PC8 + PC9 + PC10 + AGE * SEX
RBC	m.5093.T.C	-0.0110984	0.00967331	-1.14732	0.251253	NA	NA	NA	linear	101613	NA	NA	RBC ~ m.5093.T.C + AGE + SEX + TWB2_Batch + PC1 + PC2 + PC3 + PC4 + PC5 + PC6 + PC7 + PC8 + PC9 + PC10 + AGE * SEX
DIASTOLIC_PRESSURE	m.9575.G.A	0.0122697	0.0106951	1.14722	0.251293	NA	NA	NA	linear	101432	NA	NA	DIASTOLIC_PRESSURE ~ m.9575.G.A + AGE + SEX + TWB2_Batch + PC1 + PC2 + PC3 + PC4 + PC5 + PC6 + PC7 + PC8 + PC9 + PC10 + AGE * SEX
RBC	m.10810.T.C	0.0147116	0.0128249	1.14711	0.251338	NA	NA	NA	linear	101742	NA	NA	RBC ~ m.10810.T.C + AGE + SEX + TWB2_Batch + PC1 + PC2 + PC3 + PC4 + PC5 + PC6 + PC7 + PC8 + PC9 + PC10 + AGE * SEX
RBC	m.9296.C.T	0.0124139	0.0108219	1.1471	0.251342	NA	NA	NA	linear	101700	NA	NA	RBC ~ m.9296.C.T + AGE + SEX + TWB2_Batch + PC1 + PC2 + PC3 + PC4 + PC5 + PC6 + PC7 + PC8 + PC9 + PC10 + AGE * SEX
HCT	m.189.A.G	-0.00974592	0.00849659	-1.14704	0.251368	NA	NA	NA	linear	101121	NA	NA	HCT ~ m.189.A.G + AGE + SEX + TWB2_Batch + PC1 + PC2 + PC3 + PC4 + PC5 + PC6 + PC7 + PC8 + PC9 + PC10 + AGE * SEX
BMI	m.9824.T.C	0.00503563	0.00439112	1.14678	0.251477	NA	NA	NA	linear	101258	NA	NA	BMI ~ m.9824.T.C + AGE + SEX + TWB2_Batch + PC1 + PC2 + PC3 + PC4 + PC5 + PC6 + PC7 + PC8 + PC9 + PC10 + AGE * SEX
LDL_C	m.3394.T.C	-0.0113754	0.00992233	-1.14644	0.251615	NA	NA	NA	linear	101751	NA	NA	LDL_C ~ m.3394.T.C + AGE + SEX + TWB2_Batch + PC1 + PC2 + PC3 + PC4 + PC5 + PC6 + PC7 + PC8 + PC9 + PC10 + AGE * SEX
BMI	m.11002.A.G	0.0151177	0.0131878	1.14635	0.251655	NA	NA	NA	linear	101640	NA	NA	BMI ~ m.11002.A.G + AGE + SEX + TWB2_Batch + PC1 + PC2 + PC3 + PC4 + PC5 + PC6 + PC7 + PC8 + PC9 + PC10 + AGE * SEX
egfr_cr	m.15071.T.C	-0.00823391	0.00718301	-1.1463	0.251673	NA	NA	NA	linear	101793	NA	NA	egfr_cr ~ m.15071.T.C + AGE + SEX + TWB2_Batch + PC1 + PC2 + PC3 + PC4 + PC5 + PC6 + PC7 + PC8 + PC9 + PC10 + AGE * SEX
SGOT	m.10586.G.A	0.00828836	0.00723106	1.14622	0.251708	NA	NA	NA	linear	101401	NA	NA	SGOT ~ m.10586.G.A + AGE + SEX + TWB2_Batch + PC1 + PC2 + PC3 + PC4 + PC5 + PC6 + PC7 + PC8 + PC9 + PC10 + AGE * SEX
BUN	m.15724.A.G	0.00926137	0.00808031	1.14617	0.25173	NA	NA	NA	linear	101612	NA	NA	BUN ~ m.15724.A.G + AGE + SEX + TWB2_Batch + PC1 + PC2 + PC3 + PC4 + PC5 + PC6 + PC7 + PC8 + PC9 + PC10 + AGE * SEX
ALBUMIN	m.16150.C.T	-0.0205631	0.0179552	-1.14524	0.252111	NA	NA	NA	linear	101413	NA	NA	ALBUMIN ~ m.16150.C.T + AGE + SEX + TWB2_Batch + PC1 + PC2 + PC3 + PC4 + PC5 + PC6 + PC7 + PC8 + PC9 + PC10 + AGE * SEX
TG	m.12338.T.C	-0.00844078	0.00737067	-1.14518	0.252135	NA	NA	NA	linear	100544	NA	NA	TG ~ m.12338.T.C + AGE + SEX + TWB2_Batch + PC1 + PC2 + PC3 + PC4 + PC5 + PC6 + PC7 + PC8 + PC9 + PC10 + AGE * SEX
T_SCORE	m.150.C.T	-0.0039713	0.00346905	-1.14478	0.252303	NA	NA	NA	linear	95380	NA	NA	T_SCORE ~ m.150.C.T + AGE + SEX + TWB2_Batch + PC1 + PC2 + PC3 + PC4 + PC5 + PC6 + PC7 + PC8 + PC9 + PC10 + AGE * SEX
FEV10_FVC	m.15479.T.C	0.0174447	0.0152396	1.1447	0.252341	NA	NA	NA	linear	46312	NA	NA	FEV10_FVC ~ m.15479.T.C + AGE + SEX + TWB2_Batch + PC1 + PC2 + PC3 + PC4 + PC5 + PC6 + PC7 + PC8 + PC9 + PC10 + AGE * SEX
RBC	m.6455.C.T	0.00446542	0.00390172	1.14447	0.25243	NA	NA	NA	linear	101726	NA	NA	RBC ~ m.6455.C.T + AGE + SEX + TWB2_Batch + PC1 + PC2 + PC3 + PC4 + PC5 + PC6 + PC7 + PC8 + PC9 + PC10 + AGE * SEX
SGOT	m.3167.T.TC	-0.0112725	0.00984994	-1.14442	0.252453	NA	NA	NA	linear	101376	NA	NA	SGOT ~ m.3167.T.TC + AGE + SEX + TWB2_Batch + PC1 + PC2 + PC3 + PC4 + PC5 + PC6 + PC7 + PC8 + PC9 + PC10 + AGE * SEX
MICROALB	m.207.G.A	0.00889139	0.00776946	1.1444	0.25246	NA	NA	NA	linear	100023	NA	NA	MICROALB ~ m.207.G.A + AGE + SEX + TWB2_Batch + PC1 + PC2 + PC3 + PC4 + PC5 + PC6 + PC7 + PC8 + PC9 + PC10 + AGE * SEX
BODY_HEIGHT	m.195.T.C	-0.00612983	0.00535731	-1.1442	0.252544	NA	NA	NA	linear	99461	NA	NA	BODY_HEIGHT ~ m.195.T.C + AGE + SEX + TWB2_Batch + PC1 + PC2 + PC3 + PC4 + PC5 + PC6 + PC7 + PC8 + PC9 + PC10 + AGE * SEX
BODY_WEIGHT	m.8793.T.C	0.00997884	0.0087235	1.1439	0.252666	NA	NA	NA	linear	101668	NA	NA	BODY_WEIGHT ~ m.8793.T.C + AGE + SEX + TWB2_Batch + PC1 + PC2 + PC3 + PC4 + PC5 + PC6 + PC7 + PC8 + PC9 + PC10 + AGE * SEX
BODY_WEIGHT	m.4491.G.A	0.00857155	0.0074939	1.1438	0.252708	NA	NA	NA	linear	101658	NA	NA	BODY_WEIGHT ~ m.4491.G.A + AGE + SEX + TWB2_Batch + PC1 + PC2 + PC3 + PC4 + PC5 + PC6 + PC7 + PC8 + PC9 + PC10 + AGE * SEX
BODY_FAT_RATE	m.16299.A.G	-0.0157053	0.013731	-1.14379	0.252714	NA	NA	NA	linear	98445	NA	NA	BODY_FAT_RATE ~ m.16299.A.G + AGE + SEX + TWB2_Batch + PC1 + PC2 + PC3 + PC4 + PC5 + PC6 + PC7 + PC8 + PC9 + PC10 + AGE * SEX
PLATELET	m.13590.G.A	-0.00826193	0.00722655	-1.14327	0.252927	NA	NA	NA	linear	100899	NA	NA	PLATELET ~ m.13590.G.A + AGE + SEX + TWB2_Batch + PC1 + PC2 + PC3 + PC4 + PC5 + PC6 + PC7 + PC8 + PC9 + PC10 + AGE * SEX
HEARTBEAT_SPEED	m.9090.T.C	0.0145506	0.0127276	1.14323	0.252945	NA	NA	NA	linear	101727	NA	NA	HEARTBEAT_SPEED ~ m.9090.T.C + AGE + SEX + TWB2_Batch + PC1 + PC2 + PC3 + PC4 + PC5 + PC6 + PC7 + PC8 + PC9 + PC10 + AGE * SEX
LDL_C	m.6962.G.A	0.00584335	0.00511472	1.14246	0.253267	NA	NA	NA	linear	101753	NA	NA	LDL_C ~ m.6962.G.A + AGE + SEX + TWB2_Batch + PC1 + PC2 + PC3 + PC4 + PC5 + PC6 + PC7 + PC8 + PC9 + PC10 + AGE * SEX
AFP	m.9824.T.A	0.012648	0.0110713	1.14241	0.253284	NA	NA	NA	linear	101555	NA	NA	AFP ~ m.9824.T.A + AGE + SEX + TWB2_Batch + PC1 + PC2 + PC3 + PC4 + PC5 + PC6 + PC7 + PC8 + PC9 + PC10 + AGE * SEX
BODY_BUTTOCKS	m.207.G.A	-0.00868723	0.0076065	-1.14208	0.253424	NA	NA	NA	linear	100999	NA	NA	BODY_BUTTOCKS ~ m.207.G.A + AGE + SEX + TWB2_Batch + PC1 + PC2 + PC3 + PC4 + PC5 + PC6 + PC7 + PC8 + PC9 + PC10 + AGE * SEX
ALBUMIN	m.14971.T.C	0.016254	0.0142326	1.14203	0.253445	NA	NA	NA	linear	101735	NA	NA	ALBUMIN ~ m.14971.T.C + AGE + SEX + TWB2_Batch + PC1 + PC2 + PC3 + PC4 + PC5 + PC6 + PC7 + PC8 + PC9 + PC10 + AGE * SEX
WBC	m.16140.T.C	-0.00686326	0.00601168	-1.14166	0.2536	NA	NA	NA	linear	100805	NA	NA	WBC ~ m.16140.T.C + AGE + SEX + TWB2_Batch + PC1 + PC2 + PC3 + PC4 + PC5 + PC6 + PC7 + PC8 + PC9 + PC10 + AGE * SEX
BODY_BUTTOCKS	m.513.GCA.G	-0.00358682	0.00314243	-1.14142	0.253699	NA	NA	NA	linear	96205	NA	NA	BODY_BUTTOCKS ~ m.513.GCA.G + AGE + SEX + TWB2_Batch + PC1 + PC2 + PC3 + PC4 + PC5 + PC6 + PC7 + PC8 + PC9 + PC10 + AGE * SEX
BODY_WAISTLINE	m.5460.G.A	0.00591551	0.00518431	1.14104	0.253856	NA	NA	NA	linear	101703	NA	NA	BODY_WAISTLINE ~ m.5460.G.A + AGE + SEX + TWB2_Batch + PC1 + PC2 + PC3 + PC4 + PC5 + PC6 + PC7 + PC8 + PC9 + PC10 + AGE * SEX
ALBUMIN	m.4140.C.T	-0.0114708	0.0100539	-1.14094	0.253899	NA	NA	NA	linear	101747	NA	NA	ALBUMIN ~ m.4140.C.T + AGE + SEX + TWB2_Batch + PC1 + PC2 + PC3 + PC4 + PC5 + PC6 + PC7 + PC8 + PC9 + PC10 + AGE * SEX
T_BILIRUBIN	m.16145.G.A	-0.0144105	0.0126327	-1.14073	0.253984	NA	NA	NA	linear	101515	NA	NA	T_BILIRUBIN ~ m.16145.G.A + AGE + SEX + TWB2_Batch + PC1 + PC2 + PC3 + PC4 + PC5 + PC6 + PC7 + PC8 + PC9 + PC10 + AGE * SEX
HB	m.8414.C.T	0.00428612	0.00375735	1.14073	0.253985	NA	NA	NA	linear	101695	NA	NA	HB ~ m.8414.C.T + AGE + SEX + TWB2_Batch + PC1 + PC2 + PC3 + PC4 + PC5 + PC6 + PC7 + PC8 + PC9 + PC10 + AGE * SEX
TG	m.1736.A.G	-0.00817298	0.0071661	-1.14051	0.254078	NA	NA	NA	linear	101341	NA	NA	TG ~ m.1736.A.G + AGE + SEX + TWB2_Batch + PC1 + PC2 + PC3 + PC4 + PC5 + PC6 + PC7 + PC8 + PC9 + PC10 + AGE * SEX
Z_SCORE	m.5913.G.A	-0.014706	0.0128944	-1.1405	0.254083	NA	NA	NA	linear	95395	NA	NA	Z_SCORE ~ m.5913.G.A + AGE + SEX + TWB2_Batch + PC1 + PC2 + PC3 + PC4 + PC5 + PC6 + PC7 + PC8 + PC9 + PC10 + AGE * SEX
TG	m.7828.A.G	-0.00850997	0.00746317	-1.14026	0.25418	NA	NA	NA	linear	101344	NA	NA	TG ~ m.7828.A.G + AGE + SEX + TWB2_Batch + PC1 + PC2 + PC3 + PC4 + PC5 + PC6 + PC7 + PC8 + PC9 + PC10 + AGE * SEX
SGOT	m.3483.G.A	0.0110133	0.00965927	1.14018	0.254216	NA	NA	NA	linear	101396	NA	NA	SGOT ~ m.3483.G.A + AGE + SEX + TWB2_Batch + PC1 + PC2 + PC3 + PC4 + PC5 + PC6 + PC7 + PC8 + PC9 + PC10 + AGE * SEX
BODY_HEIGHT	m.9377.A.G	-0.0119814	0.0105093	-1.14008	0.254257	NA	NA	NA	linear	100903	NA	NA	BODY_HEIGHT ~ m.9377.A.G + AGE + SEX + TWB2_Batch + PC1 + PC2 + PC3 + PC4 + PC5 + PC6 + PC7 + PC8 + PC9 + PC10 + AGE * SEX
Z_SCORE	m.3434.A.G	-0.0143753	0.0126094	-1.14004	0.254271	NA	NA	NA	linear	95117	NA	NA	Z_SCORE ~ m.3434.A.G + AGE + SEX + TWB2_Batch + PC1 + PC2 + PC3 + PC4 + PC5 + PC6 + PC7 + PC8 + PC9 + PC10 + AGE * SEX
AFP	m.8793.T.C	-0.0105713	0.00927329	-1.13997	0.254301	NA	NA	NA	linear	101610	NA	NA	AFP ~ m.8793.T.C + AGE + SEX + TWB2_Batch + PC1 + PC2 + PC3 + PC4 + PC5 + PC6 + PC7 + PC8 + PC9 + PC10 + AGE * SEX
T_BILIRUBIN	m.4824.A.G	0.00764632	0.00670753	1.13996	0.254306	NA	NA	NA	linear	101515	NA	NA	T_BILIRUBIN ~ m.4824.A.G + AGE + SEX + TWB2_Batch + PC1 + PC2 + PC3 + PC4 + PC5 + PC6 + PC7 + PC8 + PC9 + PC10 + AGE * SEX
T_BILIRUBIN	m.3027.T.C	0.0138618	0.0121631	1.13967	0.254428	NA	NA	NA	linear	101515	NA	NA	T_BILIRUBIN ~ m.3027.T.C + AGE + SEX + TWB2_Batch + PC1 + PC2 + PC3 + PC4 + PC5 + PC6 + PC7 + PC8 + PC9 + PC10 + AGE * SEX
SGOT	m.3434.A.G	-0.0130726	0.0114715	-1.13957	0.254467	NA	NA	NA	linear	101096	NA	NA	SGOT ~ m.3434.A.G + AGE + SEX + TWB2_Batch + PC1 + PC2 + PC3 + PC4 + PC5 + PC6 + PC7 + PC8 + PC9 + PC10 + AGE * SEX
AC_GLUCOSE	m.709.G.A	0.00413582	0.00362977	1.13942	0.254532	NA	NA	NA	linear	100610	NA	NA	AC_GLUCOSE ~ m.709.G.A + AGE + SEX + TWB2_Batch + PC1 + PC2 + PC3 + PC4 + PC5 + PC6 + PC7 + PC8 + PC9 + PC10 + AGE * SEX
FVC	m.16266.C.A	-0.010151	0.00891306	-1.13889	0.254753	NA	NA	NA	linear	46637	NA	NA	FVC ~ m.16266.C.A + AGE + SEX + TWB2_Batch + PC1 + PC2 + PC3 + PC4 + PC5 + PC6 + PC7 + PC8 + PC9 + PC10 + AGE * SEX
egfr_cr	m.4491.G.A	-0.0069719	0.00612182	-1.13886	0.254764	NA	NA	NA	linear	101782	NA	NA	egfr_cr ~ m.4491.G.A + AGE + SEX + TWB2_Batch + PC1 + PC2 + PC3 + PC4 + PC5 + PC6 + PC7 + PC8 + PC9 + PC10 + AGE * SEX
BODY_BUTTOCKS	m.4140.C.T	0.0117284	0.0102999	1.13869	0.254837	NA	NA	NA	linear	101634	NA	NA	BODY_BUTTOCKS ~ m.4140.C.T + AGE + SEX + TWB2_Batch + PC1 + PC2 + PC3 + PC4 + PC5 + PC6 + PC7 + PC8 + PC9 + PC10 + AGE * SEX
AFP	m.6023.G.A	-0.0102644	0.00901517	-1.13857	0.254884	NA	NA	NA	linear	101602	NA	NA	AFP ~ m.6023.G.A + AGE + SEX + TWB2_Batch + PC1 + PC2 + PC3 + PC4 + PC5 + PC6 + PC7 + PC8 + PC9 + PC10 + AGE * SEX
AFP	m.6413.T.C	-0.0102644	0.00901517	-1.13857	0.254884	NA	NA	NA	linear	101602	NA	NA	AFP ~ m.6413.T.C + AGE + SEX + TWB2_Batch + PC1 + PC2 + PC3 + PC4 + PC5 + PC6 + PC7 + PC8 + PC9 + PC10 + AGE * SEX
T_BILIRUBIN	m.6960.C.T	-0.0113016	0.00992617	-1.13857	0.254887	NA	NA	NA	linear	101514	NA	NA	T_BILIRUBIN ~ m.6960.C.T + AGE + SEX + TWB2_Batch + PC1 + PC2 + PC3 + PC4 + PC5 + PC6 + PC7 + PC8 + PC9 + PC10 + AGE * SEX
egfr_cr	m.7250.A.G	-0.00817104	0.00717992	-1.13804	0.255106	NA	NA	NA	linear	101790	NA	NA	egfr_cr ~ m.7250.A.G + AGE + SEX + TWB2_Batch + PC1 + PC2 + PC3 + PC4 + PC5 + PC6 + PC7 + PC8 + PC9 + PC10 + AGE * SEX
SGPT	m.3010.G.A	-0.00498075	0.00437829	-1.1376	0.255289	NA	NA	NA	linear	101254	NA	NA	SGPT ~ m.3010.G.A + AGE + SEX + TWB2_Batch + PC1 + PC2 + PC3 + PC4 + PC5 + PC6 + PC7 + PC8 + PC9 + PC10 + AGE * SEX
WBC	m.4850.C.T	-0.00772882	0.00679486	-1.13745	0.255353	NA	NA	NA	linear	101767	NA	NA	WBC ~ m.4850.C.T + AGE + SEX + TWB2_Batch + PC1 + PC2 + PC3 + PC4 + PC5 + PC6 + PC7 + PC8 + PC9 + PC10 + AGE * SEX
BODY_WAISTLINE	m.16126.T.C	0.0105152	0.00924596	1.13727	0.255428	NA	NA	NA	linear	101451	NA	NA	BODY_WAISTLINE ~ m.16126.T.C + AGE + SEX + TWB2_Batch + PC1 + PC2 + PC3 + PC4 + PC5 + PC6 + PC7 + PC8 + PC9 + PC10 + AGE * SEX
WHR	m.16260.C.T	0.00853455	0.00750527	1.13714	0.255482	NA	NA	NA	linear	101500	NA	NA	WHR ~ m.16260.C.T + AGE + SEX + TWB2_Batch + PC1 + PC2 + PC3 + PC4 + PC5 + PC6 + PC7 + PC8 + PC9 + PC10 + AGE * SEX
CREATININE	m.195.T.C	-0.00640678	0.0056353	-1.1369	0.255583	NA	NA	NA	linear	99359	NA	NA	CREATININE ~ m.195.T.C + AGE + SEX + TWB2_Batch + PC1 + PC2 + PC3 + PC4 + PC5 + PC6 + PC7 + PC8 + PC9 + PC10 + AGE * SEX
SYSTOLIC_PRESSURE	m.8684.C.T	0.0079316	0.00697772	1.1367	0.255665	NA	NA	NA	linear	101742	NA	NA	SYSTOLIC_PRESSURE ~ m.8684.C.T + AGE + SEX + TWB2_Batch + PC1 + PC2 + PC3 + PC4 + PC5 + PC6 + PC7 + PC8 + PC9 + PC10 + AGE * SEX
URIC_ACID	m.16390.G.A	0.00781748	0.0068778	1.13663	0.255697	NA	NA	NA	linear	101775	NA	NA	URIC_ACID ~ m.16390.G.A + AGE + SEX + TWB2_Batch + PC1 + PC2 + PC3 + PC4 + PC5 + PC6 + PC7 + PC8 + PC9 + PC10 + AGE * SEX
AFP	m.513.GCA.G	0.00323572	0.00284783	1.13621	0.255873	NA	NA	NA	linear	96186	NA	NA	AFP ~ m.513.GCA.G + AGE + SEX + TWB2_Batch + PC1 + PC2 + PC3 + PC4 + PC5 + PC6 + PC7 + PC8 + PC9 + PC10 + AGE * SEX
Z_SCORE	m.5585.G.A	-0.0146479	0.0128935	-1.13607	0.255931	NA	NA	NA	linear	95197	NA	NA	Z_SCORE ~ m.5585.G.A + AGE + SEX + TWB2_Batch + PC1 + PC2 + PC3 + PC4 + PC5 + PC6 + PC7 + PC8 + PC9 + PC10 + AGE * SEX
CREATININE	m.10310.G.A	0.00337645	0.00297221	1.13601	0.255956	NA	NA	NA	linear	101622	NA	NA	CREATININE ~ m.10310.G.A + AGE + SEX + TWB2_Batch + PC1 + PC2 + PC3 + PC4 + PC5 + PC6 + PC7 + PC8 + PC9 + PC10 + AGE * SEX
PLATELET	m.6338.A.G	-0.0120402	0.0105993	-1.13594	0.255983	NA	NA	NA	linear	101661	NA	NA	PLATELET ~ m.6338.A.G + AGE + SEX + TWB2_Batch + PC1 + PC2 + PC3 + PC4 + PC5 + PC6 + PC7 + PC8 + PC9 + PC10 + AGE * SEX
AFP	m.16126.T.C	0.0100234	0.00882596	1.13567	0.256097	NA	NA	NA	linear	101357	NA	NA	AFP ~ m.16126.T.C + AGE + SEX + TWB2_Batch + PC1 + PC2 + PC3 + PC4 + PC5 + PC6 + PC7 + PC8 + PC9 + PC10 + AGE * SEX
egfr_cr	m.7600.G.A	0.0117254	0.0103303	1.13505	0.256357	NA	NA	NA	linear	100913	NA	NA	egfr_cr ~ m.7600.G.A + AGE + SEX + TWB2_Batch + PC1 + PC2 + PC3 + PC4 + PC5 + PC6 + PC7 + PC8 + PC9 + PC10 + AGE * SEX
WHR	m.12561.G.A	0.0132679	0.0116912	1.13486	0.256436	NA	NA	NA	linear	101719	NA	NA	WHR ~ m.12561.G.A + AGE + SEX + TWB2_Batch + PC1 + PC2 + PC3 + PC4 + PC5 + PC6 + PC7 + PC8 + PC9 + PC10 + AGE * SEX
BODY_WAISTLINE	m.1541.T.C	-0.0154406	0.0136099	-1.13452	0.25658	NA	NA	NA	linear	101474	NA	NA	BODY_WAISTLINE ~ m.1541.T.C + AGE + SEX + TWB2_Batch + PC1 + PC2 + PC3 + PC4 + PC5 + PC6 + PC7 + PC8 + PC9 + PC10 + AGE * SEX
DIASTOLIC_PRESSURE	m.16299.A.G	0.0177802	0.0156731	1.13444	0.256614	NA	NA	NA	linear	101739	NA	NA	DIASTOLIC_PRESSURE ~ m.16299.A.G + AGE + SEX + TWB2_Batch + PC1 + PC2 + PC3 + PC4 + PC5 + PC6 + PC7 + PC8 + PC9 + PC10 + AGE * SEX
HBA1C	m.1709.G.A	-0.0114054	0.0100573	-1.13404	0.256782	NA	NA	NA	linear	100926	NA	NA	HBA1C ~ m.1709.G.A + AGE + SEX + TWB2_Batch + PC1 + PC2 + PC3 + PC4 + PC5 + PC6 + PC7 + PC8 + PC9 + PC10 + AGE * SEX
CREATININE	m.8793.T.C	0.00861377	0.00759766	1.13374	0.256906	NA	NA	NA	linear	101626	NA	NA	CREATININE ~ m.8793.T.C + AGE + SEX + TWB2_Batch + PC1 + PC2 + PC3 + PC4 + PC5 + PC6 + PC7 + PC8 + PC9 + PC10 + AGE * SEX
T_CHO	m.16304.T.C	0.00446874	0.00394371	1.13313	0.257162	NA	NA	NA	linear	101487	NA	NA	T_CHO ~ m.16304.T.C + AGE + SEX + TWB2_Batch + PC1 + PC2 + PC3 + PC4 + PC5 + PC6 + PC7 + PC8 + PC9 + PC10 + AGE * SEX
SGPT	m.1664.G.A	-0.0137929	0.0121783	-1.13258	0.257394	NA	NA	NA	linear	100649	NA	NA	SGPT ~ m.1664.G.A + AGE + SEX + TWB2_Batch + PC1 + PC2 + PC3 + PC4 + PC5 + PC6 + PC7 + PC8 + PC9 + PC10 + AGE * SEX
T_BILIRUBIN	m.6253.T.C	-0.0107447	0.00948711	-1.13256	0.257401	NA	NA	NA	linear	100990	NA	NA	T_BILIRUBIN ~ m.6253.T.C + AGE + SEX + TWB2_Batch + PC1 + PC2 + PC3 + PC4 + PC5 + PC6 + PC7 + PC8 + PC9 + PC10 + AGE * SEX
FEV10	m.12405.C.T	0.00712419	0.00629318	1.13205	0.25762	NA	NA	NA	linear	46726	NA	NA	FEV10 ~ m.12405.C.T + AGE + SEX + TWB2_Batch + PC1 + PC2 + PC3 + PC4 + PC5 + PC6 + PC7 + PC8 + PC9 + PC10 + AGE * SEX
RBC	m.14053.A.G	-0.0124146	0.0109667	-1.13203	0.257625	NA	NA	NA	linear	101737	NA	NA	RBC ~ m.14053.A.G + AGE + SEX + TWB2_Batch + PC1 + PC2 + PC3 + PC4 + PC5 + PC6 + PC7 + PC8 + PC9 + PC10 + AGE * SEX
LDL_C	m.16519.T.C	-0.00357841	0.00316147	-1.13188	0.257688	NA	NA	NA	linear	98345	NA	NA	LDL_C ~ m.16519.T.C + AGE + SEX + TWB2_Batch + PC1 + PC2 + PC3 + PC4 + PC5 + PC6 + PC7 + PC8 + PC9 + PC10 + AGE * SEX
T_SCORE	m.4833.A.G	-0.00968849	0.00856159	-1.13162	0.257796	NA	NA	NA	linear	95340	NA	NA	T_SCORE ~ m.4833.A.G + AGE + SEX + TWB2_Batch + PC1 + PC2 + PC3 + PC4 + PC5 + PC6 + PC7 + PC8 + PC9 + PC10 + AGE * SEX
MICROALB	m.16172.T.C	-0.00522393	0.00461658	-1.13156	0.257823	NA	NA	NA	linear	96923	NA	NA	MICROALB ~ m.16172.T.C + AGE + SEX + TWB2_Batch + PC1 + PC2 + PC3 + PC4 + PC5 + PC6 + PC7 + PC8 + PC9 + PC10 + AGE * SEX
HCT	m.10397.A.G	-0.00566375	0.00500654	-1.13127	0.257943	NA	NA	NA	linear	101749	NA	NA	HCT ~ m.10397.A.G + AGE + SEX + TWB2_Batch + PC1 + PC2 + PC3 + PC4 + PC5 + PC6 + PC7 + PC8 + PC9 + PC10 + AGE * SEX
T_SCORE	m.15754.C.T	0.0157587	0.0139309	1.13121	0.257971	NA	NA	NA	linear	95395	NA	NA	T_SCORE ~ m.15754.C.T + AGE + SEX + TWB2_Batch + PC1 + PC2 + PC3 + PC4 + PC5 + PC6 + PC7 + PC8 + PC9 + PC10 + AGE * SEX
RBC	m.15479.T.C	-0.0103271	0.00913721	-1.13022	0.258386	NA	NA	NA	linear	100751	NA	NA	RBC ~ m.15479.T.C + AGE + SEX + TWB2_Batch + PC1 + PC2 + PC3 + PC4 + PC5 + PC6 + PC7 + PC8 + PC9 + PC10 + AGE * SEX
ALBUMIN	m.1709.G.A	-0.0117301	0.0103786	-1.13022	0.258387	NA	NA	NA	linear	101735	NA	NA	ALBUMIN ~ m.1709.G.A + AGE + SEX + TWB2_Batch + PC1 + PC2 + PC3 + PC4 + PC5 + PC6 + PC7 + PC8 + PC9 + PC10 + AGE * SEX
FEV10_FVC	m.16316.A.G	-0.0190925	0.0168981	-1.12986	0.258542	NA	NA	NA	linear	46716	NA	NA	FEV10_FVC ~ m.16316.A.G + AGE + SEX + TWB2_Batch + PC1 + PC2 + PC3 + PC4 + PC5 + PC6 + PC7 + PC8 + PC9 + PC10 + AGE * SEX
BODY_HEIGHT	m.456.C.T	-0.00701318	0.00621141	-1.12908	0.258867	NA	NA	NA	linear	101704	NA	NA	BODY_HEIGHT ~ m.456.C.T + AGE + SEX + TWB2_Batch + PC1 + PC2 + PC3 + PC4 + PC5 + PC6 + PC7 + PC8 + PC9 + PC10 + AGE * SEX
BUN	m.15479.T.C	-0.0108825	0.00964007	-1.12888	0.258951	NA	NA	NA	linear	100598	NA	NA	BUN ~ m.15479.T.C + AGE + SEX + TWB2_Batch + PC1 + PC2 + PC3 + PC4 + PC5 + PC6 + PC7 + PC8 + PC9 + PC10 + AGE * SEX
egfr_cr	m.15884.G.A	0.0117428	0.0104033	1.12876	0.259002	NA	NA	NA	linear	101649	NA	NA	egfr_cr ~ m.15884.G.A + AGE + SEX + TWB2_Batch + PC1 + PC2 + PC3 + PC4 + PC5 + PC6 + PC7 + PC8 + PC9 + PC10 + AGE * SEX
T_BILIRUBIN	m.16309.A.G	0.0125933	0.0111573	1.1287	0.259029	NA	NA	NA	linear	101465	NA	NA	T_BILIRUBIN ~ m.16309.A.G + AGE + SEX + TWB2_Batch + PC1 + PC2 + PC3 + PC4 + PC5 + PC6 + PC7 + PC8 + PC9 + PC10 + AGE * SEX
FEV10	m.4140.C.T	0.0132004	0.0116958	1.12864	0.259054	NA	NA	NA	linear	46725	NA	NA	FEV10 ~ m.4140.C.T + AGE + SEX + TWB2_Batch + PC1 + PC2 + PC3 + PC4 + PC5 + PC6 + PC7 + PC8 + PC9 + PC10 + AGE * SEX
LDL_C	m.6620.T.C	0.0141283	0.0125216	1.12832	0.259189	NA	NA	NA	linear	101337	NA	NA	LDL_C ~ m.6620.T.C + AGE + SEX + TWB2_Batch + PC1 + PC2 + PC3 + PC4 + PC5 + PC6 + PC7 + PC8 + PC9 + PC10 + AGE * SEX
BODY_WAISTLINE	m.9123.G.A	-0.00893438	0.00791959	-1.12814	0.259265	NA	NA	NA	linear	101553	NA	NA	BODY_WAISTLINE ~ m.9123.G.A + AGE + SEX + TWB2_Batch + PC1 + PC2 + PC3 + PC4 + PC5 + PC6 + PC7 + PC8 + PC9 + PC10 + AGE * SEX
Z_SCORE	m.827.A.G	0.00884797	0.00784498	1.12785	0.259386	NA	NA	NA	linear	95395	NA	NA	Z_SCORE ~ m.827.A.G + AGE + SEX + TWB2_Batch + PC1 + PC2 + PC3 + PC4 + PC5 + PC6 + PC7 + PC8 + PC9 + PC10 + AGE * SEX
RBC	m.16290.C.T	-0.00636357	0.00564794	-1.12671	0.25987	NA	NA	NA	linear	98194	NA	NA	RBC ~ m.16290.C.T + AGE + SEX + TWB2_Batch + PC1 + PC2 + PC3 + PC4 + PC5 + PC6 + PC7 + PC8 + PC9 + PC10 + AGE * SEX
RBC	m.11215.C.T	0.0110945	0.00984715	1.12668	0.259882	NA	NA	NA	linear	101756	NA	NA	RBC ~ m.11215.C.T + AGE + SEX + TWB2_Batch + PC1 + PC2 + PC3 + PC4 + PC5 + PC6 + PC7 + PC8 + PC9 + PC10 + AGE * SEX
FVC	m.16327.C.T	-0.00621654	0.00551829	-1.12653	0.259946	NA	NA	NA	linear	46719	NA	NA	FVC ~ m.16327.C.T + AGE + SEX + TWB2_Batch + PC1 + PC2 + PC3 + PC4 + PC5 + PC6 + PC7 + PC8 + PC9 + PC10 + AGE * SEX
FVC	m.15553.G.A	-0.0141416	0.0125536	-1.1265	0.259961	NA	NA	NA	linear	46722	NA	NA	FVC ~ m.15553.G.A + AGE + SEX + TWB2_Batch + PC1 + PC2 + PC3 + PC4 + PC5 + PC6 + PC7 + PC8 + PC9 + PC10 + AGE * SEX
T_CHO	m.10646.G.A	-0.0111155	0.009868	-1.12642	0.259991	NA	NA	NA	linear	101750	NA	NA	T_CHO ~ m.10646.G.A + AGE + SEX + TWB2_Batch + PC1 + PC2 + PC3 + PC4 + PC5 + PC6 + PC7 + PC8 + PC9 + PC10 + AGE * SEX
LDL_C	m.15784.T.C	-0.0112415	0.00998117	-1.12627	0.260053	NA	NA	NA	linear	101744	NA	NA	LDL_C ~ m.15784.T.C + AGE + SEX + TWB2_Batch + PC1 + PC2 + PC3 + PC4 + PC5 + PC6 + PC7 + PC8 + PC9 + PC10 + AGE * SEX
T_BILIRUBIN	m.16316.A.G	0.0123071	0.0109317	1.12582	0.260246	NA	NA	NA	linear	101465	NA	NA	T_BILIRUBIN ~ m.16316.A.G + AGE + SEX + TWB2_Batch + PC1 + PC2 + PC3 + PC4 + PC5 + PC6 + PC7 + PC8 + PC9 + PC10 + AGE * SEX
SGOT	m.16497.A.G	-0.0184857	0.0164211	-1.12573	0.260283	NA	NA	NA	linear	101362	NA	NA	SGOT ~ m.16497.A.G + AGE + SEX + TWB2_Batch + PC1 + PC2 + PC3 + PC4 + PC5 + PC6 + PC7 + PC8 + PC9 + PC10 + AGE * SEX
SGOT	m.12630.G.A	-0.0113283	0.0100651	-1.1255	0.26038	NA	NA	NA	linear	100828	NA	NA	SGOT ~ m.12630.G.A + AGE + SEX + TWB2_Batch + PC1 + PC2 + PC3 + PC4 + PC5 + PC6 + PC7 + PC8 + PC9 + PC10 + AGE * SEX
HBA1C	m.16111.C.T	0.0101357	0.0090098	1.12496	0.260607	NA	NA	NA	linear	100804	NA	NA	HBA1C ~ m.16111.C.T + AGE + SEX + TWB2_Batch + PC1 + PC2 + PC3 + PC4 + PC5 + PC6 + PC7 + PC8 + PC9 + PC10 + AGE * SEX
TG	m.9180.A.G	-0.00691235	0.00614534	-1.12481	0.260672	NA	NA	NA	linear	101351	NA	NA	TG ~ m.9180.A.G + AGE + SEX + TWB2_Batch + PC1 + PC2 + PC3 + PC4 + PC5 + PC6 + PC7 + PC8 + PC9 + PC10 + AGE * SEX
T_CHO	m.513.GCACA.G	-0.0117119	0.0104165	-1.12436	0.260865	NA	NA	NA	linear	101651	NA	NA	T_CHO ~ m.513.GCACA.G + AGE + SEX + TWB2_Batch + PC1 + PC2 + PC3 + PC4 + PC5 + PC6 + PC7 + PC8 + PC9 + PC10 + AGE * SEX
CREATININE_URINE	m.12630.G.A	0.0260378	0.0231592	1.1243	0.2609	NA	NA	NA	linear	20824	NA	NA	CREATININE_URINE ~ m.12630.G.A + AGE + SEX + TWB2_Batch + PC1 + PC2 + PC3 + PC4 + PC5 + PC6 + PC7 + PC8 + PC9 + PC10 + AGE * SEX
egfr_cr	m.13105.A.G	0.00826644	0.0073543	1.12403	0.261004	NA	NA	NA	linear	101788	NA	NA	egfr_cr ~ m.13105.A.G + AGE + SEX + TWB2_Batch + PC1 + PC2 + PC3 + PC4 + PC5 + PC6 + PC7 + PC8 + PC9 + PC10 + AGE * SEX
egfr_cr	m.5054.G.A	-0.0121374	0.0107982	-1.12401	0.26101	NA	NA	NA	linear	101762	NA	NA	egfr_cr ~ m.5054.G.A + AGE + SEX + TWB2_Batch + PC1 + PC2 + PC3 + PC4 + PC5 + PC6 + PC7 + PC8 + PC9 + PC10 + AGE * SEX
T_SCORE	m.6338.A.G	-0.0116951	0.0104053	-1.12396	0.261033	NA	NA	NA	linear	95392	NA	NA	T_SCORE ~ m.6338.A.G + AGE + SEX + TWB2_Batch + PC1 + PC2 + PC3 + PC4 + PC5 + PC6 + PC7 + PC8 + PC9 + PC10 + AGE * SEX
BODY_HEIGHT	m.16299.A.G	0.0129251	0.0115021	1.12372	0.261136	NA	NA	NA	linear	101715	NA	NA	BODY_HEIGHT ~ m.16299.A.G + AGE + SEX + TWB2_Batch + PC1 + PC2 + PC3 + PC4 + PC5 + PC6 + PC7 + PC8 + PC9 + PC10 + AGE * SEX
ALBUMIN	m.10609.T.C	-0.0055458	0.00493562	-1.12363	0.261173	NA	NA	NA	linear	101752	NA	NA	ALBUMIN ~ m.10609.T.C + AGE + SEX + TWB2_Batch + PC1 + PC2 + PC3 + PC4 + PC5 + PC6 + PC7 + PC8 + PC9 + PC10 + AGE * SEX
BODY_BUTTOCKS	m.15040.C.T	0.0115887	0.0103158	1.1234	0.261271	NA	NA	NA	linear	101639	NA	NA	BODY_BUTTOCKS ~ m.15040.C.T + AGE + SEX + TWB2_Batch + PC1 + PC2 + PC3 + PC4 + PC5 + PC6 + PC7 + PC8 + PC9 + PC10 + AGE * SEX
BODY_BUTTOCKS	m.14502.T.C	0.0115834	0.0103158	1.12288	0.261492	NA	NA	NA	linear	101638	NA	NA	BODY_BUTTOCKS ~ m.14502.T.C + AGE + SEX + TWB2_Batch + PC1 + PC2 + PC3 + PC4 + PC5 + PC6 + PC7 + PC8 + PC9 + PC10 + AGE * SEX
AC_GLUCOSE	m.3714.A.G	-0.0192656	0.0171599	-1.12271	0.261563	NA	NA	NA	linear	99768	NA	NA	AC_GLUCOSE ~ m.3714.A.G + AGE + SEX + TWB2_Batch + PC1 + PC2 + PC3 + PC4 + PC5 + PC6 + PC7 + PC8 + PC9 + PC10 + AGE * SEX
CREATININE_URINE	m.16150.C.T	-0.045712	0.0407154	-1.12272	0.261569	NA	NA	NA	linear	20884	NA	NA	CREATININE_URINE ~ m.16150.C.T + AGE + SEX + TWB2_Batch + PC1 + PC2 + PC3 + PC4 + PC5 + PC6 + PC7 + PC8 + PC9 + PC10 + AGE * SEX
DIASTOLIC_PRESSURE	m.12714.T.C	-0.0140602	0.0125292	-1.12219	0.261783	NA	NA	NA	linear	101652	NA	NA	DIASTOLIC_PRESSURE ~ m.12714.T.C + AGE + SEX + TWB2_Batch + PC1 + PC2 + PC3 + PC4 + PC5 + PC6 + PC7 + PC8 + PC9 + PC10 + AGE * SEX
CREATININE_URINE	m.5302.T.C	0.0367487	0.0327505	1.12208	0.261841	NA	NA	NA	linear	20956	NA	NA	CREATININE_URINE ~ m.5302.T.C + AGE + SEX + TWB2_Batch + PC1 + PC2 + PC3 + PC4 + PC5 + PC6 + PC7 + PC8 + PC9 + PC10 + AGE * SEX
GAMMA_GT	m.16136.T.C	-0.00867165	0.00772857	-1.12202	0.261854	NA	NA	NA	linear	101227	NA	NA	GAMMA_GT ~ m.16136.T.C + AGE + SEX + TWB2_Batch + PC1 + PC2 + PC3 + PC4 + PC5 + PC6 + PC7 + PC8 + PC9 + PC10 + AGE * SEX
FVC	m.5231.G.A	-0.00795027	0.007087	-1.12181	0.261949	NA	NA	NA	linear	46721	NA	NA	FVC ~ m.5231.G.A + AGE + SEX + TWB2_Batch + PC1 + PC2 + PC3 + PC4 + PC5 + PC6 + PC7 + PC8 + PC9 + PC10 + AGE * SEX
RBC	m.1119.T.C	-0.0098126	0.00874965	-1.12148	0.262084	NA	NA	NA	linear	100826	NA	NA	RBC ~ m.1119.T.C + AGE + SEX + TWB2_Batch + PC1 + PC2 + PC3 + PC4 + PC5 + PC6 + PC7 + PC8 + PC9 + PC10 + AGE * SEX
BUN	m.9950.T.C	0.00699597	0.0062415	1.12088	0.262341	NA	NA	NA	linear	101572	NA	NA	BUN ~ m.9950.T.C + AGE + SEX + TWB2_Batch + PC1 + PC2 + PC3 + PC4 + PC5 + PC6 + PC7 + PC8 + PC9 + PC10 + AGE * SEX
ALBUMIN	m.11914.G.A	-0.00743986	0.00663834	-1.12074	0.262401	NA	NA	NA	linear	101615	NA	NA	ALBUMIN ~ m.11914.G.A + AGE + SEX + TWB2_Batch + PC1 + PC2 + PC3 + PC4 + PC5 + PC6 + PC7 + PC8 + PC9 + PC10 + AGE * SEX
HDL_C	m.15479.T.C	-0.0110255	0.00983801	-1.12071	0.262416	NA	NA	NA	linear	100762	NA	NA	HDL_C ~ m.15479.T.C + AGE + SEX + TWB2_Batch + PC1 + PC2 + PC3 + PC4 + PC5 + PC6 + PC7 + PC8 + PC9 + PC10 + AGE * SEX
FVC	m.7598.G.A	0.0144827	0.0129313	1.11998	0.26273	NA	NA	NA	linear	46563	NA	NA	FVC ~ m.7598.G.A + AGE + SEX + TWB2_Batch + PC1 + PC2 + PC3 + PC4 + PC5 + PC6 + PC7 + PC8 + PC9 + PC10 + AGE * SEX
FEV10	m.7250.A.G	0.0130923	0.0116899	1.11997	0.262732	NA	NA	NA	linear	46727	NA	NA	FEV10 ~ m.7250.A.G + AGE + SEX + TWB2_Batch + PC1 + PC2 + PC3 + PC4 + PC5 + PC6 + PC7 + PC8 + PC9 + PC10 + AGE * SEX
FEV10_FVC	m.247.GA.G	0.00610441	0.00545212	1.11964	0.262874	NA	NA	NA	linear	46478	NA	NA	FEV10_FVC ~ m.247.GA.G + AGE + SEX + TWB2_Batch + PC1 + PC2 + PC3 + PC4 + PC5 + PC6 + PC7 + PC8 + PC9 + PC10 + AGE * SEX
WHR	m.16245.C.T	0.0142131	0.0126951	1.11957	0.262899	NA	NA	NA	linear	101056	NA	NA	WHR ~ m.16245.C.T + AGE + SEX + TWB2_Batch + PC1 + PC2 + PC3 + PC4 + PC5 + PC6 + PC7 + PC8 + PC9 + PC10 + AGE * SEX
HCT	m.10310.G.A	0.00366761	0.003276	1.11954	0.262914	NA	NA	NA	linear	101746	NA	NA	HCT ~ m.10310.G.A + AGE + SEX + TWB2_Batch + PC1 + PC2 + PC3 + PC4 + PC5 + PC6 + PC7 + PC8 + PC9 + PC10 + AGE * SEX
HCT	m.5301.A.G	-0.00575898	0.00514426	-1.1195	0.262932	NA	NA	NA	linear	101751	NA	NA	HCT ~ m.5301.A.G + AGE + SEX + TWB2_Batch + PC1 + PC2 + PC3 + PC4 + PC5 + PC6 + PC7 + PC8 + PC9 + PC10 + AGE * SEX
T_SCORE	m.4820.G.A	0.00853883	0.00762831	1.11936	0.262989	NA	NA	NA	linear	95394	NA	NA	T_SCORE ~ m.4820.G.A + AGE + SEX + TWB2_Batch + PC1 + PC2 + PC3 + PC4 + PC5 + PC6 + PC7 + PC8 + PC9 + PC10 + AGE * SEX
HBA1C	m.9962.G.A	0.0175467	0.0156769	1.11928	0.263025	NA	NA	NA	linear	100497	NA	NA	HBA1C ~ m.9962.G.A + AGE + SEX + TWB2_Batch + PC1 + PC2 + PC3 + PC4 + PC5 + PC6 + PC7 + PC8 + PC9 + PC10 + AGE * SEX
SYSTOLIC_PRESSURE	m.11914.G.A	-0.00685011	0.00612083	-1.11915	0.26308	NA	NA	NA	linear	101605	NA	NA	SYSTOLIC_PRESSURE ~ m.11914.G.A + AGE + SEX + TWB2_Batch + PC1 + PC2 + PC3 + PC4 + PC5 + PC6 + PC7 + PC8 + PC9 + PC10 + AGE * SEX
T_BILIRUBIN	m.709.G.A	0.00418895	0.00374309	1.11912	0.263093	NA	NA	NA	linear	101227	NA	NA	T_BILIRUBIN ~ m.709.G.A + AGE + SEX + TWB2_Batch + PC1 + PC2 + PC3 + PC4 + PC5 + PC6 + PC7 + PC8 + PC9 + PC10 + AGE * SEX
ALBUMIN	m.16356.T.C	-0.0141392	0.0126346	-1.11909	0.263106	NA	NA	NA	linear	101745	NA	NA	ALBUMIN ~ m.16356.T.C + AGE + SEX + TWB2_Batch + PC1 + PC2 + PC3 + PC4 + PC5 + PC6 + PC7 + PC8 + PC9 + PC10 + AGE * SEX
MICROALB	m.13269.A.G	0.0117367	0.0104963	1.11818	0.263491	NA	NA	NA	linear	100501	NA	NA	MICROALB ~ m.13269.A.G + AGE + SEX + TWB2_Batch + PC1 + PC2 + PC3 + PC4 + PC5 + PC6 + PC7 + PC8 + PC9 + PC10 + AGE * SEX
MICROALB	m.5460.G.A	-0.00624419	0.00558562	-1.1179	0.263611	NA	NA	NA	linear	100653	NA	NA	MICROALB ~ m.5460.G.A + AGE + SEX + TWB2_Batch + PC1 + PC2 + PC3 + PC4 + PC5 + PC6 + PC7 + PC8 + PC9 + PC10 + AGE * SEX
ALBUMIN	m.13152.A.G	-0.0112616	0.0100755	-1.11772	0.263688	NA	NA	NA	linear	101726	NA	NA	ALBUMIN ~ m.13152.A.G + AGE + SEX + TWB2_Batch + PC1 + PC2 + PC3 + PC4 + PC5 + PC6 + PC7 + PC8 + PC9 + PC10 + AGE * SEX
AFP	m.7861.T.C	-0.0113559	0.0101629	-1.11739	0.263831	NA	NA	NA	linear	101580	NA	NA	AFP ~ m.7861.T.C + AGE + SEX + TWB2_Batch + PC1 + PC2 + PC3 + PC4 + PC5 + PC6 + PC7 + PC8 + PC9 + PC10 + AGE * SEX
CREATININE	m.4092.G.A	0.0133713	0.0119678	1.11728	0.263879	NA	NA	NA	linear	101412	NA	NA	CREATININE ~ m.4092.G.A + AGE + SEX + TWB2_Batch + PC1 + PC2 + PC3 + PC4 + PC5 + PC6 + PC7 + PC8 + PC9 + PC10 + AGE * SEX
FEV10	m.5465.T.C	0.00845435	0.0075679	1.11713	0.263943	NA	NA	NA	linear	46653	NA	NA	FEV10 ~ m.5465.T.C + AGE + SEX + TWB2_Batch + PC1 + PC2 + PC3 + PC4 + PC5 + PC6 + PC7 + PC8 + PC9 + PC10 + AGE * SEX
T_CHO	m.15071.T.C	-0.0115162	0.0103097	-1.11702	0.263987	NA	NA	NA	linear	101750	NA	NA	T_CHO ~ m.15071.T.C + AGE + SEX + TWB2_Batch + PC1 + PC2 + PC3 + PC4 + PC5 + PC6 + PC7 + PC8 + PC9 + PC10 + AGE * SEX
BODY_BUTTOCKS	m.8794.C.T	-0.00812491	0.00727382	-1.11701	0.263994	NA	NA	NA	linear	101503	NA	NA	BODY_BUTTOCKS ~ m.8794.C.T + AGE + SEX + TWB2_Batch + PC1 + PC2 + PC3 + PC4 + PC5 + PC6 + PC7 + PC8 + PC9 + PC10 + AGE * SEX
HCT	m.8701.A.G	0.00278132	0.00249076	1.11665	0.264145	NA	NA	NA	linear	101704	NA	NA	HCT ~ m.8701.A.G + AGE + SEX + TWB2_Batch + PC1 + PC2 + PC3 + PC4 + PC5 + PC6 + PC7 + PC8 + PC9 + PC10 + AGE * SEX
T_SCORE	m.16304.T.C	0.0042371	0.00379612	1.11617	0.264354	NA	NA	NA	linear	95148	NA	NA	T_SCORE ~ m.16304.T.C + AGE + SEX + TWB2_Batch + PC1 + PC2 + PC3 + PC4 + PC5 + PC6 + PC7 + PC8 + PC9 + PC10 + AGE * SEX
T_CHO	m.750.A.G	0.00971701	0.00870756	1.11593	0.264456	NA	NA	NA	linear	101748	NA	NA	T_CHO ~ m.750.A.G + AGE + SEX + TWB2_Batch + PC1 + PC2 + PC3 + PC4 + PC5 + PC6 + PC7 + PC8 + PC9 + PC10 + AGE * SEX
CREATININE	m.16185.C.T	0.00857476	0.00768423	1.11589	0.264472	NA	NA	NA	linear	101621	NA	NA	CREATININE ~ m.16185.C.T + AGE + SEX + TWB2_Batch + PC1 + PC2 + PC3 + PC4 + PC5 + PC6 + PC7 + PC8 + PC9 + PC10 + AGE * SEX
FVC	m.3027.T.C	0.0138141	0.0123843	1.11546	0.26466	NA	NA	NA	linear	46722	NA	NA	FVC ~ m.3027.T.C + AGE + SEX + TWB2_Batch + PC1 + PC2 + PC3 + PC4 + PC5 + PC6 + PC7 + PC8 + PC9 + PC10 + AGE * SEX
HCT	m.16362.T.C	0.00295712	0.00265209	1.11501	0.264847	NA	NA	NA	linear	101346	NA	NA	HCT ~ m.16362.T.C + AGE + SEX + TWB2_Batch + PC1 + PC2 + PC3 + PC4 + PC5 + PC6 + PC7 + PC8 + PC9 + PC10 + AGE * SEX
T_CHO	m.3167.T.TC	-0.0115164	0.0103322	-1.11461	0.265018	NA	NA	NA	linear	101725	NA	NA	T_CHO ~ m.3167.T.TC + AGE + SEX + TWB2_Batch + PC1 + PC2 + PC3 + PC4 + PC5 + PC6 + PC7 + PC8 + PC9 + PC10 + AGE * SEX
CREATININE_URINE	m.15724.A.G	0.0211916	0.0190206	1.11414	0.265233	NA	NA	NA	linear	20956	NA	NA	CREATININE_URINE ~ m.15724.A.G + AGE + SEX + TWB2_Batch + PC1 + PC2 + PC3 + PC4 + PC5 + PC6 + PC7 + PC8 + PC9 + PC10 + AGE * SEX
FEV10	m.8020.G.A	0.0118068	0.0105982	1.11404	0.265269	NA	NA	NA	linear	46686	NA	NA	FEV10 ~ m.8020.G.A + AGE + SEX + TWB2_Batch + PC1 + PC2 + PC3 + PC4 + PC5 + PC6 + PC7 + PC8 + PC9 + PC10 + AGE * SEX
AFP	m.15670.T.C	-0.0112543	0.0101039	-1.11386	0.265341	NA	NA	NA	linear	101607	NA	NA	AFP ~ m.15670.T.C + AGE + SEX + TWB2_Batch + PC1 + PC2 + PC3 + PC4 + PC5 + PC6 + PC7 + PC8 + PC9 + PC10 + AGE * SEX
egfr_cr	m.16324.T.C	0.0125665	0.0112821	1.11384	0.265349	NA	NA	NA	linear	100557	NA	NA	egfr_cr ~ m.16324.T.C + AGE + SEX + TWB2_Batch + PC1 + PC2 + PC3 + PC4 + PC5 + PC6 + PC7 + PC8 + PC9 + PC10 + AGE * SEX
FEV10	m.10609.T.C	0.00636402	0.00571367	1.11382	0.265361	NA	NA	NA	linear	46727	NA	NA	FEV10 ~ m.10609.T.C + AGE + SEX + TWB2_Batch + PC1 + PC2 + PC3 + PC4 + PC5 + PC6 + PC7 + PC8 + PC9 + PC10 + AGE * SEX
Z_SCORE	m.5465.T.C	0.00788178	0.00707695	1.11373	0.2654	NA	NA	NA	linear	95231	NA	NA	Z_SCORE ~ m.5465.T.C + AGE + SEX + TWB2_Batch + PC1 + PC2 + PC3 + PC4 + PC5 + PC6 + PC7 + PC8 + PC9 + PC10 + AGE * SEX
HBA1C	m.15346.G.A	-0.0094021	0.00844232	-1.11369	0.265417	NA	NA	NA	linear	100758	NA	NA	HBA1C ~ m.15346.G.A + AGE + SEX + TWB2_Batch + PC1 + PC2 + PC3 + PC4 + PC5 + PC6 + PC7 + PC8 + PC9 + PC10 + AGE * SEX
egfr_cr	m.4071.C.T	-0.00344249	0.00309111	-1.11368	0.265421	NA	NA	NA	linear	101740	NA	NA	egfr_cr ~ m.4071.C.T + AGE + SEX + TWB2_Batch + PC1 + PC2 + PC3 + PC4 + PC5 + PC6 + PC7 + PC8 + PC9 + PC10 + AGE * SEX
CREATININE_URINE	m.5978.A.G	0.0236111	0.0212023	1.11361	0.265461	NA	NA	NA	linear	20944	NA	NA	CREATININE_URINE ~ m.5978.A.G + AGE + SEX + TWB2_Batch + PC1 + PC2 + PC3 + PC4 + PC5 + PC6 + PC7 + PC8 + PC9 + PC10 + AGE * SEX
HDL_C	m.961.T.C	0.0101072	0.00907642	1.11357	0.265468	NA	NA	NA	linear	101664	NA	NA	HDL_C ~ m.961.T.C + AGE + SEX + TWB2_Batch + PC1 + PC2 + PC3 + PC4 + PC5 + PC6 + PC7 + PC8 + PC9 + PC10 + AGE * SEX
URIC_ACID	m.1041.A.G	-0.013194	0.0118511	-1.11331	0.265577	NA	NA	NA	linear	101636	NA	NA	URIC_ACID ~ m.1041.A.G + AGE + SEX + TWB2_Batch + PC1 + PC2 + PC3 + PC4 + PC5 + PC6 + PC7 + PC8 + PC9 + PC10 + AGE * SEX
WHR	m.15236.A.G	0.0108644	0.00975906	1.11326	0.265597	NA	NA	NA	linear	101278	NA	NA	WHR ~ m.15236.A.G + AGE + SEX + TWB2_Batch + PC1 + PC2 + PC3 + PC4 + PC5 + PC6 + PC7 + PC8 + PC9 + PC10 + AGE * SEX
Z_SCORE	m.15884.G.A	0.0175907	0.015803	1.11313	0.265657	NA	NA	NA	linear	95259	NA	NA	Z_SCORE ~ m.15884.G.A + AGE + SEX + TWB2_Batch + PC1 + PC2 + PC3 + PC4 + PC5 + PC6 + PC7 + PC8 + PC9 + PC10 + AGE * SEX
LDL_C	m.5054.G.A	0.0174837	0.0157089	1.11298	0.265722	NA	NA	NA	linear	101722	NA	NA	LDL_C ~ m.5054.G.A + AGE + SEX + TWB2_Batch + PC1 + PC2 + PC3 + PC4 + PC5 + PC6 + PC7 + PC8 + PC9 + PC10 + AGE * SEX
CREATININE	m.12612.A.G	0.0114958	0.0103298	1.11288	0.265764	NA	NA	NA	linear	101563	NA	NA	CREATININE ~ m.12612.A.G + AGE + SEX + TWB2_Batch + PC1 + PC2 + PC3 + PC4 + PC5 + PC6 + PC7 + PC8 + PC9 + PC10 + AGE * SEX
HEARTBEAT_SPEED	m.8473.T.C	0.00822001	0.00738693	1.11278	0.265806	NA	NA	NA	linear	101455	NA	NA	HEARTBEAT_SPEED ~ m.8473.T.C + AGE + SEX + TWB2_Batch + PC1 + PC2 + PC3 + PC4 + PC5 + PC6 + PC7 + PC8 + PC9 + PC10 + AGE * SEX
DIASTOLIC_PRESSURE	m.5417.G.A	0.00828247	0.00744344	1.11272	0.265831	NA	NA	NA	linear	101747	NA	NA	DIASTOLIC_PRESSURE ~ m.5417.G.A + AGE + SEX + TWB2_Batch + PC1 + PC2 + PC3 + PC4 + PC5 + PC6 + PC7 + PC8 + PC9 + PC10 + AGE * SEX
SYSTOLIC_PRESSURE	m.16356.T.C	0.0129582	0.0116489	1.11239	0.265972	NA	NA	NA	linear	101736	NA	NA	SYSTOLIC_PRESSURE ~ m.16356.T.C + AGE + SEX + TWB2_Batch + PC1 + PC2 + PC3 + PC4 + PC5 + PC6 + PC7 + PC8 + PC9 + PC10 + AGE * SEX
RBC	m.1382.A.C	0.0119023	0.0107003	1.11233	0.266	NA	NA	NA	linear	101759	NA	NA	RBC ~ m.1382.A.C + AGE + SEX + TWB2_Batch + PC1 + PC2 + PC3 + PC4 + PC5 + PC6 + PC7 + PC8 + PC9 + PC10 + AGE * SEX
FEV10	m.15754.C.T	-0.0179613	0.0161498	-1.11217	0.266071	NA	NA	NA	linear	46726	NA	NA	FEV10 ~ m.15754.C.T + AGE + SEX + TWB2_Batch + PC1 + PC2 + PC3 + PC4 + PC5 + PC6 + PC7 + PC8 + PC9 + PC10 + AGE * SEX
MICROALB	m.16245.C.T	-0.0160417	0.0144247	-1.11209	0.2661	NA	NA	NA	linear	100000	NA	NA	MICROALB ~ m.16245.C.T + AGE + SEX + TWB2_Batch + PC1 + PC2 + PC3 + PC4 + PC5 + PC6 + PC7 + PC8 + PC9 + PC10 + AGE * SEX
RBC	m.200.A.G	-0.0135591	0.0121995	-1.11145	0.266379	NA	NA	NA	linear	101464	NA	NA	RBC ~ m.200.A.G + AGE + SEX + TWB2_Batch + PC1 + PC2 + PC3 + PC4 + PC5 + PC6 + PC7 + PC8 + PC9 + PC10 + AGE * SEX
ALBUMIN	m.16227.A.G	0.0176388	0.0158703	1.11143	0.266384	NA	NA	NA	linear	101685	NA	NA	ALBUMIN ~ m.16227.A.G + AGE + SEX + TWB2_Batch + PC1 + PC2 + PC3 + PC4 + PC5 + PC6 + PC7 + PC8 + PC9 + PC10 + AGE * SEX
SGOT	m.8793.T.C	-0.0108426	0.00975717	-1.11124	0.266466	NA	NA	NA	linear	101400	NA	NA	SGOT ~ m.8793.T.C + AGE + SEX + TWB2_Batch + PC1 + PC2 + PC3 + PC4 + PC5 + PC6 + PC7 + PC8 + PC9 + PC10 + AGE * SEX
T_SCORE	m.5913.G.A	-0.0130409	0.0117354	-1.11124	0.266466	NA	NA	NA	linear	95400	NA	NA	T_SCORE ~ m.5913.G.A + AGE + SEX + TWB2_Batch + PC1 + PC2 + PC3 + PC4 + PC5 + PC6 + PC7 + PC8 + PC9 + PC10 + AGE * SEX
BMI	m.4092.G.A	-0.0177454	0.0159702	-1.11116	0.266504	NA	NA	NA	linear	101435	NA	NA	BMI ~ m.4092.G.A + AGE + SEX + TWB2_Batch + PC1 + PC2 + PC3 + PC4 + PC5 + PC6 + PC7 + PC8 + PC9 + PC10 + AGE * SEX
DIASTOLIC_PRESSURE	m.16357.T.C	-0.0120989	0.0108915	-1.11086	0.266633	NA	NA	NA	linear	101641	NA	NA	DIASTOLIC_PRESSURE ~ m.16357.T.C + AGE + SEX + TWB2_Batch + PC1 + PC2 + PC3 + PC4 + PC5 + PC6 + PC7 + PC8 + PC9 + PC10 + AGE * SEX
BODY_HEIGHT	m.12612.A.G	-0.0109038	0.00981662	-1.11075	0.266681	NA	NA	NA	linear	101666	NA	NA	BODY_HEIGHT ~ m.12612.A.G + AGE + SEX + TWB2_Batch + PC1 + PC2 + PC3 + PC4 + PC5 + PC6 + PC7 + PC8 + PC9 + PC10 + AGE * SEX
FEV10_FVC	m.7684.T.C	-0.00897086	0.00807694	-1.11067	0.266714	NA	NA	NA	linear	46727	NA	NA	FEV10_FVC ~ m.7684.T.C + AGE + SEX + TWB2_Batch + PC1 + PC2 + PC3 + PC4 + PC5 + PC6 + PC7 + PC8 + PC9 + PC10 + AGE * SEX
T_SCORE	m.9545.A.G	-0.0105003	0.00945618	-1.11041	0.266823	NA	NA	NA	linear	94839	NA	NA	T_SCORE ~ m.9545.A.G + AGE + SEX + TWB2_Batch + PC1 + PC2 + PC3 + PC4 + PC5 + PC6 + PC7 + PC8 + PC9 + PC10 + AGE * SEX
URIC_ACID	m.9180.A.G	-0.00609099	0.00548591	-1.1103	0.266874	NA	NA	NA	linear	101768	NA	NA	URIC_ACID ~ m.9180.A.G + AGE + SEX + TWB2_Batch + PC1 + PC2 + PC3 + PC4 + PC5 + PC6 + PC7 + PC8 + PC9 + PC10 + AGE * SEX
FEV10_FVC	m.8440.A.G	-0.0225852	0.0203419	-1.11028	0.266884	NA	NA	NA	linear	46520	NA	NA	FEV10_FVC ~ m.8440.A.G + AGE + SEX + TWB2_Batch + PC1 + PC2 + PC3 + PC4 + PC5 + PC6 + PC7 + PC8 + PC9 + PC10 + AGE * SEX
SYSTOLIC_PRESSURE	m.15481.C.T	-0.0109803	0.00989283	-1.10993	0.267032	NA	NA	NA	linear	101743	NA	NA	SYSTOLIC_PRESSURE ~ m.15481.C.T + AGE + SEX + TWB2_Batch + PC1 + PC2 + PC3 + PC4 + PC5 + PC6 + PC7 + PC8 + PC9 + PC10 + AGE * SEX
HDL_C	m.5301.A.G	-0.00662926	0.00597272	-1.10992	0.267035	NA	NA	NA	linear	101779	NA	NA	HDL_C ~ m.5301.A.G + AGE + SEX + TWB2_Batch + PC1 + PC2 + PC3 + PC4 + PC5 + PC6 + PC7 + PC8 + PC9 + PC10 + AGE * SEX
T_SCORE	m.2835.C.T	-0.00893262	0.00804841	-1.10986	0.267062	NA	NA	NA	linear	95400	NA	NA	T_SCORE ~ m.2835.C.T + AGE + SEX + TWB2_Batch + PC1 + PC2 + PC3 + PC4 + PC5 + PC6 + PC7 + PC8 + PC9 + PC10 + AGE * SEX
Z_SCORE	m.15043.G.A	-0.00356931	0.00321615	-1.10981	0.267085	NA	NA	NA	linear	95384	NA	NA	Z_SCORE ~ m.15043.G.A + AGE + SEX + TWB2_Batch + PC1 + PC2 + PC3 + PC4 + PC5 + PC6 + PC7 + PC8 + PC9 + PC10 + AGE * SEX
BODY_WAISTLINE	m.8964.C.T	0.0127141	0.0114561	1.10981	0.267085	NA	NA	NA	linear	101691	NA	NA	BODY_WAISTLINE ~ m.8964.C.T + AGE + SEX + TWB2_Batch + PC1 + PC2 + PC3 + PC4 + PC5 + PC6 + PC7 + PC8 + PC9 + PC10 + AGE * SEX
T_CHO	m.15040.C.T	-0.0114502	0.0103186	-1.10966	0.267147	NA	NA	NA	linear	101750	NA	NA	T_CHO ~ m.15040.C.T + AGE + SEX + TWB2_Batch + PC1 + PC2 + PC3 + PC4 + PC5 + PC6 + PC7 + PC8 + PC9 + PC10 + AGE * SEX
WBC	m.12705.C.T	-0.00350962	0.0031633	-1.10948	0.267225	NA	NA	NA	linear	101764	NA	NA	WBC ~ m.12705.C.T + AGE + SEX + TWB2_Batch + PC1 + PC2 + PC3 + PC4 + PC5 + PC6 + PC7 + PC8 + PC9 + PC10 + AGE * SEX
T_CHO	m.14502.T.C	-0.0114466	0.0103186	-1.10932	0.267296	NA	NA	NA	linear	101749	NA	NA	T_CHO ~ m.14502.T.C + AGE + SEX + TWB2_Batch + PC1 + PC2 + PC3 + PC4 + PC5 + PC6 + PC7 + PC8 + PC9 + PC10 + AGE * SEX
T_CHO	m.2220.A.G	-0.0158315	0.0142745	-1.10907	0.267402	NA	NA	NA	linear	101742	NA	NA	T_CHO ~ m.2220.A.G + AGE + SEX + TWB2_Batch + PC1 + PC2 + PC3 + PC4 + PC5 + PC6 + PC7 + PC8 + PC9 + PC10 + AGE * SEX
FEV10	m.8793.T.C	0.0129096	0.0116403	1.10905	0.267416	NA	NA	NA	linear	46727	NA	NA	FEV10 ~ m.8793.T.C + AGE + SEX + TWB2_Batch + PC1 + PC2 + PC3 + PC4 + PC5 + PC6 + PC7 + PC8 + PC9 + PC10 + AGE * SEX
BODY_BUTTOCKS	m.12714.T.C	-0.0144539	0.0130352	-1.10883	0.267504	NA	NA	NA	linear	101537	NA	NA	BODY_BUTTOCKS ~ m.12714.T.C + AGE + SEX + TWB2_Batch + PC1 + PC2 + PC3 + PC4 + PC5 + PC6 + PC7 + PC8 + PC9 + PC10 + AGE * SEX
FVC	m.1041.A.G	0.0154398	0.0139264	1.10867	0.267576	NA	NA	NA	linear	46664	NA	NA	FVC ~ m.1041.A.G + AGE + SEX + TWB2_Batch + PC1 + PC2 + PC3 + PC4 + PC5 + PC6 + PC7 + PC8 + PC9 + PC10 + AGE * SEX
HEARTBEAT_SPEED	m.3206.C.T	0.00818804	0.00738559	1.10865	0.267583	NA	NA	NA	linear	101627	NA	NA	HEARTBEAT_SPEED ~ m.3206.C.T + AGE + SEX + TWB2_Batch + PC1 + PC2 + PC3 + PC4 + PC5 + PC6 + PC7 + PC8 + PC9 + PC10 + AGE * SEX
RBC	m.9536.C.T	0.0109769	0.00990389	1.10835	0.267715	NA	NA	NA	linear	101760	NA	NA	RBC ~ m.9536.C.T + AGE + SEX + TWB2_Batch + PC1 + PC2 + PC3 + PC4 + PC5 + PC6 + PC7 + PC8 + PC9 + PC10 + AGE * SEX
egfr_cr	m.4140.C.T	-0.00795566	0.00717848	-1.10827	0.26775	NA	NA	NA	linear	101788	NA	NA	egfr_cr ~ m.4140.C.T + AGE + SEX + TWB2_Batch + PC1 + PC2 + PC3 + PC4 + PC5 + PC6 + PC7 + PC8 + PC9 + PC10 + AGE * SEX
SYSTOLIC_PRESSURE	m.7861.T.C	0.0111867	0.0100942	1.10823	0.267765	NA	NA	NA	linear	101712	NA	NA	SYSTOLIC_PRESSURE ~ m.7861.T.C + AGE + SEX + TWB2_Batch + PC1 + PC2 + PC3 + PC4 + PC5 + PC6 + PC7 + PC8 + PC9 + PC10 + AGE * SEX
HCT	m.4248.T.C	-0.00601107	0.00542434	-1.10817	0.267792	NA	NA	NA	linear	101748	NA	NA	HCT ~ m.4248.T.C + AGE + SEX + TWB2_Batch + PC1 + PC2 + PC3 + PC4 + PC5 + PC6 + PC7 + PC8 + PC9 + PC10 + AGE * SEX
TG	m.10586.G.A	-0.00824371	0.0074395	-1.1081	0.267821	NA	NA	NA	linear	101358	NA	NA	TG ~ m.10586.G.A + AGE + SEX + TWB2_Batch + PC1 + PC2 + PC3 + PC4 + PC5 + PC6 + PC7 + PC8 + PC9 + PC10 + AGE * SEX
RBC	m.318.T.C	-0.0107057	0.00966589	-1.10758	0.268047	NA	NA	NA	linear	101591	NA	NA	RBC ~ m.318.T.C + AGE + SEX + TWB2_Batch + PC1 + PC2 + PC3 + PC4 + PC5 + PC6 + PC7 + PC8 + PC9 + PC10 + AGE * SEX
FVC	m.8440.A.G	-0.0152195	0.0137431	-1.10742	0.268116	NA	NA	NA	linear	46503	NA	NA	FVC ~ m.8440.A.G + AGE + SEX + TWB2_Batch + PC1 + PC2 + PC3 + PC4 + PC5 + PC6 + PC7 + PC8 + PC9 + PC10 + AGE * SEX
BODY_WEIGHT	m.6620.T.C	0.0116631	0.0105321	1.10739	0.268127	NA	NA	NA	linear	101255	NA	NA	BODY_WEIGHT ~ m.6620.T.C + AGE + SEX + TWB2_Batch + PC1 + PC2 + PC3 + PC4 + PC5 + PC6 + PC7 + PC8 + PC9 + PC10 + AGE * SEX
LDL_C	m.15218.A.G	-0.0115752	0.0104529	-1.10737	0.268135	NA	NA	NA	linear	101389	NA	NA	LDL_C ~ m.15218.A.G + AGE + SEX + TWB2_Batch + PC1 + PC2 + PC3 + PC4 + PC5 + PC6 + PC7 + PC8 + PC9 + PC10 + AGE * SEX
BMI	m.9950.T.C	0.00734671	0.00663569	1.10715	0.268231	NA	NA	NA	linear	101610	NA	NA	BMI ~ m.9950.T.C + AGE + SEX + TWB2_Batch + PC1 + PC2 + PC3 + PC4 + PC5 + PC6 + PC7 + PC8 + PC9 + PC10 + AGE * SEX
FVC	m.8856.G.A	0.0113126	0.0102189	1.10703	0.268288	NA	NA	NA	linear	46572	NA	NA	FVC ~ m.8856.G.A + AGE + SEX + TWB2_Batch + PC1 + PC2 + PC3 + PC4 + PC5 + PC6 + PC7 + PC8 + PC9 + PC10 + AGE * SEX
T_SCORE	m.5585.G.A	-0.0129901	0.0117347	-1.10699	0.268302	NA	NA	NA	linear	95202	NA	NA	T_SCORE ~ m.5585.G.A + AGE + SEX + TWB2_Batch + PC1 + PC2 + PC3 + PC4 + PC5 + PC6 + PC7 + PC8 + PC9 + PC10 + AGE * SEX
Z_SCORE	m.15754.C.T	0.0169384	0.0153067	1.1066	0.268469	NA	NA	NA	linear	95390	NA	NA	Z_SCORE ~ m.15754.C.T + AGE + SEX + TWB2_Batch + PC1 + PC2 + PC3 + PC4 + PC5 + PC6 + PC7 + PC8 + PC9 + PC10 + AGE * SEX
RBC	m.2220.A.G	-0.0139459	0.0126027	-1.10659	0.268476	NA	NA	NA	linear	101759	NA	NA	RBC ~ m.2220.A.G + AGE + SEX + TWB2_Batch + PC1 + PC2 + PC3 + PC4 + PC5 + PC6 + PC7 + PC8 + PC9 + PC10 + AGE * SEX
CREATININE	m.13928.G.C	0.00309835	0.00280013	1.1065	0.268511	NA	NA	NA	linear	101255	NA	NA	CREATININE ~ m.13928.G.C + AGE + SEX + TWB2_Batch + PC1 + PC2 + PC3 + PC4 + PC5 + PC6 + PC7 + PC8 + PC9 + PC10 + AGE * SEX
HBA1C	m.16126.T.C	-0.0101926	0.00921191	-1.10646	0.26853	NA	NA	NA	linear	100690	NA	NA	HBA1C ~ m.16126.T.C + AGE + SEX + TWB2_Batch + PC1 + PC2 + PC3 + PC4 + PC5 + PC6 + PC7 + PC8 + PC9 + PC10 + AGE * SEX
FEV10	m.14053.A.G	-0.0155403	0.0140457	-1.10641	0.268553	NA	NA	NA	linear	46716	NA	NA	FEV10 ~ m.14053.A.G + AGE + SEX + TWB2_Batch + PC1 + PC2 + PC3 + PC4 + PC5 + PC6 + PC7 + PC8 + PC9 + PC10 + AGE * SEX
SYSTOLIC_PRESSURE	m.9548.G.A	-0.00949985	0.00858716	-1.10629	0.268606	NA	NA	NA	linear	100488	NA	NA	SYSTOLIC_PRESSURE ~ m.9548.G.A + AGE + SEX + TWB2_Batch + PC1 + PC2 + PC3 + PC4 + PC5 + PC6 + PC7 + PC8 + PC9 + PC10 + AGE * SEX
URIC_ACID	m.10397.A.G	-0.00592281	0.00535534	-1.10596	0.268745	NA	NA	NA	linear	101773	NA	NA	URIC_ACID ~ m.10397.A.G + AGE + SEX + TWB2_Batch + PC1 + PC2 + PC3 + PC4 + PC5 + PC6 + PC7 + PC8 + PC9 + PC10 + AGE * SEX
HEARTBEAT_SPEED	m.16527.C.T	-0.0158218	0.0143064	-1.10593	0.268761	NA	NA	NA	linear	101727	NA	NA	HEARTBEAT_SPEED ~ m.16527.C.T + AGE + SEX + TWB2_Batch + PC1 + PC2 + PC3 + PC4 + PC5 + PC6 + PC7 + PC8 + PC9 + PC10 + AGE * SEX
T_BILIRUBIN	m.1041.A.G	0.0146025	0.0132074	1.10563	0.268891	NA	NA	NA	linear	101376	NA	NA	T_BILIRUBIN ~ m.1041.A.G + AGE + SEX + TWB2_Batch + PC1 + PC2 + PC3 + PC4 + PC5 + PC6 + PC7 + PC8 + PC9 + PC10 + AGE * SEX
HB	m.14569.G.A	0.00724624	0.00655923	1.10474	0.269276	NA	NA	NA	linear	101453	NA	NA	HB ~ m.14569.G.A + AGE + SEX + TWB2_Batch + PC1 + PC2 + PC3 + PC4 + PC5 + PC6 + PC7 + PC8 + PC9 + PC10 + AGE * SEX
SGOT	m.9824.T.A	-0.0128596	0.0116404	-1.10474	0.269276	NA	NA	NA	linear	101345	NA	NA	SGOT ~ m.9824.T.A + AGE + SEX + TWB2_Batch + PC1 + PC2 + PC3 + PC4 + PC5 + PC6 + PC7 + PC8 + PC9 + PC10 + AGE * SEX
BUN	m.16243.T.C	0.0113018	0.0102316	1.10459	0.269339	NA	NA	NA	linear	100756	NA	NA	BUN ~ m.16243.T.C + AGE + SEX + TWB2_Batch + PC1 + PC2 + PC3 + PC4 + PC5 + PC6 + PC7 + PC8 + PC9 + PC10 + AGE * SEX
CREATININE_URINE	m.14971.T.C	0.0353342	0.0319886	1.10459	0.269352	NA	NA	NA	linear	20954	NA	NA	CREATININE_URINE ~ m.14971.T.C + AGE + SEX + TWB2_Batch + PC1 + PC2 + PC3 + PC4 + PC5 + PC6 + PC7 + PC8 + PC9 + PC10 + AGE * SEX
SGOT	m.12549.C.T	-0.0109726	0.00993445	-1.10449	0.269381	NA	NA	NA	linear	101343	NA	NA	SGOT ~ m.12549.C.T + AGE + SEX + TWB2_Batch + PC1 + PC2 + PC3 + PC4 + PC5 + PC6 + PC7 + PC8 + PC9 + PC10 + AGE * SEX
T_SCORE	m.15109.T.C	0.0141225	0.0127871	1.10443	0.269408	NA	NA	NA	linear	95399	NA	NA	T_SCORE ~ m.15109.T.C + AGE + SEX + TWB2_Batch + PC1 + PC2 + PC3 + PC4 + PC5 + PC6 + PC7 + PC8 + PC9 + PC10 + AGE * SEX
PLATELET	m.16223.C.T	0.00336809	0.00304975	1.10438	0.269429	NA	NA	NA	linear	98926	NA	NA	PLATELET ~ m.16223.C.T + AGE + SEX + TWB2_Batch + PC1 + PC2 + PC3 + PC4 + PC5 + PC6 + PC7 + PC8 + PC9 + PC10 + AGE * SEX
LDL_C	m.1107.T.C	-0.00714751	0.00647312	-1.10418	0.269517	NA	NA	NA	linear	101562	NA	NA	LDL_C ~ m.1107.T.C + AGE + SEX + TWB2_Batch + PC1 + PC2 + PC3 + PC4 + PC5 + PC6 + PC7 + PC8 + PC9 + PC10 + AGE * SEX
AC_GLUCOSE	m.9090.T.C	-0.0130855	0.0118525	-1.10403	0.269582	NA	NA	NA	linear	100893	NA	NA	AC_GLUCOSE ~ m.9090.T.C + AGE + SEX + TWB2_Batch + PC1 + PC2 + PC3 + PC4 + PC5 + PC6 + PC7 + PC8 + PC9 + PC10 + AGE * SEX
HCT	m.15043.G.A	0.00274881	0.00249083	1.10357	0.269781	NA	NA	NA	linear	101738	NA	NA	HCT ~ m.15043.G.A + AGE + SEX + TWB2_Batch + PC1 + PC2 + PC3 + PC4 + PC5 + PC6 + PC7 + PC8 + PC9 + PC10 + AGE * SEX
HCT	m.14053.A.G	-0.0112182	0.0101673	-1.10337	0.26987	NA	NA	NA	linear	101721	NA	NA	HCT ~ m.14053.A.G + AGE + SEX + TWB2_Batch + PC1 + PC2 + PC3 + PC4 + PC5 + PC6 + PC7 + PC8 + PC9 + PC10 + AGE * SEX
MICROALB	m.8684.C.T	-0.00874854	0.00792909	-1.10335	0.269879	NA	NA	NA	linear	100655	NA	NA	MICROALB ~ m.8684.C.T + AGE + SEX + TWB2_Batch + PC1 + PC2 + PC3 + PC4 + PC5 + PC6 + PC7 + PC8 + PC9 + PC10 + AGE * SEX
FEV10_FVC	m.16298.T.C	0.00843669	0.00764804	1.10312	0.269982	NA	NA	NA	linear	46625	NA	NA	FEV10_FVC ~ m.16298.T.C + AGE + SEX + TWB2_Batch + PC1 + PC2 + PC3 + PC4 + PC5 + PC6 + PC7 + PC8 + PC9 + PC10 + AGE * SEX
Z_SCORE	m.6338.A.G	-0.0126095	0.0114329	-1.10291	0.270068	NA	NA	NA	linear	95387	NA	NA	Z_SCORE ~ m.6338.A.G + AGE + SEX + TWB2_Batch + PC1 + PC2 + PC3 + PC4 + PC5 + PC6 + PC7 + PC8 + PC9 + PC10 + AGE * SEX
HCT	m.16157.T.C	0.0125822	0.0114083	1.1029	0.270073	NA	NA	NA	linear	101716	NA	NA	HCT ~ m.16157.T.C + AGE + SEX + TWB2_Batch + PC1 + PC2 + PC3 + PC4 + PC5 + PC6 + PC7 + PC8 + PC9 + PC10 + AGE * SEX
TG	m.210.A.G	0.00960491	0.00870985	1.10276	0.270132	NA	NA	NA	linear	101191	NA	NA	TG ~ m.210.A.G + AGE + SEX + TWB2_Batch + PC1 + PC2 + PC3 + PC4 + PC5 + PC6 + PC7 + PC8 + PC9 + PC10 + AGE * SEX
HEARTBEAT_SPEED	m.8270.CACCCCCTCT.C	-0.00421225	0.00381973	-1.10276	0.270134	NA	NA	NA	linear	101422	NA	NA	HEARTBEAT_SPEED ~ m.8270.CACCCCCTCT.C + AGE + SEX + TWB2_Batch + PC1 + PC2 + PC3 + PC4 + PC5 + PC6 + PC7 + PC8 + PC9 + PC10 + AGE * SEX
HCT	m.5263.C.T	0.0106293	0.00964106	1.1025	0.270248	NA	NA	NA	linear	101751	NA	NA	HCT ~ m.5263.C.T + AGE + SEX + TWB2_Batch + PC1 + PC2 + PC3 + PC4 + PC5 + PC6 + PC7 + PC8 + PC9 + PC10 + AGE * SEX
RBC	m.3483.G.A	0.00986562	0.00894945	1.10237	0.270303	NA	NA	NA	linear	101762	NA	NA	RBC ~ m.3483.G.A + AGE + SEX + TWB2_Batch + PC1 + PC2 + PC3 + PC4 + PC5 + PC6 + PC7 + PC8 + PC9 + PC10 + AGE * SEX
BUN	m.7598.G.A	0.0133947	0.0121592	1.10161	0.270633	NA	NA	NA	linear	101287	NA	NA	BUN ~ m.7598.G.A + AGE + SEX + TWB2_Batch + PC1 + PC2 + PC3 + PC4 + PC5 + PC6 + PC7 + PC8 + PC9 + PC10 + AGE * SEX
SGOT	m.663.A.G	-0.00767222	0.00697005	-1.10074	0.271012	NA	NA	NA	linear	101231	NA	NA	SGOT ~ m.663.A.G + AGE + SEX + TWB2_Batch + PC1 + PC2 + PC3 + PC4 + PC5 + PC6 + PC7 + PC8 + PC9 + PC10 + AGE * SEX
HCT	m.9540.T.C	0.00274125	0.00249055	1.10066	0.271048	NA	NA	NA	linear	101739	NA	NA	HCT ~ m.9540.T.C + AGE + SEX + TWB2_Batch + PC1 + PC2 + PC3 + PC4 + PC5 + PC6 + PC7 + PC8 + PC9 + PC10 + AGE * SEX
SGPT	m.14971.T.C	-0.0151752	0.0137959	-1.09998	0.271343	NA	NA	NA	linear	101292	NA	NA	SGPT ~ m.14971.T.C + AGE + SEX + TWB2_Batch + PC1 + PC2 + PC3 + PC4 + PC5 + PC6 + PC7 + PC8 + PC9 + PC10 + AGE * SEX
AFP	m.8856.G.A	-0.0102249	0.00929652	-1.09986	0.271395	NA	NA	NA	linear	101270	NA	NA	AFP ~ m.8856.G.A + AGE + SEX + TWB2_Batch + PC1 + PC2 + PC3 + PC4 + PC5 + PC6 + PC7 + PC8 + PC9 + PC10 + AGE * SEX
DIASTOLIC_PRESSURE	m.12630.G.A	0.0111672	0.0101547	1.0997	0.271464	NA	NA	NA	linear	101180	NA	NA	DIASTOLIC_PRESSURE ~ m.12630.G.A + AGE + SEX + TWB2_Batch + PC1 + PC2 + PC3 + PC4 + PC5 + PC6 + PC7 + PC8 + PC9 + PC10 + AGE * SEX
BMI	m.1005.T.C	-0.00834488	0.00759194	-1.09918	0.271694	NA	NA	NA	linear	101512	NA	NA	BMI ~ m.1005.T.C + AGE + SEX + TWB2_Batch + PC1 + PC2 + PC3 + PC4 + PC5 + PC6 + PC7 + PC8 + PC9 + PC10 + AGE * SEX
WHR	m.16129.G.A	-0.00346882	0.003158	-1.09842	0.272022	NA	NA	NA	linear	99052	NA	NA	WHR ~ m.16129.G.A + AGE + SEX + TWB2_Batch + PC1 + PC2 + PC3 + PC4 + PC5 + PC6 + PC7 + PC8 + PC9 + PC10 + AGE * SEX
FVC	m.3167.T.TC	0.0113037	0.0102908	1.09843	0.272022	NA	NA	NA	linear	46709	NA	NA	FVC ~ m.3167.T.TC + AGE + SEX + TWB2_Batch + PC1 + PC2 + PC3 + PC4 + PC5 + PC6 + PC7 + PC8 + PC9 + PC10 + AGE * SEX
LDL_C	m.10609.T.C	0.00563019	0.00512607	1.09834	0.272057	NA	NA	NA	linear	101753	NA	NA	LDL_C ~ m.10609.T.C + AGE + SEX + TWB2_Batch + PC1 + PC2 + PC3 + PC4 + PC5 + PC6 + PC7 + PC8 + PC9 + PC10 + AGE * SEX
T_CHO	m.210.A.G	0.00975616	0.00888492	1.09806	0.272181	NA	NA	NA	linear	101582	NA	NA	T_CHO ~ m.210.A.G + AGE + SEX + TWB2_Batch + PC1 + PC2 + PC3 + PC4 + PC5 + PC6 + PC7 + PC8 + PC9 + PC10 + AGE * SEX
PLATELET	m.9090.T.C	-0.0134972	0.012293	-1.09796	0.272225	NA	NA	NA	linear	101670	NA	NA	PLATELET ~ m.9090.T.C + AGE + SEX + TWB2_Batch + PC1 + PC2 + PC3 + PC4 + PC5 + PC6 + PC7 + PC8 + PC9 + PC10 + AGE * SEX
T_CHO	m.15218.A.G	-0.0113175	0.0103079	-1.09794	0.272235	NA	NA	NA	linear	101386	NA	NA	T_CHO ~ m.15218.A.G + AGE + SEX + TWB2_Batch + PC1 + PC2 + PC3 + PC4 + PC5 + PC6 + PC7 + PC8 + PC9 + PC10 + AGE * SEX
AFP	m.16327.C.T	-0.00555251	0.00505835	-1.09769	0.272342	NA	NA	NA	linear	101605	NA	NA	AFP ~ m.16327.C.T + AGE + SEX + TWB2_Batch + PC1 + PC2 + PC3 + PC4 + PC5 + PC6 + PC7 + PC8 + PC9 + PC10 + AGE * SEX
BMI	m.16245.C.T	0.0153506	0.0139854	1.09762	0.272374	NA	NA	NA	linear	100986	NA	NA	BMI ~ m.16245.C.T + AGE + SEX + TWB2_Batch + PC1 + PC2 + PC3 + PC4 + PC5 + PC6 + PC7 + PC8 + PC9 + PC10 + AGE * SEX
T_SCORE	m.16227.A.G	0.0171507	0.0156255	1.09761	0.272379	NA	NA	NA	linear	95337	NA	NA	T_SCORE ~ m.16227.A.G + AGE + SEX + TWB2_Batch + PC1 + PC2 + PC3 + PC4 + PC5 + PC6 + PC7 + PC8 + PC9 + PC10 + AGE * SEX
BODY_BUTTOCKS	m.15071.T.C	0.0113114	0.0103069	1.09746	0.272441	NA	NA	NA	linear	101639	NA	NA	BODY_BUTTOCKS ~ m.15071.T.C + AGE + SEX + TWB2_Batch + PC1 + PC2 + PC3 + PC4 + PC5 + PC6 + PC7 + PC8 + PC9 + PC10 + AGE * SEX
FEV10_FVC	m.199.T.C	-0.00733228	0.00668356	-1.09706	0.27262	NA	NA	NA	linear	46118	NA	NA	FEV10_FVC ~ m.199.T.C + AGE + SEX + TWB2_Batch + PC1 + PC2 + PC3 + PC4 + PC5 + PC6 + PC7 + PC8 + PC9 + PC10 + AGE * SEX
SYSTOLIC_PRESSURE	m.9377.A.G	0.0146975	0.0133989	1.09691	0.272681	NA	NA	NA	linear	100916	NA	NA	SYSTOLIC_PRESSURE ~ m.9377.A.G + AGE + SEX + TWB2_Batch + PC1 + PC2 + PC3 + PC4 + PC5 + PC6 + PC7 + PC8 + PC9 + PC10 + AGE * SEX
BODY_BUTTOCKS	m.13152.A.G	0.0113145	0.0103226	1.09609	0.273042	NA	NA	NA	linear	101613	NA	NA	BODY_BUTTOCKS ~ m.13152.A.G + AGE + SEX + TWB2_Batch + PC1 + PC2 + PC3 + PC4 + PC5 + PC6 + PC7 + PC8 + PC9 + PC10 + AGE * SEX
TG	m.15223.C.T	-0.0121619	0.0111011	-1.09556	0.273274	NA	NA	NA	linear	101244	NA	NA	TG ~ m.15223.C.T + AGE + SEX + TWB2_Batch + PC1 + PC2 + PC3 + PC4 + PC5 + PC6 + PC7 + PC8 + PC9 + PC10 + AGE * SEX
HDL_C	m.15481.C.T	-0.0114401	0.010445	-1.09528	0.273398	NA	NA	NA	linear	101779	NA	NA	HDL_C ~ m.15481.C.T + AGE + SEX + TWB2_Batch + PC1 + PC2 + PC3 + PC4 + PC5 + PC6 + PC7 + PC8 + PC9 + PC10 + AGE * SEX
TG	m.3537.A.G	0.00860263	0.00785535	1.09513	0.273462	NA	NA	NA	linear	101250	NA	NA	TG ~ m.3537.A.G + AGE + SEX + TWB2_Batch + PC1 + PC2 + PC3 + PC4 + PC5 + PC6 + PC7 + PC8 + PC9 + PC10 + AGE * SEX
HCT	m.12811.T.C	-0.00522959	0.00477583	-1.09501	0.273514	NA	NA	NA	linear	101748	NA	NA	HCT ~ m.12811.T.C + AGE + SEX + TWB2_Batch + PC1 + PC2 + PC3 + PC4 + PC5 + PC6 + PC7 + PC8 + PC9 + PC10 + AGE * SEX
CREATININE	m.16184.C.T	0.00618673	0.00565061	1.09488	0.273572	NA	NA	NA	linear	101617	NA	NA	CREATININE ~ m.16184.C.T + AGE + SEX + TWB2_Batch + PC1 + PC2 + PC3 + PC4 + PC5 + PC6 + PC7 + PC8 + PC9 + PC10 + AGE * SEX
CREATININE_URINE	m.5153.A.G	0.0206696	0.0188797	1.0948	0.273615	NA	NA	NA	linear	20953	NA	NA	CREATININE_URINE ~ m.5153.A.G + AGE + SEX + TWB2_Batch + PC1 + PC2 + PC3 + PC4 + PC5 + PC6 + PC7 + PC8 + PC9 + PC10 + AGE * SEX
SGPT	m.16164.A.G	0.010006	0.00914208	1.0945	0.273738	NA	NA	NA	linear	101078	NA	NA	SGPT ~ m.16164.A.G + AGE + SEX + TWB2_Batch + PC1 + PC2 + PC3 + PC4 + PC5 + PC6 + PC7 + PC8 + PC9 + PC10 + AGE * SEX
T_SCORE	m.3434.A.G	-0.0125558	0.0114762	-1.09408	0.273924	NA	NA	NA	linear	95122	NA	NA	T_SCORE ~ m.3434.A.G + AGE + SEX + TWB2_Batch + PC1 + PC2 + PC3 + PC4 + PC5 + PC6 + PC7 + PC8 + PC9 + PC10 + AGE * SEX
FEV10_FVC	m.5585.G.A	0.019778	0.0180779	1.09404	0.273941	NA	NA	NA	linear	46645	NA	NA	FEV10_FVC ~ m.5585.G.A + AGE + SEX + TWB2_Batch + PC1 + PC2 + PC3 + PC4 + PC5 + PC6 + PC7 + PC8 + PC9 + PC10 + AGE * SEX
HDL_C	m.15784.T.C	-0.0102258	0.00935009	-1.09366	0.274107	NA	NA	NA	linear	101770	NA	NA	HDL_C ~ m.15784.T.C + AGE + SEX + TWB2_Batch + PC1 + PC2 + PC3 + PC4 + PC5 + PC6 + PC7 + PC8 + PC9 + PC10 + AGE * SEX
HDL_C	m.955.A.AC	0.00845116	0.00773101	1.09315	0.27433	NA	NA	NA	linear	100087	NA	NA	HDL_C ~ m.955.A.AC + AGE + SEX + TWB2_Batch + PC1 + PC2 + PC3 + PC4 + PC5 + PC6 + PC7 + PC8 + PC9 + PC10 + AGE * SEX
SGOT	m.8964.C.T	-0.0125705	0.0114999	-1.0931	0.274353	NA	NA	NA	linear	101386	NA	NA	SGOT ~ m.8964.C.T + AGE + SEX + TWB2_Batch + PC1 + PC2 + PC3 + PC4 + PC5 + PC6 + PC7 + PC8 + PC9 + PC10 + AGE * SEX
HEARTBEAT_SPEED	m.235.A.G	-0.00810398	0.00741534	-1.09287	0.274455	NA	NA	NA	linear	101544	NA	NA	HEARTBEAT_SPEED ~ m.235.A.G + AGE + SEX + TWB2_Batch + PC1 + PC2 + PC3 + PC4 + PC5 + PC6 + PC7 + PC8 + PC9 + PC10 + AGE * SEX
WHR	m.7598.G.A	0.0128261	0.0117383	1.09266	0.274544	NA	NA	NA	linear	101394	NA	NA	WHR ~ m.7598.G.A + AGE + SEX + TWB2_Batch + PC1 + PC2 + PC3 + PC4 + PC5 + PC6 + PC7 + PC8 + PC9 + PC10 + AGE * SEX
HDL_C	m.5466.A.G	-0.0109333	0.0100076	-1.0925	0.274614	NA	NA	NA	linear	101773	NA	NA	HDL_C ~ m.5466.A.G + AGE + SEX + TWB2_Batch + PC1 + PC2 + PC3 + PC4 + PC5 + PC6 + PC7 + PC8 + PC9 + PC10 + AGE * SEX
BMI	m.15553.G.A	-0.0137307	0.0125693	-1.0924	0.274661	NA	NA	NA	linear	101650	NA	NA	BMI ~ m.15553.G.A + AGE + SEX + TWB2_Batch + PC1 + PC2 + PC3 + PC4 + PC5 + PC6 + PC7 + PC8 + PC9 + PC10 + AGE * SEX
GAMMA_GT	m.4071.C.T	0.0046043	0.00421503	1.09235	0.27468	NA	NA	NA	linear	101285	NA	NA	GAMMA_GT ~ m.4071.C.T + AGE + SEX + TWB2_Batch + PC1 + PC2 + PC3 + PC4 + PC5 + PC6 + PC7 + PC8 + PC9 + PC10 + AGE * SEX
GAMMA_GT	m.16257.C.A	0.0084615	0.00774632	1.09233	0.274693	NA	NA	NA	linear	101294	NA	NA	GAMMA_GT ~ m.16257.C.A + AGE + SEX + TWB2_Batch + PC1 + PC2 + PC3 + PC4 + PC5 + PC6 + PC7 + PC8 + PC9 + PC10 + AGE * SEX
FEV10	m.8856.G.A	0.0127272	0.0116516	1.09232	0.274698	NA	NA	NA	linear	46577	NA	NA	FEV10 ~ m.8856.G.A + AGE + SEX + TWB2_Batch + PC1 + PC2 + PC3 + PC4 + PC5 + PC6 + PC7 + PC8 + PC9 + PC10 + AGE * SEX
BODY_BUTTOCKS	m.1736.A.G	-0.00798506	0.00731426	-1.09171	0.274963	NA	NA	NA	linear	101622	NA	NA	BODY_BUTTOCKS ~ m.1736.A.G + AGE + SEX + TWB2_Batch + PC1 + PC2 + PC3 + PC4 + PC5 + PC6 + PC7 + PC8 + PC9 + PC10 + AGE * SEX
FVC	m.13152.A.G	0.0112278	0.0102858	1.09159	0.275021	NA	NA	NA	linear	46710	NA	NA	FVC ~ m.13152.A.G + AGE + SEX + TWB2_Batch + PC1 + PC2 + PC3 + PC4 + PC5 + PC6 + PC7 + PC8 + PC9 + PC10 + AGE * SEX
WBC	m.15487.A.T	0.0062448	0.0057244	1.09091	0.275316	NA	NA	NA	linear	101767	NA	NA	WBC ~ m.15487.A.T + AGE + SEX + TWB2_Batch + PC1 + PC2 + PC3 + PC4 + PC5 + PC6 + PC7 + PC8 + PC9 + PC10 + AGE * SEX
SGOT	m.6962.G.A	-0.0052452	0.00481034	-1.0904	0.27554	NA	NA	NA	linear	101401	NA	NA	SGOT ~ m.6962.G.A + AGE + SEX + TWB2_Batch + PC1 + PC2 + PC3 + PC4 + PC5 + PC6 + PC7 + PC8 + PC9 + PC10 + AGE * SEX
Z_SCORE	m.4491.G.A	-0.0101418	0.00930234	-1.09024	0.27561	NA	NA	NA	linear	95384	NA	NA	Z_SCORE ~ m.4491.G.A + AGE + SEX + TWB2_Batch + PC1 + PC2 + PC3 + PC4 + PC5 + PC6 + PC7 + PC8 + PC9 + PC10 + AGE * SEX
GAMMA_GT	m.3882.G.A	-0.0113315	0.0103941	-1.09019	0.275631	NA	NA	NA	linear	101333	NA	NA	GAMMA_GT ~ m.3882.G.A + AGE + SEX + TWB2_Batch + PC1 + PC2 + PC3 + PC4 + PC5 + PC6 + PC7 + PC8 + PC9 + PC10 + AGE * SEX
Z_SCORE	m.10208.T.C	-0.0162649	0.0149194	-1.09019	0.275634	NA	NA	NA	linear	95383	NA	NA	Z_SCORE ~ m.10208.T.C + AGE + SEX + TWB2_Batch + PC1 + PC2 + PC3 + PC4 + PC5 + PC6 + PC7 + PC8 + PC9 + PC10 + AGE * SEX
MICROALB	m.16519.T.C	0.0034772	0.0031899	1.09006	0.275687	NA	NA	NA	linear	97295	NA	NA	MICROALB ~ m.16519.T.C + AGE + SEX + TWB2_Batch + PC1 + PC2 + PC3 + PC4 + PC5 + PC6 + PC7 + PC8 + PC9 + PC10 + AGE * SEX
AC_GLUCOSE	m.4883.C.T	0.00408285	0.0037457	1.09001	0.275711	NA	NA	NA	linear	100295	NA	NA	AC_GLUCOSE ~ m.4883.C.T + AGE + SEX + TWB2_Batch + PC1 + PC2 + PC3 + PC4 + PC5 + PC6 + PC7 + PC8 + PC9 + PC10 + AGE * SEX
Z_SCORE	m.9545.A.G	-0.0113239	0.0103901	-1.08988	0.27577	NA	NA	NA	linear	94834	NA	NA	Z_SCORE ~ m.9545.A.G + AGE + SEX + TWB2_Batch + PC1 + PC2 + PC3 + PC4 + PC5 + PC6 + PC7 + PC8 + PC9 + PC10 + AGE * SEX
T_SCORE	m.5465.T.C	0.00701794	0.00644043	1.08967	0.275861	NA	NA	NA	linear	95236	NA	NA	T_SCORE ~ m.5465.T.C + AGE + SEX + TWB2_Batch + PC1 + PC2 + PC3 + PC4 + PC5 + PC6 + PC7 + PC8 + PC9 + PC10 + AGE * SEX
BODY_HEIGHT	m.1048.C.T	-0.00677949	0.00622267	-1.08948	0.275944	NA	NA	NA	linear	101535	NA	NA	BODY_HEIGHT ~ m.1048.C.T + AGE + SEX + TWB2_Batch + PC1 + PC2 + PC3 + PC4 + PC5 + PC6 + PC7 + PC8 + PC9 + PC10 + AGE * SEX
FEV10_FVC	m.4071.C.T	-0.00707679	0.00649671	-1.08929	0.276032	NA	NA	NA	linear	46717	NA	NA	FEV10_FVC ~ m.4071.C.T + AGE + SEX + TWB2_Batch + PC1 + PC2 + PC3 + PC4 + PC5 + PC6 + PC7 + PC8 + PC9 + PC10 + AGE * SEX
BODY_WEIGHT	m.1824.T.C	-0.00713693	0.00655619	-1.08858	0.276342	NA	NA	NA	linear	101212	NA	NA	BODY_WEIGHT ~ m.1824.T.C + AGE + SEX + TWB2_Batch + PC1 + PC2 + PC3 + PC4 + PC5 + PC6 + PC7 + PC8 + PC9 + PC10 + AGE * SEX
SYSTOLIC_PRESSURE	m.12705.C.T	0.00304134	0.00279409	1.08849	0.276381	NA	NA	NA	linear	101740	NA	NA	SYSTOLIC_PRESSURE ~ m.12705.C.T + AGE + SEX + TWB2_Batch + PC1 + PC2 + PC3 + PC4 + PC5 + PC6 + PC7 + PC8 + PC9 + PC10 + AGE * SEX
HBA1C	m.13563.A.G	-0.0102277	0.00940073	-1.08797	0.276611	NA	NA	NA	linear	100626	NA	NA	HBA1C ~ m.13563.A.G + AGE + SEX + TWB2_Batch + PC1 + PC2 + PC3 + PC4 + PC5 + PC6 + PC7 + PC8 + PC9 + PC10 + AGE * SEX
BODY_HEIGHT	m.3027.T.C	0.00958516	0.00881158	1.08779	0.276689	NA	NA	NA	linear	101730	NA	NA	BODY_HEIGHT ~ m.3027.T.C + AGE + SEX + TWB2_Batch + PC1 + PC2 + PC3 + PC4 + PC5 + PC6 + PC7 + PC8 + PC9 + PC10 + AGE * SEX
LDL_C	m.3970.C.T	0.00420597	0.00386736	1.08756	0.276794	NA	NA	NA	linear	101539	NA	NA	LDL_C ~ m.3970.C.T + AGE + SEX + TWB2_Batch + PC1 + PC2 + PC3 + PC4 + PC5 + PC6 + PC7 + PC8 + PC9 + PC10 + AGE * SEX
BODY_HEIGHT	m.681.T.C	-0.00676473	0.00622167	-1.08729	0.276913	NA	NA	NA	linear	101537	NA	NA	BODY_HEIGHT ~ m.681.T.C + AGE + SEX + TWB2_Batch + PC1 + PC2 + PC3 + PC4 + PC5 + PC6 + PC7 + PC8 + PC9 + PC10 + AGE * SEX
URIC_ACID	m.16399.A.G	0.00949978	0.00874307	1.08655	0.277238	NA	NA	NA	linear	101775	NA	NA	URIC_ACID ~ m.16399.A.G + AGE + SEX + TWB2_Batch + PC1 + PC2 + PC3 + PC4 + PC5 + PC6 + PC7 + PC8 + PC9 + PC10 + AGE * SEX
ALBUMIN	m.16256.C.T	0.017722	0.0163132	1.08636	0.277323	NA	NA	NA	linear	101643	NA	NA	ALBUMIN ~ m.16256.C.T + AGE + SEX + TWB2_Batch + PC1 + PC2 + PC3 + PC4 + PC5 + PC6 + PC7 + PC8 + PC9 + PC10 + AGE * SEX
URIC_ACID	m.16150.C.T	-0.0174872	0.0161004	-1.08613	0.277422	NA	NA	NA	linear	101436	NA	NA	URIC_ACID ~ m.16150.C.T + AGE + SEX + TWB2_Batch + PC1 + PC2 + PC3 + PC4 + PC5 + PC6 + PC7 + PC8 + PC9 + PC10 + AGE * SEX
WBC	m.7196.C.A	0.00621694	0.00572476	1.08597	0.277493	NA	NA	NA	linear	101765	NA	NA	WBC ~ m.7196.C.A + AGE + SEX + TWB2_Batch + PC1 + PC2 + PC3 + PC4 + PC5 + PC6 + PC7 + PC8 + PC9 + PC10 + AGE * SEX
DIASTOLIC_PRESSURE	m.12358.A.G	0.00750755	0.00691364	1.0859	0.277524	NA	NA	NA	linear	101753	NA	NA	DIASTOLIC_PRESSURE ~ m.12358.A.G + AGE + SEX + TWB2_Batch + PC1 + PC2 + PC3 + PC4 + PC5 + PC6 + PC7 + PC8 + PC9 + PC10 + AGE * SEX
RBC	m.15670.T.C	0.0106845	0.00983957	1.08587	0.277538	NA	NA	NA	linear	101763	NA	NA	RBC ~ m.15670.T.C + AGE + SEX + TWB2_Batch + PC1 + PC2 + PC3 + PC4 + PC5 + PC6 + PC7 + PC8 + PC9 + PC10 + AGE * SEX
T_CHO	m.7250.A.G	-0.0111897	0.0103049	-1.08586	0.277545	NA	NA	NA	linear	101747	NA	NA	T_CHO ~ m.7250.A.G + AGE + SEX + TWB2_Batch + PC1 + PC2 + PC3 + PC4 + PC5 + PC6 + PC7 + PC8 + PC9 + PC10 + AGE * SEX
FVC	m.16111.C.T	0.0102589	0.00944832	1.08579	0.277579	NA	NA	NA	linear	46653	NA	NA	FVC ~ m.16111.C.T + AGE + SEX + TWB2_Batch + PC1 + PC2 + PC3 + PC4 + PC5 + PC6 + PC7 + PC8 + PC9 + PC10 + AGE * SEX
FEV10_FVC	m.6392.T.C	0.00638965	0.00588559	1.08564	0.277643	NA	NA	NA	linear	46673	NA	NA	FEV10_FVC ~ m.6392.T.C + AGE + SEX + TWB2_Batch + PC1 + PC2 + PC3 + PC4 + PC5 + PC6 + PC7 + PC8 + PC9 + PC10 + AGE * SEX
DIASTOLIC_PRESSURE	m.152.T.C	-0.00431194	0.00397197	-1.08559	0.277663	NA	NA	NA	linear	97479	NA	NA	DIASTOLIC_PRESSURE ~ m.152.T.C + AGE + SEX + TWB2_Batch + PC1 + PC2 + PC3 + PC4 + PC5 + PC6 + PC7 + PC8 + PC9 + PC10 + AGE * SEX
MICROALB	m.6179.G.A	-0.00860835	0.00792999	-1.08554	0.277684	NA	NA	NA	linear	100655	NA	NA	MICROALB ~ m.6179.G.A + AGE + SEX + TWB2_Batch + PC1 + PC2 + PC3 + PC4 + PC5 + PC6 + PC7 + PC8 + PC9 + PC10 + AGE * SEX
CREATININE_URINE	m.9548.G.A	0.0226152	0.0208344	1.08547	0.277725	NA	NA	NA	linear	20726	NA	NA	CREATININE_URINE ~ m.9548.G.A + AGE + SEX + TWB2_Batch + PC1 + PC2 + PC3 + PC4 + PC5 + PC6 + PC7 + PC8 + PC9 + PC10 + AGE * SEX
AC_GLUCOSE	m.3010.G.A	0.00474249	0.0043698	1.08529	0.277798	NA	NA	NA	linear	100838	NA	NA	AC_GLUCOSE ~ m.3010.G.A + AGE + SEX + TWB2_Batch + PC1 + PC2 + PC3 + PC4 + PC5 + PC6 + PC7 + PC8 + PC9 + PC10 + AGE * SEX
HB	m.15927.G.A	-0.0093696	0.0086359	-1.08496	0.277942	NA	NA	NA	linear	101706	NA	NA	HB ~ m.15927.G.A + AGE + SEX + TWB2_Batch + PC1 + PC2 + PC3 + PC4 + PC5 + PC6 + PC7 + PC8 + PC9 + PC10 + AGE * SEX
egfr_cr	m.3714.A.G	-0.0137512	0.0126753	-1.08488	0.277976	NA	NA	NA	linear	100659	NA	NA	egfr_cr ~ m.3714.A.G + AGE + SEX + TWB2_Batch + PC1 + PC2 + PC3 + PC4 + PC5 + PC6 + PC7 + PC8 + PC9 + PC10 + AGE * SEX
BMI	m.1541.T.C	-0.0153856	0.014182	-1.08487	0.277984	NA	NA	NA	linear	101418	NA	NA	BMI ~ m.1541.T.C + AGE + SEX + TWB2_Batch + PC1 + PC2 + PC3 + PC4 + PC5 + PC6 + PC7 + PC8 + PC9 + PC10 + AGE * SEX
ALBUMIN	m.16185.C.T	0.0109611	0.0101059	1.08462	0.27809	NA	NA	NA	linear	101746	NA	NA	ALBUMIN ~ m.16185.C.T + AGE + SEX + TWB2_Batch + PC1 + PC2 + PC3 + PC4 + PC5 + PC6 + PC7 + PC8 + PC9 + PC10 + AGE * SEX
ALBUMIN	m.13263.A.G	-0.0103575	0.00955167	-1.08437	0.278203	NA	NA	NA	linear	101750	NA	NA	ALBUMIN ~ m.13263.A.G + AGE + SEX + TWB2_Batch + PC1 + PC2 + PC3 + PC4 + PC5 + PC6 + PC7 + PC8 + PC9 + PC10 + AGE * SEX
MICROALB	m.3010.G.A	-0.00513294	0.00473412	-1.08424	0.278259	NA	NA	NA	linear	100602	NA	NA	MICROALB ~ m.3010.G.A + AGE + SEX + TWB2_Batch + PC1 + PC2 + PC3 + PC4 + PC5 + PC6 + PC7 + PC8 + PC9 + PC10 + AGE * SEX
SGOT	m.247.GA.G	-0.0038501	0.00355134	-1.08413	0.278311	NA	NA	NA	linear	100840	NA	NA	SGOT ~ m.247.GA.G + AGE + SEX + TWB2_Batch + PC1 + PC2 + PC3 + PC4 + PC5 + PC6 + PC7 + PC8 + PC9 + PC10 + AGE * SEX
TG	m.663.A.G	-0.00777309	0.00717023	-1.08408	0.278333	NA	NA	NA	linear	101188	NA	NA	TG ~ m.663.A.G + AGE + SEX + TWB2_Batch + PC1 + PC2 + PC3 + PC4 + PC5 + PC6 + PC7 + PC8 + PC9 + PC10 + AGE * SEX
LDL_C	m.8793.T.C	-0.0112498	0.0103788	-1.08393	0.2784	NA	NA	NA	linear	101752	NA	NA	LDL_C ~ m.8793.T.C + AGE + SEX + TWB2_Batch + PC1 + PC2 + PC3 + PC4 + PC5 + PC6 + PC7 + PC8 + PC9 + PC10 + AGE * SEX
BODY_FAT_RATE	m.1119.T.C	0.00906728	0.00837117	1.08316	0.278742	NA	NA	NA	linear	97553	NA	NA	BODY_FAT_RATE ~ m.1119.T.C + AGE + SEX + TWB2_Batch + PC1 + PC2 + PC3 + PC4 + PC5 + PC6 + PC7 + PC8 + PC9 + PC10 + AGE * SEX
SGPT	m.12705.C.T	-0.00318415	0.00293992	-1.08307	0.278779	NA	NA	NA	linear	101306	NA	NA	SGPT ~ m.12705.C.T + AGE + SEX + TWB2_Batch + PC1 + PC2 + PC3 + PC4 + PC5 + PC6 + PC7 + PC8 + PC9 + PC10 + AGE * SEX
BMI	m.189.A.G	0.0111369	0.0102828	1.08306	0.278783	NA	NA	NA	linear	101020	NA	NA	BMI ~ m.189.A.G + AGE + SEX + TWB2_Batch + PC1 + PC2 + PC3 + PC4 + PC5 + PC6 + PC7 + PC8 + PC9 + PC10 + AGE * SEX
AC_GLUCOSE	m.146.T.C	-0.00519389	0.00479739	-1.08265	0.278967	NA	NA	NA	linear	96388	NA	NA	AC_GLUCOSE ~ m.146.T.C + AGE + SEX + TWB2_Batch + PC1 + PC2 + PC3 + PC4 + PC5 + PC6 + PC7 + PC8 + PC9 + PC10 + AGE * SEX
HDL_C	m.5460.G.A	-0.00561607	0.00518753	-1.08261	0.278985	NA	NA	NA	linear	101776	NA	NA	HDL_C ~ m.5460.G.A + AGE + SEX + TWB2_Batch + PC1 + PC2 + PC3 + PC4 + PC5 + PC6 + PC7 + PC8 + PC9 + PC10 + AGE * SEX
GAMMA_GT	m.16362.T.C	-0.00333315	0.00307912	-1.0825	0.279032	NA	NA	NA	linear	100936	NA	NA	GAMMA_GT ~ m.16362.T.C + AGE + SEX + TWB2_Batch + PC1 + PC2 + PC3 + PC4 + PC5 + PC6 + PC7 + PC8 + PC9 + PC10 + AGE * SEX
BODY_WAISTLINE	m.199.T.C	0.00468965	0.00433308	1.08229	0.279126	NA	NA	NA	linear	100334	NA	NA	BODY_WAISTLINE ~ m.199.T.C + AGE + SEX + TWB2_Batch + PC1 + PC2 + PC3 + PC4 + PC5 + PC6 + PC7 + PC8 + PC9 + PC10 + AGE * SEX
PLATELET	m.8270.CACCCCCTCT.C	-0.00399089	0.00368779	-1.08219	0.279171	NA	NA	NA	linear	101365	NA	NA	PLATELET ~ m.8270.CACCCCCTCT.C + AGE + SEX + TWB2_Batch + PC1 + PC2 + PC3 + PC4 + PC5 + PC6 + PC7 + PC8 + PC9 + PC10 + AGE * SEX
ALBUMIN	m.13590.G.A	-0.00778508	0.00719437	-1.08211	0.279207	NA	NA	NA	linear	100981	NA	NA	ALBUMIN ~ m.13590.G.A + AGE + SEX + TWB2_Batch + PC1 + PC2 + PC3 + PC4 + PC5 + PC6 + PC7 + PC8 + PC9 + PC10 + AGE * SEX
T_CHO	m.8856.G.A	-0.0111023	0.0102604	-1.08205	0.279233	NA	NA	NA	linear	101409	NA	NA	T_CHO ~ m.8856.G.A + AGE + SEX + TWB2_Batch + PC1 + PC2 + PC3 + PC4 + PC5 + PC6 + PC7 + PC8 + PC9 + PC10 + AGE * SEX
WHR	m.11215.C.T	-0.0108423	0.0100223	-1.08182	0.279336	NA	NA	NA	linear	101709	NA	NA	WHR ~ m.11215.C.T + AGE + SEX + TWB2_Batch + PC1 + PC2 + PC3 + PC4 + PC5 + PC6 + PC7 + PC8 + PC9 + PC10 + AGE * SEX
FEV10_FVC	m.5913.G.A	0.0195608	0.018083	1.08172	0.279381	NA	NA	NA	linear	46739	NA	NA	FEV10_FVC ~ m.5913.G.A + AGE + SEX + TWB2_Batch + PC1 + PC2 + PC3 + PC4 + PC5 + PC6 + PC7 + PC8 + PC9 + PC10 + AGE * SEX
BODY_WAISTLINE	m.4071.C.T	0.00455455	0.00421239	1.08123	0.279598	NA	NA	NA	linear	101653	NA	NA	BODY_WAISTLINE ~ m.4071.C.T + AGE + SEX + TWB2_Batch + PC1 + PC2 + PC3 + PC4 + PC5 + PC6 + PC7 + PC8 + PC9 + PC10 + AGE * SEX
TG	m.9575.G.A	-0.0117953	0.0109097	-1.08118	0.279619	NA	NA	NA	linear	101039	NA	NA	TG ~ m.9575.G.A + AGE + SEX + TWB2_Batch + PC1 + PC2 + PC3 + PC4 + PC5 + PC6 + PC7 + PC8 + PC9 + PC10 + AGE * SEX
CREATININE	m.6962.G.A	0.00404817	0.00374505	1.08094	0.279727	NA	NA	NA	linear	101627	NA	NA	CREATININE ~ m.6962.G.A + AGE + SEX + TWB2_Batch + PC1 + PC2 + PC3 + PC4 + PC5 + PC6 + PC7 + PC8 + PC9 + PC10 + AGE * SEX
BODY_BUTTOCKS	m.16290.C.T	-0.00690435	0.0063894	-1.08059	0.279881	NA	NA	NA	linear	98068	NA	NA	BODY_BUTTOCKS ~ m.16290.C.T + AGE + SEX + TWB2_Batch + PC1 + PC2 + PC3 + PC4 + PC5 + PC6 + PC7 + PC8 + PC9 + PC10 + AGE * SEX
HB	m.15662.A.G	-0.0096138	0.00889722	-1.08054	0.279904	NA	NA	NA	linear	101675	NA	NA	HB ~ m.15662.A.G + AGE + SEX + TWB2_Batch + PC1 + PC2 + PC3 + PC4 + PC5 + PC6 + PC7 + PC8 + PC9 + PC10 + AGE * SEX
ALBUMIN	m.16357.T.C	-0.0119487	0.0110586	-1.08049	0.279927	NA	NA	NA	linear	101639	NA	NA	ALBUMIN ~ m.16357.T.C + AGE + SEX + TWB2_Batch + PC1 + PC2 + PC3 + PC4 + PC5 + PC6 + PC7 + PC8 + PC9 + PC10 + AGE * SEX
T_CHO	m.152.T.C	-0.00446818	0.00413688	-1.08008	0.280107	NA	NA	NA	linear	97477	NA	NA	T_CHO ~ m.152.T.C + AGE + SEX + TWB2_Batch + PC1 + PC2 + PC3 + PC4 + PC5 + PC6 + PC7 + PC8 + PC9 + PC10 + AGE * SEX
LDL_C	m.16335.A.G	-0.00938739	0.0086924	-1.07995	0.280165	NA	NA	NA	linear	101201	NA	NA	LDL_C ~ m.16335.A.G + AGE + SEX + TWB2_Batch + PC1 + PC2 + PC3 + PC4 + PC5 + PC6 + PC7 + PC8 + PC9 + PC10 + AGE * SEX
T_BILIRUBIN	m.7250.A.G	0.0108376	0.0100365	1.07982	0.280226	NA	NA	NA	linear	101512	NA	NA	T_BILIRUBIN ~ m.7250.A.G + AGE + SEX + TWB2_Batch + PC1 + PC2 + PC3 + PC4 + PC5 + PC6 + PC7 + PC8 + PC9 + PC10 + AGE * SEX
DIASTOLIC_PRESSURE	m.16243.T.C	-0.0114017	0.0105595	-1.07976	0.280251	NA	NA	NA	linear	100899	NA	NA	DIASTOLIC_PRESSURE ~ m.16243.T.C + AGE + SEX + TWB2_Batch + PC1 + PC2 + PC3 + PC4 + PC5 + PC6 + PC7 + PC8 + PC9 + PC10 + AGE * SEX
HCT	m.13563.A.G	0.00877547	0.00812778	1.07969	0.280283	NA	NA	NA	linear	101434	NA	NA	HCT ~ m.13563.A.G + AGE + SEX + TWB2_Batch + PC1 + PC2 + PC3 + PC4 + PC5 + PC6 + PC7 + PC8 + PC9 + PC10 + AGE * SEX
DIASTOLIC_PRESSURE	m.1438.A.G	-0.0095118	0.00881126	-1.0795	0.280366	NA	NA	NA	linear	101746	NA	NA	DIASTOLIC_PRESSURE ~ m.1438.A.G + AGE + SEX + TWB2_Batch + PC1 + PC2 + PC3 + PC4 + PC5 + PC6 + PC7 + PC8 + PC9 + PC10 + AGE * SEX
HDL_C	m.16261.C.T	0.00514594	0.00476777	1.07932	0.280449	NA	NA	NA	linear	100922	NA	NA	HDL_C ~ m.16261.C.T + AGE + SEX + TWB2_Batch + PC1 + PC2 + PC3 + PC4 + PC5 + PC6 + PC7 + PC8 + PC9 + PC10 + AGE * SEX
TG	m.15508.C.T	-0.0119477	0.0110705	-1.07924	0.280484	NA	NA	NA	linear	101241	NA	NA	TG ~ m.15508.C.T + AGE + SEX + TWB2_Batch + PC1 + PC2 + PC3 + PC4 + PC5 + PC6 + PC7 + PC8 + PC9 + PC10 + AGE * SEX
T_SCORE	m.4491.G.A	-0.00913665	0.00846616	-1.0792	0.280503	NA	NA	NA	linear	95389	NA	NA	T_SCORE ~ m.4491.G.A + AGE + SEX + TWB2_Batch + PC1 + PC2 + PC3 + PC4 + PC5 + PC6 + PC7 + PC8 + PC9 + PC10 + AGE * SEX
HCT	m.13263.A.G	-0.0086416	0.00800794	-1.07913	0.280533	NA	NA	NA	linear	101749	NA	NA	HCT ~ m.13263.A.G + AGE + SEX + TWB2_Batch + PC1 + PC2 + PC3 + PC4 + PC5 + PC6 + PC7 + PC8 + PC9 + PC10 + AGE * SEX
Z_SCORE	m.16184.C.T	-0.00867597	0.0080423	-1.07879	0.280683	NA	NA	NA	linear	95385	NA	NA	Z_SCORE ~ m.16184.C.T + AGE + SEX + TWB2_Batch + PC1 + PC2 + PC3 + PC4 + PC5 + PC6 + PC7 + PC8 + PC9 + PC10 + AGE * SEX
BMI	m.16324.T.C	-0.0173032	0.0160486	-1.07817	0.280959	NA	NA	NA	linear	100418	NA	NA	BMI ~ m.16324.T.C + AGE + SEX + TWB2_Batch + PC1 + PC2 + PC3 + PC4 + PC5 + PC6 + PC7 + PC8 + PC9 + PC10 + AGE * SEX
LDL_C	m.16245.C.T	-0.0154447	0.014325	-1.07817	0.280962	NA	NA	NA	linear	101089	NA	NA	LDL_C ~ m.16245.C.T + AGE + SEX + TWB2_Batch + PC1 + PC2 + PC3 + PC4 + PC5 + PC6 + PC7 + PC8 + PC9 + PC10 + AGE * SEX
BODY_BUTTOCKS	m.4824.A.G	-0.00741397	0.00687701	-1.07808	0.281	NA	NA	NA	linear	101639	NA	NA	BODY_BUTTOCKS ~ m.4824.A.G + AGE + SEX + TWB2_Batch + PC1 + PC2 + PC3 + PC4 + PC5 + PC6 + PC7 + PC8 + PC9 + PC10 + AGE * SEX
CREATININE_URINE	m.16185.C.T	0.0239003	0.0221695	1.07807	0.281016	NA	NA	NA	linear	20955	NA	NA	CREATININE_URINE ~ m.16185.C.T + AGE + SEX + TWB2_Batch + PC1 + PC2 + PC3 + PC4 + PC5 + PC6 + PC7 + PC8 + PC9 + PC10 + AGE * SEX
WHR	m.4491.G.A	0.0085087	0.00789442	1.07781	0.281121	NA	NA	NA	linear	101709	NA	NA	WHR ~ m.4491.G.A + AGE + SEX + TWB2_Batch + PC1 + PC2 + PC3 + PC4 + PC5 + PC6 + PC7 + PC8 + PC9 + PC10 + AGE * SEX
BMI	m.16356.T.C	-0.0138222	0.0128288	-1.07744	0.281288	NA	NA	NA	linear	101643	NA	NA	BMI ~ m.16356.T.C + AGE + SEX + TWB2_Batch + PC1 + PC2 + PC3 + PC4 + PC5 + PC6 + PC7 + PC8 + PC9 + PC10 + AGE * SEX
T_BILIRUBIN	m.13269.A.G	0.0107543	0.00998205	1.07736	0.28132	NA	NA	NA	linear	101360	NA	NA	T_BILIRUBIN ~ m.13269.A.G + AGE + SEX + TWB2_Batch + PC1 + PC2 + PC3 + PC4 + PC5 + PC6 + PC7 + PC8 + PC9 + PC10 + AGE * SEX
FEV10	m.3167.T.TC	0.0126333	0.0117301	1.07699	0.281488	NA	NA	NA	linear	46714	NA	NA	FEV10 ~ m.3167.T.TC + AGE + SEX + TWB2_Batch + PC1 + PC2 + PC3 + PC4 + PC5 + PC6 + PC7 + PC8 + PC9 + PC10 + AGE * SEX
egfr_cr	m.13834.A.G	-0.00817132	0.00758787	-1.07689	0.281531	NA	NA	NA	linear	101580	NA	NA	egfr_cr ~ m.13834.A.G + AGE + SEX + TWB2_Batch + PC1 + PC2 + PC3 + PC4 + PC5 + PC6 + PC7 + PC8 + PC9 + PC10 + AGE * SEX
URIC_ACID	m.7912.G.A	0.00993455	0.00922552	1.07686	0.281547	NA	NA	NA	linear	101769	NA	NA	URIC_ACID ~ m.7912.G.A + AGE + SEX + TWB2_Batch + PC1 + PC2 + PC3 + PC4 + PC5 + PC6 + PC7 + PC8 + PC9 + PC10 + AGE * SEX
RBC	m.9548.G.A	0.00907067	0.00842452	1.0767	0.281617	NA	NA	NA	linear	100511	NA	NA	RBC ~ m.9548.G.A + AGE + SEX + TWB2_Batch + PC1 + PC2 + PC3 + PC4 + PC5 + PC6 + PC7 + PC8 + PC9 + PC10 + AGE * SEX
AFP	m.5978.A.G	-0.00945872	0.00878587	-1.07658	0.281669	NA	NA	NA	linear	101559	NA	NA	AFP ~ m.5978.A.G + AGE + SEX + TWB2_Batch + PC1 + PC2 + PC3 + PC4 + PC5 + PC6 + PC7 + PC8 + PC9 + PC10 + AGE * SEX
FVC	m.13104.A.G	-0.0144327	0.0134086	-1.07637	0.281767	NA	NA	NA	linear	46704	NA	NA	FVC ~ m.13104.A.G + AGE + SEX + TWB2_Batch + PC1 + PC2 + PC3 + PC4 + PC5 + PC6 + PC7 + PC8 + PC9 + PC10 + AGE * SEX
MICROALB	m.11944.T.C	-0.0100738	0.00935936	-1.07633	0.281782	NA	NA	NA	linear	100646	NA	NA	MICROALB ~ m.11944.T.C + AGE + SEX + TWB2_Batch + PC1 + PC2 + PC3 + PC4 + PC5 + PC6 + PC7 + PC8 + PC9 + PC10 + AGE * SEX
LDL_C	m.12621.C.T	-0.0157979	0.014681	-1.07608	0.281896	NA	NA	NA	linear	101753	NA	NA	LDL_C ~ m.12621.C.T + AGE + SEX + TWB2_Batch + PC1 + PC2 + PC3 + PC4 + PC5 + PC6 + PC7 + PC8 + PC9 + PC10 + AGE * SEX
SGOT	m.1005.T.C	0.00786717	0.00731148	1.076	0.281929	NA	NA	NA	linear	101264	NA	NA	SGOT ~ m.1005.T.C + AGE + SEX + TWB2_Batch + PC1 + PC2 + PC3 + PC4 + PC5 + PC6 + PC7 + PC8 + PC9 + PC10 + AGE * SEX
CREATININE_URINE	m.16243.T.C	-0.0252718	0.0234948	-1.07564	0.282102	NA	NA	NA	linear	20758	NA	NA	CREATININE_URINE ~ m.16243.T.C + AGE + SEX + TWB2_Batch + PC1 + PC2 + PC3 + PC4 + PC5 + PC6 + PC7 + PC8 + PC9 + PC10 + AGE * SEX
BMI	m.210.A.G	0.00946476	0.00880318	1.07515	0.282309	NA	NA	NA	linear	101482	NA	NA	BMI ~ m.210.A.G + AGE + SEX + TWB2_Batch + PC1 + PC2 + PC3 + PC4 + PC5 + PC6 + PC7 + PC8 + PC9 + PC10 + AGE * SEX
HB	m.11944.T.C	-0.00775555	0.00721365	-1.07512	0.282323	NA	NA	NA	linear	101737	NA	NA	HB ~ m.11944.T.C + AGE + SEX + TWB2_Batch + PC1 + PC2 + PC3 + PC4 + PC5 + PC6 + PC7 + PC8 + PC9 + PC10 + AGE * SEX
FEV10_FVC	m.6455.C.T	-0.00696061	0.0064748	-1.07503	0.282367	NA	NA	NA	linear	46722	NA	NA	FEV10_FVC ~ m.6455.C.T + AGE + SEX + TWB2_Batch + PC1 + PC2 + PC3 + PC4 + PC5 + PC6 + PC7 + PC8 + PC9 + PC10 + AGE * SEX
HEARTBEAT_SPEED	m.4248.T.C	-0.00723622	0.00673323	-1.0747	0.282511	NA	NA	NA	linear	101724	NA	NA	HEARTBEAT_SPEED ~ m.4248.T.C + AGE + SEX + TWB2_Batch + PC1 + PC2 + PC3 + PC4 + PC5 + PC6 + PC7 + PC8 + PC9 + PC10 + AGE * SEX
HEARTBEAT_SPEED	m.5894.A.AC	-0.0115009	0.0107033	-1.07452	0.282592	NA	NA	NA	linear	100381	NA	NA	HEARTBEAT_SPEED ~ m.5894.A.AC + AGE + SEX + TWB2_Batch + PC1 + PC2 + PC3 + PC4 + PC5 + PC6 + PC7 + PC8 + PC9 + PC10 + AGE * SEX
TG	m.6392.T.C	0.00423964	0.00394579	1.07447	0.282615	NA	NA	NA	linear	101232	NA	NA	TG ~ m.6392.T.C + AGE + SEX + TWB2_Batch + PC1 + PC2 + PC3 + PC4 + PC5 + PC6 + PC7 + PC8 + PC9 + PC10 + AGE * SEX
URIC_ACID	m.11151.C.T	0.0161702	0.0150509	1.07436	0.282662	NA	NA	NA	linear	101770	NA	NA	URIC_ACID ~ m.11151.C.T + AGE + SEX + TWB2_Batch + PC1 + PC2 + PC3 + PC4 + PC5 + PC6 + PC7 + PC8 + PC9 + PC10 + AGE * SEX
T_BILIRUBIN	m.8440.A.G	-0.0142895	0.013302	-1.07424	0.282717	NA	NA	NA	linear	101076	NA	NA	T_BILIRUBIN ~ m.8440.A.G + AGE + SEX + TWB2_Batch + PC1 + PC2 + PC3 + PC4 + PC5 + PC6 + PC7 + PC8 + PC9 + PC10 + AGE * SEX
DIASTOLIC_PRESSURE	m.6962.G.A	-0.00520893	0.00485013	-1.07398	0.282836	NA	NA	NA	linear	101754	NA	NA	DIASTOLIC_PRESSURE ~ m.6962.G.A + AGE + SEX + TWB2_Batch + PC1 + PC2 + PC3 + PC4 + PC5 + PC6 + PC7 + PC8 + PC9 + PC10 + AGE * SEX
FEV10	m.11944.T.C	-0.011026	0.0102681	-1.07381	0.282912	NA	NA	NA	linear	46722	NA	NA	FEV10 ~ m.11944.T.C + AGE + SEX + TWB2_Batch + PC1 + PC2 + PC3 + PC4 + PC5 + PC6 + PC7 + PC8 + PC9 + PC10 + AGE * SEX
FEV10_FVC	m.14308.T.C	-0.0152777	0.0142295	-1.07366	0.282982	NA	NA	NA	linear	46592	NA	NA	FEV10_FVC ~ m.14308.T.C + AGE + SEX + TWB2_Batch + PC1 + PC2 + PC3 + PC4 + PC5 + PC6 + PC7 + PC8 + PC9 + PC10 + AGE * SEX
T_SCORE	m.12026.A.G	-0.00894822	0.00833542	-1.07352	0.283042	NA	NA	NA	linear	95368	NA	NA	T_SCORE ~ m.12026.A.G + AGE + SEX + TWB2_Batch + PC1 + PC2 + PC3 + PC4 + PC5 + PC6 + PC7 + PC8 + PC9 + PC10 + AGE * SEX
HEARTBEAT_SPEED	m.8414.C.T	0.0051935	0.00483823	1.07343	0.283081	NA	NA	NA	linear	101675	NA	NA	HEARTBEAT_SPEED ~ m.8414.C.T + AGE + SEX + TWB2_Batch + PC1 + PC2 + PC3 + PC4 + PC5 + PC6 + PC7 + PC8 + PC9 + PC10 + AGE * SEX
HDL_C	m.7912.G.A	-0.0107497	0.0100144	-1.07342	0.283084	NA	NA	NA	linear	101773	NA	NA	HDL_C ~ m.7912.G.A + AGE + SEX + TWB2_Batch + PC1 + PC2 + PC3 + PC4 + PC5 + PC6 + PC7 + PC8 + PC9 + PC10 + AGE * SEX
CREATININE_URINE	m.9950.T.C	-0.0157746	0.0146985	-1.07321	0.283189	NA	NA	NA	linear	20950	NA	NA	CREATININE_URINE ~ m.9950.T.C + AGE + SEX + TWB2_Batch + PC1 + PC2 + PC3 + PC4 + PC5 + PC6 + PC7 + PC8 + PC9 + PC10 + AGE * SEX
GAMMA_GT	m.5417.G.A	0.00789026	0.00735264	1.07312	0.28322	NA	NA	NA	linear	101331	NA	NA	GAMMA_GT ~ m.5417.G.A + AGE + SEX + TWB2_Batch + PC1 + PC2 + PC3 + PC4 + PC5 + PC6 + PC7 + PC8 + PC9 + PC10 + AGE * SEX
BODY_FAT_RATE	m.8440.A.G	0.012333	0.0114937	1.07302	0.283264	NA	NA	NA	linear	98033	NA	NA	BODY_FAT_RATE ~ m.8440.A.G + AGE + SEX + TWB2_Batch + PC1 + PC2 + PC3 + PC4 + PC5 + PC6 + PC7 + PC8 + PC9 + PC10 + AGE * SEX
Z_SCORE	m.16129.G.A	0.00398082	0.00371026	1.07292	0.283309	NA	NA	NA	linear	92896	NA	NA	Z_SCORE ~ m.16129.G.A + AGE + SEX + TWB2_Batch + PC1 + PC2 + PC3 + PC4 + PC5 + PC6 + PC7 + PC8 + PC9 + PC10 + AGE * SEX
T_BILIRUBIN	m.4715.A.G	0.00581941	0.00542533	1.07264	0.283436	NA	NA	NA	linear	101503	NA	NA	T_BILIRUBIN ~ m.4715.A.G + AGE + SEX + TWB2_Batch + PC1 + PC2 + PC3 + PC4 + PC5 + PC6 + PC7 + PC8 + PC9 + PC10 + AGE * SEX
HB	m.5263.C.T	0.00996644	0.00929418	1.07233	0.283574	NA	NA	NA	linear	101747	NA	NA	HB ~ m.5263.C.T + AGE + SEX + TWB2_Batch + PC1 + PC2 + PC3 + PC4 + PC5 + PC6 + PC7 + PC8 + PC9 + PC10 + AGE * SEX
T_CHO	m.10238.T.C	0.0129657	0.0120967	1.07184	0.283796	NA	NA	NA	linear	101744	NA	NA	T_CHO ~ m.10238.T.C + AGE + SEX + TWB2_Batch + PC1 + PC2 + PC3 + PC4 + PC5 + PC6 + PC7 + PC8 + PC9 + PC10 + AGE * SEX
HBA1C	m.16319.G.A	-0.00501948	0.00468505	-1.07138	0.284001	NA	NA	NA	linear	98320	NA	NA	HBA1C ~ m.16319.G.A + AGE + SEX + TWB2_Batch + PC1 + PC2 + PC3 + PC4 + PC5 + PC6 + PC7 + PC8 + PC9 + PC10 + AGE * SEX
HBA1C	m.11151.C.T	0.0173848	0.01623	1.07115	0.284103	NA	NA	NA	linear	100938	NA	NA	HBA1C ~ m.11151.C.T + AGE + SEX + TWB2_Batch + PC1 + PC2 + PC3 + PC4 + PC5 + PC6 + PC7 + PC8 + PC9 + PC10 + AGE * SEX
SYSTOLIC_PRESSURE	m.1520.T.C	-0.0105861	0.00988303	-1.07114	0.284109	NA	NA	NA	linear	101743	NA	NA	SYSTOLIC_PRESSURE ~ m.1520.T.C + AGE + SEX + TWB2_Batch + PC1 + PC2 + PC3 + PC4 + PC5 + PC6 + PC7 + PC8 + PC9 + PC10 + AGE * SEX
HEARTBEAT_SPEED	m.5821.G.A	0.0116969	0.0109218	1.07097	0.284185	NA	NA	NA	linear	101584	NA	NA	HEARTBEAT_SPEED ~ m.5821.G.A + AGE + SEX + TWB2_Batch + PC1 + PC2 + PC3 + PC4 + PC5 + PC6 + PC7 + PC8 + PC9 + PC10 + AGE * SEX
HDL_C	m.15217.G.A	0.0136025	0.0127048	1.07067	0.284322	NA	NA	NA	linear	100959	NA	NA	HDL_C ~ m.15217.G.A + AGE + SEX + TWB2_Batch + PC1 + PC2 + PC3 + PC4 + PC5 + PC6 + PC7 + PC8 + PC9 + PC10 + AGE * SEX
FEV10	m.9575.G.A	0.0132967	0.0124239	1.07025	0.284512	NA	NA	NA	linear	46577	NA	NA	FEV10 ~ m.9575.G.A + AGE + SEX + TWB2_Batch + PC1 + PC2 + PC3 + PC4 + PC5 + PC6 + PC7 + PC8 + PC9 + PC10 + AGE * SEX
HB	m.8020.G.A	0.00797608	0.00745351	1.07011	0.284572	NA	NA	NA	linear	101668	NA	NA	HB ~ m.8020.G.A + AGE + SEX + TWB2_Batch + PC1 + PC2 + PC3 + PC4 + PC5 + PC6 + PC7 + PC8 + PC9 + PC10 + AGE * SEX
GAMMA_GT	m.10208.T.C	-0.0143472	0.0134073	-1.0701	0.284576	NA	NA	NA	linear	101325	NA	NA	GAMMA_GT ~ m.10208.T.C + AGE + SEX + TWB2_Batch + PC1 + PC2 + PC3 + PC4 + PC5 + PC6 + PC7 + PC8 + PC9 + PC10 + AGE * SEX
T_SCORE	m.3552.T.A	-0.0101093	0.0094501	-1.06976	0.284731	NA	NA	NA	linear	95400	NA	NA	T_SCORE ~ m.3552.T.A + AGE + SEX + TWB2_Batch + PC1 + PC2 + PC3 + PC4 + PC5 + PC6 + PC7 + PC8 + PC9 + PC10 + AGE * SEX
BODY_BUTTOCKS	m.8772.T.C	0.012223	0.0114266	1.0697	0.284757	NA	NA	NA	linear	101535	NA	NA	BODY_BUTTOCKS ~ m.8772.T.C + AGE + SEX + TWB2_Batch + PC1 + PC2 + PC3 + PC4 + PC5 + PC6 + PC7 + PC8 + PC9 + PC10 + AGE * SEX
BODY_WAISTLINE	m.1382.A.C	0.0123086	0.011508	1.06958	0.284812	NA	NA	NA	linear	101698	NA	NA	BODY_WAISTLINE ~ m.1382.A.C + AGE + SEX + TWB2_Batch + PC1 + PC2 + PC3 + PC4 + PC5 + PC6 + PC7 + PC8 + PC9 + PC10 + AGE * SEX
DIASTOLIC_PRESSURE	m.8784.A.G	-0.0145886	0.0136439	-1.06924	0.284963	NA	NA	NA	linear	101754	NA	NA	DIASTOLIC_PRESSURE ~ m.8784.A.G + AGE + SEX + TWB2_Batch + PC1 + PC2 + PC3 + PC4 + PC5 + PC6 + PC7 + PC8 + PC9 + PC10 + AGE * SEX
CREATININE	m.15670.T.C	0.00885012	0.0082777	1.06915	0.285004	NA	NA	NA	linear	101623	NA	NA	CREATININE ~ m.15670.T.C + AGE + SEX + TWB2_Batch + PC1 + PC2 + PC3 + PC4 + PC5 + PC6 + PC7 + PC8 + PC9 + PC10 + AGE * SEX
T_CHO	m.827.A.G	-0.00792865	0.00742105	-1.0684	0.285342	NA	NA	NA	linear	101750	NA	NA	T_CHO ~ m.827.A.G + AGE + SEX + TWB2_Batch + PC1 + PC2 + PC3 + PC4 + PC5 + PC6 + PC7 + PC8 + PC9 + PC10 + AGE * SEX
WBC	m.955.A.AC	-0.00885827	0.00829174	-1.06832	0.285377	NA	NA	NA	linear	100075	NA	NA	WBC ~ m.955.A.AC + AGE + SEX + TWB2_Batch + PC1 + PC2 + PC3 + PC4 + PC5 + PC6 + PC7 + PC8 + PC9 + PC10 + AGE * SEX
CREATININE_URINE	m.16184.C.T	0.0176709	0.0165405	1.06834	0.285379	NA	NA	NA	linear	20954	NA	NA	CREATININE_URINE ~ m.16184.C.T + AGE + SEX + TWB2_Batch + PC1 + PC2 + PC3 + PC4 + PC5 + PC6 + PC7 + PC8 + PC9 + PC10 + AGE * SEX
T_SCORE	m.12882.C.T	0.00496198	0.00464486	1.06828	0.285399	NA	NA	NA	linear	95282	NA	NA	T_SCORE ~ m.12882.C.T + AGE + SEX + TWB2_Batch + PC1 + PC2 + PC3 + PC4 + PC5 + PC6 + PC7 + PC8 + PC9 + PC10 + AGE * SEX
TG	m.11151.C.T	0.0180009	0.0168507	1.06826	0.285408	NA	NA	NA	linear	101353	NA	NA	TG ~ m.11151.C.T + AGE + SEX + TWB2_Batch + PC1 + PC2 + PC3 + PC4 + PC5 + PC6 + PC7 + PC8 + PC9 + PC10 + AGE * SEX
URIC_ACID	m.5108.T.C	-0.00815626	0.00763803	-1.06785	0.285592	NA	NA	NA	linear	101684	NA	NA	URIC_ACID ~ m.5108.T.C + AGE + SEX + TWB2_Batch + PC1 + PC2 + PC3 + PC4 + PC5 + PC6 + PC7 + PC8 + PC9 + PC10 + AGE * SEX
GAMMA_GT	m.6455.C.T	0.00448413	0.00419957	1.06776	0.285632	NA	NA	NA	linear	101297	NA	NA	GAMMA_GT ~ m.6455.C.T + AGE + SEX + TWB2_Batch + PC1 + PC2 + PC3 + PC4 + PC5 + PC6 + PC7 + PC8 + PC9 + PC10 + AGE * SEX
BODY_WEIGHT	m.15218.A.G	0.00937624	0.0087864	1.06713	0.285915	NA	NA	NA	linear	101305	NA	NA	BODY_WEIGHT ~ m.15218.A.G + AGE + SEX + TWB2_Batch + PC1 + PC2 + PC3 + PC4 + PC5 + PC6 + PC7 + PC8 + PC9 + PC10 + AGE * SEX
WBC	m.16266.C.A	-0.00999607	0.00936894	-1.06694	0.286003	NA	NA	NA	linear	101584	NA	NA	WBC ~ m.16266.C.A + AGE + SEX + TWB2_Batch + PC1 + PC2 + PC3 + PC4 + PC5 + PC6 + PC7 + PC8 + PC9 + PC10 + AGE * SEX
TG	m.750.A.G	0.00910606	0.00853632	1.06674	0.28609	NA	NA	NA	linear	101356	NA	NA	TG ~ m.750.A.G + AGE + SEX + TWB2_Batch + PC1 + PC2 + PC3 + PC4 + PC5 + PC6 + PC7 + PC8 + PC9 + PC10 + AGE * SEX
T_CHO	m.15927.G.A	-0.011673	0.0109448	-1.06653	0.286186	NA	NA	NA	linear	101709	NA	NA	T_CHO ~ m.15927.G.A + AGE + SEX + TWB2_Batch + PC1 + PC2 + PC3 + PC4 + PC5 + PC6 + PC7 + PC8 + PC9 + PC10 + AGE * SEX
DIASTOLIC_PRESSURE	m.6216.T.C	-0.0099808	0.00935854	-1.06649	0.286204	NA	NA	NA	linear	101696	NA	NA	DIASTOLIC_PRESSURE ~ m.6216.T.C + AGE + SEX + TWB2_Batch + PC1 + PC2 + PC3 + PC4 + PC5 + PC6 + PC7 + PC8 + PC9 + PC10 + AGE * SEX
BUN	m.13626.C.T	0.013001	0.0121912	1.06642	0.286236	NA	NA	NA	linear	101563	NA	NA	BUN ~ m.13626.C.T + AGE + SEX + TWB2_Batch + PC1 + PC2 + PC3 + PC4 + PC5 + PC6 + PC7 + PC8 + PC9 + PC10 + AGE * SEX
LDL_C	m.513.GCA.G	0.00339701	0.00318593	1.06625	0.286312	NA	NA	NA	linear	96316	NA	NA	LDL_C ~ m.513.GCA.G + AGE + SEX + TWB2_Batch + PC1 + PC2 + PC3 + PC4 + PC5 + PC6 + PC7 + PC8 + PC9 + PC10 + AGE * SEX
BODY_WEIGHT	m.15784.T.C	0.00894925	0.00839321	1.06625	0.286314	NA	NA	NA	linear	101660	NA	NA	BODY_WEIGHT ~ m.15784.T.C + AGE + SEX + TWB2_Batch + PC1 + PC2 + PC3 + PC4 + PC5 + PC6 + PC7 + PC8 + PC9 + PC10 + AGE * SEX
T_CHO	m.9536.C.T	-0.0119618	0.0112212	-1.066	0.286425	NA	NA	NA	linear	101743	NA	NA	T_CHO ~ m.9536.C.T + AGE + SEX + TWB2_Batch + PC1 + PC2 + PC3 + PC4 + PC5 + PC6 + PC7 + PC8 + PC9 + PC10 + AGE * SEX
CREATININE_URINE	m.14569.G.A	-0.0194572	0.0182546	-1.06588	0.286489	NA	NA	NA	linear	20894	NA	NA	CREATININE_URINE ~ m.14569.G.A + AGE + SEX + TWB2_Batch + PC1 + PC2 + PC3 + PC4 + PC5 + PC6 + PC7 + PC8 + PC9 + PC10 + AGE * SEX
URIC_ACID	m.12630.G.A	0.0098577	0.00924976	1.06572	0.286551	NA	NA	NA	linear	101201	NA	NA	URIC_ACID ~ m.12630.G.A + AGE + SEX + TWB2_Batch + PC1 + PC2 + PC3 + PC4 + PC5 + PC6 + PC7 + PC8 + PC9 + PC10 + AGE * SEX
LDL_C	m.9180.A.G	-0.00677108	0.00635361	-1.06571	0.286559	NA	NA	NA	linear	101746	NA	NA	LDL_C ~ m.9180.A.G + AGE + SEX + TWB2_Batch + PC1 + PC2 + PC3 + PC4 + PC5 + PC6 + PC7 + PC8 + PC9 + PC10 + AGE * SEX
AFP	m.955.A.AC	0.00785781	0.00737388	1.06563	0.286595	NA	NA	NA	linear	99923	NA	NA	AFP ~ m.955.A.AC + AGE + SEX + TWB2_Batch + PC1 + PC2 + PC3 + PC4 + PC5 + PC6 + PC7 + PC8 + PC9 + PC10 + AGE * SEX
Z_SCORE	m.2835.C.T	-0.00942127	0.00884329	-1.06536	0.286717	NA	NA	NA	linear	95395	NA	NA	Z_SCORE ~ m.2835.C.T + AGE + SEX + TWB2_Batch + PC1 + PC2 + PC3 + PC4 + PC5 + PC6 + PC7 + PC8 + PC9 + PC10 + AGE * SEX
HDL_C	m.16304.T.C	-0.00399114	0.00374762	-1.06498	0.286889	NA	NA	NA	linear	101516	NA	NA	HDL_C ~ m.16304.T.C + AGE + SEX + TWB2_Batch + PC1 + PC2 + PC3 + PC4 + PC5 + PC6 + PC7 + PC8 + PC9 + PC10 + AGE * SEX
WHR	m.103.G.A	-0.0118081	0.0110883	-1.06492	0.286917	NA	NA	NA	linear	101136	NA	NA	WHR ~ m.103.G.A + AGE + SEX + TWB2_Batch + PC1 + PC2 + PC3 + PC4 + PC5 + PC6 + PC7 + PC8 + PC9 + PC10 + AGE * SEX
SGOT	m.13152.A.G	-0.0104708	0.00984327	-1.06375	0.287444	NA	NA	NA	linear	101375	NA	NA	SGOT ~ m.13152.A.G + AGE + SEX + TWB2_Batch + PC1 + PC2 + PC3 + PC4 + PC5 + PC6 + PC7 + PC8 + PC9 + PC10 + AGE * SEX
BODY_FAT_RATE	m.5587.T.C	-0.0128032	0.0120378	-1.06358	0.287522	NA	NA	NA	linear	98382	NA	NA	BODY_FAT_RATE ~ m.5587.T.C + AGE + SEX + TWB2_Batch + PC1 + PC2 + PC3 + PC4 + PC5 + PC6 + PC7 + PC8 + PC9 + PC10 + AGE * SEX
CREATININE	m.16245.C.T	-0.0111552	0.0104885	-1.06356	0.287529	NA	NA	NA	linear	100964	NA	NA	CREATININE ~ m.16245.C.T + AGE + SEX + TWB2_Batch + PC1 + PC2 + PC3 + PC4 + PC5 + PC6 + PC7 + PC8 + PC9 + PC10 + AGE * SEX
T_CHO	m.16319.G.A	0.00525807	0.00494423	1.06348	0.287568	NA	NA	NA	linear	99106	NA	NA	T_CHO ~ m.16319.G.A + AGE + SEX + TWB2_Batch + PC1 + PC2 + PC3 + PC4 + PC5 + PC6 + PC7 + PC8 + PC9 + PC10 + AGE * SEX
AFP	m.2835.C.T	0.00806881	0.00758749	1.06344	0.287587	NA	NA	NA	linear	101611	NA	NA	AFP ~ m.2835.C.T + AGE + SEX + TWB2_Batch + PC1 + PC2 + PC3 + PC4 + PC5 + PC6 + PC7 + PC8 + PC9 + PC10 + AGE * SEX
SGPT	m.12406.G.A	-0.00500505	0.00470654	-1.06342	0.287592	NA	NA	NA	linear	101307	NA	NA	SGPT ~ m.12406.G.A + AGE + SEX + TWB2_Batch + PC1 + PC2 + PC3 + PC4 + PC5 + PC6 + PC7 + PC8 + PC9 + PC10 + AGE * SEX
FVC	m.15071.T.C	0.0109021	0.0102566	1.06294	0.287816	NA	NA	NA	linear	46722	NA	NA	FVC ~ m.15071.T.C + AGE + SEX + TWB2_Batch + PC1 + PC2 + PC3 + PC4 + PC5 + PC6 + PC7 + PC8 + PC9 + PC10 + AGE * SEX
LDL_C	m.15109.T.C	0.0143305	0.0134881	1.06246	0.288031	NA	NA	NA	linear	101751	NA	NA	LDL_C ~ m.15109.T.C + AGE + SEX + TWB2_Batch + PC1 + PC2 + PC3 + PC4 + PC5 + PC6 + PC7 + PC8 + PC9 + PC10 + AGE * SEX
egfr_cr	m.456.C.T	-0.00651957	0.00613711	-1.06232	0.288093	NA	NA	NA	linear	101767	NA	NA	egfr_cr ~ m.456.C.T + AGE + SEX + TWB2_Batch + PC1 + PC2 + PC3 + PC4 + PC5 + PC6 + PC7 + PC8 + PC9 + PC10 + AGE * SEX
HB	m.12372.G.A	0.00615789	0.00580078	1.06156	0.288437	NA	NA	NA	linear	101562	NA	NA	HB ~ m.12372.G.A + AGE + SEX + TWB2_Batch + PC1 + PC2 + PC3 + PC4 + PC5 + PC6 + PC7 + PC8 + PC9 + PC10 + AGE * SEX
MICROALB	m.235.A.G	-0.00792167	0.00746235	-1.06155	0.288441	NA	NA	NA	linear	100476	NA	NA	MICROALB ~ m.235.A.G + AGE + SEX + TWB2_Batch + PC1 + PC2 + PC3 + PC4 + PC5 + PC6 + PC7 + PC8 + PC9 + PC10 + AGE * SEX
Z_SCORE	m.15535.C.T	0.00839734	0.00791075	1.06151	0.288461	NA	NA	NA	linear	95242	NA	NA	Z_SCORE ~ m.15535.C.T + AGE + SEX + TWB2_Batch + PC1 + PC2 + PC3 + PC4 + PC5 + PC6 + PC7 + PC8 + PC9 + PC10 + AGE * SEX
T_SCORE	m.13759.G.A	0.00567532	0.00534713	1.06138	0.288521	NA	NA	NA	linear	95060	NA	NA	T_SCORE ~ m.13759.G.A + AGE + SEX + TWB2_Batch + PC1 + PC2 + PC3 + PC4 + PC5 + PC6 + PC7 + PC8 + PC9 + PC10 + AGE * SEX
SYSTOLIC_PRESSURE	m.13135.G.A	0.00911749	0.00859077	1.06131	0.28855	NA	NA	NA	linear	101698	NA	NA	SYSTOLIC_PRESSURE ~ m.13135.G.A + AGE + SEX + TWB2_Batch + PC1 + PC2 + PC3 + PC4 + PC5 + PC6 + PC7 + PC8 + PC9 + PC10 + AGE * SEX
URIC_ACID	m.3970.C.T	0.00354365	0.00333941	1.06116	0.288619	NA	NA	NA	linear	101561	NA	NA	URIC_ACID ~ m.3970.C.T + AGE + SEX + TWB2_Batch + PC1 + PC2 + PC3 + PC4 + PC5 + PC6 + PC7 + PC8 + PC9 + PC10 + AGE * SEX
HEARTBEAT_SPEED	m.12354.T.C	-0.0154433	0.0145533	-1.06116	0.288621	NA	NA	NA	linear	101726	NA	NA	HEARTBEAT_SPEED ~ m.12354.T.C + AGE + SEX + TWB2_Batch + PC1 + PC2 + PC3 + PC4 + PC5 + PC6 + PC7 + PC8 + PC9 + PC10 + AGE * SEX
SYSTOLIC_PRESSURE	m.14569.G.A	0.00794065	0.00748504	1.06087	0.288752	NA	NA	NA	linear	101449	NA	NA	SYSTOLIC_PRESSURE ~ m.14569.G.A + AGE + SEX + TWB2_Batch + PC1 + PC2 + PC3 + PC4 + PC5 + PC6 + PC7 + PC8 + PC9 + PC10 + AGE * SEX
ALBUMIN	m.13708.G.A	-0.00755391	0.00712133	-1.06074	0.288809	NA	NA	NA	linear	101514	NA	NA	ALBUMIN ~ m.13708.G.A + AGE + SEX + TWB2_Batch + PC1 + PC2 + PC3 + PC4 + PC5 + PC6 + PC7 + PC8 + PC9 + PC10 + AGE * SEX
HBA1C	m.1664.G.A	0.0129398	0.0122002	1.06062	0.288863	NA	NA	NA	linear	100286	NA	NA	HBA1C ~ m.1664.G.A + AGE + SEX + TWB2_Batch + PC1 + PC2 + PC3 + PC4 + PC5 + PC6 + PC7 + PC8 + PC9 + PC10 + AGE * SEX
T_CHO	m.5054.G.A	0.0164287	0.015491	1.06053	0.288905	NA	NA	NA	linear	101719	NA	NA	T_CHO ~ m.5054.G.A + AGE + SEX + TWB2_Batch + PC1 + PC2 + PC3 + PC4 + PC5 + PC6 + PC7 + PC8 + PC9 + PC10 + AGE * SEX
HCT	m.4715.A.G	0.0048299	0.00455555	1.06022	0.289046	NA	NA	NA	linear	101739	NA	NA	HCT ~ m.4715.A.G + AGE + SEX + TWB2_Batch + PC1 + PC2 + PC3 + PC4 + PC5 + PC6 + PC7 + PC8 + PC9 + PC10 + AGE * SEX
T_CHO	m.4140.C.T	-0.0109231	0.0103028	-1.0602	0.289055	NA	NA	NA	linear	101745	NA	NA	T_CHO ~ m.4140.C.T + AGE + SEX + TWB2_Batch + PC1 + PC2 + PC3 + PC4 + PC5 + PC6 + PC7 + PC8 + PC9 + PC10 + AGE * SEX
ALBUMIN	m.7828.A.G	-0.00787647	0.00742927	-1.06019	0.289059	NA	NA	NA	linear	101738	NA	NA	ALBUMIN ~ m.7828.A.G + AGE + SEX + TWB2_Batch + PC1 + PC2 + PC3 + PC4 + PC5 + PC6 + PC7 + PC8 + PC9 + PC10 + AGE * SEX
HEARTBEAT_SPEED	m.6752.A.G	0.0129289	0.0121961	1.06008	0.289108	NA	NA	NA	linear	101687	NA	NA	HEARTBEAT_SPEED ~ m.6752.A.G + AGE + SEX + TWB2_Batch + PC1 + PC2 + PC3 + PC4 + PC5 + PC6 + PC7 + PC8 + PC9 + PC10 + AGE * SEX
CREATININE_URINE	m.210.A.G	-0.0210743	0.0198822	-1.05996	0.289176	NA	NA	NA	linear	20943	NA	NA	CREATININE_URINE ~ m.210.A.G + AGE + SEX + TWB2_Batch + PC1 + PC2 + PC3 + PC4 + PC5 + PC6 + PC7 + PC8 + PC9 + PC10 + AGE * SEX
CREATININE_URINE	m.7598.G.A	0.0302752	0.0285633	1.05994	0.289186	NA	NA	NA	linear	20886	NA	NA	CREATININE_URINE ~ m.7598.G.A + AGE + SEX + TWB2_Batch + PC1 + PC2 + PC3 + PC4 + PC5 + PC6 + PC7 + PC8 + PC9 + PC10 + AGE * SEX
BODY_FAT_RATE	m.1041.A.G	0.0121044	0.0114217	1.05978	0.289249	NA	NA	NA	linear	98329	NA	NA	BODY_FAT_RATE ~ m.1041.A.G + AGE + SEX + TWB2_Batch + PC1 + PC2 + PC3 + PC4 + PC5 + PC6 + PC7 + PC8 + PC9 + PC10 + AGE * SEX
PLATELET	m.5601.C.T	-0.0115527	0.0109015	-1.05973	0.289269	NA	NA	NA	linear	101366	NA	NA	PLATELET ~ m.5601.C.T + AGE + SEX + TWB2_Batch + PC1 + PC2 + PC3 + PC4 + PC5 + PC6 + PC7 + PC8 + PC9 + PC10 + AGE * SEX
HDL_C	m.5821.G.A	-0.0108338	0.0102238	-1.05967	0.289298	NA	NA	NA	linear	101636	NA	NA	HDL_C ~ m.5821.G.A + AGE + SEX + TWB2_Batch + PC1 + PC2 + PC3 + PC4 + PC5 + PC6 + PC7 + PC8 + PC9 + PC10 + AGE * SEX
WBC	m.5153.A.G	-0.00926209	0.0087417	-1.05953	0.289361	NA	NA	NA	linear	101760	NA	NA	WBC ~ m.5153.A.G + AGE + SEX + TWB2_Batch + PC1 + PC2 + PC3 + PC4 + PC5 + PC6 + PC7 + PC8 + PC9 + PC10 + AGE * SEX
FEV10_FVC	m.15884.G.A	-0.023111	0.0218148	-1.05942	0.289415	NA	NA	NA	linear	46677	NA	NA	FEV10_FVC ~ m.15884.G.A + AGE + SEX + TWB2_Batch + PC1 + PC2 + PC3 + PC4 + PC5 + PC6 + PC7 + PC8 + PC9 + PC10 + AGE * SEX
AC_GLUCOSE	m.16111.C.T	0.0095356	0.00900311	1.05915	0.289536	NA	NA	NA	linear	100756	NA	NA	AC_GLUCOSE ~ m.16111.C.T + AGE + SEX + TWB2_Batch + PC1 + PC2 + PC3 + PC4 + PC5 + PC6 + PC7 + PC8 + PC9 + PC10 + AGE * SEX
BODY_WEIGHT	m.12338.T.C	-0.00678789	0.00640997	-1.05896	0.289622	NA	NA	NA	linear	100851	NA	NA	BODY_WEIGHT ~ m.12338.T.C + AGE + SEX + TWB2_Batch + PC1 + PC2 + PC3 + PC4 + PC5 + PC6 + PC7 + PC8 + PC9 + PC10 + AGE * SEX
MICROALB	m.9123.G.A	-0.00904687	0.00854321	-1.05895	0.289623	NA	NA	NA	linear	100505	NA	NA	MICROALB ~ m.9123.G.A + AGE + SEX + TWB2_Batch + PC1 + PC2 + PC3 + PC4 + PC5 + PC6 + PC7 + PC8 + PC9 + PC10 + AGE * SEX
BODY_BUTTOCKS	m.3434.A.G	0.0127609	0.012051	1.05891	0.289644	NA	NA	NA	linear	101332	NA	NA	BODY_BUTTOCKS ~ m.3434.A.G + AGE + SEX + TWB2_Batch + PC1 + PC2 + PC3 + PC4 + PC5 + PC6 + PC7 + PC8 + PC9 + PC10 + AGE * SEX
FEV10	m.15071.T.C	0.0123782	0.01169	1.05887	0.289665	NA	NA	NA	linear	46727	NA	NA	FEV10 ~ m.15071.T.C + AGE + SEX + TWB2_Batch + PC1 + PC2 + PC3 + PC4 + PC5 + PC6 + PC7 + PC8 + PC9 + PC10 + AGE * SEX
BODY_HEIGHT	m.11536.C.T	-0.00760982	0.00718692	-1.05884	0.289674	NA	NA	NA	linear	101662	NA	NA	BODY_HEIGHT ~ m.11536.C.T + AGE + SEX + TWB2_Batch + PC1 + PC2 + PC3 + PC4 + PC5 + PC6 + PC7 + PC8 + PC9 + PC10 + AGE * SEX
MICROALB	m.15043.G.A	-0.00329712	0.00311443	-1.05866	0.289757	NA	NA	NA	linear	100643	NA	NA	MICROALB ~ m.15043.G.A + AGE + SEX + TWB2_Batch + PC1 + PC2 + PC3 + PC4 + PC5 + PC6 + PC7 + PC8 + PC9 + PC10 + AGE * SEX
URIC_ACID	m.1438.A.G	0.00849033	0.00802162	1.05843	0.289862	NA	NA	NA	linear	101767	NA	NA	URIC_ACID ~ m.1438.A.G + AGE + SEX + TWB2_Batch + PC1 + PC2 + PC3 + PC4 + PC5 + PC6 + PC7 + PC8 + PC9 + PC10 + AGE * SEX
T_BILIRUBIN	m.16257.C.A	-0.00841381	0.00794965	-1.05839	0.289881	NA	NA	NA	linear	101471	NA	NA	T_BILIRUBIN ~ m.16257.C.A + AGE + SEX + TWB2_Batch + PC1 + PC2 + PC3 + PC4 + PC5 + PC6 + PC7 + PC8 + PC9 + PC10 + AGE * SEX
BODY_WAISTLINE	m.15481.C.T	0.011044	0.0104365	1.05821	0.289962	NA	NA	NA	linear	101706	NA	NA	BODY_WAISTLINE ~ m.15481.C.T + AGE + SEX + TWB2_Batch + PC1 + PC2 + PC3 + PC4 + PC5 + PC6 + PC7 + PC8 + PC9 + PC10 + AGE * SEX
FEV10	m.6962.G.A	0.00603403	0.00570272	1.0581	0.290017	NA	NA	NA	linear	46727	NA	NA	FEV10 ~ m.6962.G.A + AGE + SEX + TWB2_Batch + PC1 + PC2 + PC3 + PC4 + PC5 + PC6 + PC7 + PC8 + PC9 + PC10 + AGE * SEX
FEV10	m.1664.G.A	-0.0152167	0.0143842	-1.05788	0.290116	NA	NA	NA	linear	46416	NA	NA	FEV10 ~ m.1664.G.A + AGE + SEX + TWB2_Batch + PC1 + PC2 + PC3 + PC4 + PC5 + PC6 + PC7 + PC8 + PC9 + PC10 + AGE * SEX
TG	m.103.G.A	-0.0128072	0.0121081	-1.05774	0.290179	NA	NA	NA	linear	100777	NA	NA	TG ~ m.103.G.A + AGE + SEX + TWB2_Batch + PC1 + PC2 + PC3 + PC4 + PC5 + PC6 + PC7 + PC8 + PC9 + PC10 + AGE * SEX
HB	m.16150.C.T	0.0153687	0.0145306	1.05768	0.290204	NA	NA	NA	linear	101408	NA	NA	HB ~ m.16150.C.T + AGE + SEX + TWB2_Batch + PC1 + PC2 + PC3 + PC4 + PC5 + PC6 + PC7 + PC8 + PC9 + PC10 + AGE * SEX
TG	m.11536.C.T	-0.0105595	0.00998433	-1.05761	0.290237	NA	NA	NA	linear	101290	NA	NA	TG ~ m.11536.C.T + AGE + SEX + TWB2_Batch + PC1 + PC2 + PC3 + PC4 + PC5 + PC6 + PC7 + PC8 + PC9 + PC10 + AGE * SEX
FVC	m.9824.T.A	0.0126883	0.0120002	1.05734	0.290362	NA	NA	NA	linear	46700	NA	NA	FVC ~ m.9824.T.A + AGE + SEX + TWB2_Batch + PC1 + PC2 + PC3 + PC4 + PC5 + PC6 + PC7 + PC8 + PC9 + PC10 + AGE * SEX
HBA1C	m.14971.T.C	0.0145767	0.013787	1.05728	0.290386	NA	NA	NA	linear	100926	NA	NA	HBA1C ~ m.14971.T.C + AGE + SEX + TWB2_Batch + PC1 + PC2 + PC3 + PC4 + PC5 + PC6 + PC7 + PC8 + PC9 + PC10 + AGE * SEX
Z_SCORE	m.1119.T.C	-0.0111258	0.0105239	-1.05719	0.290427	NA	NA	NA	linear	94510	NA	NA	Z_SCORE ~ m.1119.T.C + AGE + SEX + TWB2_Batch + PC1 + PC2 + PC3 + PC4 + PC5 + PC6 + PC7 + PC8 + PC9 + PC10 + AGE * SEX
BUN	m.14470.T.C	0.00691187	0.00653801	1.05718	0.290431	NA	NA	NA	linear	101603	NA	NA	BUN ~ m.14470.T.C + AGE + SEX + TWB2_Batch + PC1 + PC2 + PC3 + PC4 + PC5 + PC6 + PC7 + PC8 + PC9 + PC10 + AGE * SEX
URIC_ACID	m.13834.A.G	0.0100747	0.0095346	1.05664	0.290677	NA	NA	NA	linear	101562	NA	NA	URIC_ACID ~ m.13834.A.G + AGE + SEX + TWB2_Batch + PC1 + PC2 + PC3 + PC4 + PC5 + PC6 + PC7 + PC8 + PC9 + PC10 + AGE * SEX
LDL_C	m.13263.A.G	-0.0104829	0.0099215	-1.05658	0.290705	NA	NA	NA	linear	101751	NA	NA	LDL_C ~ m.13263.A.G + AGE + SEX + TWB2_Batch + PC1 + PC2 + PC3 + PC4 + PC5 + PC6 + PC7 + PC8 + PC9 + PC10 + AGE * SEX
BODY_FAT_RATE	m.6253.T.C	0.00867221	0.00820806	1.05655	0.290721	NA	NA	NA	linear	97945	NA	NA	BODY_FAT_RATE ~ m.6253.T.C + AGE + SEX + TWB2_Batch + PC1 + PC2 + PC3 + PC4 + PC5 + PC6 + PC7 + PC8 + PC9 + PC10 + AGE * SEX
CREATININE_URINE	m.7861.T.C	-0.02618	0.0247815	-1.05643	0.290782	NA	NA	NA	linear	20954	NA	NA	CREATININE_URINE ~ m.7861.T.C + AGE + SEX + TWB2_Batch + PC1 + PC2 + PC3 + PC4 + PC5 + PC6 + PC7 + PC8 + PC9 + PC10 + AGE * SEX
HDL_C	m.1520.T.C	-0.0110208	0.0104346	-1.05617	0.290892	NA	NA	NA	linear	101779	NA	NA	HDL_C ~ m.1520.T.C + AGE + SEX + TWB2_Batch + PC1 + PC2 + PC3 + PC4 + PC5 + PC6 + PC7 + PC8 + PC9 + PC10 + AGE * SEX
BODY_HEIGHT	m.12372.G.A	-0.00547531	0.00518473	-1.05605	0.29095	NA	NA	NA	linear	101545	NA	NA	BODY_HEIGHT ~ m.12372.G.A + AGE + SEX + TWB2_Batch + PC1 + PC2 + PC3 + PC4 + PC5 + PC6 + PC7 + PC8 + PC9 + PC10 + AGE * SEX
RBC	m.15024.G.A	-0.0124361	0.0117771	-1.05595	0.290991	NA	NA	NA	linear	101596	NA	NA	RBC ~ m.15024.G.A + AGE + SEX + TWB2_Batch + PC1 + PC2 + PC3 + PC4 + PC5 + PC6 + PC7 + PC8 + PC9 + PC10 + AGE * SEX
T_SCORE	m.5231.G.A	-0.0073121	0.00692566	-1.0558	0.291063	NA	NA	NA	linear	95398	NA	NA	T_SCORE ~ m.5231.G.A + AGE + SEX + TWB2_Batch + PC1 + PC2 + PC3 + PC4 + PC5 + PC6 + PC7 + PC8 + PC9 + PC10 + AGE * SEX
PLATELET	m.499.G.A	-0.00836912	0.00792721	-1.05575	0.291087	NA	NA	NA	linear	101371	NA	NA	PLATELET ~ m.499.G.A + AGE + SEX + TWB2_Batch + PC1 + PC2 + PC3 + PC4 + PC5 + PC6 + PC7 + PC8 + PC9 + PC10 + AGE * SEX
Z_SCORE	m.3552.T.A	-0.0109603	0.0103834	-1.05556	0.291173	NA	NA	NA	linear	95395	NA	NA	Z_SCORE ~ m.3552.T.A + AGE + SEX + TWB2_Batch + PC1 + PC2 + PC3 + PC4 + PC5 + PC6 + PC7 + PC8 + PC9 + PC10 + AGE * SEX
BODY_HEIGHT	m.6392.T.C	0.00299552	0.00283844	1.05534	0.291273	NA	NA	NA	linear	101602	NA	NA	BODY_HEIGHT ~ m.6392.T.C + AGE + SEX + TWB2_Batch + PC1 + PC2 + PC3 + PC4 + PC5 + PC6 + PC7 + PC8 + PC9 + PC10 + AGE * SEX
HBA1C	m.3483.G.A	0.0101257	0.00959473	1.05534	0.291275	NA	NA	NA	linear	100938	NA	NA	HBA1C ~ m.3483.G.A + AGE + SEX + TWB2_Batch + PC1 + PC2 + PC3 + PC4 + PC5 + PC6 + PC7 + PC8 + PC9 + PC10 + AGE * SEX
ALBUMIN	m.5894.A.G	0.0119605	0.0113338	1.05529	0.291294	NA	NA	NA	linear	101472	NA	NA	ALBUMIN ~ m.5894.A.G + AGE + SEX + TWB2_Batch + PC1 + PC2 + PC3 + PC4 + PC5 + PC6 + PC7 + PC8 + PC9 + PC10 + AGE * SEX
ALBUMIN	m.513.GCA.G	-0.00323691	0.00306739	-1.05527	0.291306	NA	NA	NA	linear	96312	NA	NA	ALBUMIN ~ m.513.GCA.G + AGE + SEX + TWB2_Batch + PC1 + PC2 + PC3 + PC4 + PC5 + PC6 + PC7 + PC8 + PC9 + PC10 + AGE * SEX
CREATININE_URINE	m.15754.C.T	-0.0347203	0.0329029	-1.05524	0.291329	NA	NA	NA	linear	20954	NA	NA	CREATININE_URINE ~ m.15754.C.T + AGE + SEX + TWB2_Batch + PC1 + PC2 + PC3 + PC4 + PC5 + PC6 + PC7 + PC8 + PC9 + PC10 + AGE * SEX
URIC_ACID	m.16126.T.C	-0.00899646	0.0085258	-1.0552	0.291334	NA	NA	NA	linear	101520	NA	NA	URIC_ACID ~ m.16126.T.C + AGE + SEX + TWB2_Batch + PC1 + PC2 + PC3 + PC4 + PC5 + PC6 + PC7 + PC8 + PC9 + PC10 + AGE * SEX
SGPT	m.247.GA.G	-0.00371998	0.00352715	-1.05467	0.291579	NA	NA	NA	linear	100747	NA	NA	SGPT ~ m.247.GA.G + AGE + SEX + TWB2_Batch + PC1 + PC2 + PC3 + PC4 + PC5 + PC6 + PC7 + PC8 + PC9 + PC10 + AGE * SEX
BMI	m.7828.A.G	-0.0079426	0.00753285	-1.0544	0.291704	NA	NA	NA	linear	101636	NA	NA	BMI ~ m.7828.A.G + AGE + SEX + TWB2_Batch + PC1 + PC2 + PC3 + PC4 + PC5 + PC6 + PC7 + PC8 + PC9 + PC10 + AGE * SEX
SGOT	m.4140.C.T	-0.0103563	0.00982212	-1.05439	0.291709	NA	NA	NA	linear	101396	NA	NA	SGOT ~ m.4140.C.T + AGE + SEX + TWB2_Batch + PC1 + PC2 + PC3 + PC4 + PC5 + PC6 + PC7 + PC8 + PC9 + PC10 + AGE * SEX
SGOT	m.15071.T.C	-0.0103626	0.00982851	-1.05435	0.291727	NA	NA	NA	linear	101401	NA	NA	SGOT ~ m.15071.T.C + AGE + SEX + TWB2_Batch + PC1 + PC2 + PC3 + PC4 + PC5 + PC6 + PC7 + PC8 + PC9 + PC10 + AGE * SEX
T_BILIRUBIN	m.5231.G.A	-0.00739421	0.00701319	-1.05433	0.291735	NA	NA	NA	linear	101513	NA	NA	T_BILIRUBIN ~ m.5231.G.A + AGE + SEX + TWB2_Batch + PC1 + PC2 + PC3 + PC4 + PC5 + PC6 + PC7 + PC8 + PC9 + PC10 + AGE * SEX
egfr_cr	m.8020.G.A	-0.00693987	0.00658243	-1.0543	0.291747	NA	NA	NA	linear	101714	NA	NA	egfr_cr ~ m.8020.G.A + AGE + SEX + TWB2_Batch + PC1 + PC2 + PC3 + PC4 + PC5 + PC6 + PC7 + PC8 + PC9 + PC10 + AGE * SEX
RBC	m.4248.T.C	-0.00616783	0.00585061	-1.05422	0.291785	NA	NA	NA	linear	101764	NA	NA	RBC ~ m.4248.T.C + AGE + SEX + TWB2_Batch + PC1 + PC2 + PC3 + PC4 + PC5 + PC6 + PC7 + PC8 + PC9 + PC10 + AGE * SEX
SYSTOLIC_PRESSURE	m.14668.C.T	-0.00455846	0.00432485	-1.05402	0.291878	NA	NA	NA	linear	101360	NA	NA	SYSTOLIC_PRESSURE ~ m.14668.C.T + AGE + SEX + TWB2_Batch + PC1 + PC2 + PC3 + PC4 + PC5 + PC6 + PC7 + PC8 + PC9 + PC10 + AGE * SEX
BODY_BUTTOCKS	m.15109.T.C	0.0140153	0.0132977	1.05396	0.291904	NA	NA	NA	linear	101637	NA	NA	BODY_BUTTOCKS ~ m.15109.T.C + AGE + SEX + TWB2_Batch + PC1 + PC2 + PC3 + PC4 + PC5 + PC6 + PC7 + PC8 + PC9 + PC10 + AGE * SEX
SYSTOLIC_PRESSURE	m.1438.A.G	-0.00868657	0.00824773	-1.05321	0.292248	NA	NA	NA	linear	101735	NA	NA	SYSTOLIC_PRESSURE ~ m.1438.A.G + AGE + SEX + TWB2_Batch + PC1 + PC2 + PC3 + PC4 + PC5 + PC6 + PC7 + PC8 + PC9 + PC10 + AGE * SEX
AFP	m.15071.T.C	-0.00983688	0.00934093	-1.05309	0.2923	NA	NA	NA	linear	101611	NA	NA	AFP ~ m.15071.T.C + AGE + SEX + TWB2_Batch + PC1 + PC2 + PC3 + PC4 + PC5 + PC6 + PC7 + PC8 + PC9 + PC10 + AGE * SEX
ALBUMIN	m.14318.T.C	-0.00914754	0.00868715	-1.053	0.292345	NA	NA	NA	linear	101601	NA	NA	ALBUMIN ~ m.14318.T.C + AGE + SEX + TWB2_Batch + PC1 + PC2 + PC3 + PC4 + PC5 + PC6 + PC7 + PC8 + PC9 + PC10 + AGE * SEX
AC_GLUCOSE	m.6752.A.G	-0.0119555	0.0113557	-1.05282	0.292425	NA	NA	NA	linear	100853	NA	NA	AC_GLUCOSE ~ m.6752.A.G + AGE + SEX + TWB2_Batch + PC1 + PC2 + PC3 + PC4 + PC5 + PC6 + PC7 + PC8 + PC9 + PC10 + AGE * SEX
AC_GLUCOSE	m.15024.G.A	0.0132835	0.0126173	1.0528	0.292435	NA	NA	NA	linear	100723	NA	NA	AC_GLUCOSE ~ m.15024.G.A + AGE + SEX + TWB2_Batch + PC1 + PC2 + PC3 + PC4 + PC5 + PC6 + PC7 + PC8 + PC9 + PC10 + AGE * SEX
SGPT	m.15884.G.A	0.0148773	0.0141322	1.05272	0.292471	NA	NA	NA	linear	101166	NA	NA	SGPT ~ m.15884.G.A + AGE + SEX + TWB2_Batch + PC1 + PC2 + PC3 + PC4 + PC5 + PC6 + PC7 + PC8 + PC9 + PC10 + AGE * SEX
HCT	m.10400.C.T	0.00262269	0.00249158	1.05262	0.292518	NA	NA	NA	linear	101658	NA	NA	HCT ~ m.10400.C.T + AGE + SEX + TWB2_Batch + PC1 + PC2 + PC3 + PC4 + PC5 + PC6 + PC7 + PC8 + PC9 + PC10 + AGE * SEX
FEV10	m.12705.C.T	0.00367749	0.00349385	1.05256	0.292548	NA	NA	NA	linear	46726	NA	NA	FEV10 ~ m.12705.C.T + AGE + SEX + TWB2_Batch + PC1 + PC2 + PC3 + PC4 + PC5 + PC6 + PC7 + PC8 + PC9 + PC10 + AGE * SEX
PLATELET	m.513.G.A	0.0141831	0.0134765	1.05244	0.292602	NA	NA	NA	linear	101659	NA	NA	PLATELET ~ m.513.G.A + AGE + SEX + TWB2_Batch + PC1 + PC2 + PC3 + PC4 + PC5 + PC6 + PC7 + PC8 + PC9 + PC10 + AGE * SEX
egfr_cr	m.9377.A.G	0.0109272	0.0103835	1.05235	0.292639	NA	NA	NA	linear	100966	NA	NA	egfr_cr ~ m.9377.A.G + AGE + SEX + TWB2_Batch + PC1 + PC2 + PC3 + PC4 + PC5 + PC6 + PC7 + PC8 + PC9 + PC10 + AGE * SEX
HBA1C	m.1119.T.C	-0.00987938	0.00938855	-1.05228	0.292674	NA	NA	NA	linear	100006	NA	NA	HBA1C ~ m.1119.T.C + AGE + SEX + TWB2_Batch + PC1 + PC2 + PC3 + PC4 + PC5 + PC6 + PC7 + PC8 + PC9 + PC10 + AGE * SEX
BMI	m.513.GCACA.G	-0.010845	0.0103069	-1.05221	0.292707	NA	NA	NA	linear	101551	NA	NA	BMI ~ m.513.GCACA.G + AGE + SEX + TWB2_Batch + PC1 + PC2 + PC3 + PC4 + PC5 + PC6 + PC7 + PC8 + PC9 + PC10 + AGE * SEX
T_BILIRUBIN	m.1438.A.G	0.00939334	0.00892879	1.05203	0.292789	NA	NA	NA	linear	101507	NA	NA	T_BILIRUBIN ~ m.1438.A.G + AGE + SEX + TWB2_Batch + PC1 + PC2 + PC3 + PC4 + PC5 + PC6 + PC7 + PC8 + PC9 + PC10 + AGE * SEX
T_BILIRUBIN	m.15754.C.T	0.0149473	0.0142106	1.05184	0.292873	NA	NA	NA	linear	101509	NA	NA	T_BILIRUBIN ~ m.15754.C.T + AGE + SEX + TWB2_Batch + PC1 + PC2 + PC3 + PC4 + PC5 + PC6 + PC7 + PC8 + PC9 + PC10 + AGE * SEX
BODY_BUTTOCKS	m.16335.A.G	-0.00901916	0.00857524	-1.05177	0.292908	NA	NA	NA	linear	101087	NA	NA	BODY_BUTTOCKS ~ m.16335.A.G + AGE + SEX + TWB2_Batch + PC1 + PC2 + PC3 + PC4 + PC5 + PC6 + PC7 + PC8 + PC9 + PC10 + AGE * SEX
CREATININE	m.16355.C.T	-0.00850221	0.00808505	-1.0516	0.292987	NA	NA	NA	linear	101389	NA	NA	CREATININE ~ m.16355.C.T + AGE + SEX + TWB2_Batch + PC1 + PC2 + PC3 + PC4 + PC5 + PC6 + PC7 + PC8 + PC9 + PC10 + AGE * SEX
URIC_ACID	m.12612.A.G	0.012812	0.012184	1.05154	0.293013	NA	NA	NA	linear	101711	NA	NA	URIC_ACID ~ m.12612.A.G + AGE + SEX + TWB2_Batch + PC1 + PC2 + PC3 + PC4 + PC5 + PC6 + PC7 + PC8 + PC9 + PC10 + AGE * SEX
LDL_C	m.14971.T.C	-0.0155591	0.0147975	-1.05147	0.293045	NA	NA	NA	linear	101736	NA	NA	LDL_C ~ m.14971.T.C + AGE + SEX + TWB2_Batch + PC1 + PC2 + PC3 + PC4 + PC5 + PC6 + PC7 + PC8 + PC9 + PC10 + AGE * SEX
DIASTOLIC_PRESSURE	m.318.T.C	-0.0110682	0.0105291	-1.0512	0.29317	NA	NA	NA	linear	101578	NA	NA	DIASTOLIC_PRESSURE ~ m.318.T.C + AGE + SEX + TWB2_Batch + PC1 + PC2 + PC3 + PC4 + PC5 + PC6 + PC7 + PC8 + PC9 + PC10 + AGE * SEX
FEV10_FVC	m.10320.G.A	0.0187969	0.0178898	1.05071	0.293399	NA	NA	NA	linear	46397	NA	NA	FEV10_FVC ~ m.10320.G.A + AGE + SEX + TWB2_Batch + PC1 + PC2 + PC3 + PC4 + PC5 + PC6 + PC7 + PC8 + PC9 + PC10 + AGE * SEX
BUN	m.14577.T.C	0.0147946	0.0140807	1.0507	0.2934	NA	NA	NA	linear	101590	NA	NA	BUN ~ m.14577.T.C + AGE + SEX + TWB2_Batch + PC1 + PC2 + PC3 + PC4 + PC5 + PC6 + PC7 + PC8 + PC9 + PC10 + AGE * SEX
HB	m.15724.A.G	-0.00718748	0.00684125	-1.05061	0.293441	NA	NA	NA	linear	101747	NA	NA	HB ~ m.15724.A.G + AGE + SEX + TWB2_Batch + PC1 + PC2 + PC3 + PC4 + PC5 + PC6 + PC7 + PC8 + PC9 + PC10 + AGE * SEX
BUN	m.13254.T.C	0.0147929	0.0140807	1.05058	0.293452	NA	NA	NA	linear	101591	NA	NA	BUN ~ m.13254.T.C + AGE + SEX + TWB2_Batch + PC1 + PC2 + PC3 + PC4 + PC5 + PC6 + PC7 + PC8 + PC9 + PC10 + AGE * SEX
WBC	m.16324.T.C	0.0173308	0.0165049	1.05004	0.293702	NA	NA	NA	linear	100531	NA	NA	WBC ~ m.16324.T.C + AGE + SEX + TWB2_Batch + PC1 + PC2 + PC3 + PC4 + PC5 + PC6 + PC7 + PC8 + PC9 + PC10 + AGE * SEX
AC_GLUCOSE	m.150.C.T	0.00358194	0.00341143	1.04998	0.293729	NA	NA	NA	linear	100872	NA	NA	AC_GLUCOSE ~ m.150.C.T + AGE + SEX + TWB2_Batch + PC1 + PC2 + PC3 + PC4 + PC5 + PC6 + PC7 + PC8 + PC9 + PC10 + AGE * SEX
WHR	m.9950.T.C	0.00631956	0.0060189	1.04995	0.293742	NA	NA	NA	linear	101680	NA	NA	WHR ~ m.9950.T.C + AGE + SEX + TWB2_Batch + PC1 + PC2 + PC3 + PC4 + PC5 + PC6 + PC7 + PC8 + PC9 + PC10 + AGE * SEX
AFP	m.15024.G.A	0.012692	0.0120891	1.04987	0.293779	NA	NA	NA	linear	101441	NA	NA	AFP ~ m.15024.G.A + AGE + SEX + TWB2_Batch + PC1 + PC2 + PC3 + PC4 + PC5 + PC6 + PC7 + PC8 + PC9 + PC10 + AGE * SEX
CREATININE_URINE	m.4086.C.T	0.017368	0.0165542	1.04915	0.29412	NA	NA	NA	linear	20296	NA	NA	CREATININE_URINE ~ m.4086.C.T + AGE + SEX + TWB2_Batch + PC1 + PC2 + PC3 + PC4 + PC5 + PC6 + PC7 + PC8 + PC9 + PC10 + AGE * SEX
FEV10	m.13152.A.G	0.012299	0.0117244	1.04901	0.294179	NA	NA	NA	linear	46715	NA	NA	FEV10 ~ m.13152.A.G + AGE + SEX + TWB2_Batch + PC1 + PC2 + PC3 + PC4 + PC5 + PC6 + PC7 + PC8 + PC9 + PC10 + AGE * SEX
T_SCORE	m.11002.A.G	-0.0134258	0.0127987	-1.049	0.294179	NA	NA	NA	linear	95390	NA	NA	T_SCORE ~ m.11002.A.G + AGE + SEX + TWB2_Batch + PC1 + PC2 + PC3 + PC4 + PC5 + PC6 + PC7 + PC8 + PC9 + PC10 + AGE * SEX
DIASTOLIC_PRESSURE	m.8020.G.A	0.00952523	0.0090819	1.04881	0.294266	NA	NA	NA	linear	101675	NA	NA	DIASTOLIC_PRESSURE ~ m.8020.G.A + AGE + SEX + TWB2_Batch + PC1 + PC2 + PC3 + PC4 + PC5 + PC6 + PC7 + PC8 + PC9 + PC10 + AGE * SEX
HBA1C	m.146.T.C	-0.00504056	0.00480719	-1.04854	0.29439	NA	NA	NA	linear	96434	NA	NA	HBA1C ~ m.146.T.C + AGE + SEX + TWB2_Batch + PC1 + PC2 + PC3 + PC4 + PC5 + PC6 + PC7 + PC8 + PC9 + PC10 + AGE * SEX
egfr_cr	m.7861.T.C	-0.00819412	0.00781551	-1.04844	0.294437	NA	NA	NA	linear	101762	NA	NA	egfr_cr ~ m.7861.T.C + AGE + SEX + TWB2_Batch + PC1 + PC2 + PC3 + PC4 + PC5 + PC6 + PC7 + PC8 + PC9 + PC10 + AGE * SEX
WHR	m.14470.T.C	0.00661401	0.00630844	1.04844	0.294439	NA	NA	NA	linear	101711	NA	NA	WHR ~ m.14470.T.C + AGE + SEX + TWB2_Batch + PC1 + PC2 + PC3 + PC4 + PC5 + PC6 + PC7 + PC8 + PC9 + PC10 + AGE * SEX
HCT	m.16192.C.T	-0.0058127	0.00554418	-1.04843	0.294441	NA	NA	NA	linear	101580	NA	NA	HCT ~ m.16192.C.T + AGE + SEX + TWB2_Batch + PC1 + PC2 + PC3 + PC4 + PC5 + PC6 + PC7 + PC8 + PC9 + PC10 + AGE * SEX
HCT	m.14783.T.C	0.00261097	0.00249044	1.04839	0.29446	NA	NA	NA	linear	101751	NA	NA	HCT ~ m.14783.T.C + AGE + SEX + TWB2_Batch + PC1 + PC2 + PC3 + PC4 + PC5 + PC6 + PC7 + PC8 + PC9 + PC10 + AGE * SEX
CREATININE_URINE	m.152.T.C	-0.00953038	0.0090927	-1.04814	0.294589	NA	NA	NA	linear	20069	NA	NA	CREATININE_URINE ~ m.152.T.C + AGE + SEX + TWB2_Batch + PC1 + PC2 + PC3 + PC4 + PC5 + PC6 + PC7 + PC8 + PC9 + PC10 + AGE * SEX
T_CHO	m.12338.T.C	0.00787678	0.00751691	1.04788	0.294698	NA	NA	NA	linear	100931	NA	NA	T_CHO ~ m.12338.T.C + AGE + SEX + TWB2_Batch + PC1 + PC2 + PC3 + PC4 + PC5 + PC6 + PC7 + PC8 + PC9 + PC10 + AGE * SEX
HB	m.15508.C.T	-0.00932455	0.00889958	-1.04775	0.294755	NA	NA	NA	linear	101629	NA	NA	HB ~ m.15508.C.T + AGE + SEX + TWB2_Batch + PC1 + PC2 + PC3 + PC4 + PC5 + PC6 + PC7 + PC8 + PC9 + PC10 + AGE * SEX
egfr_cr	m.6455.C.T	-0.0032264	0.0030797	-1.04764	0.294809	NA	NA	NA	linear	101752	NA	NA	egfr_cr ~ m.6455.C.T + AGE + SEX + TWB2_Batch + PC1 + PC2 + PC3 + PC4 + PC5 + PC6 + PC7 + PC8 + PC9 + PC10 + AGE * SEX
WBC	m.11151.C.T	0.0183483	0.0175166	1.04748	0.294879	NA	NA	NA	linear	101762	NA	NA	WBC ~ m.11151.C.T + AGE + SEX + TWB2_Batch + PC1 + PC2 + PC3 + PC4 + PC5 + PC6 + PC7 + PC8 + PC9 + PC10 + AGE * SEX
egfr_cr	m.1048.C.T	-0.00643855	0.00614703	-1.04742	0.294906	NA	NA	NA	linear	101598	NA	NA	egfr_cr ~ m.1048.C.T + AGE + SEX + TWB2_Batch + PC1 + PC2 + PC3 + PC4 + PC5 + PC6 + PC7 + PC8 + PC9 + PC10 + AGE * SEX
HB	m.14668.C.T	0.00396867	0.00378924	1.04735	0.29494	NA	NA	NA	linear	101363	NA	NA	HB ~ m.14668.C.T + AGE + SEX + TWB2_Batch + PC1 + PC2 + PC3 + PC4 + PC5 + PC6 + PC7 + PC8 + PC9 + PC10 + AGE * SEX
egfr_cr	m.1520.T.C	-0.00801413	0.00765215	-1.0473	0.294962	NA	NA	NA	linear	101793	NA	NA	egfr_cr ~ m.1520.T.C + AGE + SEX + TWB2_Batch + PC1 + PC2 + PC3 + PC4 + PC5 + PC6 + PC7 + PC8 + PC9 + PC10 + AGE * SEX
AC_GLUCOSE	m.16136.T.C	0.00804372	0.00768077	1.04725	0.294985	NA	NA	NA	linear	100782	NA	NA	AC_GLUCOSE ~ m.16136.T.C + AGE + SEX + TWB2_Batch + PC1 + PC2 + PC3 + PC4 + PC5 + PC6 + PC7 + PC8 + PC9 + PC10 + AGE * SEX
T_SCORE	m.16324.T.C	-0.0163061	0.015579	-1.04667	0.295253	NA	NA	NA	linear	94238	NA	NA	T_SCORE ~ m.16324.T.C + AGE + SEX + TWB2_Batch + PC1 + PC2 + PC3 + PC4 + PC5 + PC6 + PC7 + PC8 + PC9 + PC10 + AGE * SEX
TG	m.16140.T.C	-0.00605127	0.00578385	-1.04624	0.295454	NA	NA	NA	linear	100400	NA	NA	TG ~ m.16140.T.C + AGE + SEX + TWB2_Batch + PC1 + PC2 + PC3 + PC4 + PC5 + PC6 + PC7 + PC8 + PC9 + PC10 + AGE * SEX
HB	m.7598.G.A	-0.0107778	0.0103022	-1.04617	0.295484	NA	NA	NA	linear	101422	NA	NA	HB ~ m.7598.G.A + AGE + SEX + TWB2_Batch + PC1 + PC2 + PC3 + PC4 + PC5 + PC6 + PC7 + PC8 + PC9 + PC10 + AGE * SEX
HB	m.15223.C.T	-0.00933527	0.0089241	-1.04607	0.295529	NA	NA	NA	linear	101633	NA	NA	HB ~ m.15223.C.T + AGE + SEX + TWB2_Batch + PC1 + PC2 + PC3 + PC4 + PC5 + PC6 + PC7 + PC8 + PC9 + PC10 + AGE * SEX
HB	m.12354.T.C	-0.0118291	0.0113102	-1.04589	0.295616	NA	NA	NA	linear	101746	NA	NA	HB ~ m.12354.T.C + AGE + SEX + TWB2_Batch + PC1 + PC2 + PC3 + PC4 + PC5 + PC6 + PC7 + PC8 + PC9 + PC10 + AGE * SEX
ALBUMIN	m.6752.A.G	0.0122668	0.011729	1.04585	0.295631	NA	NA	NA	linear	101712	NA	NA	ALBUMIN ~ m.6752.A.G + AGE + SEX + TWB2_Batch + PC1 + PC2 + PC3 + PC4 + PC5 + PC6 + PC7 + PC8 + PC9 + PC10 + AGE * SEX
ALBUMIN	m.10535.T.C	-0.00776825	0.00742918	-1.04564	0.29573	NA	NA	NA	linear	101747	NA	NA	ALBUMIN ~ m.10535.T.C + AGE + SEX + TWB2_Batch + PC1 + PC2 + PC3 + PC4 + PC5 + PC6 + PC7 + PC8 + PC9 + PC10 + AGE * SEX
BODY_BUTTOCKS	m.663.A.G	-0.00765295	0.00731921	-1.0456	0.295749	NA	NA	NA	linear	101469	NA	NA	BODY_BUTTOCKS ~ m.663.A.G + AGE + SEX + TWB2_Batch + PC1 + PC2 + PC3 + PC4 + PC5 + PC6 + PC7 + PC8 + PC9 + PC10 + AGE * SEX
PLATELET	m.13263.A.G	-0.010035	0.00959768	-1.04556	0.295765	NA	NA	NA	linear	101668	NA	NA	PLATELET ~ m.13263.A.G + AGE + SEX + TWB2_Batch + PC1 + PC2 + PC3 + PC4 + PC5 + PC6 + PC7 + PC8 + PC9 + PC10 + AGE * SEX
BODY_HEIGHT	m.14569.G.A	-0.00613366	0.00586658	-1.04553	0.295782	NA	NA	NA	linear	101436	NA	NA	BODY_HEIGHT ~ m.14569.G.A + AGE + SEX + TWB2_Batch + PC1 + PC2 + PC3 + PC4 + PC5 + PC6 + PC7 + PC8 + PC9 + PC10 + AGE * SEX
TG	m.8829.C.T	-0.0116013	0.0110973	-1.04541	0.295836	NA	NA	NA	linear	101358	NA	NA	TG ~ m.8829.C.T + AGE + SEX + TWB2_Batch + PC1 + PC2 + PC3 + PC4 + PC5 + PC6 + PC7 + PC8 + PC9 + PC10 + AGE * SEX
HB	m.15851.A.G	-0.00928627	0.00888762	-1.04485	0.296093	NA	NA	NA	linear	101707	NA	NA	HB ~ m.15851.A.G + AGE + SEX + TWB2_Batch + PC1 + PC2 + PC3 + PC4 + PC5 + PC6 + PC7 + PC8 + PC9 + PC10 + AGE * SEX
BODY_WEIGHT	m.12549.C.T	0.00927948	0.0088814	1.04482	0.296108	NA	NA	NA	linear	101611	NA	NA	BODY_WEIGHT ~ m.12549.C.T + AGE + SEX + TWB2_Batch + PC1 + PC2 + PC3 + PC4 + PC5 + PC6 + PC7 + PC8 + PC9 + PC10 + AGE * SEX
BMI	m.10535.T.C	-0.00786465	0.00753265	-1.04407	0.296454	NA	NA	NA	linear	101645	NA	NA	BMI ~ m.10535.T.C + AGE + SEX + TWB2_Batch + PC1 + PC2 + PC3 + PC4 + PC5 + PC6 + PC7 + PC8 + PC9 + PC10 + AGE * SEX
FEV10	m.3394.T.C	-0.0118044	0.011306	-1.04408	0.296455	NA	NA	NA	linear	46726	NA	NA	FEV10 ~ m.3394.T.C + AGE + SEX + TWB2_Batch + PC1 + PC2 + PC3 + PC4 + PC5 + PC6 + PC7 + PC8 + PC9 + PC10 + AGE * SEX
HCT	m.15487.A.T	0.00479901	0.0045976	1.04381	0.296577	NA	NA	NA	linear	101751	NA	NA	HCT ~ m.15487.A.T + AGE + SEX + TWB2_Batch + PC1 + PC2 + PC3 + PC4 + PC5 + PC6 + PC7 + PC8 + PC9 + PC10 + AGE * SEX
CREATININE	m.3206.C.T	0.00563664	0.00540087	1.04365	0.296648	NA	NA	NA	linear	101527	NA	NA	CREATININE ~ m.3206.C.T + AGE + SEX + TWB2_Batch + PC1 + PC2 + PC3 + PC4 + PC5 + PC6 + PC7 + PC8 + PC9 + PC10 + AGE * SEX
TG	m.15662.A.G	-0.0115428	0.0110641	-1.04327	0.296826	NA	NA	NA	linear	101286	NA	NA	TG ~ m.15662.A.G + AGE + SEX + TWB2_Batch + PC1 + PC2 + PC3 + PC4 + PC5 + PC6 + PC7 + PC8 + PC9 + PC10 + AGE * SEX
TG	m.9053.G.A	0.00565945	0.00542519	1.04318	0.296867	NA	NA	NA	linear	100609	NA	NA	TG ~ m.9053.G.A + AGE + SEX + TWB2_Batch + PC1 + PC2 + PC3 + PC4 + PC5 + PC6 + PC7 + PC8 + PC9 + PC10 + AGE * SEX
WBC	m.16298.T.C	0.00552634	0.00529877	1.04295	0.296975	NA	NA	NA	linear	101528	NA	NA	WBC ~ m.16298.T.C + AGE + SEX + TWB2_Batch + PC1 + PC2 + PC3 + PC4 + PC5 + PC6 + PC7 + PC8 + PC9 + PC10 + AGE * SEX
BODY_FAT_RATE	m.3483.G.A	0.00892778	0.00856507	1.04235	0.297253	NA	NA	NA	linear	98455	NA	NA	BODY_FAT_RATE ~ m.3483.G.A + AGE + SEX + TWB2_Batch + PC1 + PC2 + PC3 + PC4 + PC5 + PC6 + PC7 + PC8 + PC9 + PC10 + AGE * SEX
SGPT	m.16519.T.C	-0.00307859	0.00295355	-1.04233	0.297259	NA	NA	NA	linear	97919	NA	NA	SGPT ~ m.16519.T.C + AGE + SEX + TWB2_Batch + PC1 + PC2 + PC3 + PC4 + PC5 + PC6 + PC7 + PC8 + PC9 + PC10 + AGE * SEX
WHR	m.16227.A.G	-0.0152252	0.0146132	-1.04188	0.297471	NA	NA	NA	linear	101652	NA	NA	WHR ~ m.16227.A.G + AGE + SEX + TWB2_Batch + PC1 + PC2 + PC3 + PC4 + PC5 + PC6 + PC7 + PC8 + PC9 + PC10 + AGE * SEX
FVC	m.9296.C.T	0.0125608	0.0120568	1.0418	0.297511	NA	NA	NA	linear	46693	NA	NA	FVC ~ m.9296.C.T + AGE + SEX + TWB2_Batch + PC1 + PC2 + PC3 + PC4 + PC5 + PC6 + PC7 + PC8 + PC9 + PC10 + AGE * SEX
FEV10	m.15553.G.A	-0.014905	0.0143081	-1.04171	0.29755	NA	NA	NA	linear	46727	NA	NA	FEV10 ~ m.15553.G.A + AGE + SEX + TWB2_Batch + PC1 + PC2 + PC3 + PC4 + PC5 + PC6 + PC7 + PC8 + PC9 + PC10 + AGE * SEX
HB	m.752.C.T	-0.00763645	0.00733247	-1.04146	0.297667	NA	NA	NA	linear	101738	NA	NA	HB ~ m.752.C.T + AGE + SEX + TWB2_Batch + PC1 + PC2 + PC3 + PC4 + PC5 + PC6 + PC7 + PC8 + PC9 + PC10 + AGE * SEX
HDL_C	m.152.T.C	-0.00409046	0.00392793	-1.04138	0.297703	NA	NA	NA	linear	97505	NA	NA	HDL_C ~ m.152.T.C + AGE + SEX + TWB2_Batch + PC1 + PC2 + PC3 + PC4 + PC5 + PC6 + PC7 + PC8 + PC9 + PC10 + AGE * SEX
BODY_HEIGHT	m.10310.G.A	0.00293942	0.00282339	1.04109	0.297834	NA	NA	NA	linear	101725	NA	NA	BODY_HEIGHT ~ m.10310.G.A + AGE + SEX + TWB2_Batch + PC1 + PC2 + PC3 + PC4 + PC5 + PC6 + PC7 + PC8 + PC9 + PC10 + AGE * SEX
BODY_FAT_RATE	m.14053.A.G	0.0109381	0.0105066	1.04107	0.297846	NA	NA	NA	linear	98430	NA	NA	BODY_FAT_RATE ~ m.14053.A.G + AGE + SEX + TWB2_Batch + PC1 + PC2 + PC3 + PC4 + PC5 + PC6 + PC7 + PC8 + PC9 + PC10 + AGE * SEX
ALBUMIN	m.16327.C.T	0.00566889	0.00545072	1.04003	0.29833	NA	NA	NA	linear	101746	NA	NA	ALBUMIN ~ m.16327.C.T + AGE + SEX + TWB2_Batch + PC1 + PC2 + PC3 + PC4 + PC5 + PC6 + PC7 + PC8 + PC9 + PC10 + AGE * SEX
HB	m.4715.A.G	0.00456674	0.00439163	1.03987	0.298401	NA	NA	NA	linear	101735	NA	NA	HB ~ m.4715.A.G + AGE + SEX + TWB2_Batch + PC1 + PC2 + PC3 + PC4 + PC5 + PC6 + PC7 + PC8 + PC9 + PC10 + AGE * SEX
FEV10	m.9128.T.C	-0.0133892	0.012877	-1.03978	0.298448	NA	NA	NA	linear	46545	NA	NA	FEV10 ~ m.9128.T.C + AGE + SEX + TWB2_Batch + PC1 + PC2 + PC3 + PC4 + PC5 + PC6 + PC7 + PC8 + PC9 + PC10 + AGE * SEX
SGPT	m.4092.G.A	-0.0158606	0.0152546	-1.03973	0.298468	NA	NA	NA	linear	101095	NA	NA	SGPT ~ m.4092.G.A + AGE + SEX + TWB2_Batch + PC1 + PC2 + PC3 + PC4 + PC5 + PC6 + PC7 + PC8 + PC9 + PC10 + AGE * SEX
CREATININE_URINE	m.16136.T.C	-0.0185738	0.0178673	-1.03954	0.298566	NA	NA	NA	linear	20929	NA	NA	CREATININE_URINE ~ m.16136.T.C + AGE + SEX + TWB2_Batch + PC1 + PC2 + PC3 + PC4 + PC5 + PC6 + PC7 + PC8 + PC9 + PC10 + AGE * SEX
FEV10_FVC	m.14470.T.C	0.0106947	0.0102923	1.0391	0.298761	NA	NA	NA	linear	46736	NA	NA	FEV10_FVC ~ m.14470.T.C + AGE + SEX + TWB2_Batch + PC1 + PC2 + PC3 + PC4 + PC5 + PC6 + PC7 + PC8 + PC9 + PC10 + AGE * SEX
BODY_WEIGHT	m.16256.C.T	0.0148061	0.0142518	1.0389	0.298856	NA	NA	NA	linear	101561	NA	NA	BODY_WEIGHT ~ m.16256.C.T + AGE + SEX + TWB2_Batch + PC1 + PC2 + PC3 + PC4 + PC5 + PC6 + PC7 + PC8 + PC9 + PC10 + AGE * SEX
CREATININE	m.8856.G.A	0.00791103	0.00761657	1.03866	0.298966	NA	NA	NA	linear	101287	NA	NA	CREATININE ~ m.8856.G.A + AGE + SEX + TWB2_Batch + PC1 + PC2 + PC3 + PC4 + PC5 + PC6 + PC7 + PC8 + PC9 + PC10 + AGE * SEX
URIC_ACID	m.14569.G.A	-0.00756387	0.00728397	-1.03843	0.299074	NA	NA	NA	linear	101481	NA	NA	URIC_ACID ~ m.14569.G.A + AGE + SEX + TWB2_Batch + PC1 + PC2 + PC3 + PC4 + PC5 + PC6 + PC7 + PC8 + PC9 + PC10 + AGE * SEX
egfr_cr	m.3316.G.A	-0.00551527	0.00531208	-1.03825	0.299156	NA	NA	NA	linear	101783	NA	NA	egfr_cr ~ m.3316.G.A + AGE + SEX + TWB2_Batch + PC1 + PC2 + PC3 + PC4 + PC5 + PC6 + PC7 + PC8 + PC9 + PC10 + AGE * SEX
Z_SCORE	m.16324.T.C	-0.0177663	0.0171181	-1.03787	0.299335	NA	NA	NA	linear	94233	NA	NA	Z_SCORE ~ m.16324.T.C + AGE + SEX + TWB2_Batch + PC1 + PC2 + PC3 + PC4 + PC5 + PC6 + PC7 + PC8 + PC9 + PC10 + AGE * SEX
BODY_FAT_RATE	m.8784.A.G	-0.0124643	0.0120164	-1.03727	0.299612	NA	NA	NA	linear	98460	NA	NA	BODY_FAT_RATE ~ m.8784.A.G + AGE + SEX + TWB2_Batch + PC1 + PC2 + PC3 + PC4 + PC5 + PC6 + PC7 + PC8 + PC9 + PC10 + AGE * SEX
SGOT	m.153.A.G	-0.0116517	0.0112354	-1.03705	0.299713	NA	NA	NA	linear	101398	NA	NA	SGOT ~ m.153.A.G + AGE + SEX + TWB2_Batch + PC1 + PC2 + PC3 + PC4 + PC5 + PC6 + PC7 + PC8 + PC9 + PC10 + AGE * SEX
TG	m.13928.G.C	0.00383469	0.00369777	1.03703	0.299725	NA	NA	NA	linear	100988	NA	NA	TG ~ m.13928.G.C + AGE + SEX + TWB2_Batch + PC1 + PC2 + PC3 + PC4 + PC5 + PC6 + PC7 + PC8 + PC9 + PC10 + AGE * SEX
Z_SCORE	m.13759.G.A	0.00609243	0.00587543	1.03693	0.29977	NA	NA	NA	linear	95055	NA	NA	Z_SCORE ~ m.13759.G.A + AGE + SEX + TWB2_Batch + PC1 + PC2 + PC3 + PC4 + PC5 + PC6 + PC7 + PC8 + PC9 + PC10 + AGE * SEX
PLATELET	m.3290.T.C	-0.0143405	0.0138305	-1.03688	0.299796	NA	NA	NA	linear	101667	NA	NA	PLATELET ~ m.3290.T.C + AGE + SEX + TWB2_Batch + PC1 + PC2 + PC3 + PC4 + PC5 + PC6 + PC7 + PC8 + PC9 + PC10 + AGE * SEX
T_BILIRUBIN	m.8793.T.C	0.0103335	0.00996802	1.03667	0.299894	NA	NA	NA	linear	101514	NA	NA	T_BILIRUBIN ~ m.8793.T.C + AGE + SEX + TWB2_Batch + PC1 + PC2 + PC3 + PC4 + PC5 + PC6 + PC7 + PC8 + PC9 + PC10 + AGE * SEX
BODY_WAISTLINE	m.1520.T.C	0.0108072	0.0104261	1.03654	0.299951	NA	NA	NA	linear	101706	NA	NA	BODY_WAISTLINE ~ m.1520.T.C + AGE + SEX + TWB2_Batch + PC1 + PC2 + PC3 + PC4 + PC5 + PC6 + PC7 + PC8 + PC9 + PC10 + AGE * SEX
MICROALB	m.16145.G.A	-0.0137301	0.0132473	-1.03645	0.299997	NA	NA	NA	linear	100656	NA	NA	MICROALB ~ m.16145.G.A + AGE + SEX + TWB2_Batch + PC1 + PC2 + PC3 + PC4 + PC5 + PC6 + PC7 + PC8 + PC9 + PC10 + AGE * SEX
AFP	m.3571.C.T	-0.00859098	0.00829116	-1.03616	0.300129	NA	NA	NA	linear	101589	NA	NA	AFP ~ m.3571.C.T + AGE + SEX + TWB2_Batch + PC1 + PC2 + PC3 + PC4 + PC5 + PC6 + PC7 + PC8 + PC9 + PC10 + AGE * SEX
BODY_WAISTLINE	m.16357.T.C	-0.0111471	0.0107625	-1.03573	0.300332	NA	NA	NA	linear	101593	NA	NA	BODY_WAISTLINE ~ m.16357.T.C + AGE + SEX + TWB2_Batch + PC1 + PC2 + PC3 + PC4 + PC5 + PC6 + PC7 + PC8 + PC9 + PC10 + AGE * SEX
BODY_FAT_RATE	m.4883.C.T	0.00346674	0.00334717	1.03572	0.300334	NA	NA	NA	linear	97875	NA	NA	BODY_FAT_RATE ~ m.4883.C.T + AGE + SEX + TWB2_Batch + PC1 + PC2 + PC3 + PC4 + PC5 + PC6 + PC7 + PC8 + PC9 + PC10 + AGE * SEX
BMI	m.16319.G.A	-0.00507145	0.00489673	-1.03568	0.300354	NA	NA	NA	linear	99008	NA	NA	BMI ~ m.16319.G.A + AGE + SEX + TWB2_Batch + PC1 + PC2 + PC3 + PC4 + PC5 + PC6 + PC7 + PC8 + PC9 + PC10 + AGE * SEX
Z_SCORE	m.11002.A.G	-0.014564	0.0140627	-1.03565	0.30037	NA	NA	NA	linear	95385	NA	NA	Z_SCORE ~ m.11002.A.G + AGE + SEX + TWB2_Batch + PC1 + PC2 + PC3 + PC4 + PC5 + PC6 + PC7 + PC8 + PC9 + PC10 + AGE * SEX
BODY_HEIGHT	m.7600.G.A	-0.0108295	0.0104569	-1.03563	0.300378	NA	NA	NA	linear	100850	NA	NA	BODY_HEIGHT ~ m.7600.G.A + AGE + SEX + TWB2_Batch + PC1 + PC2 + PC3 + PC4 + PC5 + PC6 + PC7 + PC8 + PC9 + PC10 + AGE * SEX
egfr_cr	m.15481.C.T	-0.00793108	0.00765974	-1.03542	0.300473	NA	NA	NA	linear	101793	NA	NA	egfr_cr ~ m.15481.C.T + AGE + SEX + TWB2_Batch + PC1 + PC2 + PC3 + PC4 + PC5 + PC6 + PC7 + PC8 + PC9 + PC10 + AGE * SEX
WBC	m.12666.A.C	-0.0134641	0.0130071	-1.03513	0.300609	NA	NA	NA	linear	101651	NA	NA	WBC ~ m.12666.A.C + AGE + SEX + TWB2_Batch + PC1 + PC2 + PC3 + PC4 + PC5 + PC6 + PC7 + PC8 + PC9 + PC10 + AGE * SEX
FEV10_FVC	m.195.T.C	-0.0113858	0.011008	-1.03433	0.300988	NA	NA	NA	linear	45727	NA	NA	FEV10_FVC ~ m.195.T.C + AGE + SEX + TWB2_Batch + PC1 + PC2 + PC3 + PC4 + PC5 + PC6 + PC7 + PC8 + PC9 + PC10 + AGE * SEX
RBC	m.4715.A.G	0.00508167	0.00491352	1.03422	0.301035	NA	NA	NA	linear	101755	NA	NA	RBC ~ m.4715.A.G + AGE + SEX + TWB2_Batch + PC1 + PC2 + PC3 + PC4 + PC5 + PC6 + PC7 + PC8 + PC9 + PC10 + AGE * SEX
T_BILIRUBIN	m.4140.C.T	0.0103774	0.0100343	1.03419	0.301048	NA	NA	NA	linear	101510	NA	NA	T_BILIRUBIN ~ m.4140.C.T + AGE + SEX + TWB2_Batch + PC1 + PC2 + PC3 + PC4 + PC5 + PC6 + PC7 + PC8 + PC9 + PC10 + AGE * SEX
MICROALB	m.489.T.C	-0.003238	0.00313138	-1.03405	0.301117	NA	NA	NA	linear	99567	NA	NA	MICROALB ~ m.489.T.C + AGE + SEX + TWB2_Batch + PC1 + PC2 + PC3 + PC4 + PC5 + PC6 + PC7 + PC8 + PC9 + PC10 + AGE * SEX
HCT	m.7196.C.A	0.00475411	0.00459789	1.03398	0.30115	NA	NA	NA	linear	101749	NA	NA	HCT ~ m.7196.C.A + AGE + SEX + TWB2_Batch + PC1 + PC2 + PC3 + PC4 + PC5 + PC6 + PC7 + PC8 + PC9 + PC10 + AGE * SEX
AFP	m.8584.G.A	0.00421324	0.00407566	1.03376	0.301252	NA	NA	NA	linear	101611	NA	NA	AFP ~ m.8584.G.A + AGE + SEX + TWB2_Batch + PC1 + PC2 + PC3 + PC4 + PC5 + PC6 + PC7 + PC8 + PC9 + PC10 + AGE * SEX
HCT	m.16227.A.G	0.0137518	0.0133057	1.03352	0.301361	NA	NA	NA	linear	101683	NA	NA	HCT ~ m.16227.A.G + AGE + SEX + TWB2_Batch + PC1 + PC2 + PC3 + PC4 + PC5 + PC6 + PC7 + PC8 + PC9 + PC10 + AGE * SEX
BODY_WAISTLINE	m.1119.T.C	0.00972093	0.00940897	1.03316	0.301533	NA	NA	NA	linear	100765	NA	NA	BODY_WAISTLINE ~ m.1119.T.C + AGE + SEX + TWB2_Batch + PC1 + PC2 + PC3 + PC4 + PC5 + PC6 + PC7 + PC8 + PC9 + PC10 + AGE * SEX
T_SCORE	m.16129.G.A	0.00348819	0.00337657	1.03306	0.30158	NA	NA	NA	linear	92901	NA	NA	T_SCORE ~ m.16129.G.A + AGE + SEX + TWB2_Batch + PC1 + PC2 + PC3 + PC4 + PC5 + PC6 + PC7 + PC8 + PC9 + PC10 + AGE * SEX
MICROALB	m.318.T.C	-0.0115878	0.0112208	-1.03271	0.301743	NA	NA	NA	linear	100483	NA	NA	MICROALB ~ m.318.T.C + AGE + SEX + TWB2_Batch + PC1 + PC2 + PC3 + PC4 + PC5 + PC6 + PC7 + PC8 + PC9 + PC10 + AGE * SEX
BODY_HEIGHT	m.8563.A.G	-0.00744354	0.00720831	-1.03263	0.301778	NA	NA	NA	linear	101653	NA	NA	BODY_HEIGHT ~ m.8563.A.G + AGE + SEX + TWB2_Batch + PC1 + PC2 + PC3 + PC4 + PC5 + PC6 + PC7 + PC8 + PC9 + PC10 + AGE * SEX
BODY_BUTTOCKS	m.150.C.T	0.00372725	0.00360953	1.03261	0.301787	NA	NA	NA	linear	101618	NA	NA	BODY_BUTTOCKS ~ m.150.C.T + AGE + SEX + TWB2_Batch + PC1 + PC2 + PC3 + PC4 + PC5 + PC6 + PC7 + PC8 + PC9 + PC10 + AGE * SEX
FEV10	m.4164.A.G	0.00656826	0.00636241	1.03235	0.301912	NA	NA	NA	linear	46727	NA	NA	FEV10 ~ m.4164.A.G + AGE + SEX + TWB2_Batch + PC1 + PC2 + PC3 + PC4 + PC5 + PC6 + PC7 + PC8 + PC9 + PC10 + AGE * SEX
ALBUMIN	m.195.T.C	-0.00764698	0.00741067	-1.03189	0.302127	NA	NA	NA	linear	99485	NA	NA	ALBUMIN ~ m.195.T.C + AGE + SEX + TWB2_Batch + PC1 + PC2 + PC3 + PC4 + PC5 + PC6 + PC7 + PC8 + PC9 + PC10 + AGE * SEX
BODY_WAISTLINE	m.6455.C.T	0.00433004	0.00419685	1.03174	0.302198	NA	NA	NA	linear	101665	NA	NA	BODY_WAISTLINE ~ m.6455.C.T + AGE + SEX + TWB2_Batch + PC1 + PC2 + PC3 + PC4 + PC5 + PC6 + PC7 + PC8 + PC9 + PC10 + AGE * SEX
SGOT	m.14502.T.C	-0.0101462	0.00983707	-1.03142	0.302344	NA	NA	NA	linear	101400	NA	NA	SGOT ~ m.14502.T.C + AGE + SEX + TWB2_Batch + PC1 + PC2 + PC3 + PC4 + PC5 + PC6 + PC7 + PC8 + PC9 + PC10 + AGE * SEX
T_CHO	m.3970.C.T	0.00393312	0.00381402	1.03123	0.302436	NA	NA	NA	linear	101536	NA	NA	T_CHO ~ m.3970.C.T + AGE + SEX + TWB2_Batch + PC1 + PC2 + PC3 + PC4 + PC5 + PC6 + PC7 + PC8 + PC9 + PC10 + AGE * SEX
ALBUMIN	m.3394.T.C	-0.00985046	0.00955246	-1.0312	0.302451	NA	NA	NA	linear	101750	NA	NA	ALBUMIN ~ m.3394.T.C + AGE + SEX + TWB2_Batch + PC1 + PC2 + PC3 + PC4 + PC5 + PC6 + PC7 + PC8 + PC9 + PC10 + AGE * SEX
SGOT	m.15040.C.T	-0.0101435	0.00983703	-1.03115	0.302471	NA	NA	NA	linear	101401	NA	NA	SGOT ~ m.15040.C.T + AGE + SEX + TWB2_Batch + PC1 + PC2 + PC3 + PC4 + PC5 + PC6 + PC7 + PC8 + PC9 + PC10 + AGE * SEX
egfr_cr	m.16355.C.T	0.00782068	0.00758491	1.03108	0.302504	NA	NA	NA	linear	101554	NA	NA	egfr_cr ~ m.16355.C.T + AGE + SEX + TWB2_Batch + PC1 + PC2 + PC3 + PC4 + PC5 + PC6 + PC7 + PC8 + PC9 + PC10 + AGE * SEX
LDL_C	m.12549.C.T	-0.0108942	0.0105664	-1.03102	0.302533	NA	NA	NA	linear	101695	NA	NA	LDL_C ~ m.12549.C.T + AGE + SEX + TWB2_Batch + PC1 + PC2 + PC3 + PC4 + PC5 + PC6 + PC7 + PC8 + PC9 + PC10 + AGE * SEX
T_BILIRUBIN	m.4248.T.C	0.00666137	0.00646157	1.03092	0.302581	NA	NA	NA	linear	101512	NA	NA	T_BILIRUBIN ~ m.4248.T.C + AGE + SEX + TWB2_Batch + PC1 + PC2 + PC3 + PC4 + PC5 + PC6 + PC7 + PC8 + PC9 + PC10 + AGE * SEX
T_SCORE	m.14470.T.C	-0.00696591	0.00675748	-1.03084	0.302617	NA	NA	NA	linear	95392	NA	NA	T_SCORE ~ m.14470.T.C + AGE + SEX + TWB2_Batch + PC1 + PC2 + PC3 + PC4 + PC5 + PC6 + PC7 + PC8 + PC9 + PC10 + AGE * SEX
BODY_WEIGHT	m.15024.G.A	-0.0117244	0.011374	-1.03081	0.30263	NA	NA	NA	linear	101499	NA	NA	BODY_WEIGHT ~ m.15024.G.A + AGE + SEX + TWB2_Batch + PC1 + PC2 + PC3 + PC4 + PC5 + PC6 + PC7 + PC8 + PC9 + PC10 + AGE * SEX
BMI	m.8200.T.C	0.0169692	0.0164671	1.03049	0.302781	NA	NA	NA	linear	100859	NA	NA	BMI ~ m.8200.T.C + AGE + SEX + TWB2_Batch + PC1 + PC2 + PC3 + PC4 + PC5 + PC6 + PC7 + PC8 + PC9 + PC10 + AGE * SEX
BODY_WAISTLINE	m.15217.G.A	-0.0130756	0.0126902	-1.03037	0.302837	NA	NA	NA	linear	100886	NA	NA	BODY_WAISTLINE ~ m.15217.G.A + AGE + SEX + TWB2_Batch + PC1 + PC2 + PC3 + PC4 + PC5 + PC6 + PC7 + PC8 + PC9 + PC10 + AGE * SEX
WBC	m.1709.G.A	-0.0111674	0.0108392	-1.03027	0.302884	NA	NA	NA	linear	101750	NA	NA	WBC ~ m.1709.G.A + AGE + SEX + TWB2_Batch + PC1 + PC2 + PC3 + PC4 + PC5 + PC6 + PC7 + PC8 + PC9 + PC10 + AGE * SEX
DIASTOLIC_PRESSURE	m.15508.C.T	-0.0111732	0.0108451	-1.03026	0.302892	NA	NA	NA	linear	101636	NA	NA	DIASTOLIC_PRESSURE ~ m.15508.C.T + AGE + SEX + TWB2_Batch + PC1 + PC2 + PC3 + PC4 + PC5 + PC6 + PC7 + PC8 + PC9 + PC10 + AGE * SEX
HBA1C	m.13105.A.G	0.0102969	0.00999569	1.03013	0.30295	NA	NA	NA	linear	100938	NA	NA	HBA1C ~ m.13105.A.G + AGE + SEX + TWB2_Batch + PC1 + PC2 + PC3 + PC4 + PC5 + PC6 + PC7 + PC8 + PC9 + PC10 + AGE * SEX
ALBUMIN	m.9090.T.C	0.0126089	0.0122412	1.03004	0.302995	NA	NA	NA	linear	101752	NA	NA	ALBUMIN ~ m.9090.T.C + AGE + SEX + TWB2_Batch + PC1 + PC2 + PC3 + PC4 + PC5 + PC6 + PC7 + PC8 + PC9 + PC10 + AGE * SEX
WBC	m.16527.C.T	-0.0147729	0.0143429	-1.02998	0.303023	NA	NA	NA	linear	101767	NA	NA	WBC ~ m.16527.C.T + AGE + SEX + TWB2_Batch + PC1 + PC2 + PC3 + PC4 + PC5 + PC6 + PC7 + PC8 + PC9 + PC10 + AGE * SEX
T_SCORE	m.3290.T.C	-0.0139455	0.0135405	-1.02991	0.303056	NA	NA	NA	linear	95397	NA	NA	T_SCORE ~ m.3290.T.C + AGE + SEX + TWB2_Batch + PC1 + PC2 + PC3 + PC4 + PC5 + PC6 + PC7 + PC8 + PC9 + PC10 + AGE * SEX
HDL_C	m.9548.G.A	-0.00933853	0.0090682	-1.02981	0.303101	NA	NA	NA	linear	100525	NA	NA	HDL_C ~ m.9548.G.A + AGE + SEX + TWB2_Batch + PC1 + PC2 + PC3 + PC4 + PC5 + PC6 + PC7 + PC8 + PC9 + PC10 + AGE * SEX
BODY_WEIGHT	m.4092.G.A	-0.0141525	0.0137501	-1.02926	0.30336	NA	NA	NA	linear	101454	NA	NA	BODY_WEIGHT ~ m.4092.G.A + AGE + SEX + TWB2_Batch + PC1 + PC2 + PC3 + PC4 + PC5 + PC6 + PC7 + PC8 + PC9 + PC10 + AGE * SEX
HB	m.12358.A.G	0.00584086	0.00567515	1.0292	0.303389	NA	NA	NA	linear	101746	NA	NA	HB ~ m.12358.A.G + AGE + SEX + TWB2_Batch + PC1 + PC2 + PC3 + PC4 + PC5 + PC6 + PC7 + PC8 + PC9 + PC10 + AGE * SEX
AFP	m.499.G.A	-0.00753994	0.00732627	-1.02916	0.303405	NA	NA	NA	linear	101313	NA	NA	AFP ~ m.499.G.A + AGE + SEX + TWB2_Batch + PC1 + PC2 + PC3 + PC4 + PC5 + PC6 + PC7 + PC8 + PC9 + PC10 + AGE * SEX
HCT	m.16355.C.T	0.00916356	0.00890553	1.02897	0.303494	NA	NA	NA	linear	101512	NA	NA	HCT ~ m.16355.C.T + AGE + SEX + TWB2_Batch + PC1 + PC2 + PC3 + PC4 + PC5 + PC6 + PC7 + PC8 + PC9 + PC10 + AGE * SEX
FEV10	m.5351.A.G	0.00654707	0.00636328	1.02888	0.30354	NA	NA	NA	linear	46727	NA	NA	FEV10 ~ m.5351.A.G + AGE + SEX + TWB2_Batch + PC1 + PC2 + PC3 + PC4 + PC5 + PC6 + PC7 + PC8 + PC9 + PC10 + AGE * SEX
BODY_HEIGHT	m.15024.G.A	-0.00967846	0.00940696	-1.02886	0.303547	NA	NA	NA	linear	101560	NA	NA	BODY_HEIGHT ~ m.15024.G.A + AGE + SEX + TWB2_Batch + PC1 + PC2 + PC3 + PC4 + PC5 + PC6 + PC7 + PC8 + PC9 + PC10 + AGE * SEX
CREATININE	m.5587.T.C	-0.0109074	0.010602	-1.02881	0.303571	NA	NA	NA	linear	101543	NA	NA	CREATININE ~ m.5587.T.C + AGE + SEX + TWB2_Batch + PC1 + PC2 + PC3 + PC4 + PC5 + PC6 + PC7 + PC8 + PC9 + PC10 + AGE * SEX
ALBUMIN	m.10586.G.A	-0.00761901	0.00740576	-1.0288	0.303578	NA	NA	NA	linear	101752	NA	NA	ALBUMIN ~ m.10586.G.A + AGE + SEX + TWB2_Batch + PC1 + PC2 + PC3 + PC4 + PC5 + PC6 + PC7 + PC8 + PC9 + PC10 + AGE * SEX
GAMMA_GT	m.5302.T.C	0.0147094	0.0143016	1.02851	0.303711	NA	NA	NA	linear	101330	NA	NA	GAMMA_GT ~ m.5302.T.C + AGE + SEX + TWB2_Batch + PC1 + PC2 + PC3 + PC4 + PC5 + PC6 + PC7 + PC8 + PC9 + PC10 + AGE * SEX
DIASTOLIC_PRESSURE	m.5108.T.C	0.00862101	0.00838782	1.0278	0.304046	NA	NA	NA	linear	101663	NA	NA	DIASTOLIC_PRESSURE ~ m.5108.T.C + AGE + SEX + TWB2_Batch + PC1 + PC2 + PC3 + PC4 + PC5 + PC6 + PC7 + PC8 + PC9 + PC10 + AGE * SEX
SGPT	m.3394.T.C	0.00952899	0.00927194	1.02772	0.304083	NA	NA	NA	linear	101307	NA	NA	SGPT ~ m.3394.T.C + AGE + SEX + TWB2_Batch + PC1 + PC2 + PC3 + PC4 + PC5 + PC6 + PC7 + PC8 + PC9 + PC10 + AGE * SEX
HCT	m.15553.G.A	-0.0106699	0.0103828	-1.02765	0.304117	NA	NA	NA	linear	101751	NA	NA	HCT ~ m.15553.G.A + AGE + SEX + TWB2_Batch + PC1 + PC2 + PC3 + PC4 + PC5 + PC6 + PC7 + PC8 + PC9 + PC10 + AGE * SEX
HBA1C	m.16335.A.G	-0.00834512	0.00812327	-1.02731	0.304277	NA	NA	NA	linear	100392	NA	NA	HBA1C ~ m.16335.A.G + AGE + SEX + TWB2_Batch + PC1 + PC2 + PC3 + PC4 + PC5 + PC6 + PC7 + PC8 + PC9 + PC10 + AGE * SEX
CREATININE_URINE	m.13104.A.G	-0.0306912	0.029877	-1.02725	0.304313	NA	NA	NA	linear	20950	NA	NA	CREATININE_URINE ~ m.13104.A.G + AGE + SEX + TWB2_Batch + PC1 + PC2 + PC3 + PC4 + PC5 + PC6 + PC7 + PC8 + PC9 + PC10 + AGE * SEX
BMI	m.5460.G.A	0.00555219	0.00540537	1.02716	0.304346	NA	NA	NA	linear	101647	NA	NA	BMI ~ m.5460.G.A + AGE + SEX + TWB2_Batch + PC1 + PC2 + PC3 + PC4 + PC5 + PC6 + PC7 + PC8 + PC9 + PC10 + AGE * SEX
HDL_C	m.8794.C.T	0.00709824	0.00691096	1.0271	0.304376	NA	NA	NA	linear	101643	NA	NA	HDL_C ~ m.8794.C.T + AGE + SEX + TWB2_Batch + PC1 + PC2 + PC3 + PC4 + PC5 + PC6 + PC7 + PC8 + PC9 + PC10 + AGE * SEX
DIASTOLIC_PRESSURE	m.1005.T.C	-0.00757144	0.00737291	-1.02693	0.304457	NA	NA	NA	linear	101616	NA	NA	DIASTOLIC_PRESSURE ~ m.1005.T.C + AGE + SEX + TWB2_Batch + PC1 + PC2 + PC3 + PC4 + PC5 + PC6 + PC7 + PC8 + PC9 + PC10 + AGE * SEX
BMI	m.10586.G.A	-0.00770951	0.00750903	-1.0267	0.304565	NA	NA	NA	linear	101650	NA	NA	BMI ~ m.10586.G.A + AGE + SEX + TWB2_Batch + PC1 + PC2 + PC3 + PC4 + PC5 + PC6 + PC7 + PC8 + PC9 + PC10 + AGE * SEX
MICROALB	m.12630.G.A	-0.0110871	0.0108001	-1.02657	0.304625	NA	NA	NA	linear	100087	NA	NA	MICROALB ~ m.12630.G.A + AGE + SEX + TWB2_Batch + PC1 + PC2 + PC3 + PC4 + PC5 + PC6 + PC7 + PC8 + PC9 + PC10 + AGE * SEX
HCT	m.1107.T.C	-0.00536135	0.00522509	-1.02608	0.304858	NA	NA	NA	linear	101560	NA	NA	HCT ~ m.1107.T.C + AGE + SEX + TWB2_Batch + PC1 + PC2 + PC3 + PC4 + PC5 + PC6 + PC7 + PC8 + PC9 + PC10 + AGE * SEX
SYSTOLIC_PRESSURE	m.16145.G.A	0.0119713	0.0116672	1.02606	0.304865	NA	NA	NA	linear	101743	NA	NA	SYSTOLIC_PRESSURE ~ m.16145.G.A + AGE + SEX + TWB2_Batch + PC1 + PC2 + PC3 + PC4 + PC5 + PC6 + PC7 + PC8 + PC9 + PC10 + AGE * SEX
AC_GLUCOSE	m.16189.T.C	0.00316703	0.00308665	1.02604	0.304874	NA	NA	NA	linear	97245	NA	NA	AC_GLUCOSE ~ m.16189.T.C + AGE + SEX + TWB2_Batch + PC1 + PC2 + PC3 + PC4 + PC5 + PC6 + PC7 + PC8 + PC9 + PC10 + AGE * SEX
HB	m.489.T.C	0.00247733	0.00241479	1.0259	0.304942	NA	NA	NA	linear	100647	NA	NA	HB ~ m.489.T.C + AGE + SEX + TWB2_Batch + PC1 + PC2 + PC3 + PC4 + PC5 + PC6 + PC7 + PC8 + PC9 + PC10 + AGE * SEX
HEARTBEAT_SPEED	m.663.A.G	-0.0076274	0.00743729	-1.02556	0.305101	NA	NA	NA	linear	101558	NA	NA	HEARTBEAT_SPEED ~ m.663.A.G + AGE + SEX + TWB2_Batch + PC1 + PC2 + PC3 + PC4 + PC5 + PC6 + PC7 + PC8 + PC9 + PC10 + AGE * SEX
Z_SCORE	m.318.T.C	0.0118487	0.0115576	1.02519	0.305275	NA	NA	NA	linear	95230	NA	NA	Z_SCORE ~ m.318.T.C + AGE + SEX + TWB2_Batch + PC1 + PC2 + PC3 + PC4 + PC5 + PC6 + PC7 + PC8 + PC9 + PC10 + AGE * SEX
FEV10_FVC	m.9468.A.G	-0.024184	0.0235901	-1.02518	0.305285	NA	NA	NA	linear	46738	NA	NA	FEV10_FVC ~ m.9468.A.G + AGE + SEX + TWB2_Batch + PC1 + PC2 + PC3 + PC4 + PC5 + PC6 + PC7 + PC8 + PC9 + PC10 + AGE * SEX
HB	m.8784.A.G	-0.0114749	0.0111962	-1.02489	0.305415	NA	NA	NA	linear	101747	NA	NA	HB ~ m.8784.A.G + AGE + SEX + TWB2_Batch + PC1 + PC2 + PC3 + PC4 + PC5 + PC6 + PC7 + PC8 + PC9 + PC10 + AGE * SEX
TG	m.15851.A.G	-0.0113289	0.0110542	-1.02485	0.305435	NA	NA	NA	linear	101318	NA	NA	TG ~ m.15851.A.G + AGE + SEX + TWB2_Batch + PC1 + PC2 + PC3 + PC4 + PC5 + PC6 + PC7 + PC8 + PC9 + PC10 + AGE * SEX
HDL_C	m.235.A.G	0.00710693	0.0069357	1.02469	0.305513	NA	NA	NA	linear	101595	NA	NA	HDL_C ~ m.235.A.G + AGE + SEX + TWB2_Batch + PC1 + PC2 + PC3 + PC4 + PC5 + PC6 + PC7 + PC8 + PC9 + PC10 + AGE * SEX
HCT	m.3714.A.G	0.0152532	0.0148862	1.02465	0.305529	NA	NA	NA	linear	100617	NA	NA	HCT ~ m.3714.A.G + AGE + SEX + TWB2_Batch + PC1 + PC2 + PC3 + PC4 + PC5 + PC6 + PC7 + PC8 + PC9 + PC10 + AGE * SEX
TG	m.5417.G.A	0.00777145	0.00758474	1.02462	0.305546	NA	NA	NA	linear	101351	NA	NA	TG ~ m.5417.G.A + AGE + SEX + TWB2_Batch + PC1 + PC2 + PC3 + PC4 + PC5 + PC6 + PC7 + PC8 + PC9 + PC10 + AGE * SEX
LDL_C	m.14053.A.G	-0.0129057	0.0125972	-1.02449	0.305607	NA	NA	NA	linear	101723	NA	NA	LDL_C ~ m.14053.A.G + AGE + SEX + TWB2_Batch + PC1 + PC2 + PC3 + PC4 + PC5 + PC6 + PC7 + PC8 + PC9 + PC10 + AGE * SEX
egfr_cr	m.681.T.C	-0.00629559	0.00614603	-1.02433	0.30568	NA	NA	NA	linear	101600	NA	NA	egfr_cr ~ m.681.T.C + AGE + SEX + TWB2_Batch + PC1 + PC2 + PC3 + PC4 + PC5 + PC6 + PC7 + PC8 + PC9 + PC10 + AGE * SEX
AFP	m.14502.T.C	-0.00957523	0.00934897	-1.0242	0.305743	NA	NA	NA	linear	101610	NA	NA	AFP ~ m.14502.T.C + AGE + SEX + TWB2_Batch + PC1 + PC2 + PC3 + PC4 + PC5 + PC6 + PC7 + PC8 + PC9 + PC10 + AGE * SEX
BODY_HEIGHT	m.3705.G.A	0.00856844	0.00836794	1.02396	0.305856	NA	NA	NA	linear	101328	NA	NA	BODY_HEIGHT ~ m.3705.G.A + AGE + SEX + TWB2_Batch + PC1 + PC2 + PC3 + PC4 + PC5 + PC6 + PC7 + PC8 + PC9 + PC10 + AGE * SEX
egfr_cr	m.10810.T.C	0.0103684	0.0101267	1.02387	0.3059	NA	NA	NA	linear	101768	NA	NA	egfr_cr ~ m.10810.T.C + AGE + SEX + TWB2_Batch + PC1 + PC2 + PC3 + PC4 + PC5 + PC6 + PC7 + PC8 + PC9 + PC10 + AGE * SEX
DIASTOLIC_PRESSURE	m.1719.G.A	-0.0102231	0.00998501	-1.02385	0.305909	NA	NA	NA	linear	101413	NA	NA	DIASTOLIC_PRESSURE ~ m.1719.G.A + AGE + SEX + TWB2_Batch + PC1 + PC2 + PC3 + PC4 + PC5 + PC6 + PC7 + PC8 + PC9 + PC10 + AGE * SEX
DIASTOLIC_PRESSURE	m.3497.C.T	0.00842179	0.00822607	1.02379	0.305936	NA	NA	NA	linear	101712	NA	NA	DIASTOLIC_PRESSURE ~ m.3497.C.T + AGE + SEX + TWB2_Batch + PC1 + PC2 + PC3 + PC4 + PC5 + PC6 + PC7 + PC8 + PC9 + PC10 + AGE * SEX
HB	m.150.C.T	-0.00291487	0.00284772	-1.02358	0.306036	NA	NA	NA	linear	101726	NA	NA	HB ~ m.150.C.T + AGE + SEX + TWB2_Batch + PC1 + PC2 + PC3 + PC4 + PC5 + PC6 + PC7 + PC8 + PC9 + PC10 + AGE * SEX
AFP	m.15040.C.T	-0.00956879	0.00934901	-1.02351	0.30607	NA	NA	NA	linear	101611	NA	NA	AFP ~ m.15040.C.T + AGE + SEX + TWB2_Batch + PC1 + PC2 + PC3 + PC4 + PC5 + PC6 + PC7 + PC8 + PC9 + PC10 + AGE * SEX
HB	m.13563.A.G	0.00801896	0.00783491	1.02349	0.306078	NA	NA	NA	linear	101430	NA	NA	HB ~ m.13563.A.G + AGE + SEX + TWB2_Batch + PC1 + PC2 + PC3 + PC4 + PC5 + PC6 + PC7 + PC8 + PC9 + PC10 + AGE * SEX
HEARTBEAT_SPEED	m.1736.A.G	-0.00760605	0.0074324	-1.02336	0.306138	NA	NA	NA	linear	101710	NA	NA	HEARTBEAT_SPEED ~ m.1736.A.G + AGE + SEX + TWB2_Batch + PC1 + PC2 + PC3 + PC4 + PC5 + PC6 + PC7 + PC8 + PC9 + PC10 + AGE * SEX
AFP	m.16497.A.G	-0.0159585	0.015597	-1.02318	0.306226	NA	NA	NA	linear	101571	NA	NA	AFP ~ m.16497.A.G + AGE + SEX + TWB2_Batch + PC1 + PC2 + PC3 + PC4 + PC5 + PC6 + PC7 + PC8 + PC9 + PC10 + AGE * SEX
HB	m.1048.C.T	-0.00712269	0.00696171	-1.02312	0.306252	NA	NA	NA	linear	101552	NA	NA	HB ~ m.1048.C.T + AGE + SEX + TWB2_Batch + PC1 + PC2 + PC3 + PC4 + PC5 + PC6 + PC7 + PC8 + PC9 + PC10 + AGE * SEX
BODY_WAISTLINE	m.2835.C.T	-0.00813126	0.007948	-1.02306	0.306284	NA	NA	NA	linear	101706	NA	NA	BODY_WAISTLINE ~ m.2835.C.T + AGE + SEX + TWB2_Batch + PC1 + PC2 + PC3 + PC4 + PC5 + PC6 + PC7 + PC8 + PC9 + PC10 + AGE * SEX
CREATININE_URINE	m.16148.C.T	0.0249325	0.0243732	1.02295	0.306344	NA	NA	NA	linear	20954	NA	NA	CREATININE_URINE ~ m.16148.C.T + AGE + SEX + TWB2_Batch + PC1 + PC2 + PC3 + PC4 + PC5 + PC6 + PC7 + PC8 + PC9 + PC10 + AGE * SEX
BMI	m.6253.T.C	0.00986954	0.00964897	1.02286	0.306377	NA	NA	NA	linear	101121	NA	NA	BMI ~ m.6253.T.C + AGE + SEX + TWB2_Batch + PC1 + PC2 + PC3 + PC4 + PC5 + PC6 + PC7 + PC8 + PC9 + PC10 + AGE * SEX
DIASTOLIC_PRESSURE	m.8200.T.C	0.0163462	0.0159811	1.02285	0.306383	NA	NA	NA	linear	100961	NA	NA	DIASTOLIC_PRESSURE ~ m.8200.T.C + AGE + SEX + TWB2_Batch + PC1 + PC2 + PC3 + PC4 + PC5 + PC6 + PC7 + PC8 + PC9 + PC10 + AGE * SEX
WHR	m.16497.A.G	0.0158446	0.0154917	1.02278	0.306413	NA	NA	NA	linear	101680	NA	NA	WHR ~ m.16497.A.G + AGE + SEX + TWB2_Batch + PC1 + PC2 + PC3 + PC4 + PC5 + PC6 + PC7 + PC8 + PC9 + PC10 + AGE * SEX
MICROALB	m.5587.T.C	-0.014963	0.0146299	-1.02277	0.30642	NA	NA	NA	linear	100574	NA	NA	MICROALB ~ m.5587.T.C + AGE + SEX + TWB2_Batch + PC1 + PC2 + PC3 + PC4 + PC5 + PC6 + PC7 + PC8 + PC9 + PC10 + AGE * SEX
HDL_C	m.681.T.C	-0.00857036	0.00838141	-1.02254	0.306526	NA	NA	NA	linear	101586	NA	NA	HDL_C ~ m.681.T.C + AGE + SEX + TWB2_Batch + PC1 + PC2 + PC3 + PC4 + PC5 + PC6 + PC7 + PC8 + PC9 + PC10 + AGE * SEX
GAMMA_GT	m.3537.A.G	0.00778821	0.00761913	1.02219	0.306693	NA	NA	NA	linear	101230	NA	NA	GAMMA_GT ~ m.3537.A.G + AGE + SEX + TWB2_Batch + PC1 + PC2 + PC3 + PC4 + PC5 + PC6 + PC7 + PC8 + PC9 + PC10 + AGE * SEX
SGOT	m.3705.G.A	0.0115481	0.0112985	1.02208	0.306743	NA	NA	NA	linear	100999	NA	NA	SGOT ~ m.3705.G.A + AGE + SEX + TWB2_Batch + PC1 + PC2 + PC3 + PC4 + PC5 + PC6 + PC7 + PC8 + PC9 + PC10 + AGE * SEX
AFP	m.9180.A.G	-0.0058021	0.00567745	-1.02196	0.306805	NA	NA	NA	linear	101604	NA	NA	AFP ~ m.9180.A.G + AGE + SEX + TWB2_Batch + PC1 + PC2 + PC3 + PC4 + PC5 + PC6 + PC7 + PC8 + PC9 + PC10 + AGE * SEX
HB	m.8701.A.G	0.00245344	0.00240109	1.0218	0.306878	NA	NA	NA	linear	101700	NA	NA	HB ~ m.8701.A.G + AGE + SEX + TWB2_Batch + PC1 + PC2 + PC3 + PC4 + PC5 + PC6 + PC7 + PC8 + PC9 + PC10 + AGE * SEX
HEARTBEAT_SPEED	m.3290.T.C	0.0146256	0.0143169	1.02156	0.30699	NA	NA	NA	linear	101724	NA	NA	HEARTBEAT_SPEED ~ m.3290.T.C + AGE + SEX + TWB2_Batch + PC1 + PC2 + PC3 + PC4 + PC5 + PC6 + PC7 + PC8 + PC9 + PC10 + AGE * SEX
T_BILIRUBIN	m.14502.T.C	0.0102655	0.0100494	1.0215	0.307019	NA	NA	NA	linear	101514	NA	NA	T_BILIRUBIN ~ m.14502.T.C + AGE + SEX + TWB2_Batch + PC1 + PC2 + PC3 + PC4 + PC5 + PC6 + PC7 + PC8 + PC9 + PC10 + AGE * SEX
T_BILIRUBIN	m.15040.C.T	0.0102652	0.0100494	1.02148	0.30703	NA	NA	NA	linear	101515	NA	NA	T_BILIRUBIN ~ m.15040.C.T + AGE + SEX + TWB2_Batch + PC1 + PC2 + PC3 + PC4 + PC5 + PC6 + PC7 + PC8 + PC9 + PC10 + AGE * SEX
SGOT	m.9053.G.A	-0.00538952	0.00527693	-1.02134	0.307097	NA	NA	NA	linear	100653	NA	NA	SGOT ~ m.9053.G.A + AGE + SEX + TWB2_Batch + PC1 + PC2 + PC3 + PC4 + PC5 + PC6 + PC7 + PC8 + PC9 + PC10 + AGE * SEX
GAMMA_GT	m.6752.A.G	-0.0116657	0.0114238	-1.02117	0.307175	NA	NA	NA	linear	101298	NA	NA	GAMMA_GT ~ m.6752.A.G + AGE + SEX + TWB2_Batch + PC1 + PC2 + PC3 + PC4 + PC5 + PC6 + PC7 + PC8 + PC9 + PC10 + AGE * SEX
BODY_HEIGHT	m.6179.G.A	-0.00558233	0.0054684	-1.02084	0.307335	NA	NA	NA	linear	101729	NA	NA	BODY_HEIGHT ~ m.6179.G.A + AGE + SEX + TWB2_Batch + PC1 + PC2 + PC3 + PC4 + PC5 + PC6 + PC7 + PC8 + PC9 + PC10 + AGE * SEX
Z_SCORE	m.12026.A.G	-0.00934909	0.00915859	-1.0208	0.307352	NA	NA	NA	linear	95363	NA	NA	Z_SCORE ~ m.12026.A.G + AGE + SEX + TWB2_Batch + PC1 + PC2 + PC3 + PC4 + PC5 + PC6 + PC7 + PC8 + PC9 + PC10 + AGE * SEX
ALBUMIN	m.16355.C.T	0.0108455	0.0106289	1.02038	0.307551	NA	NA	NA	linear	101513	NA	NA	ALBUMIN ~ m.16355.C.T + AGE + SEX + TWB2_Batch + PC1 + PC2 + PC3 + PC4 + PC5 + PC6 + PC7 + PC8 + PC9 + PC10 + AGE * SEX
HEARTBEAT_SPEED	m.12561.G.A	0.0134763	0.0132118	1.02002	0.307722	NA	NA	NA	linear	101726	NA	NA	HEARTBEAT_SPEED ~ m.12561.G.A + AGE + SEX + TWB2_Batch + PC1 + PC2 + PC3 + PC4 + PC5 + PC6 + PC7 + PC8 + PC9 + PC10 + AGE * SEX
Z_SCORE	m.15670.T.C	-0.012035	0.011799	-1.02	0.307733	NA	NA	NA	linear	95391	NA	NA	Z_SCORE ~ m.15670.T.C + AGE + SEX + TWB2_Batch + PC1 + PC2 + PC3 + PC4 + PC5 + PC6 + PC7 + PC8 + PC9 + PC10 + AGE * SEX
BODY_BUTTOCKS	m.13590.G.A	-0.00751939	0.00737356	-1.01978	0.307837	NA	NA	NA	linear	100869	NA	NA	BODY_BUTTOCKS ~ m.13590.G.A + AGE + SEX + TWB2_Batch + PC1 + PC2 + PC3 + PC4 + PC5 + PC6 + PC7 + PC8 + PC9 + PC10 + AGE * SEX
LDL_C	m.10397.A.G	-0.0063246	0.00620242	-1.0197	0.307873	NA	NA	NA	linear	101751	NA	NA	LDL_C ~ m.10397.A.G + AGE + SEX + TWB2_Batch + PC1 + PC2 + PC3 + PC4 + PC5 + PC6 + PC7 + PC8 + PC9 + PC10 + AGE * SEX
T_SCORE	m.5460.G.A	0.00535153	0.00524822	1.01969	0.30788	NA	NA	NA	linear	95397	NA	NA	T_SCORE ~ m.5460.G.A + AGE + SEX + TWB2_Batch + PC1 + PC2 + PC3 + PC4 + PC5 + PC6 + PC7 + PC8 + PC9 + PC10 + AGE * SEX
AC_GLUCOSE	m.15670.T.C	0.0107357	0.0105285	1.01968	0.307883	NA	NA	NA	linear	100889	NA	NA	AC_GLUCOSE ~ m.15670.T.C + AGE + SEX + TWB2_Batch + PC1 + PC2 + PC3 + PC4 + PC5 + PC6 + PC7 + PC8 + PC9 + PC10 + AGE * SEX
HCT	m.12406.G.A	0.00414703	0.00406764	1.01952	0.30796	NA	NA	NA	linear	101749	NA	NA	HCT ~ m.12406.G.A + AGE + SEX + TWB2_Batch + PC1 + PC2 + PC3 + PC4 + PC5 + PC6 + PC7 + PC8 + PC9 + PC10 + AGE * SEX
ALBUMIN	m.10208.T.C	0.0140328	0.0137691	1.01915	0.308133	NA	NA	NA	linear	101739	NA	NA	ALBUMIN ~ m.10208.T.C + AGE + SEX + TWB2_Batch + PC1 + PC2 + PC3 + PC4 + PC5 + PC6 + PC7 + PC8 + PC9 + PC10 + AGE * SEX
BMI	m.12621.C.T	0.0145986	0.0143244	1.01914	0.308137	NA	NA	NA	linear	101650	NA	NA	BMI ~ m.12621.C.T + AGE + SEX + TWB2_Batch + PC1 + PC2 + PC3 + PC4 + PC5 + PC6 + PC7 + PC8 + PC9 + PC10 + AGE * SEX
CREATININE	m.9123.G.A	-0.00630788	0.00619025	-1.019	0.308204	NA	NA	NA	linear	101474	NA	NA	CREATININE ~ m.9123.G.A + AGE + SEX + TWB2_Batch + PC1 + PC2 + PC3 + PC4 + PC5 + PC6 + PC7 + PC8 + PC9 + PC10 + AGE * SEX
FEV10	m.150.C.T	-0.0041571	0.00407963	-1.01899	0.308213	NA	NA	NA	linear	46715	NA	NA	FEV10 ~ m.150.C.T + AGE + SEX + TWB2_Batch + PC1 + PC2 + PC3 + PC4 + PC5 + PC6 + PC7 + PC8 + PC9 + PC10 + AGE * SEX
TG	m.1438.A.G	0.00914884	0.00897972	1.01883	0.308284	NA	NA	NA	linear	101350	NA	NA	TG ~ m.1438.A.G + AGE + SEX + TWB2_Batch + PC1 + PC2 + PC3 + PC4 + PC5 + PC6 + PC7 + PC8 + PC9 + PC10 + AGE * SEX
Z_SCORE	m.5460.G.A	0.00587198	0.00576687	1.01823	0.308573	NA	NA	NA	linear	95392	NA	NA	Z_SCORE ~ m.5460.G.A + AGE + SEX + TWB2_Batch + PC1 + PC2 + PC3 + PC4 + PC5 + PC6 + PC7 + PC8 + PC9 + PC10 + AGE * SEX
HB	m.16335.A.G	-0.00688272	0.00676488	-1.01742	0.308956	NA	NA	NA	linear	101196	NA	NA	HB ~ m.16335.A.G + AGE + SEX + TWB2_Batch + PC1 + PC2 + PC3 + PC4 + PC5 + PC6 + PC7 + PC8 + PC9 + PC10 + AGE * SEX
BODY_HEIGHT	m.16355.C.T	-0.00780563	0.00767559	-1.01694	0.309183	NA	NA	NA	linear	101492	NA	NA	BODY_HEIGHT ~ m.16355.C.T + AGE + SEX + TWB2_Batch + PC1 + PC2 + PC3 + PC4 + PC5 + PC6 + PC7 + PC8 + PC9 + PC10 + AGE * SEX
ALBUMIN	m.499.G.A	-0.00802811	0.0078944	-1.01694	0.309186	NA	NA	NA	linear	101453	NA	NA	ALBUMIN ~ m.499.G.A + AGE + SEX + TWB2_Batch + PC1 + PC2 + PC3 + PC4 + PC5 + PC6 + PC7 + PC8 + PC9 + PC10 + AGE * SEX
ALBUMIN	m.6962.G.A	-0.00500786	0.0049247	-1.01689	0.309209	NA	NA	NA	linear	101752	NA	NA	ALBUMIN ~ m.6962.G.A + AGE + SEX + TWB2_Batch + PC1 + PC2 + PC3 + PC4 + PC5 + PC6 + PC7 + PC8 + PC9 + PC10 + AGE * SEX
BODY_BUTTOCKS	m.8793.T.C	0.0104015	0.0102323	1.01653	0.30938	NA	NA	NA	linear	101638	NA	NA	BODY_BUTTOCKS ~ m.8793.T.C + AGE + SEX + TWB2_Batch + PC1 + PC2 + PC3 + PC4 + PC5 + PC6 + PC7 + PC8 + PC9 + PC10 + AGE * SEX
HCT	m.4086.C.T	0.00627829	0.00617785	1.01626	0.309509	NA	NA	NA	linear	98455	NA	NA	HCT ~ m.4086.C.T + AGE + SEX + TWB2_Batch + PC1 + PC2 + PC3 + PC4 + PC5 + PC6 + PC7 + PC8 + PC9 + PC10 + AGE * SEX
FVC	m.4491.G.A	0.00899174	0.00884985	1.01603	0.309619	NA	NA	NA	linear	46715	NA	NA	FVC ~ m.4491.G.A + AGE + SEX + TWB2_Batch + PC1 + PC2 + PC3 + PC4 + PC5 + PC6 + PC7 + PC8 + PC9 + PC10 + AGE * SEX
CREATININE	m.3167.T.TC	0.00778897	0.00766964	1.01556	0.309842	NA	NA	NA	linear	101602	NA	NA	CREATININE ~ m.3167.T.TC + AGE + SEX + TWB2_Batch + PC1 + PC2 + PC3 + PC4 + PC5 + PC6 + PC7 + PC8 + PC9 + PC10 + AGE * SEX
HDL_C	m.16189.T.C	0.00315191	0.00310488	1.01515	0.310038	NA	NA	NA	linear	98100	NA	NA	HDL_C ~ m.16189.T.C + AGE + SEX + TWB2_Batch + PC1 + PC2 + PC3 + PC4 + PC5 + PC6 + PC7 + PC8 + PC9 + PC10 + AGE * SEX
T_CHO	m.16172.T.C	-0.00457891	0.00451076	-1.01511	0.310056	NA	NA	NA	linear	97967	NA	NA	T_CHO ~ m.16172.T.C + AGE + SEX + TWB2_Batch + PC1 + PC2 + PC3 + PC4 + PC5 + PC6 + PC7 + PC8 + PC9 + PC10 + AGE * SEX
TG	m.499.G.A	-0.0080518	0.00793412	-1.01483	0.310189	NA	NA	NA	linear	101059	NA	NA	TG ~ m.499.G.A + AGE + SEX + TWB2_Batch + PC1 + PC2 + PC3 + PC4 + PC5 + PC6 + PC7 + PC8 + PC9 + PC10 + AGE * SEX
BODY_WAISTLINE	m.13834.A.G	0.01049	0.01034	1.01451	0.31034	NA	NA	NA	linear	101493	NA	NA	BODY_WAISTLINE ~ m.13834.A.G + AGE + SEX + TWB2_Batch + PC1 + PC2 + PC3 + PC4 + PC5 + PC6 + PC7 + PC8 + PC9 + PC10 + AGE * SEX
BODY_HEIGHT	m.12026.A.G	-0.00620771	0.00612141	-1.0141	0.310538	NA	NA	NA	linear	101697	NA	NA	BODY_HEIGHT ~ m.12026.A.G + AGE + SEX + TWB2_Batch + PC1 + PC2 + PC3 + PC4 + PC5 + PC6 + PC7 + PC8 + PC9 + PC10 + AGE * SEX
GAMMA_GT	m.15784.T.C	-0.00948219	0.00935198	-1.01392	0.310622	NA	NA	NA	linear	101329	NA	NA	GAMMA_GT ~ m.15784.T.C + AGE + SEX + TWB2_Batch + PC1 + PC2 + PC3 + PC4 + PC5 + PC6 + PC7 + PC8 + PC9 + PC10 + AGE * SEX
URIC_ACID	m.16298.T.C	-0.0046152	0.00455325	-1.01361	0.310773	NA	NA	NA	linear	101536	NA	NA	URIC_ACID ~ m.16298.T.C + AGE + SEX + TWB2_Batch + PC1 + PC2 + PC3 + PC4 + PC5 + PC6 + PC7 + PC8 + PC9 + PC10 + AGE * SEX
Z_SCORE	m.207.G.A	-0.00813491	0.00802783	-1.01334	0.310901	NA	NA	NA	linear	94797	NA	NA	Z_SCORE ~ m.207.G.A + AGE + SEX + TWB2_Batch + PC1 + PC2 + PC3 + PC4 + PC5 + PC6 + PC7 + PC8 + PC9 + PC10 + AGE * SEX
HBA1C	m.4248.T.C	-0.00635343	0.00627022	-1.01327	0.310934	NA	NA	NA	linear	100940	NA	NA	HBA1C ~ m.4248.T.C + AGE + SEX + TWB2_Batch + PC1 + PC2 + PC3 + PC4 + PC5 + PC6 + PC7 + PC8 + PC9 + PC10 + AGE * SEX
WBC	m.3316.G.A	-0.00786611	0.00776676	-1.01279	0.311162	NA	NA	NA	linear	101757	NA	NA	WBC ~ m.3316.G.A + AGE + SEX + TWB2_Batch + PC1 + PC2 + PC3 + PC4 + PC5 + PC6 + PC7 + PC8 + PC9 + PC10 + AGE * SEX
FVC	m.13563.A.G	0.00988818	0.0097661	1.0125	0.311304	NA	NA	NA	linear	46568	NA	NA	FVC ~ m.13563.A.G + AGE + SEX + TWB2_Batch + PC1 + PC2 + PC3 + PC4 + PC5 + PC6 + PC7 + PC8 + PC9 + PC10 + AGE * SEX
HB	m.681.T.C	-0.00704544	0.00696055	-1.01219	0.311447	NA	NA	NA	linear	101554	NA	NA	HB ~ m.681.T.C + AGE + SEX + TWB2_Batch + PC1 + PC2 + PC3 + PC4 + PC5 + PC6 + PC7 + PC8 + PC9 + PC10 + AGE * SEX
AC_GLUCOSE	m.16256.C.T	0.0159468	0.0157558	1.01213	0.311479	NA	NA	NA	linear	100786	NA	NA	AC_GLUCOSE ~ m.16256.C.T + AGE + SEX + TWB2_Batch + PC1 + PC2 + PC3 + PC4 + PC5 + PC6 + PC7 + PC8 + PC9 + PC10 + AGE * SEX
T_BILIRUBIN	m.827.A.G	-0.00732529	0.00723759	-1.01212	0.311485	NA	NA	NA	linear	101515	NA	NA	T_BILIRUBIN ~ m.827.A.G + AGE + SEX + TWB2_Batch + PC1 + PC2 + PC3 + PC4 + PC5 + PC6 + PC7 + PC8 + PC9 + PC10 + AGE * SEX
BODY_HEIGHT	m.15346.G.A	-0.00636195	0.00628902	-1.0116	0.311733	NA	NA	NA	linear	101544	NA	NA	BODY_HEIGHT ~ m.15346.G.A + AGE + SEX + TWB2_Batch + PC1 + PC2 + PC3 + PC4 + PC5 + PC6 + PC7 + PC8 + PC9 + PC10 + AGE * SEX
PLATELET	m.15346.G.A	-0.00885003	0.00874877	-1.01157	0.311744	NA	NA	NA	linear	101484	NA	NA	PLATELET ~ m.15346.G.A + AGE + SEX + TWB2_Batch + PC1 + PC2 + PC3 + PC4 + PC5 + PC6 + PC7 + PC8 + PC9 + PC10 + AGE * SEX
BODY_HEIGHT	m.12361.A.G	0.00758327	0.00749884	1.01126	0.311895	NA	NA	NA	linear	101600	NA	NA	BODY_HEIGHT ~ m.12361.A.G + AGE + SEX + TWB2_Batch + PC1 + PC2 + PC3 + PC4 + PC5 + PC6 + PC7 + PC8 + PC9 + PC10 + AGE * SEX
Z_SCORE	m.189.A.G	-0.011078	0.0109559	-1.01114	0.311951	NA	NA	NA	linear	94801	NA	NA	Z_SCORE ~ m.189.A.G + AGE + SEX + TWB2_Batch + PC1 + PC2 + PC3 + PC4 + PC5 + PC6 + PC7 + PC8 + PC9 + PC10 + AGE * SEX
SGOT	m.9296.C.T	-0.0118135	0.0116837	-1.01111	0.311968	NA	NA	NA	linear	101334	NA	NA	SGOT ~ m.9296.C.T + AGE + SEX + TWB2_Batch + PC1 + PC2 + PC3 + PC4 + PC5 + PC6 + PC7 + PC8 + PC9 + PC10 + AGE * SEX
HB	m.8200.T.C	0.0132553	0.0131126	1.01089	0.312073	NA	NA	NA	linear	100955	NA	NA	HB ~ m.8200.T.C + AGE + SEX + TWB2_Batch + PC1 + PC2 + PC3 + PC4 + PC5 + PC6 + PC7 + PC8 + PC9 + PC10 + AGE * SEX
SGPT	m.12621.C.T	-0.0138345	0.0136871	-1.01077	0.312127	NA	NA	NA	linear	101309	NA	NA	SGPT ~ m.12621.C.T + AGE + SEX + TWB2_Batch + PC1 + PC2 + PC3 + PC4 + PC5 + PC6 + PC7 + PC8 + PC9 + PC10 + AGE * SEX
MICROALB	m.4715.A.G	-0.00575584	0.0056959	-1.01052	0.312247	NA	NA	NA	linear	100644	NA	NA	MICROALB ~ m.4715.A.G + AGE + SEX + TWB2_Batch + PC1 + PC2 + PC3 + PC4 + PC5 + PC6 + PC7 + PC8 + PC9 + PC10 + AGE * SEX
FVC	m.12358.A.G	-0.00718696	0.00711213	-1.01052	0.312251	NA	NA	NA	linear	46721	NA	NA	FVC ~ m.12358.A.G + AGE + SEX + TWB2_Batch + PC1 + PC2 + PC3 + PC4 + PC5 + PC6 + PC7 + PC8 + PC9 + PC10 + AGE * SEX
HBA1C	m.16362.T.C	0.00309923	0.0030675	1.01034	0.312333	NA	NA	NA	linear	100541	NA	NA	HBA1C ~ m.16362.T.C + AGE + SEX + TWB2_Batch + PC1 + PC2 + PC3 + PC4 + PC5 + PC6 + PC7 + PC8 + PC9 + PC10 + AGE * SEX
FEV10	m.1719.G.A	-0.011999	0.0118792	-1.01008	0.312461	NA	NA	NA	linear	46567	NA	NA	FEV10 ~ m.1719.G.A + AGE + SEX + TWB2_Batch + PC1 + PC2 + PC3 + PC4 + PC5 + PC6 + PC7 + PC8 + PC9 + PC10 + AGE * SEX
HB	m.8829.C.T	-0.00900892	0.00892203	-1.00974	0.312623	NA	NA	NA	linear	101747	NA	NA	HB ~ m.8829.C.T + AGE + SEX + TWB2_Batch + PC1 + PC2 + PC3 + PC4 + PC5 + PC6 + PC7 + PC8 + PC9 + PC10 + AGE * SEX
BUN	m.750.A.G	-0.0081867	0.00810864	-1.00963	0.312676	NA	NA	NA	linear	101610	NA	NA	BUN ~ m.750.A.G + AGE + SEX + TWB2_Batch + PC1 + PC2 + PC3 + PC4 + PC5 + PC6 + PC7 + PC8 + PC9 + PC10 + AGE * SEX
BUN	m.235.A.G	-0.00686248	0.0067981	-1.00947	0.312752	NA	NA	NA	linear	101428	NA	NA	BUN ~ m.235.A.G + AGE + SEX + TWB2_Batch + PC1 + PC2 + PC3 + PC4 + PC5 + PC6 + PC7 + PC8 + PC9 + PC10 + AGE * SEX
RBC	m.16335.A.G	-0.00763927	0.00756867	-1.00933	0.31282	NA	NA	NA	linear	101216	NA	NA	RBC ~ m.16335.A.G + AGE + SEX + TWB2_Batch + PC1 + PC2 + PC3 + PC4 + PC5 + PC6 + PC7 + PC8 + PC9 + PC10 + AGE * SEX
HDL_C	m.456.C.T	-0.00844565	0.00836861	-1.00921	0.312879	NA	NA	NA	linear	101753	NA	NA	HDL_C ~ m.456.C.T + AGE + SEX + TWB2_Batch + PC1 + PC2 + PC3 + PC4 + PC5 + PC6 + PC7 + PC8 + PC9 + PC10 + AGE * SEX
BODY_WEIGHT	m.1005.T.C	-0.00659733	0.00653729	-1.00918	0.312888	NA	NA	NA	linear	101531	NA	NA	BODY_WEIGHT ~ m.1005.T.C + AGE + SEX + TWB2_Batch + PC1 + PC2 + PC3 + PC4 + PC5 + PC6 + PC7 + PC8 + PC9 + PC10 + AGE * SEX
URIC_ACID	m.15109.T.C	0.0117522	0.011647	1.00904	0.312959	NA	NA	NA	linear	101773	NA	NA	URIC_ACID ~ m.15109.T.C + AGE + SEX + TWB2_Batch + PC1 + PC2 + PC3 + PC4 + PC5 + PC6 + PC7 + PC8 + PC9 + PC10 + AGE * SEX
BODY_BUTTOCKS	m.12549.C.T	0.0105093	0.0104171	1.00885	0.313049	NA	NA	NA	linear	101581	NA	NA	BODY_BUTTOCKS ~ m.12549.C.T + AGE + SEX + TWB2_Batch + PC1 + PC2 + PC3 + PC4 + PC5 + PC6 + PC7 + PC8 + PC9 + PC10 + AGE * SEX
AFP	m.15218.A.G	-0.0094217	0.00934004	-1.00874	0.313101	NA	NA	NA	linear	101248	NA	NA	AFP ~ m.15218.A.G + AGE + SEX + TWB2_Batch + PC1 + PC2 + PC3 + PC4 + PC5 + PC6 + PC7 + PC8 + PC9 + PC10 + AGE * SEX
FEV10	m.15024.G.A	-0.0155176	0.0153847	-1.00864	0.313152	NA	NA	NA	linear	46669	NA	NA	FEV10 ~ m.15024.G.A + AGE + SEX + TWB2_Batch + PC1 + PC2 + PC3 + PC4 + PC5 + PC6 + PC7 + PC8 + PC9 + PC10 + AGE * SEX
HB	m.9540.T.C	0.00242173	0.00240101	1.00863	0.313154	NA	NA	NA	linear	101735	NA	NA	HB ~ m.9540.T.C + AGE + SEX + TWB2_Batch + PC1 + PC2 + PC3 + PC4 + PC5 + PC6 + PC7 + PC8 + PC9 + PC10 + AGE * SEX
BUN	m.93.A.G	-0.0105314	0.0104413	-1.00863	0.313155	NA	NA	NA	linear	101582	NA	NA	BUN ~ m.93.A.G + AGE + SEX + TWB2_Batch + PC1 + PC2 + PC3 + PC4 + PC5 + PC6 + PC7 + PC8 + PC9 + PC10 + AGE * SEX
HEARTBEAT_SPEED	m.5587.T.C	-0.0146352	0.0145116	-1.00852	0.31321	NA	NA	NA	linear	101644	NA	NA	HEARTBEAT_SPEED ~ m.5587.T.C + AGE + SEX + TWB2_Batch + PC1 + PC2 + PC3 + PC4 + PC5 + PC6 + PC7 + PC8 + PC9 + PC10 + AGE * SEX
DIASTOLIC_PRESSURE	m.961.T.C	-0.00926006	0.00918211	-1.00849	0.313222	NA	NA	NA	linear	101639	NA	NA	DIASTOLIC_PRESSURE ~ m.961.T.C + AGE + SEX + TWB2_Batch + PC1 + PC2 + PC3 + PC4 + PC5 + PC6 + PC7 + PC8 + PC9 + PC10 + AGE * SEX
T_BILIRUBIN	m.3167.T.TC	0.0101381	0.0100629	1.00748	0.313708	NA	NA	NA	linear	101490	NA	NA	T_BILIRUBIN ~ m.3167.T.TC + AGE + SEX + TWB2_Batch + PC1 + PC2 + PC3 + PC4 + PC5 + PC6 + PC7 + PC8 + PC9 + PC10 + AGE * SEX
T_BILIRUBIN	m.3705.G.A	0.0116325	0.0115503	1.00712	0.313881	NA	NA	NA	linear	101117	NA	NA	T_BILIRUBIN ~ m.3705.G.A + AGE + SEX + TWB2_Batch + PC1 + PC2 + PC3 + PC4 + PC5 + PC6 + PC7 + PC8 + PC9 + PC10 + AGE * SEX
SYSTOLIC_PRESSURE	m.15236.A.G	-0.00984158	0.00977505	-1.00681	0.31403	NA	NA	NA	linear	101301	NA	NA	SYSTOLIC_PRESSURE ~ m.15236.A.G + AGE + SEX + TWB2_Batch + PC1 + PC2 + PC3 + PC4 + PC5 + PC6 + PC7 + PC8 + PC9 + PC10 + AGE * SEX
SGOT	m.9575.G.A	-0.0106764	0.0106059	-1.00665	0.314107	NA	NA	NA	linear	101080	NA	NA	SGOT ~ m.9575.G.A + AGE + SEX + TWB2_Batch + PC1 + PC2 + PC3 + PC4 + PC5 + PC6 + PC7 + PC8 + PC9 + PC10 + AGE * SEX
CREATININE_URINE	m.15670.T.C	0.0252522	0.0250882	1.00654	0.314169	NA	NA	NA	linear	20956	NA	NA	CREATININE_URINE ~ m.15670.T.C + AGE + SEX + TWB2_Batch + PC1 + PC2 + PC3 + PC4 + PC5 + PC6 + PC7 + PC8 + PC9 + PC10 + AGE * SEX
Z_SCORE	m.15784.T.C	-0.0104322	0.0103662	-1.00637	0.314241	NA	NA	NA	linear	95386	NA	NA	Z_SCORE ~ m.15784.T.C + AGE + SEX + TWB2_Batch + PC1 + PC2 + PC3 + PC4 + PC5 + PC6 + PC7 + PC8 + PC9 + PC10 + AGE * SEX
BODY_BUTTOCKS	m.1719.G.A	-0.0104521	0.0103868	-1.00629	0.314278	NA	NA	NA	linear	101298	NA	NA	BODY_BUTTOCKS ~ m.1719.G.A + AGE + SEX + TWB2_Batch + PC1 + PC2 + PC3 + PC4 + PC5 + PC6 + PC7 + PC8 + PC9 + PC10 + AGE * SEX
HDL_C	m.709.G.A	-0.0036732	0.00365075	-1.00615	0.314345	NA	NA	NA	linear	101491	NA	NA	HDL_C ~ m.709.G.A + AGE + SEX + TWB2_Batch + PC1 + PC2 + PC3 + PC4 + PC5 + PC6 + PC7 + PC8 + PC9 + PC10 + AGE * SEX
HEARTBEAT_SPEED	m.12358.A.G	-0.00734949	0.0073063	-1.00591	0.314461	NA	NA	NA	linear	101726	NA	NA	HEARTBEAT_SPEED ~ m.12358.A.G + AGE + SEX + TWB2_Batch + PC1 + PC2 + PC3 + PC4 + PC5 + PC6 + PC7 + PC8 + PC9 + PC10 + AGE * SEX
CREATININE_URINE	m.3537.A.G	-0.0178992	0.017794	-1.00591	0.314472	NA	NA	NA	linear	20953	NA	NA	CREATININE_URINE ~ m.3537.A.G + AGE + SEX + TWB2_Batch + PC1 + PC2 + PC3 + PC4 + PC5 + PC6 + PC7 + PC8 + PC9 + PC10 + AGE * SEX
TG	m.15784.T.C	-0.00968999	0.00963357	-1.00586	0.314487	NA	NA	NA	linear	101349	NA	NA	TG ~ m.15784.T.C + AGE + SEX + TWB2_Batch + PC1 + PC2 + PC3 + PC4 + PC5 + PC6 + PC7 + PC8 + PC9 + PC10 + AGE * SEX
BODY_WAISTLINE	m.12338.T.C	-0.00717771	0.00713773	-1.0056	0.31461	NA	NA	NA	linear	100888	NA	NA	BODY_WAISTLINE ~ m.12338.T.C + AGE + SEX + TWB2_Batch + PC1 + PC2 + PC3 + PC4 + PC5 + PC6 + PC7 + PC8 + PC9 + PC10 + AGE * SEX
SGOT	m.10609.T.C	-0.00484761	0.00482086	-1.00555	0.314634	NA	NA	NA	linear	101401	NA	NA	SGOT ~ m.10609.T.C + AGE + SEX + TWB2_Batch + PC1 + PC2 + PC3 + PC4 + PC5 + PC6 + PC7 + PC8 + PC9 + PC10 + AGE * SEX
HB	m.15487.A.T	0.00445675	0.00443219	1.00554	0.314639	NA	NA	NA	linear	101747	NA	NA	HB ~ m.15487.A.T + AGE + SEX + TWB2_Batch + PC1 + PC2 + PC3 + PC4 + PC5 + PC6 + PC7 + PC8 + PC9 + PC10 + AGE * SEX
SYSTOLIC_PRESSURE	m.16257.C.A	0.00738001	0.00734004	1.00544	0.314685	NA	NA	NA	linear	101699	NA	NA	SYSTOLIC_PRESSURE ~ m.16257.C.A + AGE + SEX + TWB2_Batch + PC1 + PC2 + PC3 + PC4 + PC5 + PC6 + PC7 + PC8 + PC9 + PC10 + AGE * SEX
CREATININE_URINE	m.16304.T.C	-0.00871009	0.00866335	-1.0054	0.314718	NA	NA	NA	linear	20909	NA	NA	CREATININE_URINE ~ m.16304.T.C + AGE + SEX + TWB2_Batch + PC1 + PC2 + PC3 + PC4 + PC5 + PC6 + PC7 + PC8 + PC9 + PC10 + AGE * SEX
HB	m.12705.C.T	0.00246218	0.00244939	1.00522	0.314792	NA	NA	NA	linear	101744	NA	NA	HB ~ m.12705.C.T + AGE + SEX + TWB2_Batch + PC1 + PC2 + PC3 + PC4 + PC5 + PC6 + PC7 + PC8 + PC9 + PC10 + AGE * SEX
URIC_ACID	m.16129.G.A	0.00309197	0.00307623	1.00512	0.314843	NA	NA	NA	linear	99105	NA	NA	URIC_ACID ~ m.16129.G.A + AGE + SEX + TWB2_Batch + PC1 + PC2 + PC3 + PC4 + PC5 + PC6 + PC7 + PC8 + PC9 + PC10 + AGE * SEX
WBC	m.16291.C.T	-0.0101326	0.0100814	-1.00508	0.31486	NA	NA	NA	linear	100899	NA	NA	WBC ~ m.16291.C.T + AGE + SEX + TWB2_Batch + PC1 + PC2 + PC3 + PC4 + PC5 + PC6 + PC7 + PC8 + PC9 + PC10 + AGE * SEX
TG	m.1107.T.C	-0.00628959	0.00625957	-1.0048	0.314998	NA	NA	NA	linear	101169	NA	NA	TG ~ m.1107.T.C + AGE + SEX + TWB2_Batch + PC1 + PC2 + PC3 + PC4 + PC5 + PC6 + PC7 + PC8 + PC9 + PC10 + AGE * SEX
DIASTOLIC_PRESSURE	m.16356.T.C	0.0125037	0.0124447	1.00474	0.315023	NA	NA	NA	linear	101747	NA	NA	DIASTOLIC_PRESSURE ~ m.16356.T.C + AGE + SEX + TWB2_Batch + PC1 + PC2 + PC3 + PC4 + PC5 + PC6 + PC7 + PC8 + PC9 + PC10 + AGE * SEX
HCT	m.9180.A.G	-0.00515266	0.00512852	-1.00471	0.315041	NA	NA	NA	linear	101744	NA	NA	HCT ~ m.9180.A.G + AGE + SEX + TWB2_Batch + PC1 + PC2 + PC3 + PC4 + PC5 + PC6 + PC7 + PC8 + PC9 + PC10 + AGE * SEX
GAMMA_GT	m.5821.G.A	-0.0102692	0.0102217	-1.00465	0.315068	NA	NA	NA	linear	101196	NA	NA	GAMMA_GT ~ m.5821.G.A + AGE + SEX + TWB2_Batch + PC1 + PC2 + PC3 + PC4 + PC5 + PC6 + PC7 + PC8 + PC9 + PC10 + AGE * SEX
FVC	m.14053.A.G	-0.0123796	0.0123234	-1.00456	0.315113	NA	NA	NA	linear	46711	NA	NA	FVC ~ m.14053.A.G + AGE + SEX + TWB2_Batch + PC1 + PC2 + PC3 + PC4 + PC5 + PC6 + PC7 + PC8 + PC9 + PC10 + AGE * SEX
AFP	m.3167.T.TC	-0.00940279	0.00936163	-1.0044	0.31519	NA	NA	NA	linear	101586	NA	NA	AFP ~ m.3167.T.TC + AGE + SEX + TWB2_Batch + PC1 + PC2 + PC3 + PC4 + PC5 + PC6 + PC7 + PC8 + PC9 + PC10 + AGE * SEX
PLATELET	m.9053.G.A	0.00545358	0.0054307	1.00421	0.315279	NA	NA	NA	linear	100918	NA	NA	PLATELET ~ m.9053.G.A + AGE + SEX + TWB2_Batch + PC1 + PC2 + PC3 + PC4 + PC5 + PC6 + PC7 + PC8 + PC9 + PC10 + AGE * SEX
T_CHO	m.8793.T.C	-0.0102774	0.0102351	-1.00413	0.315318	NA	NA	NA	linear	101749	NA	NA	T_CHO ~ m.8793.T.C + AGE + SEX + TWB2_Batch + PC1 + PC2 + PC3 + PC4 + PC5 + PC6 + PC7 + PC8 + PC9 + PC10 + AGE * SEX
WHR	m.3434.A.G	0.0108688	0.0108246	1.00408	0.315342	NA	NA	NA	linear	101413	NA	NA	WHR ~ m.3434.A.G + AGE + SEX + TWB2_Batch + PC1 + PC2 + PC3 + PC4 + PC5 + PC6 + PC7 + PC8 + PC9 + PC10 + AGE * SEX
URIC_ACID	m.16234.C.T	-0.00732922	0.00730547	-1.00325	0.315742	NA	NA	NA	linear	101298	NA	NA	URIC_ACID ~ m.16234.C.T + AGE + SEX + TWB2_Batch + PC1 + PC2 + PC3 + PC4 + PC5 + PC6 + PC7 + PC8 + PC9 + PC10 + AGE * SEX
CREATININE_URINE	m.6338.A.G	0.0236553	0.0235811	1.00315	0.3158	NA	NA	NA	linear	20953	NA	NA	CREATININE_URINE ~ m.6338.A.G + AGE + SEX + TWB2_Batch + PC1 + PC2 + PC3 + PC4 + PC5 + PC6 + PC7 + PC8 + PC9 + PC10 + AGE * SEX
RBC	m.16129.G.A	-0.00311096	0.00310236	-1.00277	0.315973	NA	NA	NA	linear	99097	NA	NA	RBC ~ m.16129.G.A + AGE + SEX + TWB2_Batch + PC1 + PC2 + PC3 + PC4 + PC5 + PC6 + PC7 + PC8 + PC9 + PC10 + AGE * SEX
RBC	m.16298.T.C	0.00460164	0.00459014	1.0025	0.316102	NA	NA	NA	linear	101528	NA	NA	RBC ~ m.16298.T.C + AGE + SEX + TWB2_Batch + PC1 + PC2 + PC3 + PC4 + PC5 + PC6 + PC7 + PC8 + PC9 + PC10 + AGE * SEX
BODY_HEIGHT	m.8684.C.T	-0.00548106	0.00546774	-1.00244	0.316136	NA	NA	NA	linear	101729	NA	NA	BODY_HEIGHT ~ m.8684.C.T + AGE + SEX + TWB2_Batch + PC1 + PC2 + PC3 + PC4 + PC5 + PC6 + PC7 + PC8 + PC9 + PC10 + AGE * SEX
Z_SCORE	m.12882.C.T	0.00511605	0.00510385	1.00239	0.316158	NA	NA	NA	linear	95277	NA	NA	Z_SCORE ~ m.12882.C.T + AGE + SEX + TWB2_Batch + PC1 + PC2 + PC3 + PC4 + PC5 + PC6 + PC7 + PC8 + PC9 + PC10 + AGE * SEX
URIC_ACID	m.5054.G.A	0.0135949	0.013565	1.00221	0.316246	NA	NA	NA	linear	101744	NA	NA	URIC_ACID ~ m.5054.G.A + AGE + SEX + TWB2_Batch + PC1 + PC2 + PC3 + PC4 + PC5 + PC6 + PC7 + PC8 + PC9 + PC10 + AGE * SEX
FVC	m.752.C.T	-0.00916439	0.00914417	-1.00221	0.316247	NA	NA	NA	linear	46717	NA	NA	FVC ~ m.752.C.T + AGE + SEX + TWB2_Batch + PC1 + PC2 + PC3 + PC4 + PC5 + PC6 + PC7 + PC8 + PC9 + PC10 + AGE * SEX
DIASTOLIC_PRESSURE	m.13104.A.G	0.0131031	0.0130776	1.00195	0.316369	NA	NA	NA	linear	101718	NA	NA	DIASTOLIC_PRESSURE ~ m.13104.A.G + AGE + SEX + TWB2_Batch + PC1 + PC2 + PC3 + PC4 + PC5 + PC6 + PC7 + PC8 + PC9 + PC10 + AGE * SEX
BODY_FAT_RATE	m.14668.C.T	0.00406482	0.00405762	1.00177	0.316456	NA	NA	NA	linear	98084	NA	NA	BODY_FAT_RATE ~ m.14668.C.T + AGE + SEX + TWB2_Batch + PC1 + PC2 + PC3 + PC4 + PC5 + PC6 + PC7 + PC8 + PC9 + PC10 + AGE * SEX
SGPT	m.709.G.A	0.00364064	0.00363736	1.0009	0.316877	NA	NA	NA	linear	101021	NA	NA	SGPT ~ m.709.G.A + AGE + SEX + TWB2_Batch + PC1 + PC2 + PC3 + PC4 + PC5 + PC6 + PC7 + PC8 + PC9 + PC10 + AGE * SEX
FEV10	m.12338.T.C	0.00837853	0.00837142	1.00085	0.316905	NA	NA	NA	linear	46343	NA	NA	FEV10 ~ m.12338.T.C + AGE + SEX + TWB2_Batch + PC1 + PC2 + PC3 + PC4 + PC5 + PC6 + PC7 + PC8 + PC9 + PC10 + AGE * SEX
BODY_BUTTOCKS	m.16519.T.C	-0.00311943	0.00311726	-1.0007	0.316976	NA	NA	NA	linear	98237	NA	NA	BODY_BUTTOCKS ~ m.16519.T.C + AGE + SEX + TWB2_Batch + PC1 + PC2 + PC3 + PC4 + PC5 + PC6 + PC7 + PC8 + PC9 + PC10 + AGE * SEX
AFP	m.11215.C.T	0.0101152	0.0101099	1.00052	0.31706	NA	NA	NA	linear	101600	NA	NA	AFP ~ m.11215.C.T + AGE + SEX + TWB2_Batch + PC1 + PC2 + PC3 + PC4 + PC5 + PC6 + PC7 + PC8 + PC9 + PC10 + AGE * SEX
WBC	m.1438.A.G	-0.00934225	0.00933771	-1.00049	0.317078	NA	NA	NA	linear	101759	NA	NA	WBC ~ m.1438.A.G + AGE + SEX + TWB2_Batch + PC1 + PC2 + PC3 + PC4 + PC5 + PC6 + PC7 + PC8 + PC9 + PC10 + AGE * SEX
T_BILIRUBIN	m.9548.G.A	0.00930599	0.00930216	1.00041	0.317114	NA	NA	NA	linear	100263	NA	NA	T_BILIRUBIN ~ m.9548.G.A + AGE + SEX + TWB2_Batch + PC1 + PC2 + PC3 + PC4 + PC5 + PC6 + PC7 + PC8 + PC9 + PC10 + AGE * SEX
AFP	m.14318.T.C	0.00806565	0.00806397	1.00021	0.317212	NA	NA	NA	linear	101460	NA	NA	AFP ~ m.14318.T.C + AGE + SEX + TWB2_Batch + PC1 + PC2 + PC3 + PC4 + PC5 + PC6 + PC7 + PC8 + PC9 + PC10 + AGE * SEX
LDL_C	m.16185.C.T	-0.0104999	0.0104995	-1.00004	0.317296	NA	NA	NA	linear	101747	NA	NA	LDL_C ~ m.16185.C.T + AGE + SEX + TWB2_Batch + PC1 + PC2 + PC3 + PC4 + PC5 + PC6 + PC7 + PC8 + PC9 + PC10 + AGE * SEX
T_SCORE	m.16140.T.C	0.00568582	0.00568821	0.99958	0.317517	NA	NA	NA	linear	94498	NA	NA	T_SCORE ~ m.16140.T.C + AGE + SEX + TWB2_Batch + PC1 + PC2 + PC3 + PC4 + PC5 + PC6 + PC7 + PC8 + PC9 + PC10 + AGE * SEX
HB	m.7196.C.A	0.00442999	0.00443248	0.999438	0.317585	NA	NA	NA	linear	101745	NA	NA	HB ~ m.7196.C.A + AGE + SEX + TWB2_Batch + PC1 + PC2 + PC3 + PC4 + PC5 + PC6 + PC7 + PC8 + PC9 + PC10 + AGE * SEX
HCT	m.12705.C.T	0.00253913	0.00254074	0.999366	0.31762	NA	NA	NA	linear	101748	NA	NA	HCT ~ m.12705.C.T + AGE + SEX + TWB2_Batch + PC1 + PC2 + PC3 + PC4 + PC5 + PC6 + PC7 + PC8 + PC9 + PC10 + AGE * SEX
T_CHO	m.16185.C.T	-0.0103412	0.0103519	-0.998965	0.317814	NA	NA	NA	linear	101744	NA	NA	T_CHO ~ m.16185.C.T + AGE + SEX + TWB2_Batch + PC1 + PC2 + PC3 + PC4 + PC5 + PC6 + PC7 + PC8 + PC9 + PC10 + AGE * SEX
SGOT	m.16185.C.T	-0.00985376	0.00986469	-0.998892	0.317849	NA	NA	NA	linear	101395	NA	NA	SGOT ~ m.16185.C.T + AGE + SEX + TWB2_Batch + PC1 + PC2 + PC3 + PC4 + PC5 + PC6 + PC7 + PC8 + PC9 + PC10 + AGE * SEX
FEV10_FVC	m.15851.A.G	0.0165246	0.0165463	0.998689	0.317951	NA	NA	NA	linear	46720	NA	NA	FEV10_FVC ~ m.15851.A.G + AGE + SEX + TWB2_Batch + PC1 + PC2 + PC3 + PC4 + PC5 + PC6 + PC7 + PC8 + PC9 + PC10 + AGE * SEX
WHR	m.13759.G.A	-0.0049865	0.00499322	-0.998655	0.317964	NA	NA	NA	linear	101351	NA	NA	WHR ~ m.13759.G.A + AGE + SEX + TWB2_Batch + PC1 + PC2 + PC3 + PC4 + PC5 + PC6 + PC7 + PC8 + PC9 + PC10 + AGE * SEX
HEARTBEAT_SPEED	m.16245.C.T	-0.014335	0.0143544	-0.998645	0.317969	NA	NA	NA	linear	101063	NA	NA	HEARTBEAT_SPEED ~ m.16245.C.T + AGE + SEX + TWB2_Batch + PC1 + PC2 + PC3 + PC4 + PC5 + PC6 + PC7 + PC8 + PC9 + PC10 + AGE * SEX
HEARTBEAT_SPEED	m.195.T.C	-0.00770734	0.00771825	-0.998587	0.317997	NA	NA	NA	linear	99459	NA	NA	HEARTBEAT_SPEED ~ m.195.T.C + AGE + SEX + TWB2_Batch + PC1 + PC2 + PC3 + PC4 + PC5 + PC6 + PC7 + PC8 + PC9 + PC10 + AGE * SEX
FEV10	m.10810.T.C	0.0160486	0.0160768	0.998246	0.318165	NA	NA	NA	linear	46719	NA	NA	FEV10 ~ m.10810.T.C + AGE + SEX + TWB2_Batch + PC1 + PC2 + PC3 + PC4 + PC5 + PC6 + PC7 + PC8 + PC9 + PC10 + AGE * SEX
CREATININE_URINE	m.8270.CACCCCCTCT.C	-0.00826067	0.00827678	-0.998054	0.318265	NA	NA	NA	linear	20892	NA	NA	CREATININE_URINE ~ m.8270.CACCCCCTCT.C + AGE + SEX + TWB2_Batch + PC1 + PC2 + PC3 + PC4 + PC5 + PC6 + PC7 + PC8 + PC9 + PC10 + AGE * SEX
BODY_HEIGHT	m.827.A.G	0.00522281	0.00523479	0.99771	0.318422	NA	NA	NA	linear	101730	NA	NA	BODY_HEIGHT ~ m.827.A.G + AGE + SEX + TWB2_Batch + PC1 + PC2 + PC3 + PC4 + PC5 + PC6 + PC7 + PC8 + PC9 + PC10 + AGE * SEX
BODY_HEIGHT	m.16260.C.T	0.00587449	0.00589133	0.997141	0.318698	NA	NA	NA	linear	101510	NA	NA	BODY_HEIGHT ~ m.16260.C.T + AGE + SEX + TWB2_Batch + PC1 + PC2 + PC3 + PC4 + PC5 + PC6 + PC7 + PC8 + PC9 + PC10 + AGE * SEX
SGOT	m.1107.T.C	0.00606306	0.00608121	0.997016	0.318759	NA	NA	NA	linear	101210	NA	NA	SGOT ~ m.1107.T.C + AGE + SEX + TWB2_Batch + PC1 + PC2 + PC3 + PC4 + PC5 + PC6 + PC7 + PC8 + PC9 + PC10 + AGE * SEX
BODY_HEIGHT	m.9824.T.C	0.00311781	0.00312723	0.996988	0.318773	NA	NA	NA	linear	101338	NA	NA	BODY_HEIGHT ~ m.9824.T.C + AGE + SEX + TWB2_Batch + PC1 + PC2 + PC3 + PC4 + PC5 + PC6 + PC7 + PC8 + PC9 + PC10 + AGE * SEX
HB	m.1664.G.A	0.0101301	0.0101619	0.996866	0.318832	NA	NA	NA	linear	101083	NA	NA	HB ~ m.1664.G.A + AGE + SEX + TWB2_Batch + PC1 + PC2 + PC3 + PC4 + PC5 + PC6 + PC7 + PC8 + PC9 + PC10 + AGE * SEX
BODY_FAT_RATE	m.15670.T.C	0.0093976	0.00942846	0.996727	0.318899	NA	NA	NA	linear	98456	NA	NA	BODY_FAT_RATE ~ m.15670.T.C + AGE + SEX + TWB2_Batch + PC1 + PC2 + PC3 + PC4 + PC5 + PC6 + PC7 + PC8 + PC9 + PC10 + AGE * SEX
BODY_BUTTOCKS	m.8020.G.A	0.00941932	0.00945165	0.99658	0.318971	NA	NA	NA	linear	101560	NA	NA	BODY_BUTTOCKS ~ m.8020.G.A + AGE + SEX + TWB2_Batch + PC1 + PC2 + PC3 + PC4 + PC5 + PC6 + PC7 + PC8 + PC9 + PC10 + AGE * SEX
CREATININE	m.1664.G.A	-0.00952287	0.00955689	-0.99644	0.319039	NA	NA	NA	linear	100964	NA	NA	CREATININE ~ m.1664.G.A + AGE + SEX + TWB2_Batch + PC1 + PC2 + PC3 + PC4 + PC5 + PC6 + PC7 + PC8 + PC9 + PC10 + AGE * SEX
TG	m.16111.C.T	0.00930218	0.00933785	0.99618	0.319165	NA	NA	NA	linear	101219	NA	NA	TG ~ m.16111.C.T + AGE + SEX + TWB2_Batch + PC1 + PC2 + PC3 + PC4 + PC5 + PC6 + PC7 + PC8 + PC9 + PC10 + AGE * SEX
TG	m.15553.G.A	0.0123874	0.0124385	0.995892	0.319305	NA	NA	NA	linear	101358	NA	NA	TG ~ m.15553.G.A + AGE + SEX + TWB2_Batch + PC1 + PC2 + PC3 + PC4 + PC5 + PC6 + PC7 + PC8 + PC9 + PC10 + AGE * SEX
WBC	m.4883.C.T	0.00401883	0.00403837	0.995161	0.31966	NA	NA	NA	linear	101162	NA	NA	WBC ~ m.4883.C.T + AGE + SEX + TWB2_Batch + PC1 + PC2 + PC3 + PC4 + PC5 + PC6 + PC7 + PC8 + PC9 + PC10 + AGE * SEX
T_CHO	m.8020.G.A	0.00939733	0.00944777	0.994662	0.319903	NA	NA	NA	linear	101671	NA	NA	T_CHO ~ m.8020.G.A + AGE + SEX + TWB2_Batch + PC1 + PC2 + PC3 + PC4 + PC5 + PC6 + PC7 + PC8 + PC9 + PC10 + AGE * SEX
SGOT	m.235.A.G	-0.00691196	0.00694942	-0.994611	0.319928	NA	NA	NA	linear	101217	NA	NA	SGOT ~ m.235.A.G + AGE + SEX + TWB2_Batch + PC1 + PC2 + PC3 + PC4 + PC5 + PC6 + PC7 + PC8 + PC9 + PC10 + AGE * SEX
DIASTOLIC_PRESSURE	m.16261.C.T	0.00479494	0.0048223	0.994326	0.320066	NA	NA	NA	linear	100897	NA	NA	DIASTOLIC_PRESSURE ~ m.16261.C.T + AGE + SEX + TWB2_Batch + PC1 + PC2 + PC3 + PC4 + PC5 + PC6 + PC7 + PC8 + PC9 + PC10 + AGE * SEX
HBA1C	m.12361.A.G	0.0100073	0.0100653	0.994239	0.320109	NA	NA	NA	linear	100813	NA	NA	HBA1C ~ m.12361.A.G + AGE + SEX + TWB2_Batch + PC1 + PC2 + PC3 + PC4 + PC5 + PC6 + PC7 + PC8 + PC9 + PC10 + AGE * SEX
BODY_HEIGHT	m.11065.A.G	-0.0099152	0.00997477	-0.994028	0.320212	NA	NA	NA	linear	101730	NA	NA	BODY_HEIGHT ~ m.11065.A.G + AGE + SEX + TWB2_Batch + PC1 + PC2 + PC3 + PC4 + PC5 + PC6 + PC7 + PC8 + PC9 + PC10 + AGE * SEX
egfr_cr	m.12549.C.T	-0.00721541	0.0072594	-0.99394	0.320254	NA	NA	NA	linear	101735	NA	NA	egfr_cr ~ m.12549.C.T + AGE + SEX + TWB2_Batch + PC1 + PC2 + PC3 + PC4 + PC5 + PC6 + PC7 + PC8 + PC9 + PC10 + AGE * SEX
URIC_ACID	m.4833.A.G	-0.00776176	0.00780927	-0.993917	0.320266	NA	NA	NA	linear	101711	NA	NA	URIC_ACID ~ m.4833.A.G + AGE + SEX + TWB2_Batch + PC1 + PC2 + PC3 + PC4 + PC5 + PC6 + PC7 + PC8 + PC9 + PC10 + AGE * SEX
BUN	m.663.A.G	-0.00677633	0.00681824	-0.993853	0.320297	NA	NA	NA	linear	101442	NA	NA	BUN ~ m.663.A.G + AGE + SEX + TWB2_Batch + PC1 + PC2 + PC3 + PC4 + PC5 + PC6 + PC7 + PC8 + PC9 + PC10 + AGE * SEX
HEARTBEAT_SPEED	m.3010.G.A	0.00466627	0.00469613	0.993641	0.3204	NA	NA	NA	linear	101672	NA	NA	HEARTBEAT_SPEED ~ m.3010.G.A + AGE + SEX + TWB2_Batch + PC1 + PC2 + PC3 + PC4 + PC5 + PC6 + PC7 + PC8 + PC9 + PC10 + AGE * SEX
HDL_C	m.16260.C.T	-0.00788773	0.00793845	-0.99361	0.320415	NA	NA	NA	linear	101559	NA	NA	HDL_C ~ m.16260.C.T + AGE + SEX + TWB2_Batch + PC1 + PC2 + PC3 + PC4 + PC5 + PC6 + PC7 + PC8 + PC9 + PC10 + AGE * SEX
CREATININE	m.8473.T.C	0.00536519	0.0054021	0.993167	0.320631	NA	NA	NA	linear	101355	NA	NA	CREATININE ~ m.8473.T.C + AGE + SEX + TWB2_Batch + PC1 + PC2 + PC3 + PC4 + PC5 + PC6 + PC7 + PC8 + PC9 + PC10 + AGE * SEX
T_BILIRUBIN	m.3394.T.C	0.00947484	0.0095403	0.993138	0.320645	NA	NA	NA	linear	101513	NA	NA	T_BILIRUBIN ~ m.3394.T.C + AGE + SEX + TWB2_Batch + PC1 + PC2 + PC3 + PC4 + PC5 + PC6 + PC7 + PC8 + PC9 + PC10 + AGE * SEX
T_BILIRUBIN	m.15071.T.C	0.00997155	0.0100407	0.993113	0.320657	NA	NA	NA	linear	101515	NA	NA	T_BILIRUBIN ~ m.15071.T.C + AGE + SEX + TWB2_Batch + PC1 + PC2 + PC3 + PC4 + PC5 + PC6 + PC7 + PC8 + PC9 + PC10 + AGE * SEX
SGOT	m.709.G.A	-0.00363622	0.00366189	-0.992988	0.320718	NA	NA	NA	linear	101114	NA	NA	SGOT ~ m.709.G.A + AGE + SEX + TWB2_Batch + PC1 + PC2 + PC3 + PC4 + PC5 + PC6 + PC7 + PC8 + PC9 + PC10 + AGE * SEX
HDL_C	m.12405.C.T	-0.00523949	0.00527658	-0.992969	0.320727	NA	NA	NA	linear	101776	NA	NA	HDL_C ~ m.12405.C.T + AGE + SEX + TWB2_Batch + PC1 + PC2 + PC3 + PC4 + PC5 + PC6 + PC7 + PC8 + PC9 + PC10 + AGE * SEX
BUN	m.1736.A.G	-0.00676432	0.0068128	-0.992883	0.320769	NA	NA	NA	linear	101595	NA	NA	BUN ~ m.1736.A.G + AGE + SEX + TWB2_Batch + PC1 + PC2 + PC3 + PC4 + PC5 + PC6 + PC7 + PC8 + PC9 + PC10 + AGE * SEX
TG	m.12405.C.T	0.00540425	0.00544505	0.992507	0.320952	NA	NA	NA	linear	101355	NA	NA	TG ~ m.12405.C.T + AGE + SEX + TWB2_Batch + PC1 + PC2 + PC3 + PC4 + PC5 + PC6 + PC7 + PC8 + PC9 + PC10 + AGE * SEX
AFP	m.12354.T.C	-0.0129062	0.013004	-0.992483	0.320964	NA	NA	NA	linear	101610	NA	NA	AFP ~ m.12354.T.C + AGE + SEX + TWB2_Batch + PC1 + PC2 + PC3 + PC4 + PC5 + PC6 + PC7 + PC8 + PC9 + PC10 + AGE * SEX
BODY_HEIGHT	m.16245.C.T	-0.00988906	0.00996489	-0.99239	0.32101	NA	NA	NA	linear	101066	NA	NA	BODY_HEIGHT ~ m.16245.C.T + AGE + SEX + TWB2_Batch + PC1 + PC2 + PC3 + PC4 + PC5 + PC6 + PC7 + PC8 + PC9 + PC10 + AGE * SEX
AFP	m.15236.A.G	-0.0097717	0.00984768	-0.992285	0.321061	NA	NA	NA	linear	101170	NA	NA	AFP ~ m.15236.A.G + AGE + SEX + TWB2_Batch + PC1 + PC2 + PC3 + PC4 + PC5 + PC6 + PC7 + PC8 + PC9 + PC10 + AGE * SEX
Z_SCORE	m.5093.T.C	-0.0114789	0.0115683	-0.992274	0.321066	NA	NA	NA	linear	95246	NA	NA	Z_SCORE ~ m.5093.T.C + AGE + SEX + TWB2_Batch + PC1 + PC2 + PC3 + PC4 + PC5 + PC6 + PC7 + PC8 + PC9 + PC10 + AGE * SEX
Z_SCORE	m.499.G.A	0.00847696	0.00854385	0.992172	0.321116	NA	NA	NA	linear	95112	NA	NA	Z_SCORE ~ m.499.G.A + AGE + SEX + TWB2_Batch + PC1 + PC2 + PC3 + PC4 + PC5 + PC6 + PC7 + PC8 + PC9 + PC10 + AGE * SEX
PLATELET	m.8200.T.C	0.0161594	0.0162884	0.992079	0.321161	NA	NA	NA	linear	100878	NA	NA	PLATELET ~ m.8200.T.C + AGE + SEX + TWB2_Batch + PC1 + PC2 + PC3 + PC4 + PC5 + PC6 + PC7 + PC8 + PC9 + PC10 + AGE * SEX
SGPT	m.8414.C.T	-0.00447225	0.0045102	-0.991587	0.321401	NA	NA	NA	linear	101257	NA	NA	SGPT ~ m.8414.C.T + AGE + SEX + TWB2_Batch + PC1 + PC2 + PC3 + PC4 + PC5 + PC6 + PC7 + PC8 + PC9 + PC10 + AGE * SEX
RBC	m.6179.G.A	0.00678689	0.00684546	0.991443	0.321472	NA	NA	NA	linear	101766	NA	NA	RBC ~ m.6179.G.A + AGE + SEX + TWB2_Batch + PC1 + PC2 + PC3 + PC4 + PC5 + PC6 + PC7 + PC8 + PC9 + PC10 + AGE * SEX
SGOT	m.14318.T.C	-0.00840717	0.00848649	-0.990654	0.321857	NA	NA	NA	linear	101250	NA	NA	SGOT ~ m.14318.T.C + AGE + SEX + TWB2_Batch + PC1 + PC2 + PC3 + PC4 + PC5 + PC6 + PC7 + PC8 + PC9 + PC10 + AGE * SEX
BODY_WAISTLINE	m.9536.C.T	-0.0105499	0.0106508	-0.990535	0.321915	NA	NA	NA	linear	101699	NA	NA	BODY_WAISTLINE ~ m.9536.C.T + AGE + SEX + TWB2_Batch + PC1 + PC2 + PC3 + PC4 + PC5 + PC6 + PC7 + PC8 + PC9 + PC10 + AGE * SEX
PLATELET	m.12405.C.T	0.00539445	0.00544748	0.990265	0.322047	NA	NA	NA	linear	101667	NA	NA	PLATELET ~ m.12405.C.T + AGE + SEX + TWB2_Batch + PC1 + PC2 + PC3 + PC4 + PC5 + PC6 + PC7 + PC8 + PC9 + PC10 + AGE * SEX
PLATELET	m.6216.T.C	-0.00944109	0.00953802	-0.989838	0.322256	NA	NA	NA	linear	101613	NA	NA	PLATELET ~ m.6216.T.C + AGE + SEX + TWB2_Batch + PC1 + PC2 + PC3 + PC4 + PC5 + PC6 + PC7 + PC8 + PC9 + PC10 + AGE * SEX
T_CHO	m.11215.C.T	-0.0110444	0.0111579	-0.989827	0.322261	NA	NA	NA	linear	101739	NA	NA	T_CHO ~ m.11215.C.T + AGE + SEX + TWB2_Batch + PC1 + PC2 + PC3 + PC4 + PC5 + PC6 + PC7 + PC8 + PC9 + PC10 + AGE * SEX
WBC	m.14318.T.C	-0.00897224	0.00906712	-0.989536	0.322403	NA	NA	NA	linear	101616	NA	NA	WBC ~ m.14318.T.C + AGE + SEX + TWB2_Batch + PC1 + PC2 + PC3 + PC4 + PC5 + PC6 + PC7 + PC8 + PC9 + PC10 + AGE * SEX
PLATELET	m.12561.G.A	-0.0126146	0.012748	-0.989534	0.322404	NA	NA	NA	linear	101669	NA	NA	PLATELET ~ m.12561.G.A + AGE + SEX + TWB2_Batch + PC1 + PC2 + PC3 + PC4 + PC5 + PC6 + PC7 + PC8 + PC9 + PC10 + AGE * SEX
HCT	m.11944.T.C	-0.00740428	0.00748283	-0.989502	0.32242	NA	NA	NA	linear	101741	NA	NA	HCT ~ m.11944.T.C + AGE + SEX + TWB2_Batch + PC1 + PC2 + PC3 + PC4 + PC5 + PC6 + PC7 + PC8 + PC9 + PC10 + AGE * SEX
HDL_C	m.1048.C.T	-0.00829177	0.00838267	-0.989156	0.322589	NA	NA	NA	linear	101584	NA	NA	HDL_C ~ m.1048.C.T + AGE + SEX + TWB2_Batch + PC1 + PC2 + PC3 + PC4 + PC5 + PC6 + PC7 + PC8 + PC9 + PC10 + AGE * SEX
WHR	m.15043.G.A	-0.00270494	0.00273462	-0.989145	0.322595	NA	NA	NA	linear	101707	NA	NA	WHR ~ m.15043.G.A + AGE + SEX + TWB2_Batch + PC1 + PC2 + PC3 + PC4 + PC5 + PC6 + PC7 + PC8 + PC9 + PC10 + AGE * SEX
AC_GLUCOSE	m.15346.G.A	0.00833275	0.00842552	0.98899	0.32267	NA	NA	NA	linear	100707	NA	NA	AC_GLUCOSE ~ m.15346.G.A + AGE + SEX + TWB2_Batch + PC1 + PC2 + PC3 + PC4 + PC5 + PC6 + PC7 + PC8 + PC9 + PC10 + AGE * SEX
HB	m.15043.G.A	0.00237478	0.00240126	0.988973	0.322679	NA	NA	NA	linear	101734	NA	NA	HB ~ m.15043.G.A + AGE + SEX + TWB2_Batch + PC1 + PC2 + PC3 + PC4 + PC5 + PC6 + PC7 + PC8 + PC9 + PC10 + AGE * SEX
CREATININE	m.14979.T.C	0.00538004	0.00544029	0.988925	0.322702	NA	NA	NA	linear	101593	NA	NA	CREATININE ~ m.14979.T.C + AGE + SEX + TWB2_Batch + PC1 + PC2 + PC3 + PC4 + PC5 + PC6 + PC7 + PC8 + PC9 + PC10 + AGE * SEX
MICROALB	m.12405.C.T	-0.00561855	0.00568196	-0.988839	0.322744	NA	NA	NA	linear	100653	NA	NA	MICROALB ~ m.12405.C.T + AGE + SEX + TWB2_Batch + PC1 + PC2 + PC3 + PC4 + PC5 + PC6 + PC7 + PC8 + PC9 + PC10 + AGE * SEX
T_CHO	m.199.T.C	0.00451077	0.00456286	0.988585	0.322868	NA	NA	NA	linear	100379	NA	NA	T_CHO ~ m.199.T.C + AGE + SEX + TWB2_Batch + PC1 + PC2 + PC3 + PC4 + PC5 + PC6 + PC7 + PC8 + PC9 + PC10 + AGE * SEX
BUN	m.8794.C.T	-0.00669625	0.00677379	-0.988553	0.322884	NA	NA	NA	linear	101476	NA	NA	BUN ~ m.8794.C.T + AGE + SEX + TWB2_Batch + PC1 + PC2 + PC3 + PC4 + PC5 + PC6 + PC7 + PC8 + PC9 + PC10 + AGE * SEX
RBC	m.8684.C.T	0.00676441	0.00684465	0.988277	0.323019	NA	NA	NA	linear	101766	NA	NA	RBC ~ m.8684.C.T + AGE + SEX + TWB2_Batch + PC1 + PC2 + PC3 + PC4 + PC5 + PC6 + PC7 + PC8 + PC9 + PC10 + AGE * SEX
SGOT	m.7250.A.G	-0.00970782	0.00982419	-0.988155	0.323079	NA	NA	NA	linear	101398	NA	NA	SGOT ~ m.7250.A.G + AGE + SEX + TWB2_Batch + PC1 + PC2 + PC3 + PC4 + PC5 + PC6 + PC7 + PC8 + PC9 + PC10 + AGE * SEX
FVC	m.8964.C.T	0.0117406	0.0118837	0.98796	0.323177	NA	NA	NA	linear	46715	NA	NA	FVC ~ m.8964.C.T + AGE + SEX + TWB2_Batch + PC1 + PC2 + PC3 + PC4 + PC5 + PC6 + PC7 + PC8 + PC9 + PC10 + AGE * SEX
egfr_cr	m.6392.T.C	-0.00276921	0.00280376	-0.987678	0.323313	NA	NA	NA	linear	101665	NA	NA	egfr_cr ~ m.6392.T.C + AGE + SEX + TWB2_Batch + PC1 + PC2 + PC3 + PC4 + PC5 + PC6 + PC7 + PC8 + PC9 + PC10 + AGE * SEX
MICROALB	m.6752.A.G	-0.0121484	0.0123001	-0.987661	0.323321	NA	NA	NA	linear	100616	NA	NA	MICROALB ~ m.6752.A.G + AGE + SEX + TWB2_Batch + PC1 + PC2 + PC3 + PC4 + PC5 + PC6 + PC7 + PC8 + PC9 + PC10 + AGE * SEX
AFP	m.8200.T.C	0.0148806	0.0150714	0.987338	0.323479	NA	NA	NA	linear	100818	NA	NA	AFP ~ m.8200.T.C + AGE + SEX + TWB2_Batch + PC1 + PC2 + PC3 + PC4 + PC5 + PC6 + PC7 + PC8 + PC9 + PC10 + AGE * SEX
T_BILIRUBIN	m.3316.G.A	0.00733231	0.00742673	0.987286	0.323505	NA	NA	NA	linear	101505	NA	NA	T_BILIRUBIN ~ m.3316.G.A + AGE + SEX + TWB2_Batch + PC1 + PC2 + PC3 + PC4 + PC5 + PC6 + PC7 + PC8 + PC9 + PC10 + AGE * SEX
AFP	m.4140.C.T	-0.00920517	0.00933494	-0.986098	0.324087	NA	NA	NA	linear	101606	NA	NA	AFP ~ m.4140.C.T + AGE + SEX + TWB2_Batch + PC1 + PC2 + PC3 + PC4 + PC5 + PC6 + PC7 + PC8 + PC9 + PC10 + AGE * SEX
Z_SCORE	m.1520.T.C	0.0114116	0.011573	0.986052	0.32411	NA	NA	NA	linear	95395	NA	NA	Z_SCORE ~ m.1520.T.C + AGE + SEX + TWB2_Batch + PC1 + PC2 + PC3 + PC4 + PC5 + PC6 + PC7 + PC8 + PC9 + PC10 + AGE * SEX
WBC	m.3111.A.T	-0.0128186	0.0130107	-0.985231	0.324513	NA	NA	NA	linear	101733	NA	NA	WBC ~ m.3111.A.T + AGE + SEX + TWB2_Batch + PC1 + PC2 + PC3 + PC4 + PC5 + PC6 + PC7 + PC8 + PC9 + PC10 + AGE * SEX
FVC	m.13626.C.T	0.0127757	0.0129681	0.985165	0.324548	NA	NA	NA	linear	46696	NA	NA	FVC ~ m.13626.C.T + AGE + SEX + TWB2_Batch + PC1 + PC2 + PC3 + PC4 + PC5 + PC6 + PC7 + PC8 + PC9 + PC10 + AGE * SEX
WBC	m.5178.C.A	0.00397276	0.00403332	0.984986	0.324633	NA	NA	NA	linear	101753	NA	NA	WBC ~ m.5178.C.A + AGE + SEX + TWB2_Batch + PC1 + PC2 + PC3 + PC4 + PC5 + PC6 + PC7 + PC8 + PC9 + PC10 + AGE * SEX
AFP	m.16266.C.A	-0.00819913	0.00833193	-0.98406	0.325088	NA	NA	NA	linear	101429	NA	NA	AFP ~ m.16266.C.A + AGE + SEX + TWB2_Batch + PC1 + PC2 + PC3 + PC4 + PC5 + PC6 + PC7 + PC8 + PC9 + PC10 + AGE * SEX
SGPT	m.4715.A.G	-0.00518048	0.00526973	-0.983064	0.325578	NA	NA	NA	linear	101297	NA	NA	SGPT ~ m.4715.A.G + AGE + SEX + TWB2_Batch + PC1 + PC2 + PC3 + PC4 + PC5 + PC6 + PC7 + PC8 + PC9 + PC10 + AGE * SEX
CREATININE	m.13152.A.G	0.00753459	0.0076649	0.983	0.32561	NA	NA	NA	linear	101601	NA	NA	CREATININE ~ m.13152.A.G + AGE + SEX + TWB2_Batch + PC1 + PC2 + PC3 + PC4 + PC5 + PC6 + PC7 + PC8 + PC9 + PC10 + AGE * SEX
BODY_HEIGHT	m.6455.C.T	0.00306347	0.00311719	0.982767	0.325725	NA	NA	NA	linear	101689	NA	NA	BODY_HEIGHT ~ m.6455.C.T + AGE + SEX + TWB2_Batch + PC1 + PC2 + PC3 + PC4 + PC5 + PC6 + PC7 + PC8 + PC9 + PC10 + AGE * SEX
HB	m.456.C.T	-0.00682947	0.00694935	-0.98275	0.325733	NA	NA	NA	linear	101721	NA	NA	HB ~ m.456.C.T + AGE + SEX + TWB2_Batch + PC1 + PC2 + PC3 + PC4 + PC5 + PC6 + PC7 + PC8 + PC9 + PC10 + AGE * SEX
BODY_WEIGHT	m.3290.T.C	-0.0118087	0.0120189	-0.982512	0.32585	NA	NA	NA	linear	101666	NA	NA	BODY_WEIGHT ~ m.3290.T.C + AGE + SEX + TWB2_Batch + PC1 + PC2 + PC3 + PC4 + PC5 + PC6 + PC7 + PC8 + PC9 + PC10 + AGE * SEX
CREATININE_URINE	m.6960.C.T	-0.0225013	0.0229108	-0.982127	0.326049	NA	NA	NA	linear	20956	NA	NA	CREATININE_URINE ~ m.6960.C.T + AGE + SEX + TWB2_Batch + PC1 + PC2 + PC3 + PC4 + PC5 + PC6 + PC7 + PC8 + PC9 + PC10 + AGE * SEX
AFP	m.9536.C.T	0.00998061	0.0101674	0.981625	0.326287	NA	NA	NA	linear	101604	NA	NA	AFP ~ m.9536.C.T + AGE + SEX + TWB2_Batch + PC1 + PC2 + PC3 + PC4 + PC5 + PC6 + PC7 + PC8 + PC9 + PC10 + AGE * SEX
URIC_ACID	m.5466.A.G	0.00904908	0.00921919	0.981548	0.326325	NA	NA	NA	linear	101769	NA	NA	URIC_ACID ~ m.5466.A.G + AGE + SEX + TWB2_Batch + PC1 + PC2 + PC3 + PC4 + PC5 + PC6 + PC7 + PC8 + PC9 + PC10 + AGE * SEX
CREATININE	m.15040.C.T	0.00751742	0.00765967	0.981428	0.326384	NA	NA	NA	linear	101627	NA	NA	CREATININE ~ m.15040.C.T + AGE + SEX + TWB2_Batch + PC1 + PC2 + PC3 + PC4 + PC5 + PC6 + PC7 + PC8 + PC9 + PC10 + AGE * SEX
MICROALB	m.3705.G.A	0.011889	0.0121148	0.98136	0.326418	NA	NA	NA	linear	100255	NA	NA	MICROALB ~ m.3705.G.A + AGE + SEX + TWB2_Batch + PC1 + PC2 + PC3 + PC4 + PC5 + PC6 + PC7 + PC8 + PC9 + PC10 + AGE * SEX
HBA1C	m.5351.A.G	-0.00521275	0.0053128	-0.981169	0.326512	NA	NA	NA	linear	100943	NA	NA	HBA1C ~ m.5351.A.G + AGE + SEX + TWB2_Batch + PC1 + PC2 + PC3 + PC4 + PC5 + PC6 + PC7 + PC8 + PC9 + PC10 + AGE * SEX
CREATININE	m.14502.T.C	0.00751516	0.0076597	0.981131	0.326531	NA	NA	NA	linear	101626	NA	NA	CREATININE ~ m.14502.T.C + AGE + SEX + TWB2_Batch + PC1 + PC2 + PC3 + PC4 + PC5 + PC6 + PC7 + PC8 + PC9 + PC10 + AGE * SEX
T_CHO	m.3714.A.G	0.0178418	0.0181853	0.981114	0.326539	NA	NA	NA	linear	100617	NA	NA	T_CHO ~ m.3714.A.G + AGE + SEX + TWB2_Batch + PC1 + PC2 + PC3 + PC4 + PC5 + PC6 + PC7 + PC8 + PC9 + PC10 + AGE * SEX
URIC_ACID	m.189.A.G	-0.00890856	0.00908324	-0.980769	0.326709	NA	NA	NA	linear	101144	NA	NA	URIC_ACID ~ m.189.A.G + AGE + SEX + TWB2_Batch + PC1 + PC2 + PC3 + PC4 + PC5 + PC6 + PC7 + PC8 + PC9 + PC10 + AGE * SEX
WBC	m.15470.T.C	-0.0127434	0.0129975	-0.980444	0.326869	NA	NA	NA	linear	101767	NA	NA	WBC ~ m.15470.T.C + AGE + SEX + TWB2_Batch + PC1 + PC2 + PC3 + PC4 + PC5 + PC6 + PC7 + PC8 + PC9 + PC10 + AGE * SEX
AC_GLUCOSE	m.11151.C.T	0.0158808	0.0161984	0.980395	0.326894	NA	NA	NA	linear	100888	NA	NA	AC_GLUCOSE ~ m.11151.C.T + AGE + SEX + TWB2_Batch + PC1 + PC2 + PC3 + PC4 + PC5 + PC6 + PC7 + PC8 + PC9 + PC10 + AGE * SEX
FEV10	m.6680.T.C	0.00622724	0.00635381	0.980081	0.327051	NA	NA	NA	linear	46727	NA	NA	FEV10 ~ m.6680.T.C + AGE + SEX + TWB2_Batch + PC1 + PC2 + PC3 + PC4 + PC5 + PC6 + PC7 + PC8 + PC9 + PC10 + AGE * SEX
WBC	m.9128.T.C	-0.0113531	0.011586	-0.979898	0.327139	NA	NA	NA	linear	101379	NA	NA	WBC ~ m.9128.T.C + AGE + SEX + TWB2_Batch + PC1 + PC2 + PC3 + PC4 + PC5 + PC6 + PC7 + PC8 + PC9 + PC10 + AGE * SEX
AFP	m.7250.A.G	-0.00914863	0.00933692	-0.979834	0.32717	NA	NA	NA	linear	101608	NA	NA	AFP ~ m.7250.A.G + AGE + SEX + TWB2_Batch + PC1 + PC2 + PC3 + PC4 + PC5 + PC6 + PC7 + PC8 + PC9 + PC10 + AGE * SEX
TG	m.235.A.G	-0.00700395	0.00714947	-0.979646	0.327263	NA	NA	NA	linear	101174	NA	NA	TG ~ m.235.A.G + AGE + SEX + TWB2_Batch + PC1 + PC2 + PC3 + PC4 + PC5 + PC6 + PC7 + PC8 + PC9 + PC10 + AGE * SEX
SGPT	m.12358.A.G	-0.00667028	0.00681038	-0.979428	0.327371	NA	NA	NA	linear	101308	NA	NA	SGPT ~ m.12358.A.G + AGE + SEX + TWB2_Batch + PC1 + PC2 + PC3 + PC4 + PC5 + PC6 + PC7 + PC8 + PC9 + PC10 + AGE * SEX
BMI	m.9536.C.T	-0.0108774	0.0111067	-0.979362	0.327403	NA	NA	NA	linear	101643	NA	NA	BMI ~ m.9536.C.T + AGE + SEX + TWB2_Batch + PC1 + PC2 + PC3 + PC4 + PC5 + PC6 + PC7 + PC8 + PC9 + PC10 + AGE * SEX
LDL_C	m.210.A.G	0.00882348	0.00900978	0.979322	0.327423	NA	NA	NA	linear	101585	NA	NA	LDL_C ~ m.210.A.G + AGE + SEX + TWB2_Batch + PC1 + PC2 + PC3 + PC4 + PC5 + PC6 + PC7 + PC8 + PC9 + PC10 + AGE * SEX
SGOT	m.13759.G.A	-0.00518817	0.00529841	-0.979195	0.327486	NA	NA	NA	linear	101031	NA	NA	SGOT ~ m.13759.G.A + AGE + SEX + TWB2_Batch + PC1 + PC2 + PC3 + PC4 + PC5 + PC6 + PC7 + PC8 + PC9 + PC10 + AGE * SEX
HB	m.10646.G.A	-0.00761713	0.00778287	-0.978705	0.327728	NA	NA	NA	linear	101747	NA	NA	HB ~ m.10646.G.A + AGE + SEX + TWB2_Batch + PC1 + PC2 + PC3 + PC4 + PC5 + PC6 + PC7 + PC8 + PC9 + PC10 + AGE * SEX
AC_GLUCOSE	m.8794.C.T	-0.00672181	0.00687073	-0.978326	0.327916	NA	NA	NA	linear	100757	NA	NA	AC_GLUCOSE ~ m.8794.C.T + AGE + SEX + TWB2_Batch + PC1 + PC2 + PC3 + PC4 + PC5 + PC6 + PC7 + PC8 + PC9 + PC10 + AGE * SEX
SYSTOLIC_PRESSURE	m.5465.T.C	-0.00590022	0.00603232	-0.978101	0.328026	NA	NA	NA	linear	101565	NA	NA	SYSTOLIC_PRESSURE ~ m.5465.T.C + AGE + SEX + TWB2_Batch + PC1 + PC2 + PC3 + PC4 + PC5 + PC6 + PC7 + PC8 + PC9 + PC10 + AGE * SEX
BODY_WEIGHT	m.13759.G.A	-0.00463438	0.00474003	-0.97771	0.32822	NA	NA	NA	linear	101300	NA	NA	BODY_WEIGHT ~ m.13759.G.A + AGE + SEX + TWB2_Batch + PC1 + PC2 + PC3 + PC4 + PC5 + PC6 + PC7 + PC8 + PC9 + PC10 + AGE * SEX
BMI	m.7250.A.G	0.0099726	0.0102006	0.977648	0.328251	NA	NA	NA	linear	101647	NA	NA	BMI ~ m.7250.A.G + AGE + SEX + TWB2_Batch + PC1 + PC2 + PC3 + PC4 + PC5 + PC6 + PC7 + PC8 + PC9 + PC10 + AGE * SEX
BMI	m.14971.T.C	0.0141088	0.014438	0.977197	0.328474	NA	NA	NA	linear	101633	NA	NA	BMI ~ m.14971.T.C + AGE + SEX + TWB2_Batch + PC1 + PC2 + PC3 + PC4 + PC5 + PC6 + PC7 + PC8 + PC9 + PC10 + AGE * SEX
FEV10	m.10238.T.C	-0.0133009	0.0136119	-0.977156	0.328497	NA	NA	NA	linear	46724	NA	NA	FEV10 ~ m.10238.T.C + AGE + SEX + TWB2_Batch + PC1 + PC2 + PC3 + PC4 + PC5 + PC6 + PC7 + PC8 + PC9 + PC10 + AGE * SEX
T_CHO	m.3606.A.G	0.0106397	0.0108916	0.976877	0.328633	NA	NA	NA	linear	101367	NA	NA	T_CHO ~ m.3606.A.G + AGE + SEX + TWB2_Batch + PC1 + PC2 + PC3 + PC4 + PC5 + PC6 + PC7 + PC8 + PC9 + PC10 + AGE * SEX
HBA1C	m.16189.T.C	0.00302114	0.00309287	0.976809	0.328666	NA	NA	NA	linear	97305	NA	NA	HBA1C ~ m.16189.T.C + AGE + SEX + TWB2_Batch + PC1 + PC2 + PC3 + PC4 + PC5 + PC6 + PC7 + PC8 + PC9 + PC10 + AGE * SEX
FVC	m.199.T.C	0.00440611	0.00451377	0.976149	0.328996	NA	NA	NA	linear	46101	NA	NA	FVC ~ m.199.T.C + AGE + SEX + TWB2_Batch + PC1 + PC2 + PC3 + PC4 + PC5 + PC6 + PC7 + PC8 + PC9 + PC10 + AGE * SEX
AC_GLUCOSE	m.15217.G.A	0.0123342	0.0126398	0.975818	0.329157	NA	NA	NA	linear	100078	NA	NA	AC_GLUCOSE ~ m.15217.G.A + AGE + SEX + TWB2_Batch + PC1 + PC2 + PC3 + PC4 + PC5 + PC6 + PC7 + PC8 + PC9 + PC10 + AGE * SEX
BODY_WEIGHT	m.150.C.T	0.00300241	0.00307714	0.975715	0.329208	NA	NA	NA	linear	101648	NA	NA	BODY_WEIGHT ~ m.150.C.T + AGE + SEX + TWB2_Batch + PC1 + PC2 + PC3 + PC4 + PC5 + PC6 + PC7 + PC8 + PC9 + PC10 + AGE * SEX
BMI	m.13152.A.G	0.00997242	0.0102207	0.975712	0.329209	NA	NA	NA	linear	101624	NA	NA	BMI ~ m.13152.A.G + AGE + SEX + TWB2_Batch + PC1 + PC2 + PC3 + PC4 + PC5 + PC6 + PC7 + PC8 + PC9 + PC10 + AGE * SEX
HCT	m.10238.T.C	0.00966826	0.00990963	0.975643	0.329244	NA	NA	NA	linear	101745	NA	NA	HCT ~ m.10238.T.C + AGE + SEX + TWB2_Batch + PC1 + PC2 + PC3 + PC4 + PC5 + PC6 + PC7 + PC8 + PC9 + PC10 + AGE * SEX
TG	m.15724.A.G	-0.00829871	0.00850666	-0.975555	0.329287	NA	NA	NA	linear	101358	NA	NA	TG ~ m.15724.A.G + AGE + SEX + TWB2_Batch + PC1 + PC2 + PC3 + PC4 + PC5 + PC6 + PC7 + PC8 + PC9 + PC10 + AGE * SEX
CREATININE_URINE	m.3571.C.T	-0.0192824	0.0197653	-0.975564	0.329292	NA	NA	NA	linear	20951	NA	NA	CREATININE_URINE ~ m.3571.C.T + AGE + SEX + TWB2_Batch + PC1 + PC2 + PC3 + PC4 + PC5 + PC6 + PC7 + PC8 + PC9 + PC10 + AGE * SEX
LDL_C	m.12882.C.T	0.00477238	0.0048924	0.975469	0.32933	NA	NA	NA	linear	101628	NA	NA	LDL_C ~ m.12882.C.T + AGE + SEX + TWB2_Batch + PC1 + PC2 + PC3 + PC4 + PC5 + PC6 + PC7 + PC8 + PC9 + PC10 + AGE * SEX
SGOT	m.1719.G.A	-0.00966396	0.00990929	-0.975242	0.329442	NA	NA	NA	linear	101063	NA	NA	SGOT ~ m.1719.G.A + AGE + SEX + TWB2_Batch + PC1 + PC2 + PC3 + PC4 + PC5 + PC6 + PC7 + PC8 + PC9 + PC10 + AGE * SEX
SGOT	m.6023.G.A	-0.00925804	0.00949478	-0.975067	0.329529	NA	NA	NA	linear	101392	NA	NA	SGOT ~ m.6023.G.A + AGE + SEX + TWB2_Batch + PC1 + PC2 + PC3 + PC4 + PC5 + PC6 + PC7 + PC8 + PC9 + PC10 + AGE * SEX
SGOT	m.6413.T.C	-0.00925804	0.00949478	-0.975067	0.329529	NA	NA	NA	linear	101392	NA	NA	SGOT ~ m.6413.T.C + AGE + SEX + TWB2_Batch + PC1 + PC2 + PC3 + PC4 + PC5 + PC6 + PC7 + PC8 + PC9 + PC10 + AGE * SEX
FEV10_FVC	m.3705.G.A	-0.0170582	0.0174954	-0.975011	0.32956	NA	NA	NA	linear	46557	NA	NA	FEV10_FVC ~ m.3705.G.A + AGE + SEX + TWB2_Batch + PC1 + PC2 + PC3 + PC4 + PC5 + PC6 + PC7 + PC8 + PC9 + PC10 + AGE * SEX
TG	m.15754.C.T	-0.0139478	0.0143104	-0.97466	0.329731	NA	NA	NA	linear	101352	NA	NA	TG ~ m.15754.C.T + AGE + SEX + TWB2_Batch + PC1 + PC2 + PC3 + PC4 + PC5 + PC6 + PC7 + PC8 + PC9 + PC10 + AGE * SEX
FEV10	m.16136.T.C	-0.00895794	0.00919147	-0.974593	0.329767	NA	NA	NA	linear	46678	NA	NA	FEV10 ~ m.16136.T.C + AGE + SEX + TWB2_Batch + PC1 + PC2 + PC3 + PC4 + PC5 + PC6 + PC7 + PC8 + PC9 + PC10 + AGE * SEX
T_BILIRUBIN	m.9575.G.A	0.0105647	0.010847	0.973978	0.33007	NA	NA	NA	linear	101193	NA	NA	T_BILIRUBIN ~ m.9575.G.A + AGE + SEX + TWB2_Batch + PC1 + PC2 + PC3 + PC4 + PC5 + PC6 + PC7 + PC8 + PC9 + PC10 + AGE * SEX
FEV10	m.15535.C.T	-0.00822992	0.00845066	-0.973879	0.330121	NA	NA	NA	linear	46650	NA	NA	FEV10 ~ m.15535.C.T + AGE + SEX + TWB2_Batch + PC1 + PC2 + PC3 + PC4 + PC5 + PC6 + PC7 + PC8 + PC9 + PC10 + AGE * SEX
DIASTOLIC_PRESSURE	m.15754.C.T	-0.0136594	0.0140301	-0.973582	0.330266	NA	NA	NA	linear	101748	NA	NA	DIASTOLIC_PRESSURE ~ m.15754.C.T + AGE + SEX + TWB2_Batch + PC1 + PC2 + PC3 + PC4 + PC5 + PC6 + PC7 + PC8 + PC9 + PC10 + AGE * SEX
FEV10	m.10310.G.A	0.00438905	0.00450833	0.973542	0.330289	NA	NA	NA	linear	46722	NA	NA	FEV10 ~ m.10310.G.A + AGE + SEX + TWB2_Batch + PC1 + PC2 + PC3 + PC4 + PC5 + PC6 + PC7 + PC8 + PC9 + PC10 + AGE * SEX
URIC_ACID	m.16192.C.T	0.0057695	0.00592898	0.973102	0.330505	NA	NA	NA	linear	101604	NA	NA	URIC_ACID ~ m.16192.C.T + AGE + SEX + TWB2_Batch + PC1 + PC2 + PC3 + PC4 + PC5 + PC6 + PC7 + PC8 + PC9 + PC10 + AGE * SEX
BODY_BUTTOCKS	m.16157.T.C	0.0135537	0.0139284	0.973095	0.330508	NA	NA	NA	linear	101604	NA	NA	BODY_BUTTOCKS ~ m.16157.T.C + AGE + SEX + TWB2_Batch + PC1 + PC2 + PC3 + PC4 + PC5 + PC6 + PC7 + PC8 + PC9 + PC10 + AGE * SEX
URIC_ACID	m.1520.T.C	0.00935164	0.00961272	0.972841	0.330635	NA	NA	NA	linear	101775	NA	NA	URIC_ACID ~ m.1520.T.C + AGE + SEX + TWB2_Batch + PC1 + PC2 + PC3 + PC4 + PC5 + PC6 + PC7 + PC8 + PC9 + PC10 + AGE * SEX
PLATELET	m.14470.T.C	0.00669628	0.00688346	0.972808	0.330651	NA	NA	NA	linear	101661	NA	NA	PLATELET ~ m.14470.T.C + AGE + SEX + TWB2_Batch + PC1 + PC2 + PC3 + PC4 + PC5 + PC6 + PC7 + PC8 + PC9 + PC10 + AGE * SEX
CREATININE_URINE	m.16192.C.T	-0.0146343	0.0150462	-0.972624	0.330752	NA	NA	NA	linear	20922	NA	NA	CREATININE_URINE ~ m.16192.C.T + AGE + SEX + TWB2_Batch + PC1 + PC2 + PC3 + PC4 + PC5 + PC6 + PC7 + PC8 + PC9 + PC10 + AGE * SEX
LDL_C	m.16243.T.C	-0.0108298	0.011135	-0.972594	0.330758	NA	NA	NA	linear	100896	NA	NA	LDL_C ~ m.16243.T.C + AGE + SEX + TWB2_Batch + PC1 + PC2 + PC3 + PC4 + PC5 + PC6 + PC7 + PC8 + PC9 + PC10 + AGE * SEX
AC_GLUCOSE	m.12705.C.T	-0.00285374	0.0029343	-0.972548	0.33078	NA	NA	NA	linear	100890	NA	NA	AC_GLUCOSE ~ m.12705.C.T + AGE + SEX + TWB2_Batch + PC1 + PC2 + PC3 + PC4 + PC5 + PC6 + PC7 + PC8 + PC9 + PC10 + AGE * SEX
FVC	m.1382.A.C	0.01161	0.0119388	0.972466	0.330824	NA	NA	NA	linear	46718	NA	NA	FVC ~ m.1382.A.C + AGE + SEX + TWB2_Batch + PC1 + PC2 + PC3 + PC4 + PC5 + PC6 + PC7 + PC8 + PC9 + PC10 + AGE * SEX
BODY_FAT_RATE	m.9962.G.A	0.0136561	0.0140429	0.972457	0.330826	NA	NA	NA	linear	98025	NA	NA	BODY_FAT_RATE ~ m.9962.G.A + AGE + SEX + TWB2_Batch + PC1 + PC2 + PC3 + PC4 + PC5 + PC6 + PC7 + PC8 + PC9 + PC10 + AGE * SEX
HBA1C	m.13928.G.C	0.00347308	0.00357174	0.972376	0.330866	NA	NA	NA	linear	100572	NA	NA	HBA1C ~ m.13928.G.C + AGE + SEX + TWB2_Batch + PC1 + PC2 + PC3 + PC4 + PC5 + PC6 + PC7 + PC8 + PC9 + PC10 + AGE * SEX
BMI	m.5263.C.T	0.0113384	0.0116632	0.972156	0.330975	NA	NA	NA	linear	101650	NA	NA	BMI ~ m.5263.C.T + AGE + SEX + TWB2_Batch + PC1 + PC2 + PC3 + PC4 + PC5 + PC6 + PC7 + PC8 + PC9 + PC10 + AGE * SEX
HEARTBEAT_SPEED	m.15481.C.T	0.0108556	0.0111671	0.972108	0.330999	NA	NA	NA	linear	101727	NA	NA	HEARTBEAT_SPEED ~ m.15481.C.T + AGE + SEX + TWB2_Batch + PC1 + PC2 + PC3 + PC4 + PC5 + PC6 + PC7 + PC8 + PC9 + PC10 + AGE * SEX
T_SCORE	m.1520.T.C	0.0102355	0.0105328	0.971781	0.331162	NA	NA	NA	linear	95400	NA	NA	T_SCORE ~ m.1520.T.C + AGE + SEX + TWB2_Batch + PC1 + PC2 + PC3 + PC4 + PC5 + PC6 + PC7 + PC8 + PC9 + PC10 + AGE * SEX
AC_GLUCOSE	m.3290.T.C	0.0129397	0.0133173	0.971651	0.331226	NA	NA	NA	linear	100890	NA	NA	AC_GLUCOSE ~ m.3290.T.C + AGE + SEX + TWB2_Batch + PC1 + PC2 + PC3 + PC4 + PC5 + PC6 + PC7 + PC8 + PC9 + PC10 + AGE * SEX
T_SCORE	m.152.T.C	-0.0038539	0.0039665	-0.971613	0.331246	NA	NA	NA	linear	91399	NA	NA	T_SCORE ~ m.152.T.C + AGE + SEX + TWB2_Batch + PC1 + PC2 + PC3 + PC4 + PC5 + PC6 + PC7 + PC8 + PC9 + PC10 + AGE * SEX
HBA1C	m.8784.A.G	0.0130725	0.013456	0.971498	0.331303	NA	NA	NA	linear	100943	NA	NA	HBA1C ~ m.8784.A.G + AGE + SEX + TWB2_Batch + PC1 + PC2 + PC3 + PC4 + PC5 + PC6 + PC7 + PC8 + PC9 + PC10 + AGE * SEX
RBC	m.15481.C.T	0.00942488	0.00970411	0.971226	0.331438	NA	NA	NA	linear	101767	NA	NA	RBC ~ m.15481.C.T + AGE + SEX + TWB2_Batch + PC1 + PC2 + PC3 + PC4 + PC5 + PC6 + PC7 + PC8 + PC9 + PC10 + AGE * SEX
FVC	m.16148.C.T	-0.0105613	0.0108833	-0.97041	0.331847	NA	NA	NA	linear	46719	NA	NA	FVC ~ m.16148.C.T + AGE + SEX + TWB2_Batch + PC1 + PC2 + PC3 + PC4 + PC5 + PC6 + PC7 + PC8 + PC9 + PC10 + AGE * SEX
ALBUMIN	m.12338.T.C	-0.00712341	0.0073417	-0.970268	0.331915	NA	NA	NA	linear	100933	NA	NA	ALBUMIN ~ m.12338.T.C + AGE + SEX + TWB2_Batch + PC1 + PC2 + PC3 + PC4 + PC5 + PC6 + PC7 + PC8 + PC9 + PC10 + AGE * SEX
PLATELET	m.6680.T.C	0.00533243	0.00549679	0.970098	0.332	NA	NA	NA	linear	101670	NA	NA	PLATELET ~ m.6680.T.C + AGE + SEX + TWB2_Batch + PC1 + PC2 + PC3 + PC4 + PC5 + PC6 + PC7 + PC8 + PC9 + PC10 + AGE * SEX
MICROALB	m.13104.A.G	0.0134821	0.0138991	0.969997	0.33205	NA	NA	NA	linear	100620	NA	NA	MICROALB ~ m.13104.A.G + AGE + SEX + TWB2_Batch + PC1 + PC2 + PC3 + PC4 + PC5 + PC6 + PC7 + PC8 + PC9 + PC10 + AGE * SEX
DIASTOLIC_PRESSURE	m.15662.A.G	-0.0105149	0.010841	-0.969923	0.332087	NA	NA	NA	linear	101682	NA	NA	DIASTOLIC_PRESSURE ~ m.15662.A.G + AGE + SEX + TWB2_Batch + PC1 + PC2 + PC3 + PC4 + PC5 + PC6 + PC7 + PC8 + PC9 + PC10 + AGE * SEX
BODY_FAT_RATE	m.961.T.C	0.00781894	0.00806171	0.969885	0.332106	NA	NA	NA	linear	98348	NA	NA	BODY_FAT_RATE ~ m.961.T.C + AGE + SEX + TWB2_Batch + PC1 + PC2 + PC3 + PC4 + PC5 + PC6 + PC7 + PC8 + PC9 + PC10 + AGE * SEX
BUN	m.207.G.A	-0.00687074	0.00708441	-0.96984	0.332129	NA	NA	NA	linear	100974	NA	NA	BUN ~ m.207.G.A + AGE + SEX + TWB2_Batch + PC1 + PC2 + PC3 + PC4 + PC5 + PC6 + PC7 + PC8 + PC9 + PC10 + AGE * SEX
Z_SCORE	m.5263.C.T	-0.0120925	0.0124759	-0.96927	0.332413	NA	NA	NA	linear	95395	NA	NA	Z_SCORE ~ m.5263.C.T + AGE + SEX + TWB2_Batch + PC1 + PC2 + PC3 + PC4 + PC5 + PC6 + PC7 + PC8 + PC9 + PC10 + AGE * SEX
BODY_HEIGHT	m.13269.A.G	0.00700873	0.00723342	0.968937	0.332579	NA	NA	NA	linear	101573	NA	NA	BODY_HEIGHT ~ m.13269.A.G + AGE + SEX + TWB2_Batch + PC1 + PC2 + PC3 + PC4 + PC5 + PC6 + PC7 + PC8 + PC9 + PC10 + AGE * SEX
HBA1C	m.6680.T.C	-0.0051378	0.00530407	-0.968652	0.332721	NA	NA	NA	linear	100943	NA	NA	HBA1C ~ m.6680.T.C + AGE + SEX + TWB2_Batch + PC1 + PC2 + PC3 + PC4 + PC5 + PC6 + PC7 + PC8 + PC9 + PC10 + AGE * SEX
SGOT	m.14971.T.C	-0.0134516	0.0138869	-0.96865	0.332722	NA	NA	NA	linear	101384	NA	NA	SGOT ~ m.14971.T.C + AGE + SEX + TWB2_Batch + PC1 + PC2 + PC3 + PC4 + PC5 + PC6 + PC7 + PC8 + PC9 + PC10 + AGE * SEX
LDL_C	m.16157.T.C	0.0136906	0.0141354	0.968537	0.332778	NA	NA	NA	linear	101718	NA	NA	LDL_C ~ m.16157.T.C + AGE + SEX + TWB2_Batch + PC1 + PC2 + PC3 + PC4 + PC5 + PC6 + PC7 + PC8 + PC9 + PC10 + AGE * SEX
SGPT	m.6962.G.A	-0.00462546	0.00477694	-0.968289	0.332902	NA	NA	NA	linear	101309	NA	NA	SGPT ~ m.6962.G.A + AGE + SEX + TWB2_Batch + PC1 + PC2 + PC3 + PC4 + PC5 + PC6 + PC7 + PC8 + PC9 + PC10 + AGE * SEX
MICROALB	m.9575.G.A	0.0110333	0.0113955	0.968215	0.332939	NA	NA	NA	linear	100338	NA	NA	MICROALB ~ m.9575.G.A + AGE + SEX + TWB2_Batch + PC1 + PC2 + PC3 + PC4 + PC5 + PC6 + PC7 + PC8 + PC9 + PC10 + AGE * SEX
DIASTOLIC_PRESSURE	m.4833.A.G	0.00830178	0.00857558	0.968072	0.333011	NA	NA	NA	linear	101690	NA	NA	DIASTOLIC_PRESSURE ~ m.4833.A.G + AGE + SEX + TWB2_Batch + PC1 + PC2 + PC3 + PC4 + PC5 + PC6 + PC7 + PC8 + PC9 + PC10 + AGE * SEX
HB	m.13928.G.C	0.00288017	0.00297517	0.968066	0.333014	NA	NA	NA	linear	101375	NA	NA	HB ~ m.13928.G.C + AGE + SEX + TWB2_Batch + PC1 + PC2 + PC3 + PC4 + PC5 + PC6 + PC7 + PC8 + PC9 + PC10 + AGE * SEX
CREATININE	m.7600.G.A	-0.0106491	0.0110032	-0.96782	0.333137	NA	NA	NA	linear	100749	NA	NA	CREATININE ~ m.7600.G.A + AGE + SEX + TWB2_Batch + PC1 + PC2 + PC3 + PC4 + PC5 + PC6 + PC7 + PC8 + PC9 + PC10 + AGE * SEX
AC_GLUCOSE	m.16092.T.C	0.00691609	0.00714708	0.967681	0.333206	NA	NA	NA	linear	100418	NA	NA	AC_GLUCOSE ~ m.16092.T.C + AGE + SEX + TWB2_Batch + PC1 + PC2 + PC3 + PC4 + PC5 + PC6 + PC7 + PC8 + PC9 + PC10 + AGE * SEX
GAMMA_GT	m.5231.G.A	0.00661182	0.00683319	0.967604	0.333245	NA	NA	NA	linear	101336	NA	NA	GAMMA_GT ~ m.5231.G.A + AGE + SEX + TWB2_Batch + PC1 + PC2 + PC3 + PC4 + PC5 + PC6 + PC7 + PC8 + PC9 + PC10 + AGE * SEX
FEV10	m.16357.T.C	0.0126099	0.0130331	0.967529	0.333284	NA	NA	NA	linear	46674	NA	NA	FEV10 ~ m.16357.T.C + AGE + SEX + TWB2_Batch + PC1 + PC2 + PC3 + PC4 + PC5 + PC6 + PC7 + PC8 + PC9 + PC10 + AGE * SEX
FVC	m.11914.G.A	0.00646509	0.00668255	0.96746	0.333319	NA	NA	NA	linear	46659	NA	NA	FVC ~ m.11914.G.A + AGE + SEX + TWB2_Batch + PC1 + PC2 + PC3 + PC4 + PC5 + PC6 + PC7 + PC8 + PC9 + PC10 + AGE * SEX
CREATININE_URINE	m.16266.C.A	-0.0201502	0.0208301	-0.967358	0.333376	NA	NA	NA	linear	20915	NA	NA	CREATININE_URINE ~ m.16266.C.A + AGE + SEX + TWB2_Batch + PC1 + PC2 + PC3 + PC4 + PC5 + PC6 + PC7 + PC8 + PC9 + PC10 + AGE * SEX
DIASTOLIC_PRESSURE	m.3167.T.TC	0.00960032	0.00992972	0.966826	0.333633	NA	NA	NA	linear	101729	NA	NA	DIASTOLIC_PRESSURE ~ m.3167.T.TC + AGE + SEX + TWB2_Batch + PC1 + PC2 + PC3 + PC4 + PC5 + PC6 + PC7 + PC8 + PC9 + PC10 + AGE * SEX
AFP	m.15754.C.T	-0.0127805	0.0132203	-0.966732	0.33368	NA	NA	NA	linear	101605	NA	NA	AFP ~ m.15754.C.T + AGE + SEX + TWB2_Batch + PC1 + PC2 + PC3 + PC4 + PC5 + PC6 + PC7 + PC8 + PC9 + PC10 + AGE * SEX
BODY_WEIGHT	m.12714.T.C	-0.0107386	0.011109	-0.966662	0.333715	NA	NA	NA	linear	101567	NA	NA	BODY_WEIGHT ~ m.12714.T.C + AGE + SEX + TWB2_Batch + PC1 + PC2 + PC3 + PC4 + PC5 + PC6 + PC7 + PC8 + PC9 + PC10 + AGE * SEX
AFP	m.15109.T.C	0.0116635	0.0120684	0.966449	0.333822	NA	NA	NA	linear	101609	NA	NA	AFP ~ m.15109.T.C + AGE + SEX + TWB2_Batch + PC1 + PC2 + PC3 + PC4 + PC5 + PC6 + PC7 + PC8 + PC9 + PC10 + AGE * SEX
BMI	m.8856.G.A	0.0098119	0.0101585	0.965883	0.334105	NA	NA	NA	linear	101310	NA	NA	BMI ~ m.8856.G.A + AGE + SEX + TWB2_Batch + PC1 + PC2 + PC3 + PC4 + PC5 + PC6 + PC7 + PC8 + PC9 + PC10 + AGE * SEX
MICROALB	m.11536.C.T	-0.0100637	0.0104194	-0.965865	0.334114	NA	NA	NA	linear	100588	NA	NA	MICROALB ~ m.11536.C.T + AGE + SEX + TWB2_Batch + PC1 + PC2 + PC3 + PC4 + PC5 + PC6 + PC7 + PC8 + PC9 + PC10 + AGE * SEX
BMI	m.16172.T.C	-0.00431569	0.00446869	-0.965761	0.334166	NA	NA	NA	linear	97872	NA	NA	BMI ~ m.16172.T.C + AGE + SEX + TWB2_Batch + PC1 + PC2 + PC3 + PC4 + PC5 + PC6 + PC7 + PC8 + PC9 + PC10 + AGE * SEX
URIC_ACID	m.16172.T.C	-0.00381243	0.00394805	-0.965648	0.334223	NA	NA	NA	linear	97993	NA	NA	URIC_ACID ~ m.16172.T.C + AGE + SEX + TWB2_Batch + PC1 + PC2 + PC3 + PC4 + PC5 + PC6 + PC7 + PC8 + PC9 + PC10 + AGE * SEX
PLATELET	m.1664.G.A	0.0121931	0.012627	0.96564	0.334227	NA	NA	NA	linear	101006	NA	NA	PLATELET ~ m.1664.G.A + AGE + SEX + TWB2_Batch + PC1 + PC2 + PC3 + PC4 + PC5 + PC6 + PC7 + PC8 + PC9 + PC10 + AGE * SEX
FEV10	m.7828.A.G	0.00820385	0.00849666	0.965538	0.334281	NA	NA	NA	linear	46721	NA	NA	FEV10 ~ m.7828.A.G + AGE + SEX + TWB2_Batch + PC1 + PC2 + PC3 + PC4 + PC5 + PC6 + PC7 + PC8 + PC9 + PC10 + AGE * SEX
LDL_C	m.5147.G.A	0.00977567	0.0101253	0.96547	0.334312	NA	NA	NA	linear	101712	NA	NA	LDL_C ~ m.5147.G.A + AGE + SEX + TWB2_Batch + PC1 + PC2 + PC3 + PC4 + PC5 + PC6 + PC7 + PC8 + PC9 + PC10 + AGE * SEX
SGOT	m.10208.T.C	-0.0129674	0.0134319	-0.965416	0.334339	NA	NA	NA	linear	101388	NA	NA	SGOT ~ m.10208.T.C + AGE + SEX + TWB2_Batch + PC1 + PC2 + PC3 + PC4 + PC5 + PC6 + PC7 + PC8 + PC9 + PC10 + AGE * SEX
AFP	m.15535.C.T	-0.00654261	0.00677911	-0.965113	0.334491	NA	NA	NA	linear	101446	NA	NA	AFP ~ m.15535.C.T + AGE + SEX + TWB2_Batch + PC1 + PC2 + PC3 + PC4 + PC5 + PC6 + PC7 + PC8 + PC9 + PC10 + AGE * SEX
CREATININE_URINE	m.10310.G.A	0.00847574	0.00878565	0.964725	0.334693	NA	NA	NA	linear	20956	NA	NA	CREATININE_URINE ~ m.10310.G.A + AGE + SEX + TWB2_Batch + PC1 + PC2 + PC3 + PC4 + PC5 + PC6 + PC7 + PC8 + PC9 + PC10 + AGE * SEX
HB	m.12406.G.A	0.003782	0.00392112	0.964519	0.334788	NA	NA	NA	linear	101745	NA	NA	HB ~ m.12406.G.A + AGE + SEX + TWB2_Batch + PC1 + PC2 + PC3 + PC4 + PC5 + PC6 + PC7 + PC8 + PC9 + PC10 + AGE * SEX
AC_GLUCOSE	m.9468.A.G	0.0150657	0.0156243	0.96425	0.334923	NA	NA	NA	linear	100889	NA	NA	AC_GLUCOSE ~ m.9468.A.G + AGE + SEX + TWB2_Batch + PC1 + PC2 + PC3 + PC4 + PC5 + PC6 + PC7 + PC8 + PC9 + PC10 + AGE * SEX
ALBUMIN	m.12612.A.G	0.0130975	0.0135843	0.964167	0.334965	NA	NA	NA	linear	101688	NA	NA	ALBUMIN ~ m.12612.A.G + AGE + SEX + TWB2_Batch + PC1 + PC2 + PC3 + PC4 + PC5 + PC6 + PC7 + PC8 + PC9 + PC10 + AGE * SEX
T_CHO	m.15109.T.C	0.0128214	0.0133014	0.96391	0.335094	NA	NA	NA	linear	101748	NA	NA	T_CHO ~ m.15109.T.C + AGE + SEX + TWB2_Batch + PC1 + PC2 + PC3 + PC4 + PC5 + PC6 + PC7 + PC8 + PC9 + PC10 + AGE * SEX
CREATININE	m.12338.T.C	0.00538126	0.00558306	0.963854	0.335122	NA	NA	NA	linear	100809	NA	NA	CREATININE ~ m.12338.T.C + AGE + SEX + TWB2_Batch + PC1 + PC2 + PC3 + PC4 + PC5 + PC6 + PC7 + PC8 + PC9 + PC10 + AGE * SEX
RBC	m.6216.T.C	-0.00827942	0.00859005	-0.963839	0.335129	NA	NA	NA	linear	101710	NA	NA	RBC ~ m.6216.T.C + AGE + SEX + TWB2_Batch + PC1 + PC2 + PC3 + PC4 + PC5 + PC6 + PC7 + PC8 + PC9 + PC10 + AGE * SEX
T_BILIRUBIN	m.16136.T.C	-0.00764199	0.00792874	-0.963833	0.335132	NA	NA	NA	linear	101404	NA	NA	T_BILIRUBIN ~ m.16136.T.C + AGE + SEX + TWB2_Batch + PC1 + PC2 + PC3 + PC4 + PC5 + PC6 + PC7 + PC8 + PC9 + PC10 + AGE * SEX
WHR	m.8772.T.C	0.0098883	0.0102599	0.963781	0.335158	NA	NA	NA	linear	101616	NA	NA	WHR ~ m.8772.T.C + AGE + SEX + TWB2_Batch + PC1 + PC2 + PC3 + PC4 + PC5 + PC6 + PC7 + PC8 + PC9 + PC10 + AGE * SEX
CREATININE	m.15071.T.C	0.00737261	0.00765306	0.963354	0.335372	NA	NA	NA	linear	101627	NA	NA	CREATININE ~ m.15071.T.C + AGE + SEX + TWB2_Batch + PC1 + PC2 + PC3 + PC4 + PC5 + PC6 + PC7 + PC8 + PC9 + PC10 + AGE * SEX
CREATININE_URINE	m.5821.G.A	0.0226144	0.0234776	0.963236	0.33544	NA	NA	NA	linear	20931	NA	NA	CREATININE_URINE ~ m.5821.G.A + AGE + SEX + TWB2_Batch + PC1 + PC2 + PC3 + PC4 + PC5 + PC6 + PC7 + PC8 + PC9 + PC10 + AGE * SEX
HBA1C	m.16227.A.G	0.0147812	0.0153474	0.963108	0.335495	NA	NA	NA	linear	100876	NA	NA	HBA1C ~ m.16227.A.G + AGE + SEX + TWB2_Batch + PC1 + PC2 + PC3 + PC4 + PC5 + PC6 + PC7 + PC8 + PC9 + PC10 + AGE * SEX
Z_SCORE	m.16304.T.C	0.00401713	0.00417121	0.963061	0.335519	NA	NA	NA	linear	95143	NA	NA	Z_SCORE ~ m.16304.T.C + AGE + SEX + TWB2_Batch + PC1 + PC2 + PC3 + PC4 + PC5 + PC6 + PC7 + PC8 + PC9 + PC10 + AGE * SEX
AFP	m.207.G.A	-0.00663659	0.00689327	-0.962764	0.335668	NA	NA	NA	linear	100971	NA	NA	AFP ~ m.207.G.A + AGE + SEX + TWB2_Batch + PC1 + PC2 + PC3 + PC4 + PC5 + PC6 + PC7 + PC8 + PC9 + PC10 + AGE * SEX
GAMMA_GT	m.9824.T.C	0.00405648	0.0042139	0.962641	0.33573	NA	NA	NA	linear	100949	NA	NA	GAMMA_GT ~ m.9824.T.C + AGE + SEX + TWB2_Batch + PC1 + PC2 + PC3 + PC4 + PC5 + PC6 + PC7 + PC8 + PC9 + PC10 + AGE * SEX
RBC	m.14470.T.C	0.00596379	0.00619659	0.962431	0.335835	NA	NA	NA	linear	101758	NA	NA	RBC ~ m.14470.T.C + AGE + SEX + TWB2_Batch + PC1 + PC2 + PC3 + PC4 + PC5 + PC6 + PC7 + PC8 + PC9 + PC10 + AGE * SEX
FEV10	m.5417.G.A	-0.00836262	0.00868924	-0.962411	0.335848	NA	NA	NA	linear	46726	NA	NA	FEV10 ~ m.5417.G.A + AGE + SEX + TWB2_Batch + PC1 + PC2 + PC3 + PC4 + PC5 + PC6 + PC7 + PC8 + PC9 + PC10 + AGE * SEX
Z_SCORE	m.13590.G.A	0.00748505	0.00777849	0.962276	0.335913	NA	NA	NA	linear	94668	NA	NA	Z_SCORE ~ m.13590.G.A + AGE + SEX + TWB2_Batch + PC1 + PC2 + PC3 + PC4 + PC5 + PC6 + PC7 + PC8 + PC9 + PC10 + AGE * SEX
HCT	m.9545.A.G	-0.00771966	0.00802808	-0.961582	0.336262	NA	NA	NA	linear	101152	NA	NA	HCT ~ m.9545.A.G + AGE + SEX + TWB2_Batch + PC1 + PC2 + PC3 + PC4 + PC5 + PC6 + PC7 + PC8 + PC9 + PC10 + AGE * SEX
URIC_ACID	m.512.AGC.A	0.0116727	0.0121418	0.961364	0.336371	NA	NA	NA	linear	101769	NA	NA	URIC_ACID ~ m.512.AGC.A + AGE + SEX + TWB2_Batch + PC1 + PC2 + PC3 + PC4 + PC5 + PC6 + PC7 + PC8 + PC9 + PC10 + AGE * SEX
TG	m.5231.G.A	0.00678355	0.00705697	0.961255	0.336426	NA	NA	NA	linear	101356	NA	NA	TG ~ m.5231.G.A + AGE + SEX + TWB2_Batch + PC1 + PC2 + PC3 + PC4 + PC5 + PC6 + PC7 + PC8 + PC9 + PC10 + AGE * SEX
RBC	m.1520.T.C	0.00931861	0.00969449	0.961228	0.33644	NA	NA	NA	linear	101767	NA	NA	RBC ~ m.1520.T.C + AGE + SEX + TWB2_Batch + PC1 + PC2 + PC3 + PC4 + PC5 + PC6 + PC7 + PC8 + PC9 + PC10 + AGE * SEX
SGPT	m.5093.T.C	0.00997773	0.0103808	0.961173	0.336468	NA	NA	NA	linear	101156	NA	NA	SGPT ~ m.5093.T.C + AGE + SEX + TWB2_Batch + PC1 + PC2 + PC3 + PC4 + PC5 + PC6 + PC7 + PC8 + PC9 + PC10 + AGE * SEX
BODY_BUTTOCKS	m.15218.A.G	0.00990565	0.0103058	0.961172	0.336468	NA	NA	NA	linear	101275	NA	NA	BODY_BUTTOCKS ~ m.15218.A.G + AGE + SEX + TWB2_Batch + PC1 + PC2 + PC3 + PC4 + PC5 + PC6 + PC7 + PC8 + PC9 + PC10 + AGE * SEX
MICROALB	m.16327.C.T	0.00549286	0.00571644	0.960889	0.33661	NA	NA	NA	linear	100650	NA	NA	MICROALB ~ m.16327.C.T + AGE + SEX + TWB2_Batch + PC1 + PC2 + PC3 + PC4 + PC5 + PC6 + PC7 + PC8 + PC9 + PC10 + AGE * SEX
T_SCORE	m.13263.A.G	-0.0090641	0.0094347	-0.96072	0.336695	NA	NA	NA	linear	95398	NA	NA	T_SCORE ~ m.13263.A.G + AGE + SEX + TWB2_Batch + PC1 + PC2 + PC3 + PC4 + PC5 + PC6 + PC7 + PC8 + PC9 + PC10 + AGE * SEX
BODY_FAT_RATE	m.1541.T.C	-0.0115865	0.0120625	-0.960543	0.336784	NA	NA	NA	linear	98237	NA	NA	BODY_FAT_RATE ~ m.1541.T.C + AGE + SEX + TWB2_Batch + PC1 + PC2 + PC3 + PC4 + PC5 + PC6 + PC7 + PC8 + PC9 + PC10 + AGE * SEX
DIASTOLIC_PRESSURE	m.8793.T.C	0.00944869	0.00983687	0.960538	0.336787	NA	NA	NA	linear	101753	NA	NA	DIASTOLIC_PRESSURE ~ m.8793.T.C + AGE + SEX + TWB2_Batch + PC1 + PC2 + PC3 + PC4 + PC5 + PC6 + PC7 + PC8 + PC9 + PC10 + AGE * SEX
HB	m.9296.C.T	0.00928768	0.00967109	0.960355	0.336879	NA	NA	NA	linear	101680	NA	NA	HB ~ m.9296.C.T + AGE + SEX + TWB2_Batch + PC1 + PC2 + PC3 + PC4 + PC5 + PC6 + PC7 + PC8 + PC9 + PC10 + AGE * SEX
TG	m.8794.C.T	-0.00684286	0.00712607	-0.960258	0.336928	NA	NA	NA	linear	101222	NA	NA	TG ~ m.8794.C.T + AGE + SEX + TWB2_Batch + PC1 + PC2 + PC3 + PC4 + PC5 + PC6 + PC7 + PC8 + PC9 + PC10 + AGE * SEX
HB	m.16304.T.C	0.00298737	0.00311116	0.96021	0.336952	NA	NA	NA	linear	101484	NA	NA	HB ~ m.16304.T.C + AGE + SEX + TWB2_Batch + PC1 + PC2 + PC3 + PC4 + PC5 + PC6 + PC7 + PC8 + PC9 + PC10 + AGE * SEX
SGOT	m.10320.G.A	-0.0111367	0.0116013	-0.959956	0.33708	NA	NA	NA	linear	100698	NA	NA	SGOT ~ m.10320.G.A + AGE + SEX + TWB2_Batch + PC1 + PC2 + PC3 + PC4 + PC5 + PC6 + PC7 + PC8 + PC9 + PC10 + AGE * SEX
T_SCORE	m.827.A.G	0.00685261	0.00713985	0.959769	0.337174	NA	NA	NA	linear	95400	NA	NA	T_SCORE ~ m.827.A.G + AGE + SEX + TWB2_Batch + PC1 + PC2 + PC3 + PC4 + PC5 + PC6 + PC7 + PC8 + PC9 + PC10 + AGE * SEX
SGOT	m.1382.A.C	-0.0110864	0.0115521	-0.959688	0.337214	NA	NA	NA	linear	101393	NA	NA	SGOT ~ m.1382.A.C + AGE + SEX + TWB2_Batch + PC1 + PC2 + PC3 + PC4 + PC5 + PC6 + PC7 + PC8 + PC9 + PC10 + AGE * SEX
WBC	m.15724.A.G	-0.00847849	0.00883507	-0.95964	0.337239	NA	NA	NA	linear	101767	NA	NA	WBC ~ m.15724.A.G + AGE + SEX + TWB2_Batch + PC1 + PC2 + PC3 + PC4 + PC5 + PC6 + PC7 + PC8 + PC9 + PC10 + AGE * SEX
HCT	m.10873.T.C	0.00239619	0.00249773	0.959346	0.337387	NA	NA	NA	linear	101139	NA	NA	HCT ~ m.10873.T.C + AGE + SEX + TWB2_Batch + PC1 + PC2 + PC3 + PC4 + PC5 + PC6 + PC7 + PC8 + PC9 + PC10 + AGE * SEX
Z_SCORE	m.12612.A.G	0.0141185	0.0147177	0.959285	0.337417	NA	NA	NA	linear	95338	NA	NA	Z_SCORE ~ m.12612.A.G + AGE + SEX + TWB2_Batch + PC1 + PC2 + PC3 + PC4 + PC5 + PC6 + PC7 + PC8 + PC9 + PC10 + AGE * SEX
AFP	m.13105.A.G	-0.00917624	0.00956601	-0.959255	0.337433	NA	NA	NA	linear	101606	NA	NA	AFP ~ m.13105.A.G + AGE + SEX + TWB2_Batch + PC1 + PC2 + PC3 + PC4 + PC5 + PC6 + PC7 + PC8 + PC9 + PC10 + AGE * SEX
AFP	m.6752.A.G	0.0104367	0.0108804	0.959227	0.337447	NA	NA	NA	linear	101571	NA	NA	AFP ~ m.6752.A.G + AGE + SEX + TWB2_Batch + PC1 + PC2 + PC3 + PC4 + PC5 + PC6 + PC7 + PC8 + PC9 + PC10 + AGE * SEX
SGPT	m.9536.C.T	-0.0101944	0.0106287	-0.959146	0.337488	NA	NA	NA	linear	101302	NA	NA	SGPT ~ m.9536.C.T + AGE + SEX + TWB2_Batch + PC1 + PC2 + PC3 + PC4 + PC5 + PC6 + PC7 + PC8 + PC9 + PC10 + AGE * SEX
CREATININE_URINE	m.11944.T.C	-0.0192091	0.0200315	-0.958947	0.337596	NA	NA	NA	linear	20952	NA	NA	CREATININE_URINE ~ m.11944.T.C + AGE + SEX + TWB2_Batch + PC1 + PC2 + PC3 + PC4 + PC5 + PC6 + PC7 + PC8 + PC9 + PC10 + AGE * SEX
SGOT	m.16140.T.C	0.00539706	0.00562826	0.958922	0.3376	NA	NA	NA	linear	100440	NA	NA	SGOT ~ m.16140.T.C + AGE + SEX + TWB2_Batch + PC1 + PC2 + PC3 + PC4 + PC5 + PC6 + PC7 + PC8 + PC9 + PC10 + AGE * SEX
T_SCORE	m.15927.G.A	0.0101437	0.0105789	0.958866	0.337629	NA	NA	NA	linear	95360	NA	NA	T_SCORE ~ m.15927.G.A + AGE + SEX + TWB2_Batch + PC1 + PC2 + PC3 + PC4 + PC5 + PC6 + PC7 + PC8 + PC9 + PC10 + AGE * SEX
BODY_BUTTOCKS	m.4833.A.G	-0.00855848	0.00892577	-0.95885	0.337636	NA	NA	NA	linear	101577	NA	NA	BODY_BUTTOCKS ~ m.4833.A.G + AGE + SEX + TWB2_Batch + PC1 + PC2 + PC3 + PC4 + PC5 + PC6 + PC7 + PC8 + PC9 + PC10 + AGE * SEX
HBA1C	m.12811.T.C	-0.0052945	0.00552193	-0.958813	0.337655	NA	NA	NA	linear	100940	NA	NA	HBA1C ~ m.12811.T.C + AGE + SEX + TWB2_Batch + PC1 + PC2 + PC3 + PC4 + PC5 + PC6 + PC7 + PC8 + PC9 + PC10 + AGE * SEX
Z_SCORE	m.14470.T.C	-0.00711781	0.00742488	-0.958643	0.337741	NA	NA	NA	linear	95387	NA	NA	Z_SCORE ~ m.14470.T.C + AGE + SEX + TWB2_Batch + PC1 + PC2 + PC3 + PC4 + PC5 + PC6 + PC7 + PC8 + PC9 + PC10 + AGE * SEX
HB	m.14783.T.C	0.00230114	0.00240089	0.958456	0.337835	NA	NA	NA	linear	101747	NA	NA	HB ~ m.14783.T.C + AGE + SEX + TWB2_Batch + PC1 + PC2 + PC3 + PC4 + PC5 + PC6 + PC7 + PC8 + PC9 + PC10 + AGE * SEX
RBC	m.13105.A.G	0.0089275	0.00931474	0.958427	0.33785	NA	NA	NA	linear	101762	NA	NA	RBC ~ m.13105.A.G + AGE + SEX + TWB2_Batch + PC1 + PC2 + PC3 + PC4 + PC5 + PC6 + PC7 + PC8 + PC9 + PC10 + AGE * SEX
URIC_ACID	m.1824.T.C	-0.00645148	0.00673312	-0.958171	0.337979	NA	NA	NA	linear	101318	NA	NA	URIC_ACID ~ m.1824.T.C + AGE + SEX + TWB2_Batch + PC1 + PC2 + PC3 + PC4 + PC5 + PC6 + PC7 + PC8 + PC9 + PC10 + AGE * SEX
GAMMA_GT	m.2220.A.G	-0.0130137	0.0135823	-0.958133	0.337998	NA	NA	NA	linear	101330	NA	NA	GAMMA_GT ~ m.2220.A.G + AGE + SEX + TWB2_Batch + PC1 + PC2 + PC3 + PC4 + PC5 + PC6 + PC7 + PC8 + PC9 + PC10 + AGE * SEX
WHR	m.9053.G.A	-0.00476639	0.0049749	-0.958088	0.338021	NA	NA	NA	linear	100968	NA	NA	WHR ~ m.9053.G.A + AGE + SEX + TWB2_Batch + PC1 + PC2 + PC3 + PC4 + PC5 + PC6 + PC7 + PC8 + PC9 + PC10 + AGE * SEX
SGOT	m.16356.T.C	0.0118067	0.0123344	0.95722	0.338458	NA	NA	NA	linear	101395	NA	NA	SGOT ~ m.16356.T.C + AGE + SEX + TWB2_Batch + PC1 + PC2 + PC3 + PC4 + PC5 + PC6 + PC7 + PC8 + PC9 + PC10 + AGE * SEX
BMI	m.3167.T.TC	0.00977958	0.0102271	0.956245	0.338951	NA	NA	NA	linear	101625	NA	NA	BMI ~ m.3167.T.TC + AGE + SEX + TWB2_Batch + PC1 + PC2 + PC3 + PC4 + PC5 + PC6 + PC7 + PC8 + PC9 + PC10 + AGE * SEX
BMI	m.14502.T.C	0.00976444	0.0102138	0.956006	0.339071	NA	NA	NA	linear	101649	NA	NA	BMI ~ m.14502.T.C + AGE + SEX + TWB2_Batch + PC1 + PC2 + PC3 + PC4 + PC5 + PC6 + PC7 + PC8 + PC9 + PC10 + AGE * SEX
TG	m.16295.C.T	-0.0086011	0.00899717	-0.955978	0.339086	NA	NA	NA	linear	100791	NA	NA	TG ~ m.16295.C.T + AGE + SEX + TWB2_Batch + PC1 + PC2 + PC3 + PC4 + PC5 + PC6 + PC7 + PC8 + PC9 + PC10 + AGE * SEX
BMI	m.15040.C.T	0.00976349	0.0102137	0.955918	0.339116	NA	NA	NA	linear	101650	NA	NA	BMI ~ m.15040.C.T + AGE + SEX + TWB2_Batch + PC1 + PC2 + PC3 + PC4 + PC5 + PC6 + PC7 + PC8 + PC9 + PC10 + AGE * SEX
SGOT	m.15479.T.C	0.00943169	0.00986714	0.955868	0.339141	NA	NA	NA	linear	100386	NA	NA	SGOT ~ m.15479.T.C + AGE + SEX + TWB2_Batch + PC1 + PC2 + PC3 + PC4 + PC5 + PC6 + PC7 + PC8 + PC9 + PC10 + AGE * SEX
AC_GLUCOSE	m.5978.A.G	-0.00876613	0.00917086	-0.955868	0.339141	NA	NA	NA	linear	100842	NA	NA	AC_GLUCOSE ~ m.5978.A.G + AGE + SEX + TWB2_Batch + PC1 + PC2 + PC3 + PC4 + PC5 + PC6 + PC7 + PC8 + PC9 + PC10 + AGE * SEX
T_CHO	m.9962.G.A	0.0158606	0.016603	0.955286	0.339435	NA	NA	NA	linear	101298	NA	NA	T_CHO ~ m.9962.G.A + AGE + SEX + TWB2_Batch + PC1 + PC2 + PC3 + PC4 + PC5 + PC6 + PC7 + PC8 + PC9 + PC10 + AGE * SEX
AFP	m.16519.T.C	0.00269782	0.00282435	0.955201	0.339478	NA	NA	NA	linear	98208	NA	NA	AFP ~ m.16519.T.C + AGE + SEX + TWB2_Batch + PC1 + PC2 + PC3 + PC4 + PC5 + PC6 + PC7 + PC8 + PC9 + PC10 + AGE * SEX
WBC	m.3571.C.T	-0.00891044	0.00932953	-0.95508	0.33954	NA	NA	NA	linear	101745	NA	NA	WBC ~ m.3571.C.T + AGE + SEX + TWB2_Batch + PC1 + PC2 + PC3 + PC4 + PC5 + PC6 + PC7 + PC8 + PC9 + PC10 + AGE * SEX
BMI	m.16234.C.T	0.00788856	0.00826168	0.954837	0.339662	NA	NA	NA	linear	101173	NA	NA	BMI ~ m.16234.C.T + AGE + SEX + TWB2_Batch + PC1 + PC2 + PC3 + PC4 + PC5 + PC6 + PC7 + PC8 + PC9 + PC10 + AGE * SEX
HCT	m.15109.T.C	-0.0103937	0.0108867	-0.954721	0.339721	NA	NA	NA	linear	101749	NA	NA	HCT ~ m.15109.T.C + AGE + SEX + TWB2_Batch + PC1 + PC2 + PC3 + PC4 + PC5 + PC6 + PC7 + PC8 + PC9 + PC10 + AGE * SEX
WBC	m.16227.A.G	-0.0158136	0.016566	-0.954581	0.339792	NA	NA	NA	linear	101699	NA	NA	WBC ~ m.16227.A.G + AGE + SEX + TWB2_Batch + PC1 + PC2 + PC3 + PC4 + PC5 + PC6 + PC7 + PC8 + PC9 + PC10 + AGE * SEX
WHR	m.13626.C.T	0.011232	0.0117698	0.954308	0.33993	NA	NA	NA	linear	101671	NA	NA	WHR ~ m.13626.C.T + AGE + SEX + TWB2_Batch + PC1 + PC2 + PC3 + PC4 + PC5 + PC6 + PC7 + PC8 + PC9 + PC10 + AGE * SEX
CREATININE	m.7250.A.G	0.00729769	0.00764975	0.953978	0.340097	NA	NA	NA	linear	101624	NA	NA	CREATININE ~ m.7250.A.G + AGE + SEX + TWB2_Batch + PC1 + PC2 + PC3 + PC4 + PC5 + PC6 + PC7 + PC8 + PC9 + PC10 + AGE * SEX
TG	m.4248.T.C	-0.00619286	0.00649291	-0.953788	0.340193	NA	NA	NA	linear	101355	NA	NA	TG ~ m.4248.T.C + AGE + SEX + TWB2_Batch + PC1 + PC2 + PC3 + PC4 + PC5 + PC6 + PC7 + PC8 + PC9 + PC10 + AGE * SEX
SGOT	m.3552.T.A	-0.00891883	0.00935102	-0.953782	0.340196	NA	NA	NA	linear	101401	NA	NA	SGOT ~ m.3552.T.A + AGE + SEX + TWB2_Batch + PC1 + PC2 + PC3 + PC4 + PC5 + PC6 + PC7 + PC8 + PC9 + PC10 + AGE * SEX
HCT	m.12372.G.A	0.00573443	0.0060173	0.952991	0.340597	NA	NA	NA	linear	101566	NA	NA	HCT ~ m.12372.G.A + AGE + SEX + TWB2_Batch + PC1 + PC2 + PC3 + PC4 + PC5 + PC6 + PC7 + PC8 + PC9 + PC10 + AGE * SEX
PLATELET	m.11065.A.G	-0.013208	0.0138602	-0.952942	0.340622	NA	NA	NA	linear	101670	NA	NA	PLATELET ~ m.11065.A.G + AGE + SEX + TWB2_Batch + PC1 + PC2 + PC3 + PC4 + PC5 + PC6 + PC7 + PC8 + PC9 + PC10 + AGE * SEX
HB	m.15109.T.C	-0.0100005	0.010495	-0.952886	0.34065	NA	NA	NA	linear	101745	NA	NA	HB ~ m.15109.T.C + AGE + SEX + TWB2_Batch + PC1 + PC2 + PC3 + PC4 + PC5 + PC6 + PC7 + PC8 + PC9 + PC10 + AGE * SEX
AFP	m.13152.A.G	-0.00891313	0.00935488	-0.952779	0.340704	NA	NA	NA	linear	101586	NA	NA	AFP ~ m.13152.A.G + AGE + SEX + TWB2_Batch + PC1 + PC2 + PC3 + PC4 + PC5 + PC6 + PC7 + PC8 + PC9 + PC10 + AGE * SEX
LDL_C	m.4086.C.T	0.00729095	0.00765275	0.952723	0.340733	NA	NA	NA	linear	98459	NA	NA	LDL_C ~ m.4086.C.T + AGE + SEX + TWB2_Batch + PC1 + PC2 + PC3 + PC4 + PC5 + PC6 + PC7 + PC8 + PC9 + PC10 + AGE * SEX
HBA1C	m.4164.A.G	-0.00506088	0.00531342	-0.952471	0.340861	NA	NA	NA	linear	100940	NA	NA	HBA1C ~ m.4164.A.G + AGE + SEX + TWB2_Batch + PC1 + PC2 + PC3 + PC4 + PC5 + PC6 + PC7 + PC8 + PC9 + PC10 + AGE * SEX
BMI	m.9548.G.A	-0.00899975	0.00944903	-0.952453	0.34087	NA	NA	NA	linear	100396	NA	NA	BMI ~ m.9548.G.A + AGE + SEX + TWB2_Batch + PC1 + PC2 + PC3 + PC4 + PC5 + PC6 + PC7 + PC8 + PC9 + PC10 + AGE * SEX
BODY_BUTTOCKS	m.16192.C.T	0.00644934	0.00677195	0.952361	0.340916	NA	NA	NA	linear	101471	NA	NA	BODY_BUTTOCKS ~ m.16192.C.T + AGE + SEX + TWB2_Batch + PC1 + PC2 + PC3 + PC4 + PC5 + PC6 + PC7 + PC8 + PC9 + PC10 + AGE * SEX
T_BILIRUBIN	m.3714.A.G	0.0169327	0.0177799	0.952347	0.340923	NA	NA	NA	linear	100384	NA	NA	T_BILIRUBIN ~ m.3714.A.G + AGE + SEX + TWB2_Batch + PC1 + PC2 + PC3 + PC4 + PC5 + PC6 + PC7 + PC8 + PC9 + PC10 + AGE * SEX
HDL_C	m.15553.G.A	-0.0114817	0.0120576	-0.952235	0.34098	NA	NA	NA	linear	101779	NA	NA	HDL_C ~ m.15553.G.A + AGE + SEX + TWB2_Batch + PC1 + PC2 + PC3 + PC4 + PC5 + PC6 + PC7 + PC8 + PC9 + PC10 + AGE * SEX
FEV10	m.16243.T.C	0.01181	0.0124027	0.95221	0.340995	NA	NA	NA	linear	46360	NA	NA	FEV10 ~ m.16243.T.C + AGE + SEX + TWB2_Batch + PC1 + PC2 + PC3 + PC4 + PC5 + PC6 + PC7 + PC8 + PC9 + PC10 + AGE * SEX
FEV10_FVC	m.14587.A.G	0.0187675	0.0197103	0.952168	0.341017	NA	NA	NA	linear	46164	NA	NA	FEV10_FVC ~ m.14587.A.G + AGE + SEX + TWB2_Batch + PC1 + PC2 + PC3 + PC4 + PC5 + PC6 + PC7 + PC8 + PC9 + PC10 + AGE * SEX
AFP	m.4824.A.G	-0.00593599	0.00623437	-0.95214	0.341028	NA	NA	NA	linear	101611	NA	NA	AFP ~ m.4824.A.G + AGE + SEX + TWB2_Batch + PC1 + PC2 + PC3 + PC4 + PC5 + PC6 + PC7 + PC8 + PC9 + PC10 + AGE * SEX
T_CHO	m.12354.T.C	0.0136396	0.0143286	0.951912	0.341144	NA	NA	NA	linear	101749	NA	NA	T_CHO ~ m.12354.T.C + AGE + SEX + TWB2_Batch + PC1 + PC2 + PC3 + PC4 + PC5 + PC6 + PC7 + PC8 + PC9 + PC10 + AGE * SEX
SGPT	m.14587.A.G	0.0121024	0.0127182	0.951582	0.341311	NA	NA	NA	linear	100062	NA	NA	SGPT ~ m.14587.A.G + AGE + SEX + TWB2_Batch + PC1 + PC2 + PC3 + PC4 + PC5 + PC6 + PC7 + PC8 + PC9 + PC10 + AGE * SEX
URIC_ACID	m.11944.T.C	-0.00761616	0.00800399	-0.951546	0.34133	NA	NA	NA	linear	101765	NA	NA	URIC_ACID ~ m.11944.T.C + AGE + SEX + TWB2_Batch + PC1 + PC2 + PC3 + PC4 + PC5 + PC6 + PC7 + PC8 + PC9 + PC10 + AGE * SEX
HDL_C	m.10646.G.A	0.00891964	0.00937563	0.951365	0.341421	NA	NA	NA	linear	101779	NA	NA	HDL_C ~ m.10646.G.A + AGE + SEX + TWB2_Batch + PC1 + PC2 + PC3 + PC4 + PC5 + PC6 + PC7 + PC8 + PC9 + PC10 + AGE * SEX
SGOT	m.13563.A.G	-0.00901028	0.00947196	-0.951258	0.341476	NA	NA	NA	linear	101086	NA	NA	SGOT ~ m.13563.A.G + AGE + SEX + TWB2_Batch + PC1 + PC2 + PC3 + PC4 + PC5 + PC6 + PC7 + PC8 + PC9 + PC10 + AGE * SEX
WBC	m.13759.G.A	0.00538538	0.00566236	0.951085	0.341564	NA	NA	NA	linear	101397	NA	NA	WBC ~ m.13759.G.A + AGE + SEX + TWB2_Batch + PC1 + PC2 + PC3 + PC4 + PC5 + PC6 + PC7 + PC8 + PC9 + PC10 + AGE * SEX
GAMMA_GT	m.16111.C.T	-0.00860552	0.00905295	-0.950576	0.341822	NA	NA	NA	linear	101199	NA	NA	GAMMA_GT ~ m.16111.C.T + AGE + SEX + TWB2_Batch + PC1 + PC2 + PC3 + PC4 + PC5 + PC6 + PC7 + PC8 + PC9 + PC10 + AGE * SEX
BUN	m.10208.T.C	0.0124733	0.0131224	0.950537	0.341842	NA	NA	NA	linear	101599	NA	NA	BUN ~ m.10208.T.C + AGE + SEX + TWB2_Batch + PC1 + PC2 + PC3 + PC4 + PC5 + PC6 + PC7 + PC8 + PC9 + PC10 + AGE * SEX
Z_SCORE	m.4833.A.G	-0.00893598	0.00940724	-0.949905	0.342163	NA	NA	NA	linear	95335	NA	NA	Z_SCORE ~ m.4833.A.G + AGE + SEX + TWB2_Batch + PC1 + PC2 + PC3 + PC4 + PC5 + PC6 + PC7 + PC8 + PC9 + PC10 + AGE * SEX
AC_GLUCOSE	m.235.A.G	-0.00654705	0.00689311	-0.949797	0.342218	NA	NA	NA	linear	100710	NA	NA	AC_GLUCOSE ~ m.235.A.G + AGE + SEX + TWB2_Batch + PC1 + PC2 + PC3 + PC4 + PC5 + PC6 + PC7 + PC8 + PC9 + PC10 + AGE * SEX
BODY_FAT_RATE	m.5178.C.A	0.00317478	0.00334333	0.949587	0.342325	NA	NA	NA	linear	98446	NA	NA	BODY_FAT_RATE ~ m.5178.C.A + AGE + SEX + TWB2_Batch + PC1 + PC2 + PC3 + PC4 + PC5 + PC6 + PC7 + PC8 + PC9 + PC10 + AGE * SEX
URIC_ACID	m.15479.T.C	0.00860261	0.00906305	0.949196	0.342523	NA	NA	NA	linear	100758	NA	NA	URIC_ACID ~ m.15479.T.C + AGE + SEX + TWB2_Batch + PC1 + PC2 + PC3 + PC4 + PC5 + PC6 + PC7 + PC8 + PC9 + PC10 + AGE * SEX
FVC	m.1664.G.A	-0.0119773	0.01262	-0.949074	0.342588	NA	NA	NA	linear	46411	NA	NA	FVC ~ m.1664.G.A + AGE + SEX + TWB2_Batch + PC1 + PC2 + PC3 + PC4 + PC5 + PC6 + PC7 + PC8 + PC9 + PC10 + AGE * SEX
MICROALB	m.16257.C.A	-0.00790948	0.00834001	-0.948377	0.34294	NA	NA	NA	linear	100612	NA	NA	MICROALB ~ m.16257.C.A + AGE + SEX + TWB2_Batch + PC1 + PC2 + PC3 + PC4 + PC5 + PC6 + PC7 + PC8 + PC9 + PC10 + AGE * SEX
T_SCORE	m.11151.C.T	0.0157274	0.0165844	0.948326	0.342966	NA	NA	NA	linear	95395	NA	NA	T_SCORE ~ m.11151.C.T + AGE + SEX + TWB2_Batch + PC1 + PC2 + PC3 + PC4 + PC5 + PC6 + PC7 + PC8 + PC9 + PC10 + AGE * SEX
BODY_BUTTOCKS	m.5108.T.C	-0.00827903	0.00873025	-0.948316	0.342971	NA	NA	NA	linear	101550	NA	NA	BODY_BUTTOCKS ~ m.5108.T.C + AGE + SEX + TWB2_Batch + PC1 + PC2 + PC3 + PC4 + PC5 + PC6 + PC7 + PC8 + PC9 + PC10 + AGE * SEX
BMI	m.3714.A.G	-0.0170888	0.0180301	-0.947792	0.343238	NA	NA	NA	linear	100520	NA	NA	BMI ~ m.3714.A.G + AGE + SEX + TWB2_Batch + PC1 + PC2 + PC3 + PC4 + PC5 + PC6 + PC7 + PC8 + PC9 + PC10 + AGE * SEX
AC_GLUCOSE	m.663.A.G	-0.00655196	0.00691389	-0.947652	0.343309	NA	NA	NA	linear	100724	NA	NA	AC_GLUCOSE ~ m.663.A.G + AGE + SEX + TWB2_Batch + PC1 + PC2 + PC3 + PC4 + PC5 + PC6 + PC7 + PC8 + PC9 + PC10 + AGE * SEX
BODY_WAISTLINE	m.1824.T.C	-0.00691532	0.0073014	-0.947122	0.343579	NA	NA	NA	linear	101249	NA	NA	BODY_WAISTLINE ~ m.1824.T.C + AGE + SEX + TWB2_Batch + PC1 + PC2 + PC3 + PC4 + PC5 + PC6 + PC7 + PC8 + PC9 + PC10 + AGE * SEX
BODY_HEIGHT	m.15535.C.T	0.00499879	0.00527822	0.94706	0.343611	NA	NA	NA	linear	101564	NA	NA	BODY_HEIGHT ~ m.15535.C.T + AGE + SEX + TWB2_Batch + PC1 + PC2 + PC3 + PC4 + PC5 + PC6 + PC7 + PC8 + PC9 + PC10 + AGE * SEX
HDL_C	m.199.T.C	-0.00410559	0.00433584	-0.946896	0.343694	NA	NA	NA	linear	100408	NA	NA	HDL_C ~ m.199.T.C + AGE + SEX + TWB2_Batch + PC1 + PC2 + PC3 + PC4 + PC5 + PC6 + PC7 + PC8 + PC9 + PC10 + AGE * SEX
BUN	m.3316.G.A	0.00671964	0.007101	0.946294	0.344001	NA	NA	NA	linear	101602	NA	NA	BUN ~ m.3316.G.A + AGE + SEX + TWB2_Batch + PC1 + PC2 + PC3 + PC4 + PC5 + PC6 + PC7 + PC8 + PC9 + PC10 + AGE * SEX
DIASTOLIC_PRESSURE	m.5231.G.A	0.00654575	0.0069184	0.946136	0.344081	NA	NA	NA	linear	101752	NA	NA	DIASTOLIC_PRESSURE ~ m.5231.G.A + AGE + SEX + TWB2_Batch + PC1 + PC2 + PC3 + PC4 + PC5 + PC6 + PC7 + PC8 + PC9 + PC10 + AGE * SEX
FEV10	m.16297.T.C	0.00607189	0.00641763	0.946127	0.344088	NA	NA	NA	linear	46696	NA	NA	FEV10 ~ m.16297.T.C + AGE + SEX + TWB2_Batch + PC1 + PC2 + PC3 + PC4 + PC5 + PC6 + PC7 + PC8 + PC9 + PC10 + AGE * SEX
BODY_HEIGHT	m.16227.A.G	-0.0108465	0.0114716	-0.94551	0.344401	NA	NA	NA	linear	101662	NA	NA	BODY_HEIGHT ~ m.16227.A.G + AGE + SEX + TWB2_Batch + PC1 + PC2 + PC3 + PC4 + PC5 + PC6 + PC7 + PC8 + PC9 + PC10 + AGE * SEX
FEV10	m.9296.C.T	0.0129933	0.0137429	0.945452	0.344433	NA	NA	NA	linear	46698	NA	NA	FEV10 ~ m.9296.C.T + AGE + SEX + TWB2_Batch + PC1 + PC2 + PC3 + PC4 + PC5 + PC6 + PC7 + PC8 + PC9 + PC10 + AGE * SEX
HBA1C	m.8200.T.C	0.0148919	0.0157521	0.945393	0.344461	NA	NA	NA	linear	100153	NA	NA	HBA1C ~ m.8200.T.C + AGE + SEX + TWB2_Batch + PC1 + PC2 + PC3 + PC4 + PC5 + PC6 + PC7 + PC8 + PC9 + PC10 + AGE * SEX
ALBUMIN	m.6023.G.A	-0.00918329	0.00971428	-0.945339	0.344488	NA	NA	NA	linear	101743	NA	NA	ALBUMIN ~ m.6023.G.A + AGE + SEX + TWB2_Batch + PC1 + PC2 + PC3 + PC4 + PC5 + PC6 + PC7 + PC8 + PC9 + PC10 + AGE * SEX
ALBUMIN	m.6413.T.C	-0.00918329	0.00971428	-0.945339	0.344488	NA	NA	NA	linear	101743	NA	NA	ALBUMIN ~ m.6413.T.C + AGE + SEX + TWB2_Batch + PC1 + PC2 + PC3 + PC4 + PC5 + PC6 + PC7 + PC8 + PC9 + PC10 + AGE * SEX
FEV10	m.5587.T.C	-0.0155587	0.0164598	-0.945255	0.344533	NA	NA	NA	linear	46704	NA	NA	FEV10 ~ m.5587.T.C + AGE + SEX + TWB2_Batch + PC1 + PC2 + PC3 + PC4 + PC5 + PC6 + PC7 + PC8 + PC9 + PC10 + AGE * SEX
RBC	m.4086.C.T	-0.0063019	0.0066673	-0.945195	0.344561	NA	NA	NA	linear	98471	NA	NA	RBC ~ m.4086.C.T + AGE + SEX + TWB2_Batch + PC1 + PC2 + PC3 + PC4 + PC5 + PC6 + PC7 + PC8 + PC9 + PC10 + AGE * SEX
BODY_BUTTOCKS	m.15481.C.T	0.0103902	0.0109943	0.945046	0.344638	NA	NA	NA	linear	101639	NA	NA	BODY_BUTTOCKS ~ m.15481.C.T + AGE + SEX + TWB2_Batch + PC1 + PC2 + PC3 + PC4 + PC5 + PC6 + PC7 + PC8 + PC9 + PC10 + AGE * SEX
AC_GLUCOSE	m.15754.C.T	-0.0130518	0.0138143	-0.944799	0.344764	NA	NA	NA	linear	100887	NA	NA	AC_GLUCOSE ~ m.15754.C.T + AGE + SEX + TWB2_Batch + PC1 + PC2 + PC3 + PC4 + PC5 + PC6 + PC7 + PC8 + PC9 + PC10 + AGE * SEX
TG	m.5351.A.G	0.00519946	0.00550328	0.944794	0.344766	NA	NA	NA	linear	101358	NA	NA	TG ~ m.5351.A.G + AGE + SEX + TWB2_Batch + PC1 + PC2 + PC3 + PC4 + PC5 + PC6 + PC7 + PC8 + PC9 + PC10 + AGE * SEX
BUN	m.14308.T.C	0.00843379	0.00892675	0.944778	0.344774	NA	NA	NA	linear	101308	NA	NA	BUN ~ m.14308.T.C + AGE + SEX + TWB2_Batch + PC1 + PC2 + PC3 + PC4 + PC5 + PC6 + PC7 + PC8 + PC9 + PC10 + AGE * SEX
BODY_WEIGHT	m.8200.T.C	0.0133989	0.0141834	0.944689	0.34482	NA	NA	NA	linear	100876	NA	NA	BODY_WEIGHT ~ m.8200.T.C + AGE + SEX + TWB2_Batch + PC1 + PC2 + PC3 + PC4 + PC5 + PC6 + PC7 + PC8 + PC9 + PC10 + AGE * SEX
HB	m.10400.C.T	0.00226818	0.0024021	0.944247	0.345046	NA	NA	NA	linear	101654	NA	NA	HB ~ m.10400.C.T + AGE + SEX + TWB2_Batch + PC1 + PC2 + PC3 + PC4 + PC5 + PC6 + PC7 + PC8 + PC9 + PC10 + AGE * SEX
WBC	m.16355.C.T	0.010467	0.0110873	0.944054	0.345145	NA	NA	NA	linear	101528	NA	NA	WBC ~ m.16355.C.T + AGE + SEX + TWB2_Batch + PC1 + PC2 + PC3 + PC4 + PC5 + PC6 + PC7 + PC8 + PC9 + PC10 + AGE * SEX
BODY_BUTTOCKS	m.200.A.G	0.0130509	0.0138278	0.943818	0.345265	NA	NA	NA	linear	101336	NA	NA	BODY_BUTTOCKS ~ m.200.A.G + AGE + SEX + TWB2_Batch + PC1 + PC2 + PC3 + PC4 + PC5 + PC6 + PC7 + PC8 + PC9 + PC10 + AGE * SEX
SYSTOLIC_PRESSURE	m.9824.T.C	-0.00376604	0.0039903	-0.9438	0.345274	NA	NA	NA	linear	101351	NA	NA	SYSTOLIC_PRESSURE ~ m.9824.T.C + AGE + SEX + TWB2_Batch + PC1 + PC2 + PC3 + PC4 + PC5 + PC6 + PC7 + PC8 + PC9 + PC10 + AGE * SEX
T_BILIRUBIN	m.12549.C.T	0.00957546	0.0101487	0.943514	0.34542	NA	NA	NA	linear	101457	NA	NA	T_BILIRUBIN ~ m.12549.C.T + AGE + SEX + TWB2_Batch + PC1 + PC2 + PC3 + PC4 + PC5 + PC6 + PC7 + PC8 + PC9 + PC10 + AGE * SEX
BODY_BUTTOCKS	m.3970.C.T	-0.00359943	0.00381497	-0.943501	0.345427	NA	NA	NA	linear	101426	NA	NA	BODY_BUTTOCKS ~ m.3970.C.T + AGE + SEX + TWB2_Batch + PC1 + PC2 + PC3 + PC4 + PC5 + PC6 + PC7 + PC8 + PC9 + PC10 + AGE * SEX
MICROALB	m.8701.A.G	-0.00293813	0.00311489	-0.943253	0.345554	NA	NA	NA	linear	100610	NA	NA	MICROALB ~ m.8701.A.G + AGE + SEX + TWB2_Batch + PC1 + PC2 + PC3 + PC4 + PC5 + PC6 + PC7 + PC8 + PC9 + PC10 + AGE * SEX
AC_GLUCOSE	m.6960.C.T	0.00908391	0.00963043	0.943251	0.345555	NA	NA	NA	linear	100892	NA	NA	AC_GLUCOSE ~ m.6960.C.T + AGE + SEX + TWB2_Batch + PC1 + PC2 + PC3 + PC4 + PC5 + PC6 + PC7 + PC8 + PC9 + PC10 + AGE * SEX
GAMMA_GT	m.3970.C.T	0.00341891	0.00362471	0.943225	0.345568	NA	NA	NA	linear	101125	NA	NA	GAMMA_GT ~ m.3970.C.T + AGE + SEX + TWB2_Batch + PC1 + PC2 + PC3 + PC4 + PC5 + PC6 + PC7 + PC8 + PC9 + PC10 + AGE * SEX
BODY_WEIGHT	m.5108.T.C	-0.00701933	0.00744233	-0.943163	0.3456	NA	NA	NA	linear	101578	NA	NA	BODY_WEIGHT ~ m.5108.T.C + AGE + SEX + TWB2_Batch + PC1 + PC2 + PC3 + PC4 + PC5 + PC6 + PC7 + PC8 + PC9 + PC10 + AGE * SEX
AC_GLUCOSE	m.5178.C.A	0.0035281	0.00374183	0.942882	0.345744	NA	NA	NA	linear	100880	NA	NA	AC_GLUCOSE ~ m.5178.C.A + AGE + SEX + TWB2_Batch + PC1 + PC2 + PC3 + PC4 + PC5 + PC6 + PC7 + PC8 + PC9 + PC10 + AGE * SEX
HCT	m.1541.T.C	-0.0110514	0.0117224	-0.942758	0.345807	NA	NA	NA	linear	101519	NA	NA	HCT ~ m.1541.T.C + AGE + SEX + TWB2_Batch + PC1 + PC2 + PC3 + PC4 + PC5 + PC6 + PC7 + PC8 + PC9 + PC10 + AGE * SEX
WHR	m.10238.T.C	-0.0102449	0.0108686	-0.94262	0.345877	NA	NA	NA	linear	101714	NA	NA	WHR ~ m.10238.T.C + AGE + SEX + TWB2_Batch + PC1 + PC2 + PC3 + PC4 + PC5 + PC6 + PC7 + PC8 + PC9 + PC10 + AGE * SEX
CREATININE	m.10609.T.C	0.00353784	0.0037532	0.942619	0.345878	NA	NA	NA	linear	101627	NA	NA	CREATININE ~ m.10609.T.C + AGE + SEX + TWB2_Batch + PC1 + PC2 + PC3 + PC4 + PC5 + PC6 + PC7 + PC8 + PC9 + PC10 + AGE * SEX
WBC	m.13135.G.A	-0.00916925	0.00972773	-0.942589	0.345893	NA	NA	NA	linear	101722	NA	NA	WBC ~ m.13135.G.A + AGE + SEX + TWB2_Batch + PC1 + PC2 + PC3 + PC4 + PC5 + PC6 + PC7 + PC8 + PC9 + PC10 + AGE * SEX
AC_GLUCOSE	m.1119.T.C	0.0088238	0.00936317	0.942395	0.345993	NA	NA	NA	linear	99956	NA	NA	AC_GLUCOSE ~ m.1119.T.C + AGE + SEX + TWB2_Batch + PC1 + PC2 + PC3 + PC4 + PC5 + PC6 + PC7 + PC8 + PC9 + PC10 + AGE * SEX
URIC_ACID	m.15024.G.A	-0.0110074	0.0116807	-0.942358	0.346012	NA	NA	NA	linear	101604	NA	NA	URIC_ACID ~ m.15024.G.A + AGE + SEX + TWB2_Batch + PC1 + PC2 + PC3 + PC4 + PC5 + PC6 + PC7 + PC8 + PC9 + PC10 + AGE * SEX
T_CHO	m.11151.C.T	0.0161966	0.0171889	0.942271	0.346056	NA	NA	NA	linear	101745	NA	NA	T_CHO ~ m.11151.C.T + AGE + SEX + TWB2_Batch + PC1 + PC2 + PC3 + PC4 + PC5 + PC6 + PC7 + PC8 + PC9 + PC10 + AGE * SEX
ALBUMIN	m.16126.T.C	-0.00895431	0.00950384	-0.942179	0.346103	NA	NA	NA	linear	101497	NA	NA	ALBUMIN ~ m.16126.T.C + AGE + SEX + TWB2_Batch + PC1 + PC2 + PC3 + PC4 + PC5 + PC6 + PC7 + PC8 + PC9 + PC10 + AGE * SEX
FEV10	m.7853.G.A	0.00535841	0.00568732	0.942168	0.346112	NA	NA	NA	linear	46414	NA	NA	FEV10 ~ m.7853.G.A + AGE + SEX + TWB2_Batch + PC1 + PC2 + PC3 + PC4 + PC5 + PC6 + PC7 + PC8 + PC9 + PC10 + AGE * SEX
LDL_C	m.4715.A.G	-0.00531696	0.00564392	-0.942068	0.34616	NA	NA	NA	linear	101741	NA	NA	LDL_C ~ m.4715.A.G + AGE + SEX + TWB2_Batch + PC1 + PC2 + PC3 + PC4 + PC5 + PC6 + PC7 + PC8 + PC9 + PC10 + AGE * SEX
FEV10_FVC	m.2220.A.G	-0.0198219	0.0210408	-0.942067	0.346163	NA	NA	NA	linear	46737	NA	NA	FEV10_FVC ~ m.2220.A.G + AGE + SEX + TWB2_Batch + PC1 + PC2 + PC3 + PC4 + PC5 + PC6 + PC7 + PC8 + PC9 + PC10 + AGE * SEX
SGPT	m.10609.T.C	-0.00451012	0.00478758	-0.942045	0.346172	NA	NA	NA	linear	101309	NA	NA	SGPT ~ m.10609.T.C + AGE + SEX + TWB2_Batch + PC1 + PC2 + PC3 + PC4 + PC5 + PC6 + PC7 + PC8 + PC9 + PC10 + AGE * SEX
HDL_C	m.1719.G.A	0.00929502	0.00986768	0.941966	0.346212	NA	NA	NA	linear	101437	NA	NA	HDL_C ~ m.1719.G.A + AGE + SEX + TWB2_Batch + PC1 + PC2 + PC3 + PC4 + PC5 + PC6 + PC7 + PC8 + PC9 + PC10 + AGE * SEX
MICROALB	m.961.T.C	-0.0091998	0.00976713	-0.941914	0.346239	NA	NA	NA	linear	100542	NA	NA	MICROALB ~ m.961.T.C + AGE + SEX + TWB2_Batch + PC1 + PC2 + PC3 + PC4 + PC5 + PC6 + PC7 + PC8 + PC9 + PC10 + AGE * SEX
BODY_WAISTLINE	m.4086.C.T	-0.00675387	0.00717061	-0.941882	0.346255	NA	NA	NA	linear	98414	NA	NA	BODY_WAISTLINE ~ m.4086.C.T + AGE + SEX + TWB2_Batch + PC1 + PC2 + PC3 + PC4 + PC5 + PC6 + PC7 + PC8 + PC9 + PC10 + AGE * SEX
BODY_HEIGHT	m.13590.G.A	0.00489595	0.00519995	0.941537	0.346432	NA	NA	NA	linear	100959	NA	NA	BODY_HEIGHT ~ m.13590.G.A + AGE + SEX + TWB2_Batch + PC1 + PC2 + PC3 + PC4 + PC5 + PC6 + PC7 + PC8 + PC9 + PC10 + AGE * SEX
TG	m.16136.T.C	-0.00751015	0.00797695	-0.941482	0.34646	NA	NA	NA	linear	101246	NA	NA	TG ~ m.16136.T.C + AGE + SEX + TWB2_Batch + PC1 + PC2 + PC3 + PC4 + PC5 + PC6 + PC7 + PC8 + PC9 + PC10 + AGE * SEX
AC_GLUCOSE	m.8784.A.G	-0.0126423	0.0134299	-0.941353	0.346526	NA	NA	NA	linear	100893	NA	NA	AC_GLUCOSE ~ m.8784.A.G + AGE + SEX + TWB2_Batch + PC1 + PC2 + PC3 + PC4 + PC5 + PC6 + PC7 + PC8 + PC9 + PC10 + AGE * SEX
TG	m.16316.A.G	0.0103382	0.0109853	0.941088	0.346662	NA	NA	NA	linear	101308	NA	NA	TG ~ m.16316.A.G + AGE + SEX + TWB2_Batch + PC1 + PC2 + PC3 + PC4 + PC5 + PC6 + PC7 + PC8 + PC9 + PC10 + AGE * SEX
HEARTBEAT_SPEED	m.14569.G.A	0.00795391	0.00845265	0.940996	0.346709	NA	NA	NA	linear	101433	NA	NA	HEARTBEAT_SPEED ~ m.14569.G.A + AGE + SEX + TWB2_Batch + PC1 + PC2 + PC3 + PC4 + PC5 + PC6 + PC7 + PC8 + PC9 + PC10 + AGE * SEX
AC_GLUCOSE	m.16300.A.G	0.0110923	0.0117881	0.940973	0.346721	NA	NA	NA	linear	100682	NA	NA	AC_GLUCOSE ~ m.16300.A.G + AGE + SEX + TWB2_Batch + PC1 + PC2 + PC3 + PC4 + PC5 + PC6 + PC7 + PC8 + PC9 + PC10 + AGE * SEX
TG	m.12361.A.G	-0.00981451	0.0104308	-0.940921	0.346748	NA	NA	NA	linear	101228	NA	NA	TG ~ m.12361.A.G + AGE + SEX + TWB2_Batch + PC1 + PC2 + PC3 + PC4 + PC5 + PC6 + PC7 + PC8 + PC9 + PC10 + AGE * SEX
HBA1C	m.15553.G.A	-0.0112935	0.0120079	-0.940502	0.346962	NA	NA	NA	linear	100943	NA	NA	HBA1C ~ m.15553.G.A + AGE + SEX + TWB2_Batch + PC1 + PC2 + PC3 + PC4 + PC5 + PC6 + PC7 + PC8 + PC9 + PC10 + AGE * SEX
BODY_WEIGHT	m.4833.A.G	-0.00715608	0.00760884	-0.940497	0.346965	NA	NA	NA	linear	101605	NA	NA	BODY_WEIGHT ~ m.4833.A.G + AGE + SEX + TWB2_Batch + PC1 + PC2 + PC3 + PC4 + PC5 + PC6 + PC7 + PC8 + PC9 + PC10 + AGE * SEX
BODY_WAISTLINE	m.9824.T.C	0.00396061	0.00421142	0.940445	0.346992	NA	NA	NA	linear	101314	NA	NA	BODY_WAISTLINE ~ m.9824.T.C + AGE + SEX + TWB2_Batch + PC1 + PC2 + PC3 + PC4 + PC5 + PC6 + PC7 + PC8 + PC9 + PC10 + AGE * SEX
BODY_BUTTOCKS	m.1520.T.C	0.0103265	0.0109834	0.940184	0.347125	NA	NA	NA	linear	101639	NA	NA	BODY_BUTTOCKS ~ m.1520.T.C + AGE + SEX + TWB2_Batch + PC1 + PC2 + PC3 + PC4 + PC5 + PC6 + PC7 + PC8 + PC9 + PC10 + AGE * SEX
FEV10_FVC	m.12091.T.C	-0.00909242	0.00967539	-0.939747	0.347352	NA	NA	NA	linear	46501	NA	NA	FEV10_FVC ~ m.12091.T.C + AGE + SEX + TWB2_Batch + PC1 + PC2 + PC3 + PC4 + PC5 + PC6 + PC7 + PC8 + PC9 + PC10 + AGE * SEX
MICROALB	m.16234.C.T	0.00802097	0.00853748	0.939501	0.347476	NA	NA	NA	linear	100187	NA	NA	MICROALB ~ m.16234.C.T + AGE + SEX + TWB2_Batch + PC1 + PC2 + PC3 + PC4 + PC5 + PC6 + PC7 + PC8 + PC9 + PC10 + AGE * SEX
GAMMA_GT	m.6338.A.G	-0.00964723	0.0102691	-0.93944	0.347507	NA	NA	NA	linear	101329	NA	NA	GAMMA_GT ~ m.6338.A.G + AGE + SEX + TWB2_Batch + PC1 + PC2 + PC3 + PC4 + PC5 + PC6 + PC7 + PC8 + PC9 + PC10 + AGE * SEX
BODY_WEIGHT	m.3010.G.A	0.003703	0.00394177	0.939428	0.347513	NA	NA	NA	linear	101614	NA	NA	BODY_WEIGHT ~ m.3010.G.A + AGE + SEX + TWB2_Batch + PC1 + PC2 + PC3 + PC4 + PC5 + PC6 + PC7 + PC8 + PC9 + PC10 + AGE * SEX
CREATININE	m.13759.G.A	0.00387514	0.00412626	0.939142	0.34766	NA	NA	NA	linear	101257	NA	NA	CREATININE ~ m.13759.G.A + AGE + SEX + TWB2_Batch + PC1 + PC2 + PC3 + PC4 + PC5 + PC6 + PC7 + PC8 + PC9 + PC10 + AGE * SEX
CREATININE	m.1119.T.C	-0.0069083	0.00735671	-0.939047	0.347709	NA	NA	NA	linear	100686	NA	NA	CREATININE ~ m.1119.T.C + AGE + SEX + TWB2_Batch + PC1 + PC2 + PC3 + PC4 + PC5 + PC6 + PC7 + PC8 + PC9 + PC10 + AGE * SEX
Z_SCORE	m.5231.G.A	-0.00713879	0.00760967	-0.938121	0.348185	NA	NA	NA	linear	95393	NA	NA	Z_SCORE ~ m.5231.G.A + AGE + SEX + TWB2_Batch + PC1 + PC2 + PC3 + PC4 + PC5 + PC6 + PC7 + PC8 + PC9 + PC10 + AGE * SEX
AFP	m.9296.C.T	0.0104247	0.0111123	0.938117	0.348187	NA	NA	NA	linear	101544	NA	NA	AFP ~ m.9296.C.T + AGE + SEX + TWB2_Batch + PC1 + PC2 + PC3 + PC4 + PC5 + PC6 + PC7 + PC8 + PC9 + PC10 + AGE * SEX
Z_SCORE	m.15346.G.A	-0.00887708	0.00946373	-0.938011	0.348241	NA	NA	NA	linear	95219	NA	NA	Z_SCORE ~ m.15346.G.A + AGE + SEX + TWB2_Batch + PC1 + PC2 + PC3 + PC4 + PC5 + PC6 + PC7 + PC8 + PC9 + PC10 + AGE * SEX
SGOT	m.16129.G.A	0.0031388	0.00335027	0.936879	0.348823	NA	NA	NA	linear	98737	NA	NA	SGOT ~ m.16129.G.A + AGE + SEX + TWB2_Batch + PC1 + PC2 + PC3 + PC4 + PC5 + PC6 + PC7 + PC8 + PC9 + PC10 + AGE * SEX
BODY_HEIGHT	m.199.T.C	0.00301508	0.00321892	0.936675	0.348928	NA	NA	NA	linear	100358	NA	NA	BODY_HEIGHT ~ m.199.T.C + AGE + SEX + TWB2_Batch + PC1 + PC2 + PC3 + PC4 + PC5 + PC6 + PC7 + PC8 + PC9 + PC10 + AGE * SEX
BODY_WEIGHT	m.10586.G.A	-0.0060547	0.00646573	-0.93643	0.349054	NA	NA	NA	linear	101669	NA	NA	BODY_WEIGHT ~ m.10586.G.A + AGE + SEX + TWB2_Batch + PC1 + PC2 + PC3 + PC4 + PC5 + PC6 + PC7 + PC8 + PC9 + PC10 + AGE * SEX
HDL_C	m.4071.C.T	-0.00394771	0.00421581	-0.936406	0.349066	NA	NA	NA	linear	101726	NA	NA	HDL_C ~ m.4071.C.T + AGE + SEX + TWB2_Batch + PC1 + PC2 + PC3 + PC4 + PC5 + PC6 + PC7 + PC8 + PC9 + PC10 + AGE * SEX
T_BILIRUBIN	m.16298.T.C	0.00474533	0.00506798	0.936335	0.349103	NA	NA	NA	linear	101276	NA	NA	T_BILIRUBIN ~ m.16298.T.C + AGE + SEX + TWB2_Batch + PC1 + PC2 + PC3 + PC4 + PC5 + PC6 + PC7 + PC8 + PC9 + PC10 + AGE * SEX
HEARTBEAT_SPEED	m.4833.A.G	0.00848408	0.00906106	0.936323	0.349109	NA	NA	NA	linear	101663	NA	NA	HEARTBEAT_SPEED ~ m.4833.A.G + AGE + SEX + TWB2_Batch + PC1 + PC2 + PC3 + PC4 + PC5 + PC6 + PC7 + PC8 + PC9 + PC10 + AGE * SEX
HCT	m.752.C.T	-0.0071215	0.0076061	-0.936289	0.349127	NA	NA	NA	linear	101742	NA	NA	HCT ~ m.752.C.T + AGE + SEX + TWB2_Batch + PC1 + PC2 + PC3 + PC4 + PC5 + PC6 + PC7 + PC8 + PC9 + PC10 + AGE * SEX
HEARTBEAT_SPEED	m.9545.A.G	0.00933057	0.00996603	0.936238	0.349153	NA	NA	NA	linear	101128	NA	NA	HEARTBEAT_SPEED ~ m.9545.A.G + AGE + SEX + TWB2_Batch + PC1 + PC2 + PC3 + PC4 + PC5 + PC6 + PC7 + PC8 + PC9 + PC10 + AGE * SEX
WBC	m.4248.T.C	-0.0063227	0.00675362	-0.936193	0.349176	NA	NA	NA	linear	101764	NA	NA	WBC ~ m.4248.T.C + AGE + SEX + TWB2_Batch + PC1 + PC2 + PC3 + PC4 + PC5 + PC6 + PC7 + PC8 + PC9 + PC10 + AGE * SEX
Z_SCORE	m.13263.A.G	-0.00970326	0.0103665	-0.936024	0.349263	NA	NA	NA	linear	95393	NA	NA	Z_SCORE ~ m.13263.A.G + AGE + SEX + TWB2_Batch + PC1 + PC2 + PC3 + PC4 + PC5 + PC6 + PC7 + PC8 + PC9 + PC10 + AGE * SEX
DIASTOLIC_PRESSURE	m.12612.A.G	-0.0125163	0.0133781	-0.935585	0.349489	NA	NA	NA	linear	101690	NA	NA	DIASTOLIC_PRESSURE ~ m.12612.A.G + AGE + SEX + TWB2_Batch + PC1 + PC2 + PC3 + PC4 + PC5 + PC6 + PC7 + PC8 + PC9 + PC10 + AGE * SEX
AFP	m.16136.T.C	-0.00688957	0.00736484	-0.935468	0.349549	NA	NA	NA	linear	101500	NA	NA	AFP ~ m.16136.T.C + AGE + SEX + TWB2_Batch + PC1 + PC2 + PC3 + PC4 + PC5 + PC6 + PC7 + PC8 + PC9 + PC10 + AGE * SEX
FEV10	m.7861.T.C	-0.0121469	0.0129859	-0.935391	0.349592	NA	NA	NA	linear	46709	NA	NA	FEV10 ~ m.7861.T.C + AGE + SEX + TWB2_Batch + PC1 + PC2 + PC3 + PC4 + PC5 + PC6 + PC7 + PC8 + PC9 + PC10 + AGE * SEX
FVC	m.146.T.C	-0.00468806	0.00501235	-0.935302	0.349638	NA	NA	NA	linear	44614	NA	NA	FVC ~ m.146.T.C + AGE + SEX + TWB2_Batch + PC1 + PC2 + PC3 + PC4 + PC5 + PC6 + PC7 + PC8 + PC9 + PC10 + AGE * SEX
T_CHO	m.16362.T.C	-0.00303037	0.00324101	-0.935009	0.349786	NA	NA	NA	linear	101345	NA	NA	T_CHO ~ m.16362.T.C + AGE + SEX + TWB2_Batch + PC1 + PC2 + PC3 + PC4 + PC5 + PC6 + PC7 + PC8 + PC9 + PC10 + AGE * SEX
BMI	m.9128.T.C	-0.0105264	0.0112605	-0.934807	0.34989	NA	NA	NA	linear	101261	NA	NA	BMI ~ m.9128.T.C + AGE + SEX + TWB2_Batch + PC1 + PC2 + PC3 + PC4 + PC5 + PC6 + PC7 + PC8 + PC9 + PC10 + AGE * SEX
CREATININE_URINE	m.12811.T.C	-0.0120409	0.0128835	-0.934602	0.350004	NA	NA	NA	linear	20956	NA	NA	CREATININE_URINE ~ m.12811.T.C + AGE + SEX + TWB2_Batch + PC1 + PC2 + PC3 + PC4 + PC5 + PC6 + PC7 + PC8 + PC9 + PC10 + AGE * SEX
BODY_BUTTOCKS	m.5978.A.G	0.00906057	0.00969512	0.934549	0.350023	NA	NA	NA	linear	101587	NA	NA	BODY_BUTTOCKS ~ m.5978.A.G + AGE + SEX + TWB2_Batch + PC1 + PC2 + PC3 + PC4 + PC5 + PC6 + PC7 + PC8 + PC9 + PC10 + AGE * SEX
SGOT	m.12561.G.A	0.0115882	0.0124009	0.934467	0.350065	NA	NA	NA	linear	101400	NA	NA	SGOT ~ m.12561.G.A + AGE + SEX + TWB2_Batch + PC1 + PC2 + PC3 + PC4 + PC5 + PC6 + PC7 + PC8 + PC9 + PC10 + AGE * SEX
FEV10_FVC	m.709.G.A	0.00523109	0.00560102	0.933954	0.350332	NA	NA	NA	linear	46616	NA	NA	FEV10_FVC ~ m.709.G.A + AGE + SEX + TWB2_Batch + PC1 + PC2 + PC3 + PC4 + PC5 + PC6 + PC7 + PC8 + PC9 + PC10 + AGE * SEX
T_CHO	m.6620.T.C	0.0115227	0.0123398	0.933778	0.350421	NA	NA	NA	linear	101334	NA	NA	T_CHO ~ m.6620.T.C + AGE + SEX + TWB2_Batch + PC1 + PC2 + PC3 + PC4 + PC5 + PC6 + PC7 + PC8 + PC9 + PC10 + AGE * SEX
PLATELET	m.4820.G.A	-0.00726605	0.00778209	-0.933689	0.350467	NA	NA	NA	linear	101664	NA	NA	PLATELET ~ m.4820.G.A + AGE + SEX + TWB2_Batch + PC1 + PC2 + PC3 + PC4 + PC5 + PC6 + PC7 + PC8 + PC9 + PC10 + AGE * SEX
TG	m.4164.A.G	0.00513872	0.00550395	0.933644	0.35049	NA	NA	NA	linear	101355	NA	NA	TG ~ m.4164.A.G + AGE + SEX + TWB2_Batch + PC1 + PC2 + PC3 + PC4 + PC5 + PC6 + PC7 + PC8 + PC9 + PC10 + AGE * SEX
BODY_FAT_RATE	m.16300.A.G	-0.00980411	0.010501	-0.933634	0.350495	NA	NA	NA	linear	98260	NA	NA	BODY_FAT_RATE ~ m.16300.A.G + AGE + SEX + TWB2_Batch + PC1 + PC2 + PC3 + PC4 + PC5 + PC6 + PC7 + PC8 + PC9 + PC10 + AGE * SEX
T_BILIRUBIN	m.16497.A.G	0.0156597	0.0167763	0.933445	0.350593	NA	NA	NA	linear	101475	NA	NA	T_BILIRUBIN ~ m.16497.A.G + AGE + SEX + TWB2_Batch + PC1 + PC2 + PC3 + PC4 + PC5 + PC6 + PC7 + PC8 + PC9 + PC10 + AGE * SEX
T_CHO	m.3882.G.A	0.010215	0.010945	0.933302	0.350667	NA	NA	NA	linear	101744	NA	NA	T_CHO ~ m.3882.G.A + AGE + SEX + TWB2_Batch + PC1 + PC2 + PC3 + PC4 + PC5 + PC6 + PC7 + PC8 + PC9 + PC10 + AGE * SEX
LDL_C	m.513.GCACA.G	-0.00985476	0.0105624	-0.933003	0.35082	NA	NA	NA	linear	101654	NA	NA	LDL_C ~ m.513.GCACA.G + AGE + SEX + TWB2_Batch + PC1 + PC2 + PC3 + PC4 + PC5 + PC6 + PC7 + PC8 + PC9 + PC10 + AGE * SEX
TG	m.16243.T.C	-0.0100453	0.0107713	-0.932606	0.351025	NA	NA	NA	linear	100504	NA	NA	TG ~ m.16243.T.C + AGE + SEX + TWB2_Batch + PC1 + PC2 + PC3 + PC4 + PC5 + PC6 + PC7 + PC8 + PC9 + PC10 + AGE * SEX
SYSTOLIC_PRESSURE	m.10208.T.C	0.0118267	0.0126836	0.932436	0.351113	NA	NA	NA	linear	101730	NA	NA	SYSTOLIC_PRESSURE ~ m.10208.T.C + AGE + SEX + TWB2_Batch + PC1 + PC2 + PC3 + PC4 + PC5 + PC6 + PC7 + PC8 + PC9 + PC10 + AGE * SEX
SYSTOLIC_PRESSURE	m.4491.G.A	0.00737141	0.00790706	0.932257	0.351206	NA	NA	NA	linear	101732	NA	NA	SYSTOLIC_PRESSURE ~ m.4491.G.A + AGE + SEX + TWB2_Batch + PC1 + PC2 + PC3 + PC4 + PC5 + PC6 + PC7 + PC8 + PC9 + PC10 + AGE * SEX
URIC_ACID	m.16140.T.C	-0.00481602	0.00516599	-0.932255	0.351207	NA	NA	NA	linear	100814	NA	NA	URIC_ACID ~ m.16140.T.C + AGE + SEX + TWB2_Batch + PC1 + PC2 + PC3 + PC4 + PC5 + PC6 + PC7 + PC8 + PC9 + PC10 + AGE * SEX
CREATININE_URINE	m.16172.T.C	-0.00923631	0.00990976	-0.932042	0.351326	NA	NA	NA	linear	20140	NA	NA	CREATININE_URINE ~ m.16172.T.C + AGE + SEX + TWB2_Batch + PC1 + PC2 + PC3 + PC4 + PC5 + PC6 + PC7 + PC8 + PC9 + PC10 + AGE * SEX
T_CHO	m.4883.C.T	-0.00369167	0.00396208	-0.931751	0.351467	NA	NA	NA	linear	101145	NA	NA	T_CHO ~ m.4883.C.T + AGE + SEX + TWB2_Batch + PC1 + PC2 + PC3 + PC4 + PC5 + PC6 + PC7 + PC8 + PC9 + PC10 + AGE * SEX
SGPT	m.12561.G.A	0.0114805	0.0123223	0.931686	0.351501	NA	NA	NA	linear	101308	NA	NA	SGPT ~ m.12561.G.A + AGE + SEX + TWB2_Batch + PC1 + PC2 + PC3 + PC4 + PC5 + PC6 + PC7 + PC8 + PC9 + PC10 + AGE * SEX
AFP	m.827.A.G	-0.00626359	0.00672377	-0.931559	0.351567	NA	NA	NA	linear	101611	NA	NA	AFP ~ m.827.A.G + AGE + SEX + TWB2_Batch + PC1 + PC2 + PC3 + PC4 + PC5 + PC6 + PC7 + PC8 + PC9 + PC10 + AGE * SEX
T_CHO	m.16256.C.T	0.0155504	0.0167004	0.931145	0.351781	NA	NA	NA	linear	101641	NA	NA	T_CHO ~ m.16256.C.T + AGE + SEX + TWB2_Batch + PC1 + PC2 + PC3 + PC4 + PC5 + PC6 + PC7 + PC8 + PC9 + PC10 + AGE * SEX
MICROALB	m.663.A.G	-0.00696849	0.00748403	-0.931114	0.351797	NA	NA	NA	linear	100492	NA	NA	MICROALB ~ m.663.A.G + AGE + SEX + TWB2_Batch + PC1 + PC2 + PC3 + PC4 + PC5 + PC6 + PC7 + PC8 + PC9 + PC10 + AGE * SEX
URIC_ACID	m.5178.C.A	0.00322592	0.00346508	0.93098	0.351866	NA	NA	NA	linear	101761	NA	NA	URIC_ACID ~ m.5178.C.A + AGE + SEX + TWB2_Batch + PC1 + PC2 + PC3 + PC4 + PC5 + PC6 + PC7 + PC8 + PC9 + PC10 + AGE * SEX
GAMMA_GT	m.6023.G.A	-0.00880869	0.00946193	-0.930961	0.351876	NA	NA	NA	linear	101329	NA	NA	GAMMA_GT ~ m.6023.G.A + AGE + SEX + TWB2_Batch + PC1 + PC2 + PC3 + PC4 + PC5 + PC6 + PC7 + PC8 + PC9 + PC10 + AGE * SEX
GAMMA_GT	m.6413.T.C	-0.00880869	0.00946193	-0.930961	0.351876	NA	NA	NA	linear	101329	NA	NA	GAMMA_GT ~ m.6413.T.C + AGE + SEX + TWB2_Batch + PC1 + PC2 + PC3 + PC4 + PC5 + PC6 + PC7 + PC8 + PC9 + PC10 + AGE * SEX
DIASTOLIC_PRESSURE	m.12406.G.A	-0.00444827	0.00477878	-0.930837	0.35194	NA	NA	NA	linear	101752	NA	NA	DIASTOLIC_PRESSURE ~ m.12406.G.A + AGE + SEX + TWB2_Batch + PC1 + PC2 + PC3 + PC4 + PC5 + PC6 + PC7 + PC8 + PC9 + PC10 + AGE * SEX
PLATELET	m.4048.G.A	0.00510519	0.0054852	0.930721	0.352	NA	NA	NA	linear	101662	NA	NA	PLATELET ~ m.4048.G.A + AGE + SEX + TWB2_Batch + PC1 + PC2 + PC3 + PC4 + PC5 + PC6 + PC7 + PC8 + PC9 + PC10 + AGE * SEX
GAMMA_GT	m.14470.T.C	0.00621079	0.00667368	0.930639	0.352043	NA	NA	NA	linear	101329	NA	NA	GAMMA_GT ~ m.14470.T.C + AGE + SEX + TWB2_Batch + PC1 + PC2 + PC3 + PC4 + PC5 + PC6 + PC7 + PC8 + PC9 + PC10 + AGE * SEX
egfr_cr	m.4092.G.A	-0.0104555	0.0112348	-0.930636	0.352044	NA	NA	NA	linear	101578	NA	NA	egfr_cr ~ m.4092.G.A + AGE + SEX + TWB2_Batch + PC1 + PC2 + PC3 + PC4 + PC5 + PC6 + PC7 + PC8 + PC9 + PC10 + AGE * SEX
HCT	m.3552.T.A	-0.00746555	0.00802322	-0.930492	0.352118	NA	NA	NA	linear	101751	NA	NA	HCT ~ m.3552.T.A + AGE + SEX + TWB2_Batch + PC1 + PC2 + PC3 + PC4 + PC5 + PC6 + PC7 + PC8 + PC9 + PC10 + AGE * SEX
SGOT	m.16227.A.G	-0.0144344	0.0155139	-0.930414	0.352159	NA	NA	NA	linear	101333	NA	NA	SGOT ~ m.16227.A.G + AGE + SEX + TWB2_Batch + PC1 + PC2 + PC3 + PC4 + PC5 + PC6 + PC7 + PC8 + PC9 + PC10 + AGE * SEX
PLATELET	m.12406.G.A	0.00453618	0.00487559	0.930385	0.352174	NA	NA	NA	linear	101668	NA	NA	PLATELET ~ m.12406.G.A + AGE + SEX + TWB2_Batch + PC1 + PC2 + PC3 + PC4 + PC5 + PC6 + PC7 + PC8 + PC9 + PC10 + AGE * SEX
URIC_ACID	m.4883.C.T	0.0032265	0.0034689	0.930123	0.35231	NA	NA	NA	linear	101170	NA	NA	URIC_ACID ~ m.4883.C.T + AGE + SEX + TWB2_Batch + PC1 + PC2 + PC3 + PC4 + PC5 + PC6 + PC7 + PC8 + PC9 + PC10 + AGE * SEX
AC_GLUCOSE	m.13590.G.A	0.00648044	0.00696855	0.929955	0.352396	NA	NA	NA	linear	100129	NA	NA	AC_GLUCOSE ~ m.13590.G.A + AGE + SEX + TWB2_Batch + PC1 + PC2 + PC3 + PC4 + PC5 + PC6 + PC7 + PC8 + PC9 + PC10 + AGE * SEX
BUN	m.12026.A.G	0.0075159	0.00808225	0.929927	0.352411	NA	NA	NA	linear	101579	NA	NA	BUN ~ m.12026.A.G + AGE + SEX + TWB2_Batch + PC1 + PC2 + PC3 + PC4 + PC5 + PC6 + PC7 + PC8 + PC9 + PC10 + AGE * SEX
ALBUMIN	m.3552.T.A	-0.00889932	0.00956991	-0.929927	0.352411	NA	NA	NA	linear	101752	NA	NA	ALBUMIN ~ m.3552.T.A + AGE + SEX + TWB2_Batch + PC1 + PC2 + PC3 + PC4 + PC5 + PC6 + PC7 + PC8 + PC9 + PC10 + AGE * SEX
T_SCORE	m.5093.T.C	-0.00978926	0.0105285	-0.929784	0.352485	NA	NA	NA	linear	95251	NA	NA	T_SCORE ~ m.5093.T.C + AGE + SEX + TWB2_Batch + PC1 + PC2 + PC3 + PC4 + PC5 + PC6 + PC7 + PC8 + PC9 + PC10 + AGE * SEX
FEV10	m.16304.T.C	0.00413231	0.00444456	0.929745	0.352508	NA	NA	NA	linear	46607	NA	NA	FEV10 ~ m.16304.T.C + AGE + SEX + TWB2_Batch + PC1 + PC2 + PC3 + PC4 + PC5 + PC6 + PC7 + PC8 + PC9 + PC10 + AGE * SEX
LDL_C	m.16327.C.T	-0.00526254	0.00566133	-0.92956	0.352601	NA	NA	NA	linear	101747	NA	NA	LDL_C ~ m.16327.C.T + AGE + SEX + TWB2_Batch + PC1 + PC2 + PC3 + PC4 + PC5 + PC6 + PC7 + PC8 + PC9 + PC10 + AGE * SEX
T_SCORE	m.4086.C.T	0.00673859	0.00725088	0.929348	0.352711	NA	NA	NA	linear	92321	NA	NA	T_SCORE ~ m.4086.C.T + AGE + SEX + TWB2_Batch + PC1 + PC2 + PC3 + PC4 + PC5 + PC6 + PC7 + PC8 + PC9 + PC10 + AGE * SEX
HEARTBEAT_SPEED	m.12705.C.T	0.00293026	0.00315324	0.929284	0.352744	NA	NA	NA	linear	101724	NA	NA	HEARTBEAT_SPEED ~ m.12705.C.T + AGE + SEX + TWB2_Batch + PC1 + PC2 + PC3 + PC4 + PC5 + PC6 + PC7 + PC8 + PC9 + PC10 + AGE * SEX
GAMMA_GT	m.12372.G.A	0.00648436	0.00697824	0.929225	0.352774	NA	NA	NA	linear	101154	NA	NA	GAMMA_GT ~ m.12372.G.A + AGE + SEX + TWB2_Batch + PC1 + PC2 + PC3 + PC4 + PC5 + PC6 + PC7 + PC8 + PC9 + PC10 + AGE * SEX
BODY_HEIGHT	m.1719.G.A	0.00680882	0.00732799	0.929152	0.352813	NA	NA	NA	linear	101388	NA	NA	BODY_HEIGHT ~ m.1719.G.A + AGE + SEX + TWB2_Batch + PC1 + PC2 + PC3 + PC4 + PC5 + PC6 + PC7 + PC8 + PC9 + PC10 + AGE * SEX
Z_SCORE	m.11151.C.T	0.0169313	0.0182223	0.92915	0.352814	NA	NA	NA	linear	95390	NA	NA	Z_SCORE ~ m.11151.C.T + AGE + SEX + TWB2_Batch + PC1 + PC2 + PC3 + PC4 + PC5 + PC6 + PC7 + PC8 + PC9 + PC10 + AGE * SEX
SYSTOLIC_PRESSURE	m.3606.A.G	-0.00910711	0.00980302	-0.929011	0.352886	NA	NA	NA	linear	101360	NA	NA	SYSTOLIC_PRESSURE ~ m.3606.A.G + AGE + SEX + TWB2_Batch + PC1 + PC2 + PC3 + PC4 + PC5 + PC6 + PC7 + PC8 + PC9 + PC10 + AGE * SEX
RBC	m.13834.A.G	0.00893388	0.00961701	0.928966	0.352909	NA	NA	NA	linear	101554	NA	NA	RBC ~ m.13834.A.G + AGE + SEX + TWB2_Batch + PC1 + PC2 + PC3 + PC4 + PC5 + PC6 + PC7 + PC8 + PC9 + PC10 + AGE * SEX
BODY_HEIGHT	m.16185.C.T	0.00677764	0.00729888	0.928586	0.353106	NA	NA	NA	linear	101724	NA	NA	BODY_HEIGHT ~ m.16185.C.T + AGE + SEX + TWB2_Batch + PC1 + PC2 + PC3 + PC4 + PC5 + PC6 + PC7 + PC8 + PC9 + PC10 + AGE * SEX
egfr_cr	m.15724.A.G	-0.00560998	0.0060419	-0.928514	0.353143	NA	NA	NA	linear	101793	NA	NA	egfr_cr ~ m.15724.A.G + AGE + SEX + TWB2_Batch + PC1 + PC2 + PC3 + PC4 + PC5 + PC6 + PC7 + PC8 + PC9 + PC10 + AGE * SEX
BODY_BUTTOCKS	m.4092.G.A	-0.0149732	0.016127	-0.928456	0.353174	NA	NA	NA	linear	101424	NA	NA	BODY_BUTTOCKS ~ m.4092.G.A + AGE + SEX + TWB2_Batch + PC1 + PC2 + PC3 + PC4 + PC5 + PC6 + PC7 + PC8 + PC9 + PC10 + AGE * SEX
FVC	m.3882.G.A	-0.0100269	0.0108011	-0.928325	0.353244	NA	NA	NA	linear	46719	NA	NA	FVC ~ m.3882.G.A + AGE + SEX + TWB2_Batch + PC1 + PC2 + PC3 + PC4 + PC5 + PC6 + PC7 + PC8 + PC9 + PC10 + AGE * SEX
URIC_ACID	m.3206.C.T	0.00590904	0.00636582	0.928244	0.353283	NA	NA	NA	linear	101675	NA	NA	URIC_ACID ~ m.3206.C.T + AGE + SEX + TWB2_Batch + PC1 + PC2 + PC3 + PC4 + PC5 + PC6 + PC7 + PC8 + PC9 + PC10 + AGE * SEX
URIC_ACID	m.3027.T.C	0.0101449	0.0109295	0.92821	0.353301	NA	NA	NA	linear	101775	NA	NA	URIC_ACID ~ m.3027.T.C + AGE + SEX + TWB2_Batch + PC1 + PC2 + PC3 + PC4 + PC5 + PC6 + PC7 + PC8 + PC9 + PC10 + AGE * SEX
DIASTOLIC_PRESSURE	m.16319.G.A	-0.00441447	0.00475635	-0.92812	0.353348	NA	NA	NA	linear	99111	NA	NA	DIASTOLIC_PRESSURE ~ m.16319.G.A + AGE + SEX + TWB2_Batch + PC1 + PC2 + PC3 + PC4 + PC5 + PC6 + PC7 + PC8 + PC9 + PC10 + AGE * SEX
BMI	m.12714.T.C	-0.0119814	0.0129102	-0.928057	0.35338	NA	NA	NA	linear	101548	NA	NA	BMI ~ m.12714.T.C + AGE + SEX + TWB2_Batch + PC1 + PC2 + PC3 + PC4 + PC5 + PC6 + PC7 + PC8 + PC9 + PC10 + AGE * SEX
T_BILIRUBIN	m.1736.A.G	0.00661849	0.00713482	0.927632	0.353601	NA	NA	NA	linear	101498	NA	NA	T_BILIRUBIN ~ m.1736.A.G + AGE + SEX + TWB2_Batch + PC1 + PC2 + PC3 + PC4 + PC5 + PC6 + PC7 + PC8 + PC9 + PC10 + AGE * SEX
T_SCORE	m.12621.C.T	-0.0128093	0.0138104	-0.927513	0.353662	NA	NA	NA	linear	95400	NA	NA	T_SCORE ~ m.12621.C.T + AGE + SEX + TWB2_Batch + PC1 + PC2 + PC3 + PC4 + PC5 + PC6 + PC7 + PC8 + PC9 + PC10 + AGE * SEX
AC_GLUCOSE	m.8270.CACCCCCTCT.C	0.00329648	0.00355426	0.92747	0.353685	NA	NA	NA	linear	100588	NA	NA	AC_GLUCOSE ~ m.8270.CACCCCCTCT.C + AGE + SEX + TWB2_Batch + PC1 + PC2 + PC3 + PC4 + PC5 + PC6 + PC7 + PC8 + PC9 + PC10 + AGE * SEX
FEV10	m.14318.T.C	-0.00910331	0.00981575	-0.927418	0.353714	NA	NA	NA	linear	46658	NA	NA	FEV10 ~ m.14318.T.C + AGE + SEX + TWB2_Batch + PC1 + PC2 + PC3 + PC4 + PC5 + PC6 + PC7 + PC8 + PC9 + PC10 + AGE * SEX
T_BILIRUBIN	m.11536.C.T	0.00920789	0.00993257	0.92704	0.353908	NA	NA	NA	linear	101448	NA	NA	T_BILIRUBIN ~ m.11536.C.T + AGE + SEX + TWB2_Batch + PC1 + PC2 + PC3 + PC4 + PC5 + PC6 + PC7 + PC8 + PC9 + PC10 + AGE * SEX
HB	m.10310.G.A	0.00292704	0.00315812	0.926831	0.354016	NA	NA	NA	linear	101742	NA	NA	HB ~ m.10310.G.A + AGE + SEX + TWB2_Batch + PC1 + PC2 + PC3 + PC4 + PC5 + PC6 + PC7 + PC8 + PC9 + PC10 + AGE * SEX
URIC_ACID	m.6023.G.A	-0.00807512	0.00871294	-0.926797	0.354034	NA	NA	NA	linear	101766	NA	NA	URIC_ACID ~ m.6023.G.A + AGE + SEX + TWB2_Batch + PC1 + PC2 + PC3 + PC4 + PC5 + PC6 + PC7 + PC8 + PC9 + PC10 + AGE * SEX
URIC_ACID	m.6413.T.C	-0.00807512	0.00871294	-0.926797	0.354034	NA	NA	NA	linear	101766	NA	NA	URIC_ACID ~ m.6413.T.C + AGE + SEX + TWB2_Batch + PC1 + PC2 + PC3 + PC4 + PC5 + PC6 + PC7 + PC8 + PC9 + PC10 + AGE * SEX
SYSTOLIC_PRESSURE	m.4833.A.G	0.00743885	0.00802644	0.926793	0.354036	NA	NA	NA	linear	101679	NA	NA	SYSTOLIC_PRESSURE ~ m.4833.A.G + AGE + SEX + TWB2_Batch + PC1 + PC2 + PC3 + PC4 + PC5 + PC6 + PC7 + PC8 + PC9 + PC10 + AGE * SEX
BUN	m.6023.G.A	-0.00858849	0.0092671	-0.926772	0.354047	NA	NA	NA	linear	101603	NA	NA	BUN ~ m.6023.G.A + AGE + SEX + TWB2_Batch + PC1 + PC2 + PC3 + PC4 + PC5 + PC6 + PC7 + PC8 + PC9 + PC10 + AGE * SEX
BUN	m.6413.T.C	-0.00858849	0.0092671	-0.926772	0.354047	NA	NA	NA	linear	101603	NA	NA	BUN ~ m.6413.T.C + AGE + SEX + TWB2_Batch + PC1 + PC2 + PC3 + PC4 + PC5 + PC6 + PC7 + PC8 + PC9 + PC10 + AGE * SEX
DIASTOLIC_PRESSURE	m.5301.A.G	0.00559892	0.00604378	0.926393	0.354244	NA	NA	NA	linear	101754	NA	NA	DIASTOLIC_PRESSURE ~ m.5301.A.G + AGE + SEX + TWB2_Batch + PC1 + PC2 + PC3 + PC4 + PC5 + PC6 + PC7 + PC8 + PC9 + PC10 + AGE * SEX
BODY_FAT_RATE	m.3206.C.T	0.00568865	0.00614091	0.926353	0.354265	NA	NA	NA	linear	98367	NA	NA	BODY_FAT_RATE ~ m.3206.C.T + AGE + SEX + TWB2_Batch + PC1 + PC2 + PC3 + PC4 + PC5 + PC6 + PC7 + PC8 + PC9 + PC10 + AGE * SEX
FVC	m.16357.T.C	0.0105939	0.0114362	0.926352	0.354268	NA	NA	NA	linear	46669	NA	NA	FVC ~ m.16357.T.C + AGE + SEX + TWB2_Batch + PC1 + PC2 + PC3 + PC4 + PC5 + PC6 + PC7 + PC8 + PC9 + PC10 + AGE * SEX
egfr_cr	m.3552.T.A	-0.00632902	0.00683285	-0.926264	0.354311	NA	NA	NA	linear	101793	NA	NA	egfr_cr ~ m.3552.T.A + AGE + SEX + TWB2_Batch + PC1 + PC2 + PC3 + PC4 + PC5 + PC6 + PC7 + PC8 + PC9 + PC10 + AGE * SEX
PLATELET	m.16390.G.A	0.00713738	0.00770621	0.926185	0.354352	NA	NA	NA	linear	101670	NA	NA	PLATELET ~ m.16390.G.A + AGE + SEX + TWB2_Batch + PC1 + PC2 + PC3 + PC4 + PC5 + PC6 + PC7 + PC8 + PC9 + PC10 + AGE * SEX
BODY_BUTTOCKS	m.5466.A.G	0.00975372	0.0105334	0.92598	0.354459	NA	NA	NA	linear	101633	NA	NA	BODY_BUTTOCKS ~ m.5466.A.G + AGE + SEX + TWB2_Batch + PC1 + PC2 + PC3 + PC4 + PC5 + PC6 + PC7 + PC8 + PC9 + PC10 + AGE * SEX
FVC	m.7861.T.C	-0.0105464	0.0113921	-0.925766	0.354572	NA	NA	NA	linear	46704	NA	NA	FVC ~ m.7861.T.C + AGE + SEX + TWB2_Batch + PC1 + PC2 + PC3 + PC4 + PC5 + PC6 + PC7 + PC8 + PC9 + PC10 + AGE * SEX
MICROALB	m.8563.A.G	-0.00967217	0.0104491	-0.925648	0.354631	NA	NA	NA	linear	100580	NA	NA	MICROALB ~ m.8563.A.G + AGE + SEX + TWB2_Batch + PC1 + PC2 + PC3 + PC4 + PC5 + PC6 + PC7 + PC8 + PC9 + PC10 + AGE * SEX
TG	m.5894.A.G	0.0105359	0.0113885	0.925131	0.3549	NA	NA	NA	linear	101079	NA	NA	TG ~ m.5894.A.G + AGE + SEX + TWB2_Batch + PC1 + PC2 + PC3 + PC4 + PC5 + PC6 + PC7 + PC8 + PC9 + PC10 + AGE * SEX
CREATININE_URINE	m.9296.C.T	-0.0251903	0.0272293	-0.925118	0.354915	NA	NA	NA	linear	20941	NA	NA	CREATININE_URINE ~ m.9296.C.T + AGE + SEX + TWB2_Batch + PC1 + PC2 + PC3 + PC4 + PC5 + PC6 + PC7 + PC8 + PC9 + PC10 + AGE * SEX
BUN	m.13759.G.A	-0.00478583	0.00517367	-0.925035	0.35495	NA	NA	NA	linear	101243	NA	NA	BUN ~ m.13759.G.A + AGE + SEX + TWB2_Batch + PC1 + PC2 + PC3 + PC4 + PC5 + PC6 + PC7 + PC8 + PC9 + PC10 + AGE * SEX
WBC	m.5054.G.A	-0.0146032	0.0157873	-0.924996	0.35497	NA	NA	NA	linear	101736	NA	NA	WBC ~ m.5054.G.A + AGE + SEX + TWB2_Batch + PC1 + PC2 + PC3 + PC4 + PC5 + PC6 + PC7 + PC8 + PC9 + PC10 + AGE * SEX
HDL_C	m.4048.G.A	-0.00491375	0.005313	-0.924853	0.355045	NA	NA	NA	linear	101771	NA	NA	HDL_C ~ m.4048.G.A + AGE + SEX + TWB2_Batch + PC1 + PC2 + PC3 + PC4 + PC5 + PC6 + PC7 + PC8 + PC9 + PC10 + AGE * SEX
DIASTOLIC_PRESSURE	m.10609.T.C	-0.00449457	0.0048609	-0.924637	0.355157	NA	NA	NA	linear	101754	NA	NA	DIASTOLIC_PRESSURE ~ m.10609.T.C + AGE + SEX + TWB2_Batch + PC1 + PC2 + PC3 + PC4 + PC5 + PC6 + PC7 + PC8 + PC9 + PC10 + AGE * SEX
egfr_cr	m.7598.G.A	-0.00841389	0.00910098	-0.924504	0.355226	NA	NA	NA	linear	101467	NA	NA	egfr_cr ~ m.7598.G.A + AGE + SEX + TWB2_Batch + PC1 + PC2 + PC3 + PC4 + PC5 + PC6 + PC7 + PC8 + PC9 + PC10 + AGE * SEX
SGPT	m.9090.T.C	-0.0109686	0.0118646	-0.924484	0.355236	NA	NA	NA	linear	101309	NA	NA	SGPT ~ m.9090.T.C + AGE + SEX + TWB2_Batch + PC1 + PC2 + PC3 + PC4 + PC5 + PC6 + PC7 + PC8 + PC9 + PC10 + AGE * SEX
SYSTOLIC_PRESSURE	m.16309.A.G	-0.00951532	0.0102933	-0.924417	0.355272	NA	NA	NA	linear	101693	NA	NA	SYSTOLIC_PRESSURE ~ m.16309.A.G + AGE + SEX + TWB2_Batch + PC1 + PC2 + PC3 + PC4 + PC5 + PC6 + PC7 + PC8 + PC9 + PC10 + AGE * SEX
egfr_cr	m.1041.A.G	-0.00871959	0.00943447	-0.924226	0.355371	NA	NA	NA	linear	101654	NA	NA	egfr_cr ~ m.1041.A.G + AGE + SEX + TWB2_Batch + PC1 + PC2 + PC3 + PC4 + PC5 + PC6 + PC7 + PC8 + PC9 + PC10 + AGE * SEX
BODY_WEIGHT	m.5821.G.A	0.00847685	0.009172	0.924209	0.35538	NA	NA	NA	linear	101526	NA	NA	BODY_WEIGHT ~ m.5821.G.A + AGE + SEX + TWB2_Batch + PC1 + PC2 + PC3 + PC4 + PC5 + PC6 + PC7 + PC8 + PC9 + PC10 + AGE * SEX
FEV10_FVC	m.15662.A.G	0.0153393	0.0165994	0.924088	0.355446	NA	NA	NA	linear	46704	NA	NA	FEV10_FVC ~ m.15662.A.G + AGE + SEX + TWB2_Batch + PC1 + PC2 + PC3 + PC4 + PC5 + PC6 + PC7 + PC8 + PC9 + PC10 + AGE * SEX
GAMMA_GT	m.15553.G.A	-0.0111474	0.0120648	-0.92396	0.355509	NA	NA	NA	linear	101338	NA	NA	GAMMA_GT ~ m.15553.G.A + AGE + SEX + TWB2_Batch + PC1 + PC2 + PC3 + PC4 + PC5 + PC6 + PC7 + PC8 + PC9 + PC10 + AGE * SEX
PLATELET	m.16297.T.C	0.00512625	0.00554951	0.923731	0.355628	NA	NA	NA	linear	101589	NA	NA	PLATELET ~ m.16297.T.C + AGE + SEX + TWB2_Batch + PC1 + PC2 + PC3 + PC4 + PC5 + PC6 + PC7 + PC8 + PC9 + PC10 + AGE * SEX
URIC_ACID	m.15481.C.T	0.00888808	0.00962225	0.923701	0.355644	NA	NA	NA	linear	101775	NA	NA	URIC_ACID ~ m.15481.C.T + AGE + SEX + TWB2_Batch + PC1 + PC2 + PC3 + PC4 + PC5 + PC6 + PC7 + PC8 + PC9 + PC10 + AGE * SEX
CREATININE	m.4140.C.T	0.00706115	0.00764819	0.923245	0.355882	NA	NA	NA	linear	101622	NA	NA	CREATININE ~ m.4140.C.T + AGE + SEX + TWB2_Batch + PC1 + PC2 + PC3 + PC4 + PC5 + PC6 + PC7 + PC8 + PC9 + PC10 + AGE * SEX
BODY_BUTTOCKS	m.318.T.C	-0.0101112	0.0109533	-0.923117	0.355948	NA	NA	NA	linear	101464	NA	NA	BODY_BUTTOCKS ~ m.318.T.C + AGE + SEX + TWB2_Batch + PC1 + PC2 + PC3 + PC4 + PC5 + PC6 + PC7 + PC8 + PC9 + PC10 + AGE * SEX
BODY_WEIGHT	m.10646.G.A	0.00776244	0.00841061	0.922935	0.356043	NA	NA	NA	linear	101669	NA	NA	BODY_WEIGHT ~ m.10646.G.A + AGE + SEX + TWB2_Batch + PC1 + PC2 + PC3 + PC4 + PC5 + PC6 + PC7 + PC8 + PC9 + PC10 + AGE * SEX
BODY_WAISTLINE	m.16356.T.C	-0.0113561	0.0123053	-0.922859	0.356083	NA	NA	NA	linear	101699	NA	NA	BODY_WAISTLINE ~ m.16356.T.C + AGE + SEX + TWB2_Batch + PC1 + PC2 + PC3 + PC4 + PC5 + PC6 + PC7 + PC8 + PC9 + PC10 + AGE * SEX
FEV10_FVC	m.8829.C.T	0.0153286	0.0166119	0.922751	0.356142	NA	NA	NA	linear	46739	NA	NA	FEV10_FVC ~ m.8829.C.T + AGE + SEX + TWB2_Batch + PC1 + PC2 + PC3 + PC4 + PC5 + PC6 + PC7 + PC8 + PC9 + PC10 + AGE * SEX
DIASTOLIC_PRESSURE	m.15851.A.G	-0.00999269	0.0108301	-0.922681	0.356176	NA	NA	NA	linear	101714	NA	NA	DIASTOLIC_PRESSURE ~ m.15851.A.G + AGE + SEX + TWB2_Batch + PC1 + PC2 + PC3 + PC4 + PC5 + PC6 + PC7 + PC8 + PC9 + PC10 + AGE * SEX
BODY_WAISTLINE	m.4092.G.A	-0.0141308	0.0153164	-0.922595	0.35622	NA	NA	NA	linear	101491	NA	NA	BODY_WAISTLINE ~ m.4092.G.A + AGE + SEX + TWB2_Batch + PC1 + PC2 + PC3 + PC4 + PC5 + PC6 + PC7 + PC8 + PC9 + PC10 + AGE * SEX
BODY_BUTTOCKS	m.16399.A.G	0.00921148	0.00998445	0.922583	0.356227	NA	NA	NA	linear	101639	NA	NA	BODY_BUTTOCKS ~ m.16399.A.G + AGE + SEX + TWB2_Batch + PC1 + PC2 + PC3 + PC4 + PC5 + PC6 + PC7 + PC8 + PC9 + PC10 + AGE * SEX
AC_GLUCOSE	m.12354.T.C	-0.0124634	0.0135214	-0.921751	0.356661	NA	NA	NA	linear	100892	NA	NA	AC_GLUCOSE ~ m.12354.T.C + AGE + SEX + TWB2_Batch + PC1 + PC2 + PC3 + PC4 + PC5 + PC6 + PC7 + PC8 + PC9 + PC10 + AGE * SEX
FEV10_FVC	m.4850.C.T	-0.00893944	0.00969953	-0.921636	0.356723	NA	NA	NA	linear	46739	NA	NA	FEV10_FVC ~ m.4850.C.T + AGE + SEX + TWB2_Batch + PC1 + PC2 + PC3 + PC4 + PC5 + PC6 + PC7 + PC8 + PC9 + PC10 + AGE * SEX
MICROALB	m.9540.T.C	-0.00286944	0.00311439	-0.921348	0.356871	NA	NA	NA	linear	100644	NA	NA	MICROALB ~ m.9540.T.C + AGE + SEX + TWB2_Batch + PC1 + PC2 + PC3 + PC4 + PC5 + PC6 + PC7 + PC8 + PC9 + PC10 + AGE * SEX
BODY_FAT_RATE	m.8473.T.C	0.00565535	0.00614218	0.920741	0.357188	NA	NA	NA	linear	98201	NA	NA	BODY_FAT_RATE ~ m.8473.T.C + AGE + SEX + TWB2_Batch + PC1 + PC2 + PC3 + PC4 + PC5 + PC6 + PC7 + PC8 + PC9 + PC10 + AGE * SEX
BMI	m.15071.T.C	0.00939195	0.0102049	0.920335	0.3574	NA	NA	NA	linear	101650	NA	NA	BMI ~ m.15071.T.C + AGE + SEX + TWB2_Batch + PC1 + PC2 + PC3 + PC4 + PC5 + PC6 + PC7 + PC8 + PC9 + PC10 + AGE * SEX
FEV10	m.10646.G.A	0.0102277	0.0111186	0.919877	0.357642	NA	NA	NA	linear	46727	NA	NA	FEV10 ~ m.10646.G.A + AGE + SEX + TWB2_Batch + PC1 + PC2 + PC3 + PC4 + PC5 + PC6 + PC7 + PC8 + PC9 + PC10 + AGE * SEX
DIASTOLIC_PRESSURE	m.15223.C.T	-0.0100038	0.0108769	-0.919727	0.357717	NA	NA	NA	linear	101640	NA	NA	DIASTOLIC_PRESSURE ~ m.15223.C.T + AGE + SEX + TWB2_Batch + PC1 + PC2 + PC3 + PC4 + PC5 + PC6 + PC7 + PC8 + PC9 + PC10 + AGE * SEX
BODY_WAISTLINE	m.7600.G.A	-0.012951	0.0140859	-0.919431	0.357872	NA	NA	NA	linear	100827	NA	NA	BODY_WAISTLINE ~ m.7600.G.A + AGE + SEX + TWB2_Batch + PC1 + PC2 + PC3 + PC4 + PC5 + PC6 + PC7 + PC8 + PC9 + PC10 + AGE * SEX
PLATELET	m.4164.A.G	0.00506222	0.00550646	0.919324	0.357928	NA	NA	NA	linear	101667	NA	NA	PLATELET ~ m.4164.A.G + AGE + SEX + TWB2_Batch + PC1 + PC2 + PC3 + PC4 + PC5 + PC6 + PC7 + PC8 + PC9 + PC10 + AGE * SEX
FEV10_FVC	m.16150.C.T	-0.0244213	0.0265674	-0.919219	0.357986	NA	NA	NA	linear	46598	NA	NA	FEV10_FVC ~ m.16150.C.T + AGE + SEX + TWB2_Batch + PC1 + PC2 + PC3 + PC4 + PC5 + PC6 + PC7 + PC8 + PC9 + PC10 + AGE * SEX
GAMMA_GT	m.16519.T.C	-0.00272503	0.00296457	-0.9192	0.357993	NA	NA	NA	linear	97949	NA	NA	GAMMA_GT ~ m.16519.T.C + AGE + SEX + TWB2_Batch + PC1 + PC2 + PC3 + PC4 + PC5 + PC6 + PC7 + PC8 + PC9 + PC10 + AGE * SEX
HCT	m.9090.T.C	0.00943106	0.0102628	0.918958	0.35812	NA	NA	NA	linear	101751	NA	NA	HCT ~ m.9090.T.C + AGE + SEX + TWB2_Batch + PC1 + PC2 + PC3 + PC4 + PC5 + PC6 + PC7 + PC8 + PC9 + PC10 + AGE * SEX
SGOT	m.5601.C.T	-0.00973356	0.0105935	-0.918827	0.358188	NA	NA	NA	linear	101099	NA	NA	SGOT ~ m.5601.C.T + AGE + SEX + TWB2_Batch + PC1 + PC2 + PC3 + PC4 + PC5 + PC6 + PC7 + PC8 + PC9 + PC10 + AGE * SEX
SGPT	m.9548.G.A	-0.00830333	0.0090383	-0.918682	0.358264	NA	NA	NA	linear	100059	NA	NA	SGPT ~ m.9548.G.A + AGE + SEX + TWB2_Batch + PC1 + PC2 + PC3 + PC4 + PC5 + PC6 + PC7 + PC8 + PC9 + PC10 + AGE * SEX
HB	m.2220.A.G	-0.0103459	0.0112629	-0.918583	0.358316	NA	NA	NA	linear	101739	NA	NA	HB ~ m.2220.A.G + AGE + SEX + TWB2_Batch + PC1 + PC2 + PC3 + PC4 + PC5 + PC6 + PC7 + PC8 + PC9 + PC10 + AGE * SEX
LDL_C	m.14318.T.C	-0.00828758	0.00902375	-0.918418	0.358402	NA	NA	NA	linear	101602	NA	NA	LDL_C ~ m.14318.T.C + AGE + SEX + TWB2_Batch + PC1 + PC2 + PC3 + PC4 + PC5 + PC6 + PC7 + PC8 + PC9 + PC10 + AGE * SEX
URIC_ACID	m.16316.A.G	-0.00901228	0.00981289	-0.918412	0.358405	NA	NA	NA	linear	101725	NA	NA	URIC_ACID ~ m.16316.A.G + AGE + SEX + TWB2_Batch + PC1 + PC2 + PC3 + PC4 + PC5 + PC6 + PC7 + PC8 + PC9 + PC10 + AGE * SEX
Z_SCORE	m.15927.G.A	0.0106749	0.0116236	0.918376	0.358424	NA	NA	NA	linear	95355	NA	NA	Z_SCORE ~ m.15927.G.A + AGE + SEX + TWB2_Batch + PC1 + PC2 + PC3 + PC4 + PC5 + PC6 + PC7 + PC8 + PC9 + PC10 + AGE * SEX
AC_GLUCOSE	m.1736.A.G	-0.00634421	0.00690852	-0.918318	0.358455	NA	NA	NA	linear	100876	NA	NA	AC_GLUCOSE ~ m.1736.A.G + AGE + SEX + TWB2_Batch + PC1 + PC2 + PC3 + PC4 + PC5 + PC6 + PC7 + PC8 + PC9 + PC10 + AGE * SEX
HB	m.15217.G.A	-0.00968276	0.0105484	-0.917939	0.358653	NA	NA	NA	linear	100927	NA	NA	HB ~ m.15217.G.A + AGE + SEX + TWB2_Batch + PC1 + PC2 + PC3 + PC4 + PC5 + PC6 + PC7 + PC8 + PC9 + PC10 + AGE * SEX
HB	m.3290.T.C	0.0102048	0.0111173	0.917918	0.358664	NA	NA	NA	linear	101744	NA	NA	HB ~ m.3290.T.C + AGE + SEX + TWB2_Batch + PC1 + PC2 + PC3 + PC4 + PC5 + PC6 + PC7 + PC8 + PC9 + PC10 + AGE * SEX
LDL_C	m.3290.T.C	0.0131191	0.0142938	0.917816	0.358717	NA	NA	NA	linear	101750	NA	NA	LDL_C ~ m.3290.T.C + AGE + SEX + TWB2_Batch + PC1 + PC2 + PC3 + PC4 + PC5 + PC6 + PC7 + PC8 + PC9 + PC10 + AGE * SEX
FEV10_FVC	m.12882.C.T	0.00649127	0.00707253	0.917815	0.358721	NA	NA	NA	linear	46672	NA	NA	FEV10_FVC ~ m.12882.C.T + AGE + SEX + TWB2_Batch + PC1 + PC2 + PC3 + PC4 + PC5 + PC6 + PC7 + PC8 + PC9 + PC10 + AGE * SEX
FEV10	m.3970.C.T	0.00394357	0.00429808	0.91752	0.358875	NA	NA	NA	linear	46632	NA	NA	FEV10 ~ m.3970.C.T + AGE + SEX + TWB2_Batch + PC1 + PC2 + PC3 + PC4 + PC5 + PC6 + PC7 + PC8 + PC9 + PC10 + AGE * SEX
BODY_BUTTOCKS	m.7912.G.A	0.00967054	0.0105404	0.917474	0.358897	NA	NA	NA	linear	101633	NA	NA	BODY_BUTTOCKS ~ m.7912.G.A + AGE + SEX + TWB2_Batch + PC1 + PC2 + PC3 + PC4 + PC5 + PC6 + PC7 + PC8 + PC9 + PC10 + AGE * SEX
BODY_FAT_RATE	m.8414.C.T	0.00368953	0.00402202	0.917335	0.35897	NA	NA	NA	linear	98411	NA	NA	BODY_FAT_RATE ~ m.8414.C.T + AGE + SEX + TWB2_Batch + PC1 + PC2 + PC3 + PC4 + PC5 + PC6 + PC7 + PC8 + PC9 + PC10 + AGE * SEX
RBC	m.5108.T.C	-0.00706331	0.00770042	-0.917262	0.359007	NA	NA	NA	linear	101676	NA	NA	RBC ~ m.5108.T.C + AGE + SEX + TWB2_Batch + PC1 + PC2 + PC3 + PC4 + PC5 + PC6 + PC7 + PC8 + PC9 + PC10 + AGE * SEX
HBA1C	m.15479.T.C	0.00899871	0.00981108	0.917199	0.359041	NA	NA	NA	linear	99935	NA	NA	HBA1C ~ m.15479.T.C + AGE + SEX + TWB2_Batch + PC1 + PC2 + PC3 + PC4 + PC5 + PC6 + PC7 + PC8 + PC9 + PC10 + AGE * SEX
