## Supplemental Table for "Comprehensive Analysis of Mitochondrial DNA Variation in the Taiwan Biobank: Implications for Complex Traits and Population Genetics" (part 2 of 3)

### Sheet: S5 (continued)
Table S5. Summary table of quantitative traits
CREATININE_URINE	m.16324.T.C	0.033228	0.0362352	0.91701	0.359148	NA	NA	NA	linear	20714	NA	NA	CREATININE_URINE ~ m.16324.T.C + AGE + SEX + TWB2_Batch + PC1 + PC2 + PC3 + PC4 + PC5 + PC6 + PC7 + PC8 + PC9 + PC10 + AGE * SEX
SGOT	m.12705.C.T	-0.00271342	0.00295949	-0.916853	0.359222	NA	NA	NA	linear	101398	NA	NA	SGOT ~ m.12705.C.T + AGE + SEX + TWB2_Batch + PC1 + PC2 + PC3 + PC4 + PC5 + PC6 + PC7 + PC8 + PC9 + PC10 + AGE * SEX
HDL_C	m.11215.C.T	-0.00971902	0.0106024	-0.916678	0.359313	NA	NA	NA	linear	101768	NA	NA	HDL_C ~ m.11215.C.T + AGE + SEX + TWB2_Batch + PC1 + PC2 + PC3 + PC4 + PC5 + PC6 + PC7 + PC8 + PC9 + PC10 + AGE * SEX
HBA1C	m.16299.A.G	0.0141673	0.0154586	0.916467	0.359424	NA	NA	NA	linear	100928	NA	NA	HBA1C ~ m.16299.A.G + AGE + SEX + TWB2_Batch + PC1 + PC2 + PC3 + PC4 + PC5 + PC6 + PC7 + PC8 + PC9 + PC10 + AGE * SEX
LDL_C	m.15754.C.T	0.0135531	0.0147903	0.916354	0.359483	NA	NA	NA	linear	101747	NA	NA	LDL_C ~ m.15754.C.T + AGE + SEX + TWB2_Batch + PC1 + PC2 + PC3 + PC4 + PC5 + PC6 + PC7 + PC8 + PC9 + PC10 + AGE * SEX
DIASTOLIC_PRESSURE	m.499.G.A	-0.00712419	0.00777476	-0.916323	0.3595	NA	NA	NA	linear	101455	NA	NA	DIASTOLIC_PRESSURE ~ m.499.G.A + AGE + SEX + TWB2_Batch + PC1 + PC2 + PC3 + PC4 + PC5 + PC6 + PC7 + PC8 + PC9 + PC10 + AGE * SEX
URIC_ACID	m.16304.T.C	0.00316225	0.00345244	0.915945	0.359698	NA	NA	NA	linear	101512	NA	NA	URIC_ACID ~ m.16304.T.C + AGE + SEX + TWB2_Batch + PC1 + PC2 + PC3 + PC4 + PC5 + PC6 + PC7 + PC8 + PC9 + PC10 + AGE * SEX
HCT	m.6392.T.C	0.00301668	0.00329366	0.915906	0.359718	NA	NA	NA	linear	101623	NA	NA	HCT ~ m.6392.T.C + AGE + SEX + TWB2_Batch + PC1 + PC2 + PC3 + PC4 + PC5 + PC6 + PC7 + PC8 + PC9 + PC10 + AGE * SEX
DIASTOLIC_PRESSURE	m.12549.C.T	0.00917044	0.0100152	0.91565	0.359853	NA	NA	NA	linear	101696	NA	NA	DIASTOLIC_PRESSURE ~ m.12549.C.T + AGE + SEX + TWB2_Batch + PC1 + PC2 + PC3 + PC4 + PC5 + PC6 + PC7 + PC8 + PC9 + PC10 + AGE * SEX
WBC	m.3537.A.G	-0.00747644	0.00816596	-0.915562	0.359899	NA	NA	NA	linear	101658	NA	NA	WBC ~ m.3537.A.G + AGE + SEX + TWB2_Batch + PC1 + PC2 + PC3 + PC4 + PC5 + PC6 + PC7 + PC8 + PC9 + PC10 + AGE * SEX
ALBUMIN	m.14569.G.A	-0.00743405	0.00811984	-0.915542	0.359909	NA	NA	NA	linear	101458	NA	NA	ALBUMIN ~ m.14569.G.A + AGE + SEX + TWB2_Batch + PC1 + PC2 + PC3 + PC4 + PC5 + PC6 + PC7 + PC8 + PC9 + PC10 + AGE * SEX
PLATELET	m.247.GA.G	-0.00334341	0.0036522	-0.915451	0.359957	NA	NA	NA	linear	101109	NA	NA	PLATELET ~ m.247.GA.G + AGE + SEX + TWB2_Batch + PC1 + PC2 + PC3 + PC4 + PC5 + PC6 + PC7 + PC8 + PC9 + PC10 + AGE * SEX
RBC	m.16257.C.A	0.00659193	0.00720093	0.915427	0.35997	NA	NA	NA	linear	101723	NA	NA	RBC ~ m.16257.C.A + AGE + SEX + TWB2_Batch + PC1 + PC2 + PC3 + PC4 + PC5 + PC6 + PC7 + PC8 + PC9 + PC10 + AGE * SEX
CREATININE_URINE	m.11914.G.A	0.0138388	0.0151172	0.915432	0.359975	NA	NA	NA	linear	20925	NA	NA	CREATININE_URINE ~ m.11914.G.A + AGE + SEX + TWB2_Batch + PC1 + PC2 + PC3 + PC4 + PC5 + PC6 + PC7 + PC8 + PC9 + PC10 + AGE * SEX
PLATELET	m.9575.G.A	-0.00999332	0.0109167	-0.915414	0.359977	NA	NA	NA	linear	101347	NA	NA	PLATELET ~ m.9575.G.A + AGE + SEX + TWB2_Batch + PC1 + PC2 + PC3 + PC4 + PC5 + PC6 + PC7 + PC8 + PC9 + PC10 + AGE * SEX
WHR	m.318.T.C	-0.00900739	0.00984005	-0.915381	0.359994	NA	NA	NA	linear	101545	NA	NA	WHR ~ m.318.T.C + AGE + SEX + TWB2_Batch + PC1 + PC2 + PC3 + PC4 + PC5 + PC6 + PC7 + PC8 + PC9 + PC10 + AGE * SEX
SGPT	m.5460.G.A	0.00473187	0.00516964	0.915319	0.360026	NA	NA	NA	linear	101306	NA	NA	SGPT ~ m.5460.G.A + AGE + SEX + TWB2_Batch + PC1 + PC2 + PC3 + PC4 + PC5 + PC6 + PC7 + PC8 + PC9 + PC10 + AGE * SEX
FEV10	m.5263.C.T	-0.0120385	0.0131553	-0.91511	0.360138	NA	NA	NA	linear	46727	NA	NA	FEV10 ~ m.5263.C.T + AGE + SEX + TWB2_Batch + PC1 + PC2 + PC3 + PC4 + PC5 + PC6 + PC7 + PC8 + PC9 + PC10 + AGE * SEX
HB	m.11002.A.G	0.00961098	0.010512	0.914286	0.360569	NA	NA	NA	linear	101737	NA	NA	HB ~ m.11002.A.G + AGE + SEX + TWB2_Batch + PC1 + PC2 + PC3 + PC4 + PC5 + PC6 + PC7 + PC8 + PC9 + PC10 + AGE * SEX
HEARTBEAT_SPEED	m.8794.C.T	-0.00675557	0.00739021	-0.914124	0.360654	NA	NA	NA	linear	101591	NA	NA	HEARTBEAT_SPEED ~ m.8794.C.T + AGE + SEX + TWB2_Batch + PC1 + PC2 + PC3 + PC4 + PC5 + PC6 + PC7 + PC8 + PC9 + PC10 + AGE * SEX
HCT	m.5587.T.C	0.0106864	0.0116927	0.91394	0.36075	NA	NA	NA	linear	101667	NA	NA	HCT ~ m.5587.T.C + AGE + SEX + TWB2_Batch + PC1 + PC2 + PC3 + PC4 + PC5 + PC6 + PC7 + PC8 + PC9 + PC10 + AGE * SEX
BMI	m.4140.C.T	0.00932033	0.010198	0.913939	0.360751	NA	NA	NA	linear	101645	NA	NA	BMI ~ m.4140.C.T + AGE + SEX + TWB2_Batch + PC1 + PC2 + PC3 + PC4 + PC5 + PC6 + PC7 + PC8 + PC9 + PC10 + AGE * SEX
HEARTBEAT_SPEED	m.15754.C.T	0.0135431	0.0148208	0.91379	0.360829	NA	NA	NA	linear	101721	NA	NA	HEARTBEAT_SPEED ~ m.15754.C.T + AGE + SEX + TWB2_Batch + PC1 + PC2 + PC3 + PC4 + PC5 + PC6 + PC7 + PC8 + PC9 + PC10 + AGE * SEX
ALBUMIN	m.4820.G.A	-0.00707689	0.00774844	-0.913332	0.36107	NA	NA	NA	linear	101746	NA	NA	ALBUMIN ~ m.4820.G.A + AGE + SEX + TWB2_Batch + PC1 + PC2 + PC3 + PC4 + PC5 + PC6 + PC7 + PC8 + PC9 + PC10 + AGE * SEX
TG	m.4048.G.A	0.00500605	0.0054826	0.913081	0.361202	NA	NA	NA	linear	101350	NA	NA	TG ~ m.4048.G.A + AGE + SEX + TWB2_Batch + PC1 + PC2 + PC3 + PC4 + PC5 + PC6 + PC7 + PC8 + PC9 + PC10 + AGE * SEX
MICROALB	m.14783.T.C	-0.00284232	0.00311411	-0.912724	0.36139	NA	NA	NA	linear	100656	NA	NA	MICROALB ~ m.14783.T.C + AGE + SEX + TWB2_Batch + PC1 + PC2 + PC3 + PC4 + PC5 + PC6 + PC7 + PC8 + PC9 + PC10 + AGE * SEX
CREATININE_URINE	m.513.GCACA.G	0.0209566	0.0229628	0.912635	0.361445	NA	NA	NA	linear	20939	NA	NA	CREATININE_URINE ~ m.513.GCACA.G + AGE + SEX + TWB2_Batch + PC1 + PC2 + PC3 + PC4 + PC5 + PC6 + PC7 + PC8 + PC9 + PC10 + AGE * SEX
BODY_WAISTLINE	m.16527.C.T	0.0121929	0.0133628	0.912453	0.361532	NA	NA	NA	linear	101706	NA	NA	BODY_WAISTLINE ~ m.16527.C.T + AGE + SEX + TWB2_Batch + PC1 + PC2 + PC3 + PC4 + PC5 + PC6 + PC7 + PC8 + PC9 + PC10 + AGE * SEX
egfr_cr	m.12714.T.C	-0.00827663	0.00907397	-0.912128	0.361703	NA	NA	NA	linear	101691	NA	NA	egfr_cr ~ m.12714.T.C + AGE + SEX + TWB2_Batch + PC1 + PC2 + PC3 + PC4 + PC5 + PC6 + PC7 + PC8 + PC9 + PC10 + AGE * SEX
egfr_cr	m.1119.T.C	0.00629949	0.00690652	0.912109	0.361714	NA	NA	NA	linear	100852	NA	NA	egfr_cr ~ m.1119.T.C + AGE + SEX + TWB2_Batch + PC1 + PC2 + PC3 + PC4 + PC5 + PC6 + PC7 + PC8 + PC9 + PC10 + AGE * SEX
SGOT	m.15670.T.C	-0.00969163	0.010626	-0.91207	0.361734	NA	NA	NA	linear	101397	NA	NA	SGOT ~ m.15670.T.C + AGE + SEX + TWB2_Batch + PC1 + PC2 + PC3 + PC4 + PC5 + PC6 + PC7 + PC8 + PC9 + PC10 + AGE * SEX
HBA1C	m.5978.A.G	0.00836493	0.00917584	0.911625	0.361968	NA	NA	NA	linear	100892	NA	NA	HBA1C ~ m.5978.A.G + AGE + SEX + TWB2_Batch + PC1 + PC2 + PC3 + PC4 + PC5 + PC6 + PC7 + PC8 + PC9 + PC10 + AGE * SEX
DIASTOLIC_PRESSURE	m.13152.A.G	0.00904682	0.00992425	0.911587	0.361988	NA	NA	NA	linear	101728	NA	NA	DIASTOLIC_PRESSURE ~ m.13152.A.G + AGE + SEX + TWB2_Batch + PC1 + PC2 + PC3 + PC4 + PC5 + PC6 + PC7 + PC8 + PC9 + PC10 + AGE * SEX
BODY_HEIGHT	m.13928.G.C	0.00242429	0.00265958	0.911534	0.362016	NA	NA	NA	linear	101357	NA	NA	BODY_HEIGHT ~ m.13928.G.C + AGE + SEX + TWB2_Batch + PC1 + PC2 + PC3 + PC4 + PC5 + PC6 + PC7 + PC8 + PC9 + PC10 + AGE * SEX
T_BILIRUBIN	m.16245.C.T	-0.012543	0.0137618	-0.911439	0.362066	NA	NA	NA	linear	100852	NA	NA	T_BILIRUBIN ~ m.16245.C.T + AGE + SEX + TWB2_Batch + PC1 + PC2 + PC3 + PC4 + PC5 + PC6 + PC7 + PC8 + PC9 + PC10 + AGE * SEX
BODY_WEIGHT	m.5894.A.G	0.00901646	0.00989477	0.911235	0.362174	NA	NA	NA	linear	101389	NA	NA	BODY_WEIGHT ~ m.5894.A.G + AGE + SEX + TWB2_Batch + PC1 + PC2 + PC3 + PC4 + PC5 + PC6 + PC7 + PC8 + PC9 + PC10 + AGE * SEX
RBC	m.11944.T.C	0.00735207	0.00807008	0.911028	0.362283	NA	NA	NA	linear	101757	NA	NA	RBC ~ m.11944.T.C + AGE + SEX + TWB2_Batch + PC1 + PC2 + PC3 + PC4 + PC5 + PC6 + PC7 + PC8 + PC9 + PC10 + AGE * SEX
HDL_C	m.4164.A.G	-0.00485837	0.00533359	-0.9109	0.36235	NA	NA	NA	linear	101776	NA	NA	HDL_C ~ m.4164.A.G + AGE + SEX + TWB2_Batch + PC1 + PC2 + PC3 + PC4 + PC5 + PC6 + PC7 + PC8 + PC9 + PC10 + AGE * SEX
WHR	m.513.GCACA.G	0.00851773	0.00935505	0.910496	0.362563	NA	NA	NA	linear	101621	NA	NA	WHR ~ m.513.GCACA.G + AGE + SEX + TWB2_Batch + PC1 + PC2 + PC3 + PC4 + PC5 + PC6 + PC7 + PC8 + PC9 + PC10 + AGE * SEX
FEV10_FVC	m.12705.C.T	-0.00412979	0.00453843	-0.909961	0.362848	NA	NA	NA	linear	46738	NA	NA	FEV10_FVC ~ m.12705.C.T + AGE + SEX + TWB2_Batch + PC1 + PC2 + PC3 + PC4 + PC5 + PC6 + PC7 + PC8 + PC9 + PC10 + AGE * SEX
FEV10	m.16362.T.C	0.00331421	0.00364303	0.909738	0.362965	NA	NA	NA	linear	46556	NA	NA	FEV10 ~ m.16362.T.C + AGE + SEX + TWB2_Batch + PC1 + PC2 + PC3 + PC4 + PC5 + PC6 + PC7 + PC8 + PC9 + PC10 + AGE * SEX
HCT	m.3290.T.C	0.0104842	0.0115322	0.909129	0.363284	NA	NA	NA	linear	101748	NA	NA	HCT ~ m.3290.T.C + AGE + SEX + TWB2_Batch + PC1 + PC2 + PC3 + PC4 + PC5 + PC6 + PC7 + PC8 + PC9 + PC10 + AGE * SEX
CREATININE_URINE	m.13626.C.T	0.0260451	0.0286615	0.908714	0.363512	NA	NA	NA	linear	20947	NA	NA	CREATININE_URINE ~ m.13626.C.T + AGE + SEX + TWB2_Batch + PC1 + PC2 + PC3 + PC4 + PC5 + PC6 + PC7 + PC8 + PC9 + PC10 + AGE * SEX
SGPT	m.12811.T.C	0.00502042	0.00552573	0.908552	0.363589	NA	NA	NA	linear	101306	NA	NA	SGPT ~ m.12811.T.C + AGE + SEX + TWB2_Batch + PC1 + PC2 + PC3 + PC4 + PC5 + PC6 + PC7 + PC8 + PC9 + PC10 + AGE * SEX
BMI	m.16126.T.C	0.00875439	0.00963787	0.908332	0.363705	NA	NA	NA	linear	101395	NA	NA	BMI ~ m.16126.T.C + AGE + SEX + TWB2_Batch + PC1 + PC2 + PC3 + PC4 + PC5 + PC6 + PC7 + PC8 + PC9 + PC10 + AGE * SEX
FEV10	m.16319.G.A	0.00504661	0.00555881	0.907859	0.363958	NA	NA	NA	linear	45511	NA	NA	FEV10 ~ m.16319.G.A + AGE + SEX + TWB2_Batch + PC1 + PC2 + PC3 + PC4 + PC5 + PC6 + PC7 + PC8 + PC9 + PC10 + AGE * SEX
T_CHO	m.6960.C.T	0.0092394	0.0101794	0.907654	0.364063	NA	NA	NA	linear	101749	NA	NA	T_CHO ~ m.6960.C.T + AGE + SEX + TWB2_Batch + PC1 + PC2 + PC3 + PC4 + PC5 + PC6 + PC7 + PC8 + PC9 + PC10 + AGE * SEX
FEV10_FVC	m.14053.A.G	-0.016561	0.0182461	-0.907645	0.364071	NA	NA	NA	linear	46728	NA	NA	FEV10_FVC ~ m.14053.A.G + AGE + SEX + TWB2_Batch + PC1 + PC2 + PC3 + PC4 + PC5 + PC6 + PC7 + PC8 + PC9 + PC10 + AGE * SEX
LDL_C	m.3552.T.A	-0.00902186	0.00994047	-0.907588	0.364098	NA	NA	NA	linear	101753	NA	NA	LDL_C ~ m.3552.T.A + AGE + SEX + TWB2_Batch + PC1 + PC2 + PC3 + PC4 + PC5 + PC6 + PC7 + PC8 + PC9 + PC10 + AGE * SEX
PLATELET	m.15218.A.G	-0.00916411	0.0100985	-0.907472	0.364159	NA	NA	NA	linear	101306	NA	NA	PLATELET ~ m.15218.A.G + AGE + SEX + TWB2_Batch + PC1 + PC2 + PC3 + PC4 + PC5 + PC6 + PC7 + PC8 + PC9 + PC10 + AGE * SEX
egfr_cr	m.195.T.C	0.00480145	0.00529315	0.907107	0.364352	NA	NA	NA	linear	99523	NA	NA	egfr_cr ~ m.195.T.C + AGE + SEX + TWB2_Batch + PC1 + PC2 + PC3 + PC4 + PC5 + PC6 + PC7 + PC8 + PC9 + PC10 + AGE * SEX
HB	m.10873.T.C	0.0021844	0.00240818	0.907074	0.36437	NA	NA	NA	linear	101135	NA	NA	HB ~ m.10873.T.C + AGE + SEX + TWB2_Batch + PC1 + PC2 + PC3 + PC4 + PC5 + PC6 + PC7 + PC8 + PC9 + PC10 + AGE * SEX
HB	m.2835.C.T	0.00598702	0.00660295	0.906719	0.364558	NA	NA	NA	linear	101747	NA	NA	HB ~ m.2835.C.T + AGE + SEX + TWB2_Batch + PC1 + PC2 + PC3 + PC4 + PC5 + PC6 + PC7 + PC8 + PC9 + PC10 + AGE * SEX
FEV10	m.13928.G.C	0.00384912	0.00424616	0.906495	0.364679	NA	NA	NA	linear	46551	NA	NA	FEV10 ~ m.13928.G.C + AGE + SEX + TWB2_Batch + PC1 + PC2 + PC3 + PC4 + PC5 + PC6 + PC7 + PC8 + PC9 + PC10 + AGE * SEX
HBA1C	m.4491.G.A	0.00752786	0.00830733	0.906171	0.364848	NA	NA	NA	linear	100932	NA	NA	HBA1C ~ m.4491.G.A + AGE + SEX + TWB2_Batch + PC1 + PC2 + PC3 + PC4 + PC5 + PC6 + PC7 + PC8 + PC9 + PC10 + AGE * SEX
PLATELET	m.5351.A.G	0.00498774	0.00550579	0.905908	0.364987	NA	NA	NA	linear	101670	NA	NA	PLATELET ~ m.5351.A.G + AGE + SEX + TWB2_Batch + PC1 + PC2 + PC3 + PC4 + PC5 + PC6 + PC7 + PC8 + PC9 + PC10 + AGE * SEX
GAMMA_GT	m.14308.T.C	0.00826183	0.00912001	0.905901	0.36499	NA	NA	NA	linear	101035	NA	NA	GAMMA_GT ~ m.14308.T.C + AGE + SEX + TWB2_Batch + PC1 + PC2 + PC3 + PC4 + PC5 + PC6 + PC7 + PC8 + PC9 + PC10 + AGE * SEX
AFP	m.6216.T.C	-0.00798786	0.00881795	-0.905863	0.36501	NA	NA	NA	linear	101553	NA	NA	AFP ~ m.6216.T.C + AGE + SEX + TWB2_Batch + PC1 + PC2 + PC3 + PC4 + PC5 + PC6 + PC7 + PC8 + PC9 + PC10 + AGE * SEX
egfr_cr	m.512.AGC.A	0.00875202	0.00966525	0.905514	0.365195	NA	NA	NA	linear	101787	NA	NA	egfr_cr ~ m.512.AGC.A + AGE + SEX + TWB2_Batch + PC1 + PC2 + PC3 + PC4 + PC5 + PC6 + PC7 + PC8 + PC9 + PC10 + AGE * SEX
BODY_WEIGHT	m.16327.C.T	0.00431162	0.00476154	0.905509	0.365198	NA	NA	NA	linear	101663	NA	NA	BODY_WEIGHT ~ m.16327.C.T + AGE + SEX + TWB2_Batch + PC1 + PC2 + PC3 + PC4 + PC5 + PC6 + PC7 + PC8 + PC9 + PC10 + AGE * SEX
HDL_C	m.12549.C.T	0.00896242	0.0098992	0.905368	0.365272	NA	NA	NA	linear	101721	NA	NA	HDL_C ~ m.12549.C.T + AGE + SEX + TWB2_Batch + PC1 + PC2 + PC3 + PC4 + PC5 + PC6 + PC7 + PC8 + PC9 + PC10 + AGE * SEX
BODY_FAT_RATE	m.153.A.G	0.00898989	0.00993024	0.905304	0.365306	NA	NA	NA	linear	98457	NA	NA	BODY_FAT_RATE ~ m.153.A.G + AGE + SEX + TWB2_Batch + PC1 + PC2 + PC3 + PC4 + PC5 + PC6 + PC7 + PC8 + PC9 + PC10 + AGE * SEX
T_CHO	m.10810.T.C	-0.0131577	0.0145343	-0.905286	0.365316	NA	NA	NA	linear	101725	NA	NA	T_CHO ~ m.10810.T.C + AGE + SEX + TWB2_Batch + PC1 + PC2 + PC3 + PC4 + PC5 + PC6 + PC7 + PC8 + PC9 + PC10 + AGE * SEX
HEARTBEAT_SPEED	m.13269.A.G	-0.00942	0.0104095	-0.904942	0.365498	NA	NA	NA	linear	101570	NA	NA	HEARTBEAT_SPEED ~ m.13269.A.G + AGE + SEX + TWB2_Batch + PC1 + PC2 + PC3 + PC4 + PC5 + PC6 + PC7 + PC8 + PC9 + PC10 + AGE * SEX
PLATELET	m.15670.T.C	-0.00990537	0.0109463	-0.904902	0.365519	NA	NA	NA	linear	101666	NA	NA	PLATELET ~ m.15670.T.C + AGE + SEX + TWB2_Batch + PC1 + PC2 + PC3 + PC4 + PC5 + PC6 + PC7 + PC8 + PC9 + PC10 + AGE * SEX
BODY_WAISTLINE	m.16227.A.G	-0.0139856	0.0154596	-0.904652	0.365652	NA	NA	NA	linear	101638	NA	NA	BODY_WAISTLINE ~ m.16227.A.G + AGE + SEX + TWB2_Batch + PC1 + PC2 + PC3 + PC4 + PC5 + PC6 + PC7 + PC8 + PC9 + PC10 + AGE * SEX
BODY_FAT_RATE	m.16256.C.T	0.0127451	0.0140927	0.904374	0.365799	NA	NA	NA	linear	98353	NA	NA	BODY_FAT_RATE ~ m.16256.C.T + AGE + SEX + TWB2_Batch + PC1 + PC2 + PC3 + PC4 + PC5 + PC6 + PC7 + PC8 + PC9 + PC10 + AGE * SEX
RBC	m.16304.T.C	-0.0031481	0.003481	-0.904366	0.365803	NA	NA	NA	linear	101504	NA	NA	RBC ~ m.16304.T.C + AGE + SEX + TWB2_Batch + PC1 + PC2 + PC3 + PC4 + PC5 + PC6 + PC7 + PC8 + PC9 + PC10 + AGE * SEX
T_SCORE	m.15535.C.T	0.00650827	0.00719979	0.903953	0.366023	NA	NA	NA	linear	95247	NA	NA	T_SCORE ~ m.15535.C.T + AGE + SEX + TWB2_Batch + PC1 + PC2 + PC3 + PC4 + PC5 + PC6 + PC7 + PC8 + PC9 + PC10 + AGE * SEX
DIASTOLIC_PRESSURE	m.8829.C.T	-0.00982668	0.0108725	-0.903808	0.366099	NA	NA	NA	linear	101754	NA	NA	DIASTOLIC_PRESSURE ~ m.8829.C.T + AGE + SEX + TWB2_Batch + PC1 + PC2 + PC3 + PC4 + PC5 + PC6 + PC7 + PC8 + PC9 + PC10 + AGE * SEX
Z_SCORE	m.15481.C.T	0.0104685	0.0115852	0.903609	0.366205	NA	NA	NA	linear	95395	NA	NA	Z_SCORE ~ m.15481.C.T + AGE + SEX + TWB2_Batch + PC1 + PC2 + PC3 + PC4 + PC5 + PC6 + PC7 + PC8 + PC9 + PC10 + AGE * SEX
MICROALB	m.16184.C.T	-0.00703016	0.00778158	-0.903437	0.366296	NA	NA	NA	linear	100646	NA	NA	MICROALB ~ m.16184.C.T + AGE + SEX + TWB2_Batch + PC1 + PC2 + PC3 + PC4 + PC5 + PC6 + PC7 + PC8 + PC9 + PC10 + AGE * SEX
ALBUMIN	m.9545.A.G	-0.00864932	0.0095744	-0.90338	0.366326	NA	NA	NA	linear	101153	NA	NA	ALBUMIN ~ m.9545.A.G + AGE + SEX + TWB2_Batch + PC1 + PC2 + PC3 + PC4 + PC5 + PC6 + PC7 + PC8 + PC9 + PC10 + AGE * SEX
HDL_C	m.5351.A.G	-0.00481457	0.00533293	-0.902801	0.366634	NA	NA	NA	linear	101779	NA	NA	HDL_C ~ m.5351.A.G + AGE + SEX + TWB2_Batch + PC1 + PC2 + PC3 + PC4 + PC5 + PC6 + PC7 + PC8 + PC9 + PC10 + AGE * SEX
TG	m.5302.T.C	0.013322	0.0147582	0.902685	0.366695	NA	NA	NA	linear	101350	NA	NA	TG ~ m.5302.T.C + AGE + SEX + TWB2_Batch + PC1 + PC2 + PC3 + PC4 + PC5 + PC6 + PC7 + PC8 + PC9 + PC10 + AGE * SEX
BODY_WEIGHT	m.8584.G.A	0.00345796	0.00383407	0.901905	0.367109	NA	NA	NA	linear	101669	NA	NA	BODY_WEIGHT ~ m.8584.G.A + AGE + SEX + TWB2_Batch + PC1 + PC2 + PC3 + PC4 + PC5 + PC6 + PC7 + PC8 + PC9 + PC10 + AGE * SEX
CREATININE	m.13708.G.A	0.00488522	0.00541657	0.901903	0.36711	NA	NA	NA	linear	101389	NA	NA	CREATININE ~ m.13708.G.A + AGE + SEX + TWB2_Batch + PC1 + PC2 + PC3 + PC4 + PC5 + PC6 + PC7 + PC8 + PC9 + PC10 + AGE * SEX
URIC_ACID	m.8473.T.C	0.00574074	0.00636674	0.901677	0.367231	NA	NA	NA	linear	101503	NA	NA	URIC_ACID ~ m.8473.T.C + AGE + SEX + TWB2_Batch + PC1 + PC2 + PC3 + PC4 + PC5 + PC6 + PC7 + PC8 + PC9 + PC10 + AGE * SEX
SGOT	m.3316.G.A	-0.00655011	0.00726538	-0.901551	0.367297	NA	NA	NA	linear	101391	NA	NA	SGOT ~ m.3316.G.A + AGE + SEX + TWB2_Batch + PC1 + PC2 + PC3 + PC4 + PC5 + PC6 + PC7 + PC8 + PC9 + PC10 + AGE * SEX
HCT	m.5821.G.A	-0.00793137	0.00880099	-0.901191	0.367489	NA	NA	NA	linear	101608	NA	NA	HCT ~ m.5821.G.A + AGE + SEX + TWB2_Batch + PC1 + PC2 + PC3 + PC4 + PC5 + PC6 + PC7 + PC8 + PC9 + PC10 + AGE * SEX
SGPT	m.16227.A.G	-0.0138752	0.0153966	-0.901186	0.367492	NA	NA	NA	linear	101241	NA	NA	SGPT ~ m.16227.A.G + AGE + SEX + TWB2_Batch + PC1 + PC2 + PC3 + PC4 + PC5 + PC6 + PC7 + PC8 + PC9 + PC10 + AGE * SEX
PLATELET	m.16324.T.C	0.0143196	0.0158914	0.901089	0.367543	NA	NA	NA	linear	100435	NA	NA	PLATELET ~ m.16324.T.C + AGE + SEX + TWB2_Batch + PC1 + PC2 + PC3 + PC4 + PC5 + PC6 + PC7 + PC8 + PC9 + PC10 + AGE * SEX
BODY_FAT_RATE	m.513.GCACA.G	-0.00790297	0.00878044	-0.900065	0.368088	NA	NA	NA	linear	98366	NA	NA	BODY_FAT_RATE ~ m.513.GCACA.G + AGE + SEX + TWB2_Batch + PC1 + PC2 + PC3 + PC4 + PC5 + PC6 + PC7 + PC8 + PC9 + PC10 + AGE * SEX
BMI	m.150.C.T	0.00321628	0.00357388	0.89994	0.368154	NA	NA	NA	linear	101629	NA	NA	BMI ~ m.150.C.T + AGE + SEX + TWB2_Batch + PC1 + PC2 + PC3 + PC4 + PC5 + PC6 + PC7 + PC8 + PC9 + PC10 + AGE * SEX
DIASTOLIC_PRESSURE	m.10873.T.C	0.00264118	0.00293497	0.899902	0.368175	NA	NA	NA	linear	101141	NA	NA	DIASTOLIC_PRESSURE ~ m.10873.T.C + AGE + SEX + TWB2_Batch + PC1 + PC2 + PC3 + PC4 + PC5 + PC6 + PC7 + PC8 + PC9 + PC10 + AGE * SEX
DIASTOLIC_PRESSURE	m.4140.C.T	0.00890691	0.00990206	0.899501	0.368388	NA	NA	NA	linear	101749	NA	NA	DIASTOLIC_PRESSURE ~ m.4140.C.T + AGE + SEX + TWB2_Batch + PC1 + PC2 + PC3 + PC4 + PC5 + PC6 + PC7 + PC8 + PC9 + PC10 + AGE * SEX
HDL_C	m.16243.T.C	-0.00938669	0.0104368	-0.899385	0.36845	NA	NA	NA	linear	100922	NA	NA	HDL_C ~ m.16243.T.C + AGE + SEX + TWB2_Batch + PC1 + PC2 + PC3 + PC4 + PC5 + PC6 + PC7 + PC8 + PC9 + PC10 + AGE * SEX
ALBUMIN	m.10238.T.C	-0.0106159	0.0118059	-0.899199	0.368549	NA	NA	NA	linear	101746	NA	NA	ALBUMIN ~ m.10238.T.C + AGE + SEX + TWB2_Batch + PC1 + PC2 + PC3 + PC4 + PC5 + PC6 + PC7 + PC8 + PC9 + PC10 + AGE * SEX
FEV10	m.10586.G.A	0.00761247	0.0084659	0.899192	0.368555	NA	NA	NA	linear	46727	NA	NA	FEV10 ~ m.10586.G.A + AGE + SEX + TWB2_Batch + PC1 + PC2 + PC3 + PC4 + PC5 + PC6 + PC7 + PC8 + PC9 + PC10 + AGE * SEX
T_CHO	m.9950.T.C	0.0060204	0.00669887	0.898718	0.368805	NA	NA	NA	linear	101710	NA	NA	T_CHO ~ m.9950.T.C + AGE + SEX + TWB2_Batch + PC1 + PC2 + PC3 + PC4 + PC5 + PC6 + PC7 + PC8 + PC9 + PC10 + AGE * SEX
DIASTOLIC_PRESSURE	m.189.A.G	-0.00896737	0.00997863	-0.898657	0.368837	NA	NA	NA	linear	101123	NA	NA	DIASTOLIC_PRESSURE ~ m.189.A.G + AGE + SEX + TWB2_Batch + PC1 + PC2 + PC3 + PC4 + PC5 + PC6 + PC7 + PC8 + PC9 + PC10 + AGE * SEX
WHR	m.16157.T.C	0.0112482	0.0125188	0.898504	0.368919	NA	NA	NA	linear	101685	NA	NA	WHR ~ m.16157.T.C + AGE + SEX + TWB2_Batch + PC1 + PC2 + PC3 + PC4 + PC5 + PC6 + PC7 + PC8 + PC9 + PC10 + AGE * SEX
T_CHO	m.5178.C.A	-0.00355551	0.00395816	-0.898273	0.369042	NA	NA	NA	linear	101736	NA	NA	T_CHO ~ m.5178.C.A + AGE + SEX + TWB2_Batch + PC1 + PC2 + PC3 + PC4 + PC5 + PC6 + PC7 + PC8 + PC9 + PC10 + AGE * SEX
HDL_C	m.10397.A.G	-0.0052195	0.00581292	-0.897913	0.369234	NA	NA	NA	linear	101777	NA	NA	HDL_C ~ m.10397.A.G + AGE + SEX + TWB2_Batch + PC1 + PC2 + PC3 + PC4 + PC5 + PC6 + PC7 + PC8 + PC9 + PC10 + AGE * SEX
ALBUMIN	m.4086.C.T	-0.00661782	0.00737171	-0.897732	0.369331	NA	NA	NA	linear	98457	NA	NA	ALBUMIN ~ m.4086.C.T + AGE + SEX + TWB2_Batch + PC1 + PC2 + PC3 + PC4 + PC5 + PC6 + PC7 + PC8 + PC9 + PC10 + AGE * SEX
T_CHO	m.16298.T.C	-0.00466634	0.00519978	-0.897411	0.369502	NA	NA	NA	linear	101511	NA	NA	T_CHO ~ m.16298.T.C + AGE + SEX + TWB2_Batch + PC1 + PC2 + PC3 + PC4 + PC5 + PC6 + PC7 + PC8 + PC9 + PC10 + AGE * SEX
T_SCORE	m.189.A.G	-0.00894571	0.00997092	-0.89718	0.369625	NA	NA	NA	linear	94806	NA	NA	T_SCORE ~ m.189.A.G + AGE + SEX + TWB2_Batch + PC1 + PC2 + PC3 + PC4 + PC5 + PC6 + PC7 + PC8 + PC9 + PC10 + AGE * SEX
RBC	m.752.C.T	0.00735887	0.00820296	0.8971	0.369668	NA	NA	NA	linear	101758	NA	NA	RBC ~ m.752.C.T + AGE + SEX + TWB2_Batch + PC1 + PC2 + PC3 + PC4 + PC5 + PC6 + PC7 + PC8 + PC9 + PC10 + AGE * SEX
T_BILIRUBIN	m.5417.G.A	-0.00676723	0.00754441	-0.896986	0.369729	NA	NA	NA	linear	101508	NA	NA	T_BILIRUBIN ~ m.5417.G.A + AGE + SEX + TWB2_Batch + PC1 + PC2 + PC3 + PC4 + PC5 + PC6 + PC7 + PC8 + PC9 + PC10 + AGE * SEX
ALBUMIN	m.15301.G.A	-0.00266534	0.00297219	-0.896761	0.369849	NA	NA	NA	linear	101749	NA	NA	ALBUMIN ~ m.15301.G.A + AGE + SEX + TWB2_Batch + PC1 + PC2 + PC3 + PC4 + PC5 + PC6 + PC7 + PC8 + PC9 + PC10 + AGE * SEX
TG	m.6023.G.A	-0.00875669	0.00976495	-0.896747	0.369856	NA	NA	NA	linear	101349	NA	NA	TG ~ m.6023.G.A + AGE + SEX + TWB2_Batch + PC1 + PC2 + PC3 + PC4 + PC5 + PC6 + PC7 + PC8 + PC9 + PC10 + AGE * SEX
TG	m.6413.T.C	-0.00875669	0.00976495	-0.896747	0.369856	NA	NA	NA	linear	101349	NA	NA	TG ~ m.6413.T.C + AGE + SEX + TWB2_Batch + PC1 + PC2 + PC3 + PC4 + PC5 + PC6 + PC7 + PC8 + PC9 + PC10 + AGE * SEX
GAMMA_GT	m.13590.G.A	-0.00627972	0.00700368	-0.896632	0.369918	NA	NA	NA	linear	100570	NA	NA	GAMMA_GT ~ m.13590.G.A + AGE + SEX + TWB2_Batch + PC1 + PC2 + PC3 + PC4 + PC5 + PC6 + PC7 + PC8 + PC9 + PC10 + AGE * SEX
GAMMA_GT	m.12091.T.C	0.00566229	0.00631572	0.896539	0.369967	NA	NA	NA	linear	100816	NA	NA	GAMMA_GT ~ m.12091.T.C + AGE + SEX + TWB2_Batch + PC1 + PC2 + PC3 + PC4 + PC5 + PC6 + PC7 + PC8 + PC9 + PC10 + AGE * SEX
BODY_FAT_RATE	m.14979.T.C	0.00554334	0.00618354	0.896467	0.370006	NA	NA	NA	linear	98427	NA	NA	BODY_FAT_RATE ~ m.14979.T.C + AGE + SEX + TWB2_Batch + PC1 + PC2 + PC3 + PC4 + PC5 + PC6 + PC7 + PC8 + PC9 + PC10 + AGE * SEX
SGOT	m.5894.A.AC	0.00900187	0.0100423	0.896398	0.370043	NA	NA	NA	linear	100062	NA	NA	SGOT ~ m.5894.A.AC + AGE + SEX + TWB2_Batch + PC1 + PC2 + PC3 + PC4 + PC5 + PC6 + PC7 + PC8 + PC9 + PC10 + AGE * SEX
WHR	m.8020.G.A	0.00760656	0.00848637	0.896327	0.37008	NA	NA	NA	linear	101641	NA	NA	WHR ~ m.8020.G.A + AGE + SEX + TWB2_Batch + PC1 + PC2 + PC3 + PC4 + PC5 + PC6 + PC7 + PC8 + PC9 + PC10 + AGE * SEX
FEV10	m.752.C.T	-0.00933708	0.0104181	-0.896239	0.37013	NA	NA	NA	linear	46722	NA	NA	FEV10 ~ m.752.C.T + AGE + SEX + TWB2_Batch + PC1 + PC2 + PC3 + PC4 + PC5 + PC6 + PC7 + PC8 + PC9 + PC10 + AGE * SEX
LDL_C	m.16256.C.T	0.0151767	0.0169346	0.896196	0.37015	NA	NA	NA	linear	101644	NA	NA	LDL_C ~ m.16256.C.T + AGE + SEX + TWB2_Batch + PC1 + PC2 + PC3 + PC4 + PC5 + PC6 + PC7 + PC8 + PC9 + PC10 + AGE * SEX
WHR	m.8200.T.C	-0.0133926	0.0149484	-0.895919	0.370298	NA	NA	NA	linear	100927	NA	NA	WHR ~ m.8200.T.C + AGE + SEX + TWB2_Batch + PC1 + PC2 + PC3 + PC4 + PC5 + PC6 + PC7 + PC8 + PC9 + PC10 + AGE * SEX
FEV10	m.1824.T.C	0.00769122	0.00858514	0.895875	0.370324	NA	NA	NA	linear	46508	NA	NA	FEV10 ~ m.1824.T.C + AGE + SEX + TWB2_Batch + PC1 + PC2 + PC3 + PC4 + PC5 + PC6 + PC7 + PC8 + PC9 + PC10 + AGE * SEX
GAMMA_GT	m.210.A.G	0.0075657	0.0084456	0.895816	0.370353	NA	NA	NA	linear	101171	NA	NA	GAMMA_GT ~ m.210.A.G + AGE + SEX + TWB2_Batch + PC1 + PC2 + PC3 + PC4 + PC5 + PC6 + PC7 + PC8 + PC9 + PC10 + AGE * SEX
TG	m.3483.G.A	0.00891361	0.00995079	0.895769	0.370378	NA	NA	NA	linear	101353	NA	NA	TG ~ m.3483.G.A + AGE + SEX + TWB2_Batch + PC1 + PC2 + PC3 + PC4 + PC5 + PC6 + PC7 + PC8 + PC9 + PC10 + AGE * SEX
SGOT	m.4248.T.C	-0.00565222	0.00631192	-0.895484	0.370531	NA	NA	NA	linear	101398	NA	NA	SGOT ~ m.4248.T.C + AGE + SEX + TWB2_Batch + PC1 + PC2 + PC3 + PC4 + PC5 + PC6 + PC7 + PC8 + PC9 + PC10 + AGE * SEX
BMI	m.1041.A.G	0.0120026	0.0134038	0.895465	0.370541	NA	NA	NA	linear	101511	NA	NA	BMI ~ m.1041.A.G + AGE + SEX + TWB2_Batch + PC1 + PC2 + PC3 + PC4 + PC5 + PC6 + PC7 + PC8 + PC9 + PC10 + AGE * SEX
CREATININE	m.11914.G.A	0.00452175	0.00505002	0.895391	0.37058	NA	NA	NA	linear	101489	NA	NA	CREATININE ~ m.11914.G.A + AGE + SEX + TWB2_Batch + PC1 + PC2 + PC3 + PC4 + PC5 + PC6 + PC7 + PC8 + PC9 + PC10 + AGE * SEX
WBC	m.4086.C.T	-0.00688819	0.00769473	-0.895183	0.370692	NA	NA	NA	linear	98471	NA	NA	WBC ~ m.4086.C.T + AGE + SEX + TWB2_Batch + PC1 + PC2 + PC3 + PC4 + PC5 + PC6 + PC7 + PC8 + PC9 + PC10 + AGE * SEX
CREATININE_URINE	m.1005.T.C	0.0151606	0.0169371	0.895113	0.370737	NA	NA	NA	linear	20939	NA	NA	CREATININE_URINE ~ m.1005.T.C + AGE + SEX + TWB2_Batch + PC1 + PC2 + PC3 + PC4 + PC5 + PC6 + PC7 + PC8 + PC9 + PC10 + AGE * SEX
WBC	m.16399.A.G	-0.00910939	0.010178	-0.895007	0.370785	NA	NA	NA	linear	101767	NA	NA	WBC ~ m.16399.A.G + AGE + SEX + TWB2_Batch + PC1 + PC2 + PC3 + PC4 + PC5 + PC6 + PC7 + PC8 + PC9 + PC10 + AGE * SEX
HEARTBEAT_SPEED	m.1520.T.C	0.00998394	0.011156	0.894941	0.370821	NA	NA	NA	linear	101727	NA	NA	HEARTBEAT_SPEED ~ m.1520.T.C + AGE + SEX + TWB2_Batch + PC1 + PC2 + PC3 + PC4 + PC5 + PC6 + PC7 + PC8 + PC9 + PC10 + AGE * SEX
AC_GLUCOSE	m.16217.T.C	0.00374082	0.00418007	0.894917	0.370833	NA	NA	NA	linear	99658	NA	NA	AC_GLUCOSE ~ m.16217.T.C + AGE + SEX + TWB2_Batch + PC1 + PC2 + PC3 + PC4 + PC5 + PC6 + PC7 + PC8 + PC9 + PC10 + AGE * SEX
SGOT	m.4824.A.G	-0.00586067	0.00655037	-0.894708	0.370945	NA	NA	NA	linear	101401	NA	NA	SGOT ~ m.4824.A.G + AGE + SEX + TWB2_Batch + PC1 + PC2 + PC3 + PC4 + PC5 + PC6 + PC7 + PC8 + PC9 + PC10 + AGE * SEX
FEV10_FVC	m.8584.G.A	0.00587069	0.00656498	0.894243	0.371196	NA	NA	NA	linear	46739	NA	NA	FEV10_FVC ~ m.8584.G.A + AGE + SEX + TWB2_Batch + PC1 + PC2 + PC3 + PC4 + PC5 + PC6 + PC7 + PC8 + PC9 + PC10 + AGE * SEX
HB	m.9824.T.A	0.00861604	0.0096351	0.894235	0.371199	NA	NA	NA	linear	101691	NA	NA	HB ~ m.9824.T.A + AGE + SEX + TWB2_Batch + PC1 + PC2 + PC3 + PC4 + PC5 + PC6 + PC7 + PC8 + PC9 + PC10 + AGE * SEX
CREATININE	m.3552.T.A	0.00651182	0.00728231	0.894196	0.371219	NA	NA	NA	linear	101627	NA	NA	CREATININE ~ m.3552.T.A + AGE + SEX + TWB2_Batch + PC1 + PC2 + PC3 + PC4 + PC5 + PC6 + PC7 + PC8 + PC9 + PC10 + AGE * SEX
SYSTOLIC_PRESSURE	m.6455.C.T	-0.00355642	0.00397727	-0.894185	0.371225	NA	NA	NA	linear	101702	NA	NA	SYSTOLIC_PRESSURE ~ m.6455.C.T + AGE + SEX + TWB2_Batch + PC1 + PC2 + PC3 + PC4 + PC5 + PC6 + PC7 + PC8 + PC9 + PC10 + AGE * SEX
SYSTOLIC_PRESSURE	m.16223.C.T	0.00250213	0.00279858	0.894069	0.371287	NA	NA	NA	linear	98997	NA	NA	SYSTOLIC_PRESSURE ~ m.16223.C.T + AGE + SEX + TWB2_Batch + PC1 + PC2 + PC3 + PC4 + PC5 + PC6 + PC7 + PC8 + PC9 + PC10 + AGE * SEX
CREATININE	m.16126.T.C	-0.00646217	0.00722792	-0.894057	0.371294	NA	NA	NA	linear	101372	NA	NA	CREATININE ~ m.16126.T.C + AGE + SEX + TWB2_Batch + PC1 + PC2 + PC3 + PC4 + PC5 + PC6 + PC7 + PC8 + PC9 + PC10 + AGE * SEX
CREATININE	m.3705.G.A	0.00786443	0.00880042	0.893643	0.371515	NA	NA	NA	linear	101226	NA	NA	CREATININE ~ m.3705.G.A + AGE + SEX + TWB2_Batch + PC1 + PC2 + PC3 + PC4 + PC5 + PC6 + PC7 + PC8 + PC9 + PC10 + AGE * SEX
TG	m.1119.T.C	-0.00867086	0.00970982	-0.892998	0.37186	NA	NA	NA	linear	100421	NA	NA	TG ~ m.1119.T.C + AGE + SEX + TWB2_Batch + PC1 + PC2 + PC3 + PC4 + PC5 + PC6 + PC7 + PC8 + PC9 + PC10 + AGE * SEX
SGOT	m.3606.A.G	0.00927637	0.0103892	0.892882	0.371922	NA	NA	NA	linear	101019	NA	NA	SGOT ~ m.3606.A.G + AGE + SEX + TWB2_Batch + PC1 + PC2 + PC3 + PC4 + PC5 + PC6 + PC7 + PC8 + PC9 + PC10 + AGE * SEX
FVC	m.14569.G.A	-0.00734429	0.00822688	-0.892719	0.372013	NA	NA	NA	linear	46604	NA	NA	FVC ~ m.14569.G.A + AGE + SEX + TWB2_Batch + PC1 + PC2 + PC3 + PC4 + PC5 + PC6 + PC7 + PC8 + PC9 + PC10 + AGE * SEX
URIC_ACID	m.1005.T.C	-0.00599376	0.00671516	-0.892571	0.372089	NA	NA	NA	linear	101637	NA	NA	URIC_ACID ~ m.1005.T.C + AGE + SEX + TWB2_Batch + PC1 + PC2 + PC3 + PC4 + PC5 + PC6 + PC7 + PC8 + PC9 + PC10 + AGE * SEX
BUN	m.16184.C.T	0.0063251	0.00708676	0.892523	0.372115	NA	NA	NA	linear	101602	NA	NA	BUN ~ m.16184.C.T + AGE + SEX + TWB2_Batch + PC1 + PC2 + PC3 + PC4 + PC5 + PC6 + PC7 + PC8 + PC9 + PC10 + AGE * SEX
AC_GLUCOSE	m.4820.G.A	0.00669132	0.0074997	0.892212	0.372281	NA	NA	NA	linear	100887	NA	NA	AC_GLUCOSE ~ m.4820.G.A + AGE + SEX + TWB2_Batch + PC1 + PC2 + PC3 + PC4 + PC5 + PC6 + PC7 + PC8 + PC9 + PC10 + AGE * SEX
T_SCORE	m.9090.T.C	-0.0107453	0.0120478	-0.891892	0.372453	NA	NA	NA	linear	95400	NA	NA	T_SCORE ~ m.9090.T.C + AGE + SEX + TWB2_Batch + PC1 + PC2 + PC3 + PC4 + PC5 + PC6 + PC7 + PC8 + PC9 + PC10 + AGE * SEX
AC_GLUCOSE	m.195.T.C	-0.00639627	0.00717273	-0.891747	0.37253	NA	NA	NA	linear	98640	NA	NA	AC_GLUCOSE ~ m.195.T.C + AGE + SEX + TWB2_Batch + PC1 + PC2 + PC3 + PC4 + PC5 + PC6 + PC7 + PC8 + PC9 + PC10 + AGE * SEX
CREATININE	m.3394.T.C	-0.00648134	0.00726906	-0.891634	0.372591	NA	NA	NA	linear	101625	NA	NA	CREATININE ~ m.3394.T.C + AGE + SEX + TWB2_Batch + PC1 + PC2 + PC3 + PC4 + PC5 + PC6 + PC7 + PC8 + PC9 + PC10 + AGE * SEX
BODY_WAISTLINE	m.10238.T.C	-0.0102447	0.0114925	-0.891429	0.372701	NA	NA	NA	linear	101700	NA	NA	BODY_WAISTLINE ~ m.10238.T.C + AGE + SEX + TWB2_Batch + PC1 + PC2 + PC3 + PC4 + PC5 + PC6 + PC7 + PC8 + PC9 + PC10 + AGE * SEX
PLATELET	m.15884.G.A	-0.0130481	0.0146487	-0.890734	0.373074	NA	NA	NA	linear	101526	NA	NA	PLATELET ~ m.15884.G.A + AGE + SEX + TWB2_Batch + PC1 + PC2 + PC3 + PC4 + PC5 + PC6 + PC7 + PC8 + PC9 + PC10 + AGE * SEX
HDL_C	m.3970.C.T	-0.00322854	0.00362463	-0.890723	0.37308	NA	NA	NA	linear	101565	NA	NA	HDL_C ~ m.3970.C.T + AGE + SEX + TWB2_Batch + PC1 + PC2 + PC3 + PC4 + PC5 + PC6 + PC7 + PC8 + PC9 + PC10 + AGE * SEX
CREATININE	m.16324.T.C	-0.0106896	0.0120102	-0.890039	0.373447	NA	NA	NA	linear	100394	NA	NA	CREATININE ~ m.16324.T.C + AGE + SEX + TWB2_Batch + PC1 + PC2 + PC3 + PC4 + PC5 + PC6 + PC7 + PC8 + PC9 + PC10 + AGE * SEX
SGPT	m.7684.T.C	0.00460914	0.00517973	0.889842	0.373553	NA	NA	NA	linear	101289	NA	NA	SGPT ~ m.7684.T.C + AGE + SEX + TWB2_Batch + PC1 + PC2 + PC3 + PC4 + PC5 + PC6 + PC7 + PC8 + PC9 + PC10 + AGE * SEX
T_SCORE	m.12612.A.G	0.0119191	0.0133949	0.889826	0.373561	NA	NA	NA	linear	95343	NA	NA	T_SCORE ~ m.12612.A.G + AGE + SEX + TWB2_Batch + PC1 + PC2 + PC3 + PC4 + PC5 + PC6 + PC7 + PC8 + PC9 + PC10 + AGE * SEX
T_BILIRUBIN	m.15487.A.T	0.00487094	0.0054757	0.889556	0.373707	NA	NA	NA	linear	101515	NA	NA	T_BILIRUBIN ~ m.15487.A.T + AGE + SEX + TWB2_Batch + PC1 + PC2 + PC3 + PC4 + PC5 + PC6 + PC7 + PC8 + PC9 + PC10 + AGE * SEX
RBC	m.16327.C.T	-0.0043851	0.00492987	-0.889496	0.373739	NA	NA	NA	linear	101761	NA	NA	RBC ~ m.16327.C.T + AGE + SEX + TWB2_Batch + PC1 + PC2 + PC3 + PC4 + PC5 + PC6 + PC7 + PC8 + PC9 + PC10 + AGE * SEX
FEV10	m.10535.T.C	0.00755513	0.00849462	0.889401	0.373792	NA	NA	NA	linear	46725	NA	NA	FEV10 ~ m.10535.T.C + AGE + SEX + TWB2_Batch + PC1 + PC2 + PC3 + PC4 + PC5 + PC6 + PC7 + PC8 + PC9 + PC10 + AGE * SEX
FEV10_FVC	m.15927.G.A	0.0143605	0.0161467	0.889375	0.373806	NA	NA	NA	linear	46722	NA	NA	FEV10_FVC ~ m.15927.G.A + AGE + SEX + TWB2_Batch + PC1 + PC2 + PC3 + PC4 + PC5 + PC6 + PC7 + PC8 + PC9 + PC10 + AGE * SEX
BODY_WEIGHT	m.6253.T.C	0.00738425	0.0083043	0.889209	0.373893	NA	NA	NA	linear	101140	NA	NA	BODY_WEIGHT ~ m.6253.T.C + AGE + SEX + TWB2_Batch + PC1 + PC2 + PC3 + PC4 + PC5 + PC6 + PC7 + PC8 + PC9 + PC10 + AGE * SEX
HBA1C	m.12630.G.A	0.00888414	0.00999168	0.889154	0.373923	NA	NA	NA	linear	100373	NA	NA	HBA1C ~ m.12630.G.A + AGE + SEX + TWB2_Batch + PC1 + PC2 + PC3 + PC4 + PC5 + PC6 + PC7 + PC8 + PC9 + PC10 + AGE * SEX
T_CHO	m.15553.G.A	0.0112808	0.0126901	0.888946	0.374034	NA	NA	NA	linear	101750	NA	NA	T_CHO ~ m.15553.G.A + AGE + SEX + TWB2_Batch + PC1 + PC2 + PC3 + PC4 + PC5 + PC6 + PC7 + PC8 + PC9 + PC10 + AGE * SEX
BODY_WEIGHT	m.9575.G.A	-0.00843745	0.00949158	-0.88894	0.374038	NA	NA	NA	linear	101347	NA	NA	BODY_WEIGHT ~ m.9575.G.A + AGE + SEX + TWB2_Batch + PC1 + PC2 + PC3 + PC4 + PC5 + PC6 + PC7 + PC8 + PC9 + PC10 + AGE * SEX
BODY_HEIGHT	m.200.A.G	-0.00866534	0.00974962	-0.888787	0.37412	NA	NA	NA	linear	101427	NA	NA	BODY_HEIGHT ~ m.200.A.G + AGE + SEX + TWB2_Batch + PC1 + PC2 + PC3 + PC4 + PC5 + PC6 + PC7 + PC8 + PC9 + PC10 + AGE * SEX
BUN	m.16140.T.C	0.00488641	0.00549791	0.888776	0.374126	NA	NA	NA	linear	100654	NA	NA	BUN ~ m.16140.T.C + AGE + SEX + TWB2_Batch + PC1 + PC2 + PC3 + PC4 + PC5 + PC6 + PC7 + PC8 + PC9 + PC10 + AGE * SEX
BODY_HEIGHT	m.16327.C.T	0.00349924	0.00393824	0.888529	0.374259	NA	NA	NA	linear	101724	NA	NA	BODY_HEIGHT ~ m.16327.C.T + AGE + SEX + TWB2_Batch + PC1 + PC2 + PC3 + PC4 + PC5 + PC6 + PC7 + PC8 + PC9 + PC10 + AGE * SEX
SGPT	m.16266.C.A	0.00773737	0.00870879	0.888455	0.374298	NA	NA	NA	linear	101126	NA	NA	SGPT ~ m.16266.C.A + AGE + SEX + TWB2_Batch + PC1 + PC2 + PC3 + PC4 + PC5 + PC6 + PC7 + PC8 + PC9 + PC10 + AGE * SEX
MICROALB	m.15553.G.A	-0.0115546	0.0130092	-0.888186	0.374443	NA	NA	NA	linear	100656	NA	NA	MICROALB ~ m.15553.G.A + AGE + SEX + TWB2_Batch + PC1 + PC2 + PC3 + PC4 + PC5 + PC6 + PC7 + PC8 + PC9 + PC10 + AGE * SEX
DIASTOLIC_PRESSURE	m.11665.C.T	-0.00567264	0.00638708	-0.888143	0.374466	NA	NA	NA	linear	101754	NA	NA	DIASTOLIC_PRESSURE ~ m.11665.C.T + AGE + SEX + TWB2_Batch + PC1 + PC2 + PC3 + PC4 + PC5 + PC6 + PC7 + PC8 + PC9 + PC10 + AGE * SEX
RBC	m.16356.T.C	-0.010151	0.01143	-0.888101	0.374488	NA	NA	NA	linear	101760	NA	NA	RBC ~ m.16356.T.C + AGE + SEX + TWB2_Batch + PC1 + PC2 + PC3 + PC4 + PC5 + PC6 + PC7 + PC8 + PC9 + PC10 + AGE * SEX
AC_GLUCOSE	m.16291.C.T	0.00830125	0.00934761	0.888061	0.37451	NA	NA	NA	linear	100035	NA	NA	AC_GLUCOSE ~ m.16291.C.T + AGE + SEX + TWB2_Batch + PC1 + PC2 + PC3 + PC4 + PC5 + PC6 + PC7 + PC8 + PC9 + PC10 + AGE * SEX
RBC	m.1107.T.C	0.00500499	0.00563615	0.888016	0.374534	NA	NA	NA	linear	101576	NA	NA	RBC ~ m.1107.T.C + AGE + SEX + TWB2_Batch + PC1 + PC2 + PC3 + PC4 + PC5 + PC6 + PC7 + PC8 + PC9 + PC10 + AGE * SEX
LDL_C	m.15346.G.A	-0.00802856	0.00904257	-0.887862	0.374617	NA	NA	NA	linear	101567	NA	NA	LDL_C ~ m.15346.G.A + AGE + SEX + TWB2_Batch + PC1 + PC2 + PC3 + PC4 + PC5 + PC6 + PC7 + PC8 + PC9 + PC10 + AGE * SEX
T_CHO	m.1709.G.A	0.00943803	0.0106309	0.887794	0.374654	NA	NA	NA	linear	101733	NA	NA	T_CHO ~ m.1709.G.A + AGE + SEX + TWB2_Batch + PC1 + PC2 + PC3 + PC4 + PC5 + PC6 + PC7 + PC8 + PC9 + PC10 + AGE * SEX
BODY_FAT_RATE	m.16260.C.T	0.00626207	0.0070565	0.887419	0.374856	NA	NA	NA	linear	98244	NA	NA	BODY_FAT_RATE ~ m.16260.C.T + AGE + SEX + TWB2_Batch + PC1 + PC2 + PC3 + PC4 + PC5 + PC6 + PC7 + PC8 + PC9 + PC10 + AGE * SEX
FVC	m.6960.C.T	-0.00875848	0.00987319	-0.887097	0.375031	NA	NA	NA	linear	46721	NA	NA	FVC ~ m.6960.C.T + AGE + SEX + TWB2_Batch + PC1 + PC2 + PC3 + PC4 + PC5 + PC6 + PC7 + PC8 + PC9 + PC10 + AGE * SEX
SYSTOLIC_PRESSURE	m.2835.C.T	0.00667982	0.00753085	0.886995	0.375084	NA	NA	NA	linear	101743	NA	NA	SYSTOLIC_PRESSURE ~ m.2835.C.T + AGE + SEX + TWB2_Batch + PC1 + PC2 + PC3 + PC4 + PC5 + PC6 + PC7 + PC8 + PC9 + PC10 + AGE * SEX
BODY_WAISTLINE	m.10586.G.A	-0.00638722	0.00720115	-0.886972	0.375096	NA	NA	NA	linear	101706	NA	NA	BODY_WAISTLINE ~ m.10586.G.A + AGE + SEX + TWB2_Batch + PC1 + PC2 + PC3 + PC4 + PC5 + PC6 + PC7 + PC8 + PC9 + PC10 + AGE * SEX
BUN	m.15754.C.T	-0.0120499	0.0135877	-0.886822	0.375177	NA	NA	NA	linear	101606	NA	NA	BUN ~ m.15754.C.T + AGE + SEX + TWB2_Batch + PC1 + PC2 + PC3 + PC4 + PC5 + PC6 + PC7 + PC8 + PC9 + PC10 + AGE * SEX
HBA1C	m.195.T.C	-0.00636643	0.00718012	-0.886675	0.375256	NA	NA	NA	linear	98684	NA	NA	HBA1C ~ m.195.T.C + AGE + SEX + TWB2_Batch + PC1 + PC2 + PC3 + PC4 + PC5 + PC6 + PC7 + PC8 + PC9 + PC10 + AGE * SEX
Z_SCORE	m.12621.C.T	-0.0134494	0.0151743	-0.886329	0.375442	NA	NA	NA	linear	95395	NA	NA	Z_SCORE ~ m.12621.C.T + AGE + SEX + TWB2_Batch + PC1 + PC2 + PC3 + PC4 + PC5 + PC6 + PC7 + PC8 + PC9 + PC10 + AGE * SEX
PLATELET	m.12621.C.T	-0.0125636	0.014175	-0.886318	0.375448	NA	NA	NA	linear	101670	NA	NA	PLATELET ~ m.12621.C.T + AGE + SEX + TWB2_Batch + PC1 + PC2 + PC3 + PC4 + PC5 + PC6 + PC7 + PC8 + PC9 + PC10 + AGE * SEX
BODY_FAT_RATE	m.16129.G.A	-0.00263081	0.00296833	-0.886291	0.375463	NA	NA	NA	linear	95878	NA	NA	BODY_FAT_RATE ~ m.16129.G.A + AGE + SEX + TWB2_Batch + PC1 + PC2 + PC3 + PC4 + PC5 + PC6 + PC7 + PC8 + PC9 + PC10 + AGE * SEX
HCT	m.5231.G.A	0.00521953	0.00589034	0.886117	0.375557	NA	NA	NA	linear	101749	NA	NA	HCT ~ m.5231.G.A + AGE + SEX + TWB2_Batch + PC1 + PC2 + PC3 + PC4 + PC5 + PC6 + PC7 + PC8 + PC9 + PC10 + AGE * SEX
DIASTOLIC_PRESSURE	m.7250.A.G	0.00877161	0.00990389	0.885673	0.375796	NA	NA	NA	linear	101751	NA	NA	DIASTOLIC_PRESSURE ~ m.7250.A.G + AGE + SEX + TWB2_Batch + PC1 + PC2 + PC3 + PC4 + PC5 + PC6 + PC7 + PC8 + PC9 + PC10 + AGE * SEX
DIASTOLIC_PRESSURE	m.16519.T.C	-0.002653	0.00299628	-0.885433	0.375925	NA	NA	NA	linear	98348	NA	NA	DIASTOLIC_PRESSURE ~ m.16519.T.C + AGE + SEX + TWB2_Batch + PC1 + PC2 + PC3 + PC4 + PC5 + PC6 + PC7 + PC8 + PC9 + PC10 + AGE * SEX
HBA1C	m.12406.G.A	0.00416756	0.0047083	0.885152	0.376077	NA	NA	NA	linear	100941	NA	NA	HBA1C ~ m.12406.G.A + AGE + SEX + TWB2_Batch + PC1 + PC2 + PC3 + PC4 + PC5 + PC6 + PC7 + PC8 + PC9 + PC10 + AGE * SEX
T_BILIRUBIN	m.7196.C.A	0.00484691	0.00547604	0.885111	0.376099	NA	NA	NA	linear	101513	NA	NA	T_BILIRUBIN ~ m.7196.C.A + AGE + SEX + TWB2_Batch + PC1 + PC2 + PC3 + PC4 + PC5 + PC6 + PC7 + PC8 + PC9 + PC10 + AGE * SEX
WHR	m.5978.A.G	0.00770854	0.00870952	0.88507	0.376121	NA	NA	NA	linear	101668	NA	NA	WHR ~ m.5978.A.G + AGE + SEX + TWB2_Batch + PC1 + PC2 + PC3 + PC4 + PC5 + PC6 + PC7 + PC8 + PC9 + PC10 + AGE * SEX
FEV10_FVC	m.6216.T.C	-0.0127902	0.0144543	-0.884875	0.376229	NA	NA	NA	linear	46714	NA	NA	FEV10_FVC ~ m.6216.T.C + AGE + SEX + TWB2_Batch + PC1 + PC2 + PC3 + PC4 + PC5 + PC6 + PC7 + PC8 + PC9 + PC10 + AGE * SEX
T_BILIRUBIN	m.15535.C.T	-0.0064556	0.00729652	-0.884751	0.376293	NA	NA	NA	linear	101350	NA	NA	T_BILIRUBIN ~ m.15535.C.T + AGE + SEX + TWB2_Batch + PC1 + PC2 + PC3 + PC4 + PC5 + PC6 + PC7 + PC8 + PC9 + PC10 + AGE * SEX
T_SCORE	m.15481.C.T	0.00932668	0.0105439	0.884561	0.376396	NA	NA	NA	linear	95400	NA	NA	T_SCORE ~ m.15481.C.T + AGE + SEX + TWB2_Batch + PC1 + PC2 + PC3 + PC4 + PC5 + PC6 + PC7 + PC8 + PC9 + PC10 + AGE * SEX
HB	m.16092.T.C	-0.00527761	0.00596742	-0.884404	0.37648	NA	NA	NA	linear	101269	NA	NA	HB ~ m.16092.T.C + AGE + SEX + TWB2_Batch + PC1 + PC2 + PC3 + PC4 + PC5 + PC6 + PC7 + PC8 + PC9 + PC10 + AGE * SEX
DIASTOLIC_PRESSURE	m.3705.G.A	0.0100817	0.0113998	0.884375	0.376496	NA	NA	NA	linear	101352	NA	NA	DIASTOLIC_PRESSURE ~ m.3705.G.A + AGE + SEX + TWB2_Batch + PC1 + PC2 + PC3 + PC4 + PC5 + PC6 + PC7 + PC8 + PC9 + PC10 + AGE * SEX
FEV10_FVC	m.10535.T.C	-0.00975079	0.0110275	-0.884223	0.37658	NA	NA	NA	linear	46737	NA	NA	FEV10_FVC ~ m.10535.T.C + AGE + SEX + TWB2_Batch + PC1 + PC2 + PC3 + PC4 + PC5 + PC6 + PC7 + PC8 + PC9 + PC10 + AGE * SEX
BODY_WAISTLINE	m.13104.A.G	-0.0114145	0.0129105	-0.884126	0.37663	NA	NA	NA	linear	101670	NA	NA	BODY_WAISTLINE ~ m.13104.A.G + AGE + SEX + TWB2_Batch + PC1 + PC2 + PC3 + PC4 + PC5 + PC6 + PC7 + PC8 + PC9 + PC10 + AGE * SEX
BMI	m.513.GCA.G	-0.00274952	0.00311052	-0.883944	0.376728	NA	NA	NA	linear	96218	NA	NA	BMI ~ m.513.GCA.G + AGE + SEX + TWB2_Batch + PC1 + PC2 + PC3 + PC4 + PC5 + PC6 + PC7 + PC8 + PC9 + PC10 + AGE * SEX
HEARTBEAT_SPEED	m.3537.A.G	0.00719487	0.00814028	0.88386	0.376774	NA	NA	NA	linear	101618	NA	NA	HEARTBEAT_SPEED ~ m.3537.A.G + AGE + SEX + TWB2_Batch + PC1 + PC2 + PC3 + PC4 + PC5 + PC6 + PC7 + PC8 + PC9 + PC10 + AGE * SEX
FEV10_FVC	m.10586.G.A	-0.00971332	0.0109905	-0.88379	0.376814	NA	NA	NA	linear	46739	NA	NA	FEV10_FVC ~ m.10586.G.A + AGE + SEX + TWB2_Batch + PC1 + PC2 + PC3 + PC4 + PC5 + PC6 + PC7 + PC8 + PC9 + PC10 + AGE * SEX
TG	m.6680.T.C	0.00485568	0.00549427	0.883772	0.376821	NA	NA	NA	linear	101358	NA	NA	TG ~ m.6680.T.C + AGE + SEX + TWB2_Batch + PC1 + PC2 + PC3 + PC4 + PC5 + PC6 + PC7 + PC8 + PC9 + PC10 + AGE * SEX
PLATELET	m.7861.T.C	-0.00971665	0.0109954	-0.883699	0.376861	NA	NA	NA	linear	101639	NA	NA	PLATELET ~ m.7861.T.C + AGE + SEX + TWB2_Batch + PC1 + PC2 + PC3 + PC4 + PC5 + PC6 + PC7 + PC8 + PC9 + PC10 + AGE * SEX
URIC_ACID	m.7828.A.G	-0.00588652	0.00666202	-0.883594	0.376917	NA	NA	NA	linear	101761	NA	NA	URIC_ACID ~ m.7828.A.G + AGE + SEX + TWB2_Batch + PC1 + PC2 + PC3 + PC4 + PC5 + PC6 + PC7 + PC8 + PC9 + PC10 + AGE * SEX
BUN	m.4092.G.A	-0.0132683	0.0150166	-0.883577	0.376927	NA	NA	NA	linear	101397	NA	NA	BUN ~ m.4092.G.A + AGE + SEX + TWB2_Batch + PC1 + PC2 + PC3 + PC4 + PC5 + PC6 + PC7 + PC8 + PC9 + PC10 + AGE * SEX
WBC	m.15235.A.G	-0.00760562	0.00860867	-0.883484	0.376977	NA	NA	NA	linear	101506	NA	NA	WBC ~ m.15235.A.G + AGE + SEX + TWB2_Batch + PC1 + PC2 + PC3 + PC4 + PC5 + PC6 + PC7 + PC8 + PC9 + PC10 + AGE * SEX
WBC	m.12630.G.A	0.00950718	0.0107612	0.883472	0.376983	NA	NA	NA	linear	101193	NA	NA	WBC ~ m.12630.G.A + AGE + SEX + TWB2_Batch + PC1 + PC2 + PC3 + PC4 + PC5 + PC6 + PC7 + PC8 + PC9 + PC10 + AGE * SEX
WBC	m.15024.G.A	0.012011	0.0135965	0.883388	0.377029	NA	NA	NA	linear	101596	NA	NA	WBC ~ m.15024.G.A + AGE + SEX + TWB2_Batch + PC1 + PC2 + PC3 + PC4 + PC5 + PC6 + PC7 + PC8 + PC9 + PC10 + AGE * SEX
T_BILIRUBIN	m.663.A.G	0.00630508	0.00713958	0.883117	0.377175	NA	NA	NA	linear	101345	NA	NA	T_BILIRUBIN ~ m.663.A.G + AGE + SEX + TWB2_Batch + PC1 + PC2 + PC3 + PC4 + PC5 + PC6 + PC7 + PC8 + PC9 + PC10 + AGE * SEX
egfr_cr	m.5302.T.C	0.00927831	0.0105071	0.883049	0.377212	NA	NA	NA	linear	101785	NA	NA	egfr_cr ~ m.5302.T.C + AGE + SEX + TWB2_Batch + PC1 + PC2 + PC3 + PC4 + PC5 + PC6 + PC7 + PC8 + PC9 + PC10 + AGE * SEX
ALBUMIN	m.13135.G.A	-0.00822471	0.00931785	-0.882683	0.37741	NA	NA	NA	linear	101707	NA	NA	ALBUMIN ~ m.13135.G.A + AGE + SEX + TWB2_Batch + PC1 + PC2 + PC3 + PC4 + PC5 + PC6 + PC7 + PC8 + PC9 + PC10 + AGE * SEX
BODY_HEIGHT	m.3497.C.T	-0.00532541	0.00603477	-0.882454	0.377533	NA	NA	NA	linear	101688	NA	NA	BODY_HEIGHT ~ m.3497.C.T + AGE + SEX + TWB2_Batch + PC1 + PC2 + PC3 + PC4 + PC5 + PC6 + PC7 + PC8 + PC9 + PC10 + AGE * SEX
BODY_FAT_RATE	m.6455.C.T	0.00329267	0.00373129	0.882447	0.377537	NA	NA	NA	linear	98422	NA	NA	BODY_FAT_RATE ~ m.6455.C.T + AGE + SEX + TWB2_Batch + PC1 + PC2 + PC3 + PC4 + PC5 + PC6 + PC7 + PC8 + PC9 + PC10 + AGE * SEX
TG	m.11944.T.C	-0.0079068	0.00896019	-0.882437	0.377543	NA	NA	NA	linear	101348	NA	NA	TG ~ m.11944.T.C + AGE + SEX + TWB2_Batch + PC1 + PC2 + PC3 + PC4 + PC5 + PC6 + PC7 + PC8 + PC9 + PC10 + AGE * SEX
FEV10	m.1005.T.C	0.00755791	0.00856563	0.882354	0.37759	NA	NA	NA	linear	46665	NA	NA	FEV10 ~ m.1005.T.C + AGE + SEX + TWB2_Batch + PC1 + PC2 + PC3 + PC4 + PC5 + PC6 + PC7 + PC8 + PC9 + PC10 + AGE * SEX
LDL_C	m.9950.T.C	0.00599235	0.00679243	0.88221	0.377665	NA	NA	NA	linear	101713	NA	NA	LDL_C ~ m.9950.T.C + AGE + SEX + TWB2_Batch + PC1 + PC2 + PC3 + PC4 + PC5 + PC6 + PC7 + PC8 + PC9 + PC10 + AGE * SEX
BODY_WEIGHT	m.7828.A.G	-0.00572172	0.00648627	-0.882128	0.37771	NA	NA	NA	linear	101655	NA	NA	BODY_WEIGHT ~ m.7828.A.G + AGE + SEX + TWB2_Batch + PC1 + PC2 + PC3 + PC4 + PC5 + PC6 + PC7 + PC8 + PC9 + PC10 + AGE * SEX
Z_SCORE	m.15109.T.C	0.0123977	0.0140555	0.882052	0.377751	NA	NA	NA	linear	95394	NA	NA	Z_SCORE ~ m.15109.T.C + AGE + SEX + TWB2_Batch + PC1 + PC2 + PC3 + PC4 + PC5 + PC6 + PC7 + PC8 + PC9 + PC10 + AGE * SEX
HCT	m.10609.T.C	0.00364817	0.00413758	0.881718	0.377932	NA	NA	NA	linear	101751	NA	NA	HCT ~ m.10609.T.C + AGE + SEX + TWB2_Batch + PC1 + PC2 + PC3 + PC4 + PC5 + PC6 + PC7 + PC8 + PC9 + PC10 + AGE * SEX
WHR	m.750.A.G	0.00689997	0.00782586	0.881688	0.377948	NA	NA	NA	linear	101718	NA	NA	WHR ~ m.750.A.G + AGE + SEX + TWB2_Batch + PC1 + PC2 + PC3 + PC4 + PC5 + PC6 + PC7 + PC8 + PC9 + PC10 + AGE * SEX
BMI	m.961.T.C	0.00833323	0.0094531	0.881535	0.378031	NA	NA	NA	linear	101535	NA	NA	BMI ~ m.961.T.C + AGE + SEX + TWB2_Batch + PC1 + PC2 + PC3 + PC4 + PC5 + PC6 + PC7 + PC8 + PC9 + PC10 + AGE * SEX
BODY_BUTTOCKS	m.8964.C.T	0.0106429	0.0120736	0.881502	0.378049	NA	NA	NA	linear	101624	NA	NA	BODY_BUTTOCKS ~ m.8964.C.T + AGE + SEX + TWB2_Batch + PC1 + PC2 + PC3 + PC4 + PC5 + PC6 + PC7 + PC8 + PC9 + PC10 + AGE * SEX
HCT	m.16295.C.T	0.00661761	0.0075075	0.881467	0.378067	NA	NA	NA	linear	101184	NA	NA	HCT ~ m.16295.C.T + AGE + SEX + TWB2_Batch + PC1 + PC2 + PC3 + PC4 + PC5 + PC6 + PC7 + PC8 + PC9 + PC10 + AGE * SEX
egfr_cr	m.12612.A.G	-0.00854748	0.00969751	-0.88141	0.378098	NA	NA	NA	linear	101729	NA	NA	egfr_cr ~ m.12612.A.G + AGE + SEX + TWB2_Batch + PC1 + PC2 + PC3 + PC4 + PC5 + PC6 + PC7 + PC8 + PC9 + PC10 + AGE * SEX
RBC	m.16184.C.T	0.00591959	0.00671611	0.881401	0.378103	NA	NA	NA	linear	101757	NA	NA	RBC ~ m.16184.C.T + AGE + SEX + TWB2_Batch + PC1 + PC2 + PC3 + PC4 + PC5 + PC6 + PC7 + PC8 + PC9 + PC10 + AGE * SEX
egfr_cr	m.16261.C.T	0.00308009	0.00349504	0.881275	0.378171	NA	NA	NA	linear	100936	NA	NA	egfr_cr ~ m.16261.C.T + AGE + SEX + TWB2_Batch + PC1 + PC2 + PC3 + PC4 + PC5 + PC6 + PC7 + PC8 + PC9 + PC10 + AGE * SEX
BODY_BUTTOCKS	m.235.A.G	-0.00643066	0.00729756	-0.881207	0.378208	NA	NA	NA	linear	101455	NA	NA	BODY_BUTTOCKS ~ m.235.A.G + AGE + SEX + TWB2_Batch + PC1 + PC2 + PC3 + PC4 + PC5 + PC6 + PC7 + PC8 + PC9 + PC10 + AGE * SEX
HEARTBEAT_SPEED	m.6216.T.C	-0.0087091	0.00988494	-0.881047	0.378295	NA	NA	NA	linear	101669	NA	NA	HEARTBEAT_SPEED ~ m.6216.T.C + AGE + SEX + TWB2_Batch + PC1 + PC2 + PC3 + PC4 + PC5 + PC6 + PC7 + PC8 + PC9 + PC10 + AGE * SEX
CREATININE_URINE	m.1438.A.G	0.017777	0.0201829	0.880791	0.378441	NA	NA	NA	linear	20956	NA	NA	CREATININE_URINE ~ m.1438.A.G + AGE + SEX + TWB2_Batch + PC1 + PC2 + PC3 + PC4 + PC5 + PC6 + PC7 + PC8 + PC9 + PC10 + AGE * SEX
URIC_ACID	m.752.C.T	-0.00716507	0.00813581	-0.880683	0.378492	NA	NA	NA	linear	101766	NA	NA	URIC_ACID ~ m.752.C.T + AGE + SEX + TWB2_Batch + PC1 + PC2 + PC3 + PC4 + PC5 + PC6 + PC7 + PC8 + PC9 + PC10 + AGE * SEX
AC_GLUCOSE	m.16299.A.G	0.0135562	0.0153947	0.880573	0.378551	NA	NA	NA	linear	100878	NA	NA	AC_GLUCOSE ~ m.16299.A.G + AGE + SEX + TWB2_Batch + PC1 + PC2 + PC3 + PC4 + PC5 + PC6 + PC7 + PC8 + PC9 + PC10 + AGE * SEX
WBC	m.16260.C.T	0.00749408	0.00851105	0.880512	0.378584	NA	NA	NA	linear	101547	NA	NA	WBC ~ m.16260.C.T + AGE + SEX + TWB2_Batch + PC1 + PC2 + PC3 + PC4 + PC5 + PC6 + PC7 + PC8 + PC9 + PC10 + AGE * SEX
DIASTOLIC_PRESSURE	m.14668.C.T	-0.00406631	0.00461835	-0.880469	0.378607	NA	NA	NA	linear	101370	NA	NA	DIASTOLIC_PRESSURE ~ m.14668.C.T + AGE + SEX + TWB2_Batch + PC1 + PC2 + PC3 + PC4 + PC5 + PC6 + PC7 + PC8 + PC9 + PC10 + AGE * SEX
HDL_C	m.12026.A.G	-0.00726227	0.00824867	-0.880417	0.378635	NA	NA	NA	linear	101746	NA	NA	HDL_C ~ m.12026.A.G + AGE + SEX + TWB2_Batch + PC1 + PC2 + PC3 + PC4 + PC5 + PC6 + PC7 + PC8 + PC9 + PC10 + AGE * SEX
HEARTBEAT_SPEED	m.1041.A.G	0.0121006	0.013745	0.880364	0.378664	NA	NA	NA	linear	101588	NA	NA	HEARTBEAT_SPEED ~ m.1041.A.G + AGE + SEX + TWB2_Batch + PC1 + PC2 + PC3 + PC4 + PC5 + PC6 + PC7 + PC8 + PC9 + PC10 + AGE * SEX
SGPT	m.6752.A.G	-0.010012	0.0113775	-0.879984	0.37887	NA	NA	NA	linear	101269	NA	NA	SGPT ~ m.6752.A.G + AGE + SEX + TWB2_Batch + PC1 + PC2 + PC3 + PC4 + PC5 + PC6 + PC7 + PC8 + PC9 + PC10 + AGE * SEX
HEARTBEAT_SPEED	m.16304.T.C	-0.00352446	0.00400518	-0.879975	0.378875	NA	NA	NA	linear	101464	NA	NA	HEARTBEAT_SPEED ~ m.16304.T.C + AGE + SEX + TWB2_Batch + PC1 + PC2 + PC3 + PC4 + PC5 + PC6 + PC7 + PC8 + PC9 + PC10 + AGE * SEX
FEV10_FVC	m.8784.A.G	0.0180456	0.0205096	0.879862	0.378939	NA	NA	NA	linear	46739	NA	NA	FEV10_FVC ~ m.8784.A.G + AGE + SEX + TWB2_Batch + PC1 + PC2 + PC3 + PC4 + PC5 + PC6 + PC7 + PC8 + PC9 + PC10 + AGE * SEX
T_BILIRUBIN	m.16399.A.G	0.0085608	0.00973024	0.879813	0.378962	NA	NA	NA	linear	101515	NA	NA	T_BILIRUBIN ~ m.16399.A.G + AGE + SEX + TWB2_Batch + PC1 + PC2 + PC3 + PC4 + PC5 + PC6 + PC7 + PC8 + PC9 + PC10 + AGE * SEX
TG	m.15884.G.A	0.0128822	0.0146433	0.879734	0.379005	NA	NA	NA	linear	101214	NA	NA	TG ~ m.15884.G.A + AGE + SEX + TWB2_Batch + PC1 + PC2 + PC3 + PC4 + PC5 + PC6 + PC7 + PC8 + PC9 + PC10 + AGE * SEX
LDL_C	m.13928.G.C	0.00336358	0.00382393	0.879614	0.37907	NA	NA	NA	linear	101380	NA	NA	LDL_C ~ m.13928.G.C + AGE + SEX + TWB2_Batch + PC1 + PC2 + PC3 + PC4 + PC5 + PC6 + PC7 + PC8 + PC9 + PC10 + AGE * SEX
BUN	m.5894.A.AC	0.00863976	0.00982245	0.879593	0.379082	NA	NA	NA	linear	100267	NA	NA	BUN ~ m.5894.A.AC + AGE + SEX + TWB2_Batch + PC1 + PC2 + PC3 + PC4 + PC5 + PC6 + PC7 + PC8 + PC9 + PC10 + AGE * SEX
SGOT	m.12621.C.T	-0.0121189	0.013778	-0.879584	0.379087	NA	NA	NA	linear	101401	NA	NA	SGOT ~ m.12621.C.T + AGE + SEX + TWB2_Batch + PC1 + PC2 + PC3 + PC4 + PC5 + PC6 + PC7 + PC8 + PC9 + PC10 + AGE * SEX
DIASTOLIC_PRESSURE	m.6023.G.A	-0.0084186	0.00957138	-0.879559	0.3791	NA	NA	NA	linear	101745	NA	NA	DIASTOLIC_PRESSURE ~ m.6023.G.A + AGE + SEX + TWB2_Batch + PC1 + PC2 + PC3 + PC4 + PC5 + PC6 + PC7 + PC8 + PC9 + PC10 + AGE * SEX
DIASTOLIC_PRESSURE	m.6413.T.C	-0.0084186	0.00957138	-0.879559	0.3791	NA	NA	NA	linear	101745	NA	NA	DIASTOLIC_PRESSURE ~ m.6413.T.C + AGE + SEX + TWB2_Batch + PC1 + PC2 + PC3 + PC4 + PC5 + PC6 + PC7 + PC8 + PC9 + PC10 + AGE * SEX
CREATININE_URINE	m.16399.A.G	0.0191269	0.021751	0.879357	0.379218	NA	NA	NA	linear	20956	NA	NA	CREATININE_URINE ~ m.16399.A.G + AGE + SEX + TWB2_Batch + PC1 + PC2 + PC3 + PC4 + PC5 + PC6 + PC7 + PC8 + PC9 + PC10 + AGE * SEX
GAMMA_GT	m.7684.T.C	0.00457019	0.00519758	0.879292	0.379245	NA	NA	NA	linear	101318	NA	NA	GAMMA_GT ~ m.7684.T.C + AGE + SEX + TWB2_Batch + PC1 + PC2 + PC3 + PC4 + PC5 + PC6 + PC7 + PC8 + PC9 + PC10 + AGE * SEX
SYSTOLIC_PRESSURE	m.8414.C.T	-0.00376893	0.00428687	-0.879181	0.379305	NA	NA	NA	linear	101691	NA	NA	SYSTOLIC_PRESSURE ~ m.8414.C.T + AGE + SEX + TWB2_Batch + PC1 + PC2 + PC3 + PC4 + PC5 + PC6 + PC7 + PC8 + PC9 + PC10 + AGE * SEX
BODY_WEIGHT	m.6338.A.G	0.00809973	0.0092144	0.879029	0.379388	NA	NA	NA	linear	101660	NA	NA	BODY_WEIGHT ~ m.6338.A.G + AGE + SEX + TWB2_Batch + PC1 + PC2 + PC3 + PC4 + PC5 + PC6 + PC7 + PC8 + PC9 + PC10 + AGE * SEX
WBC	m.16234.C.T	-0.00747141	0.00850067	-0.87892	0.379447	NA	NA	NA	linear	101290	NA	NA	WBC ~ m.16234.C.T + AGE + SEX + TWB2_Batch + PC1 + PC2 + PC3 + PC4 + PC5 + PC6 + PC7 + PC8 + PC9 + PC10 + AGE * SEX
T_SCORE	m.15508.C.T	0.00958024	0.0109003	0.878898	0.379459	NA	NA	NA	linear	95286	NA	NA	T_SCORE ~ m.15508.C.T + AGE + SEX + TWB2_Batch + PC1 + PC2 + PC3 + PC4 + PC5 + PC6 + PC7 + PC8 + PC9 + PC10 + AGE * SEX
egfr_cr	m.9545.A.G	-0.00600719	0.00683563	-0.878805	0.379509	NA	NA	NA	linear	101194	NA	NA	egfr_cr ~ m.9545.A.G + AGE + SEX + TWB2_Batch + PC1 + PC2 + PC3 + PC4 + PC5 + PC6 + PC7 + PC8 + PC9 + PC10 + AGE * SEX
URIC_ACID	m.152.T.C	-0.00318351	0.00362391	-0.878473	0.379689	NA	NA	NA	linear	97499	NA	NA	URIC_ACID ~ m.152.T.C + AGE + SEX + TWB2_Batch + PC1 + PC2 + PC3 + PC4 + PC5 + PC6 + PC7 + PC8 + PC9 + PC10 + AGE * SEX
HB	m.5231.G.A	0.0049872	0.00567899	0.878184	0.379846	NA	NA	NA	linear	101745	NA	NA	HB ~ m.5231.G.A + AGE + SEX + TWB2_Batch + PC1 + PC2 + PC3 + PC4 + PC5 + PC6 + PC7 + PC8 + PC9 + PC10 + AGE * SEX
CREATININE	m.9377.A.G	-0.0097111	0.0110593	-0.87809	0.379897	NA	NA	NA	linear	100802	NA	NA	CREATININE ~ m.9377.A.G + AGE + SEX + TWB2_Batch + PC1 + PC2 + PC3 + PC4 + PC5 + PC6 + PC7 + PC8 + PC9 + PC10 + AGE * SEX
egfr_cr	m.10646.G.A	-0.00603589	0.00687554	-0.877878	0.380012	NA	NA	NA	linear	101793	NA	NA	egfr_cr ~ m.10646.G.A + AGE + SEX + TWB2_Batch + PC1 + PC2 + PC3 + PC4 + PC5 + PC6 + PC7 + PC8 + PC9 + PC10 + AGE * SEX
egfr_cr	m.6752.A.G	-0.00734578	0.00837013	-0.877618	0.380153	NA	NA	NA	linear	101753	NA	NA	egfr_cr ~ m.6752.A.G + AGE + SEX + TWB2_Batch + PC1 + PC2 + PC3 + PC4 + PC5 + PC6 + PC7 + PC8 + PC9 + PC10 + AGE * SEX
LDL_C	m.1824.T.C	0.00684012	0.00779586	0.877404	0.380269	NA	NA	NA	linear	101296	NA	NA	LDL_C ~ m.1824.T.C + AGE + SEX + TWB2_Batch + PC1 + PC2 + PC3 + PC4 + PC5 + PC6 + PC7 + PC8 + PC9 + PC10 + AGE * SEX
TG	m.16324.T.C	0.0139259	0.0158745	0.877249	0.380354	NA	NA	NA	linear	100130	NA	NA	TG ~ m.16324.T.C + AGE + SEX + TWB2_Batch + PC1 + PC2 + PC3 + PC4 + PC5 + PC6 + PC7 + PC8 + PC9 + PC10 + AGE * SEX
LDL_C	m.146.T.C	0.00451261	0.00514456	0.877161	0.380401	NA	NA	NA	linear	97208	NA	NA	LDL_C ~ m.146.T.C + AGE + SEX + TWB2_Batch + PC1 + PC2 + PC3 + PC4 + PC5 + PC6 + PC7 + PC8 + PC9 + PC10 + AGE * SEX
MICROALB	m.6023.G.A	0.00891634	0.010165	0.877159	0.380402	NA	NA	NA	linear	100647	NA	NA	MICROALB ~ m.6023.G.A + AGE + SEX + TWB2_Batch + PC1 + PC2 + PC3 + PC4 + PC5 + PC6 + PC7 + PC8 + PC9 + PC10 + AGE * SEX
MICROALB	m.6413.T.C	0.00891634	0.010165	0.877159	0.380402	NA	NA	NA	linear	100647	NA	NA	MICROALB ~ m.6413.T.C + AGE + SEX + TWB2_Batch + PC1 + PC2 + PC3 + PC4 + PC5 + PC6 + PC7 + PC8 + PC9 + PC10 + AGE * SEX
BODY_WEIGHT	m.11944.T.C	-0.00683492	0.00779374	-0.876976	0.380502	NA	NA	NA	linear	101659	NA	NA	BODY_WEIGHT ~ m.11944.T.C + AGE + SEX + TWB2_Batch + PC1 + PC2 + PC3 + PC4 + PC5 + PC6 + PC7 + PC8 + PC9 + PC10 + AGE * SEX
egfr_cr	m.11944.T.C	0.00558536	0.00637036	0.876773	0.380612	NA	NA	NA	linear	101783	NA	NA	egfr_cr ~ m.11944.T.C + AGE + SEX + TWB2_Batch + PC1 + PC2 + PC3 + PC4 + PC5 + PC6 + PC7 + PC8 + PC9 + PC10 + AGE * SEX
SGOT	m.13135.G.A	-0.00797756	0.00910168	-0.876493	0.380764	NA	NA	NA	linear	101356	NA	NA	SGOT ~ m.13135.G.A + AGE + SEX + TWB2_Batch + PC1 + PC2 + PC3 + PC4 + PC5 + PC6 + PC7 + PC8 + PC9 + PC10 + AGE * SEX
FEV10_FVC	m.15223.C.T	0.0145703	0.0166262	0.876346	0.380846	NA	NA	NA	linear	46686	NA	NA	FEV10_FVC ~ m.15223.C.T + AGE + SEX + TWB2_Batch + PC1 + PC2 + PC3 + PC4 + PC5 + PC6 + PC7 + PC8 + PC9 + PC10 + AGE * SEX
BODY_FAT_RATE	m.16295.C.T	-0.00679814	0.00775863	-0.876203	0.380922	NA	NA	NA	linear	97911	NA	NA	BODY_FAT_RATE ~ m.16295.C.T + AGE + SEX + TWB2_Batch + PC1 + PC2 + PC3 + PC4 + PC5 + PC6 + PC7 + PC8 + PC9 + PC10 + AGE * SEX
HEARTBEAT_SPEED	m.3552.T.A	0.00872139	0.0099586	0.875764	0.38116	NA	NA	NA	linear	101727	NA	NA	HEARTBEAT_SPEED ~ m.3552.T.A + AGE + SEX + TWB2_Batch + PC1 + PC2 + PC3 + PC4 + PC5 + PC6 + PC7 + PC8 + PC9 + PC10 + AGE * SEX
BUN	m.5147.G.A	0.00814253	0.00929803	0.875726	0.381181	NA	NA	NA	linear	101571	NA	NA	BUN ~ m.5147.G.A + AGE + SEX + TWB2_Batch + PC1 + PC2 + PC3 + PC4 + PC5 + PC6 + PC7 + PC8 + PC9 + PC10 + AGE * SEX
BODY_WAISTLINE	m.961.T.C	0.00794092	0.00906829	0.875681	0.381206	NA	NA	NA	linear	101591	NA	NA	BODY_WAISTLINE ~ m.961.T.C + AGE + SEX + TWB2_Batch + PC1 + PC2 + PC3 + PC4 + PC5 + PC6 + PC7 + PC8 + PC9 + PC10 + AGE * SEX
HB	m.13626.C.T	-0.00904244	0.0103274	-0.875576	0.381263	NA	NA	NA	linear	101698	NA	NA	HB ~ m.13626.C.T + AGE + SEX + TWB2_Batch + PC1 + PC2 + PC3 + PC4 + PC5 + PC6 + PC7 + PC8 + PC9 + PC10 + AGE * SEX
FEV10_FVC	m.16319.G.A	0.00632186	0.00722165	0.875403	0.381359	NA	NA	NA	linear	45522	NA	NA	FEV10_FVC ~ m.16319.G.A + AGE + SEX + TWB2_Batch + PC1 + PC2 + PC3 + PC4 + PC5 + PC6 + PC7 + PC8 + PC9 + PC10 + AGE * SEX
HB	m.13135.G.A	-0.00659254	0.00753128	-0.875355	0.381383	NA	NA	NA	linear	101702	NA	NA	HB ~ m.13135.G.A + AGE + SEX + TWB2_Batch + PC1 + PC2 + PC3 + PC4 + PC5 + PC6 + PC7 + PC8 + PC9 + PC10 + AGE * SEX
egfr_cr	m.750.A.G	-0.00531285	0.00606949	-0.875338	0.381392	NA	NA	NA	linear	101791	NA	NA	egfr_cr ~ m.750.A.G + AGE + SEX + TWB2_Batch + PC1 + PC2 + PC3 + PC4 + PC5 + PC6 + PC7 + PC8 + PC9 + PC10 + AGE * SEX
egfr_cr	m.513.G.A	0.00838291	0.00957784	0.87524	0.381445	NA	NA	NA	linear	101782	NA	NA	egfr_cr ~ m.513.G.A + AGE + SEX + TWB2_Batch + PC1 + PC2 + PC3 + PC4 + PC5 + PC6 + PC7 + PC8 + PC9 + PC10 + AGE * SEX
RBC	m.8772.T.C	-0.00881876	0.0100792	-0.874942	0.381607	NA	NA	NA	linear	101663	NA	NA	RBC ~ m.8772.T.C + AGE + SEX + TWB2_Batch + PC1 + PC2 + PC3 + PC4 + PC5 + PC6 + PC7 + PC8 + PC9 + PC10 + AGE * SEX
BODY_HEIGHT	m.9128.T.C	-0.00701049	0.0080178	-0.874366	0.381921	NA	NA	NA	linear	101341	NA	NA	BODY_HEIGHT ~ m.9128.T.C + AGE + SEX + TWB2_Batch + PC1 + PC2 + PC3 + PC4 + PC5 + PC6 + PC7 + PC8 + PC9 + PC10 + AGE * SEX
WBC	m.11914.G.A	-0.00605768	0.00692903	-0.874246	0.381986	NA	NA	NA	linear	101629	NA	NA	WBC ~ m.11914.G.A + AGE + SEX + TWB2_Batch + PC1 + PC2 + PC3 + PC4 + PC5 + PC6 + PC7 + PC8 + PC9 + PC10 + AGE * SEX
CREATININE	m.5054.G.A	0.0100611	0.0115086	0.874229	0.381996	NA	NA	NA	linear	101596	NA	NA	CREATININE ~ m.5054.G.A + AGE + SEX + TWB2_Batch + PC1 + PC2 + PC3 + PC4 + PC5 + PC6 + PC7 + PC8 + PC9 + PC10 + AGE * SEX
BODY_BUTTOCKS	m.8584.G.A	-0.00393265	0.00449929	-0.87406	0.382088	NA	NA	NA	linear	101639	NA	NA	BODY_BUTTOCKS ~ m.8584.G.A + AGE + SEX + TWB2_Batch + PC1 + PC2 + PC3 + PC4 + PC5 + PC6 + PC7 + PC8 + PC9 + PC10 + AGE * SEX
BODY_HEIGHT	m.12621.C.T	-0.00891603	0.0102016	-0.873987	0.382128	NA	NA	NA	linear	101730	NA	NA	BODY_HEIGHT ~ m.12621.C.T + AGE + SEX + TWB2_Batch + PC1 + PC2 + PC3 + PC4 + PC5 + PC6 + PC7 + PC8 + PC9 + PC10 + AGE * SEX
MICROALB	m.10400.C.T	-0.00272208	0.00311568	-0.873672	0.382299	NA	NA	NA	linear	100563	NA	NA	MICROALB ~ m.10400.C.T + AGE + SEX + TWB2_Batch + PC1 + PC2 + PC3 + PC4 + PC5 + PC6 + PC7 + PC8 + PC9 + PC10 + AGE * SEX
egfr_cr	m.12372.G.A	0.00447468	0.00512173	0.873665	0.382303	NA	NA	NA	linear	101608	NA	NA	egfr_cr ~ m.12372.G.A + AGE + SEX + TWB2_Batch + PC1 + PC2 + PC3 + PC4 + PC5 + PC6 + PC7 + PC8 + PC9 + PC10 + AGE * SEX
BMI	m.6960.C.T	0.00880997	0.0100844	0.873626	0.382324	NA	NA	NA	linear	101649	NA	NA	BMI ~ m.6960.C.T + AGE + SEX + TWB2_Batch + PC1 + PC2 + PC3 + PC4 + PC5 + PC6 + PC7 + PC8 + PC9 + PC10 + AGE * SEX
T_CHO	m.15236.A.G	0.00948344	0.0108605	0.873206	0.382553	NA	NA	NA	linear	101308	NA	NA	T_CHO ~ m.15236.A.G + AGE + SEX + TWB2_Batch + PC1 + PC2 + PC3 + PC4 + PC5 + PC6 + PC7 + PC8 + PC9 + PC10 + AGE * SEX
CREATININE	m.13269.A.G	0.00664802	0.0076134	0.8732	0.382556	NA	NA	NA	linear	101471	NA	NA	CREATININE ~ m.13269.A.G + AGE + SEX + TWB2_Batch + PC1 + PC2 + PC3 + PC4 + PC5 + PC6 + PC7 + PC8 + PC9 + PC10 + AGE * SEX
TG	m.3394.T.C	-0.00837216	0.00959371	-0.872672	0.382844	NA	NA	NA	linear	101356	NA	NA	TG ~ m.3394.T.C + AGE + SEX + TWB2_Batch + PC1 + PC2 + PC3 + PC4 + PC5 + PC6 + PC7 + PC8 + PC9 + PC10 + AGE * SEX
egfr_cr	m.13928.G.C	-0.00229144	0.00262768	-0.872041	0.383188	NA	NA	NA	linear	101420	NA	NA	egfr_cr ~ m.13928.G.C + AGE + SEX + TWB2_Batch + PC1 + PC2 + PC3 + PC4 + PC5 + PC6 + PC7 + PC8 + PC9 + PC10 + AGE * SEX
CREATININE	m.10535.T.C	0.00492666	0.00565042	0.871909	0.38326	NA	NA	NA	linear	101622	NA	NA	CREATININE ~ m.10535.T.C + AGE + SEX + TWB2_Batch + PC1 + PC2 + PC3 + PC4 + PC5 + PC6 + PC7 + PC8 + PC9 + PC10 + AGE * SEX
HDL_C	m.3705.G.A	0.00981946	0.0112624	0.871884	0.383274	NA	NA	NA	linear	101377	NA	NA	HDL_C ~ m.3705.G.A + AGE + SEX + TWB2_Batch + PC1 + PC2 + PC3 + PC4 + PC5 + PC6 + PC7 + PC8 + PC9 + PC10 + AGE * SEX
URIC_ACID	m.2220.A.G	-0.0108926	0.0124993	-0.871462	0.383504	NA	NA	NA	linear	101767	NA	NA	URIC_ACID ~ m.2220.A.G + AGE + SEX + TWB2_Batch + PC1 + PC2 + PC3 + PC4 + PC5 + PC6 + PC7 + PC8 + PC9 + PC10 + AGE * SEX
FEV10_FVC	m.15784.T.C	-0.0124773	0.0143192	-0.871372	0.383556	NA	NA	NA	linear	46735	NA	NA	FEV10_FVC ~ m.15784.T.C + AGE + SEX + TWB2_Batch + PC1 + PC2 + PC3 + PC4 + PC5 + PC6 + PC7 + PC8 + PC9 + PC10 + AGE * SEX
DIASTOLIC_PRESSURE	m.15479.T.C	0.0086696	0.00994957	0.871354	0.383563	NA	NA	NA	linear	100737	NA	NA	DIASTOLIC_PRESSURE ~ m.15479.T.C + AGE + SEX + TWB2_Batch + PC1 + PC2 + PC3 + PC4 + PC5 + PC6 + PC7 + PC8 + PC9 + PC10 + AGE * SEX
WHR	m.5585.G.A	0.00963802	0.011064	0.871119	0.383691	NA	NA	NA	linear	101514	NA	NA	WHR ~ m.5585.G.A + AGE + SEX + TWB2_Batch + PC1 + PC2 + PC3 + PC4 + PC5 + PC6 + PC7 + PC8 + PC9 + PC10 + AGE * SEX
CREATININE_URINE	m.13105.A.G	-0.0203691	0.023387	-0.87096	0.383786	NA	NA	NA	linear	20955	NA	NA	CREATININE_URINE ~ m.13105.A.G + AGE + SEX + TWB2_Batch + PC1 + PC2 + PC3 + PC4 + PC5 + PC6 + PC7 + PC8 + PC9 + PC10 + AGE * SEX
FEV10	m.15217.G.A	-0.0130754	0.0150136	-0.870905	0.38381	NA	NA	NA	linear	46326	NA	NA	FEV10 ~ m.15217.G.A + AGE + SEX + TWB2_Batch + PC1 + PC2 + PC3 + PC4 + PC5 + PC6 + PC7 + PC8 + PC9 + PC10 + AGE * SEX
SGPT	m.8563.A.G	-0.00841045	0.009667	-0.870017	0.384293	NA	NA	NA	linear	101232	NA	NA	SGPT ~ m.8563.A.G + AGE + SEX + TWB2_Batch + PC1 + PC2 + PC3 + PC4 + PC5 + PC6 + PC7 + PC8 + PC9 + PC10 + AGE * SEX
URIC_ACID	m.14979.T.C	0.00557516	0.00641107	0.869614	0.384513	NA	NA	NA	linear	101741	NA	NA	URIC_ACID ~ m.14979.T.C + AGE + SEX + TWB2_Batch + PC1 + PC2 + PC3 + PC4 + PC5 + PC6 + PC7 + PC8 + PC9 + PC10 + AGE * SEX
BODY_WEIGHT	m.16129.G.A	0.00260484	0.0029959	0.869469	0.384593	NA	NA	NA	linear	99002	NA	NA	BODY_WEIGHT ~ m.16129.G.A + AGE + SEX + TWB2_Batch + PC1 + PC2 + PC3 + PC4 + PC5 + PC6 + PC7 + PC8 + PC9 + PC10 + AGE * SEX
T_CHO	m.15487.A.T	-0.00488344	0.00561681	-0.869434	0.384612	NA	NA	NA	linear	101750	NA	NA	T_CHO ~ m.15487.A.T + AGE + SEX + TWB2_Batch + PC1 + PC2 + PC3 + PC4 + PC5 + PC6 + PC7 + PC8 + PC9 + PC10 + AGE * SEX
BODY_HEIGHT	m.8856.G.A	0.00628919	0.00723469	0.86931	0.38468	NA	NA	NA	linear	101389	NA	NA	BODY_HEIGHT ~ m.8856.G.A + AGE + SEX + TWB2_Batch + PC1 + PC2 + PC3 + PC4 + PC5 + PC6 + PC7 + PC8 + PC9 + PC10 + AGE * SEX
HCT	m.12026.A.G	-0.00617453	0.00710512	-0.869025	0.384835	NA	NA	NA	linear	101718	NA	NA	HCT ~ m.12026.A.G + AGE + SEX + TWB2_Batch + PC1 + PC2 + PC3 + PC4 + PC5 + PC6 + PC7 + PC8 + PC9 + PC10 + AGE * SEX
WHR	m.5913.G.A	0.00961208	0.0110621	0.868917	0.384894	NA	NA	NA	linear	101720	NA	NA	WHR ~ m.5913.G.A + AGE + SEX + TWB2_Batch + PC1 + PC2 + PC3 + PC4 + PC5 + PC6 + PC7 + PC8 + PC9 + PC10 + AGE * SEX
SGPT	m.207.G.A	-0.00626293	0.00720886	-0.868783	0.384968	NA	NA	NA	linear	100673	NA	NA	SGPT ~ m.207.G.A + AGE + SEX + TWB2_Batch + PC1 + PC2 + PC3 + PC4 + PC5 + PC6 + PC7 + PC8 + PC9 + PC10 + AGE * SEX
FVC	m.16136.T.C	-0.00700673	0.00806679	-0.86859	0.385076	NA	NA	NA	linear	46673	NA	NA	FVC ~ m.16136.T.C + AGE + SEX + TWB2_Batch + PC1 + PC2 + PC3 + PC4 + PC5 + PC6 + PC7 + PC8 + PC9 + PC10 + AGE * SEX
SYSTOLIC_PRESSURE	m.16234.C.T	0.00652029	0.00750762	0.86849	0.385128	NA	NA	NA	linear	101266	NA	NA	SYSTOLIC_PRESSURE ~ m.16234.C.T + AGE + SEX + TWB2_Batch + PC1 + PC2 + PC3 + PC4 + PC5 + PC6 + PC7 + PC8 + PC9 + PC10 + AGE * SEX
BODY_FAT_RATE	m.8200.T.C	0.0122505	0.0141061	0.868452	0.385149	NA	NA	NA	linear	97695	NA	NA	BODY_FAT_RATE ~ m.8200.T.C + AGE + SEX + TWB2_Batch + PC1 + PC2 + PC3 + PC4 + PC5 + PC6 + PC7 + PC8 + PC9 + PC10 + AGE * SEX
HB	m.11065.A.G	-0.0096846	0.0111595	-0.867834	0.385487	NA	NA	NA	linear	101747	NA	NA	HB ~ m.11065.A.G + AGE + SEX + TWB2_Batch + PC1 + PC2 + PC3 + PC4 + PC5 + PC6 + PC7 + PC8 + PC9 + PC10 + AGE * SEX
egfr_cr	m.14308.T.C	-0.00579916	0.0066827	-0.867787	0.385513	NA	NA	NA	linear	101488	NA	NA	egfr_cr ~ m.14308.T.C + AGE + SEX + TWB2_Batch + PC1 + PC2 + PC3 + PC4 + PC5 + PC6 + PC7 + PC8 + PC9 + PC10 + AGE * SEX
BMI	m.11065.A.G	0.0121504	0.0140057	0.867533	0.385652	NA	NA	NA	linear	101650	NA	NA	BMI ~ m.11065.A.G + AGE + SEX + TWB2_Batch + PC1 + PC2 + PC3 + PC4 + PC5 + PC6 + PC7 + PC8 + PC9 + PC10 + AGE * SEX
FVC	m.6253.T.C	0.0084587	0.0097513	0.867443	0.385704	NA	NA	NA	linear	46471	NA	NA	FVC ~ m.6253.T.C + AGE + SEX + TWB2_Batch + PC1 + PC2 + PC3 + PC4 + PC5 + PC6 + PC7 + PC8 + PC9 + PC10 + AGE * SEX
DIASTOLIC_PRESSURE	m.3537.A.G	0.00668517	0.00770707	0.867407	0.385721	NA	NA	NA	linear	101645	NA	NA	DIASTOLIC_PRESSURE ~ m.3537.A.G + AGE + SEX + TWB2_Batch + PC1 + PC2 + PC3 + PC4 + PC5 + PC6 + PC7 + PC8 + PC9 + PC10 + AGE * SEX
FEV10	m.9824.T.A	0.0118655	0.0136796	0.867388	0.385734	NA	NA	NA	linear	46705	NA	NA	FEV10 ~ m.9824.T.A + AGE + SEX + TWB2_Batch + PC1 + PC2 + PC3 + PC4 + PC5 + PC6 + PC7 + PC8 + PC9 + PC10 + AGE * SEX
TG	m.4824.A.G	-0.00584703	0.0067427	-0.867164	0.385854	NA	NA	NA	linear	101358	NA	NA	TG ~ m.4824.A.G + AGE + SEX + TWB2_Batch + PC1 + PC2 + PC3 + PC4 + PC5 + PC6 + PC7 + PC8 + PC9 + PC10 + AGE * SEX
LDL_C	m.16126.T.C	0.00856059	0.00987342	0.867035	0.385925	NA	NA	NA	linear	101498	NA	NA	LDL_C ~ m.16126.T.C + AGE + SEX + TWB2_Batch + PC1 + PC2 + PC3 + PC4 + PC5 + PC6 + PC7 + PC8 + PC9 + PC10 + AGE * SEX
FEV10_FVC	m.12361.A.G	0.013572	0.0156547	0.866962	0.385967	NA	NA	NA	linear	46684	NA	NA	FEV10_FVC ~ m.12361.A.G + AGE + SEX + TWB2_Batch + PC1 + PC2 + PC3 + PC4 + PC5 + PC6 + PC7 + PC8 + PC9 + PC10 + AGE * SEX
HBA1C	m.16355.C.T	0.00893553	0.0103076	0.866889	0.386005	NA	NA	NA	linear	100706	NA	NA	HBA1C ~ m.16355.C.T + AGE + SEX + TWB2_Batch + PC1 + PC2 + PC3 + PC4 + PC5 + PC6 + PC7 + PC8 + PC9 + PC10 + AGE * SEX
BODY_FAT_RATE	m.9548.G.A	-0.00698601	0.00805949	-0.866805	0.386051	NA	NA	NA	linear	97236	NA	NA	BODY_FAT_RATE ~ m.9548.G.A + AGE + SEX + TWB2_Batch + PC1 + PC2 + PC3 + PC4 + PC5 + PC6 + PC7 + PC8 + PC9 + PC10 + AGE * SEX
BODY_BUTTOCKS	m.1382.A.C	0.0105099	0.012128	0.866582	0.386173	NA	NA	NA	linear	101631	NA	NA	BODY_BUTTOCKS ~ m.1382.A.C + AGE + SEX + TWB2_Batch + PC1 + PC2 + PC3 + PC4 + PC5 + PC6 + PC7 + PC8 + PC9 + PC10 + AGE * SEX
T_SCORE	m.1119.T.C	-0.00829682	0.00957635	-0.866387	0.38628	NA	NA	NA	linear	94515	NA	NA	T_SCORE ~ m.1119.T.C + AGE + SEX + TWB2_Batch + PC1 + PC2 + PC3 + PC4 + PC5 + PC6 + PC7 + PC8 + PC9 + PC10 + AGE * SEX
AFP	m.709.G.A	-0.00301443	0.00348045	-0.866103	0.386436	NA	NA	NA	linear	101323	NA	NA	AFP ~ m.709.G.A + AGE + SEX + TWB2_Batch + PC1 + PC2 + PC3 + PC4 + PC5 + PC6 + PC7 + PC8 + PC9 + PC10 + AGE * SEX
FEV10	m.16148.C.T	-0.0107385	0.0124036	-0.865756	0.386628	NA	NA	NA	linear	46724	NA	NA	FEV10 ~ m.16148.C.T + AGE + SEX + TWB2_Batch + PC1 + PC2 + PC3 + PC4 + PC5 + PC6 + PC7 + PC8 + PC9 + PC10 + AGE * SEX
CREATININE_URINE	m.16356.T.C	0.0244555	0.028248	0.865744	0.386641	NA	NA	NA	linear	20954	NA	NA	CREATININE_URINE ~ m.16356.T.C + AGE + SEX + TWB2_Batch + PC1 + PC2 + PC3 + PC4 + PC5 + PC6 + PC7 + PC8 + PC9 + PC10 + AGE * SEX
SGOT	m.9545.A.G	-0.00809951	0.00935572	-0.865728	0.386641	NA	NA	NA	linear	100803	NA	NA	SGOT ~ m.9545.A.G + AGE + SEX + TWB2_Batch + PC1 + PC2 + PC3 + PC4 + PC5 + PC6 + PC7 + PC8 + PC9 + PC10 + AGE * SEX
BODY_WAISTLINE	m.14053.A.G	0.0102087	0.0117943	0.865562	0.386732	NA	NA	NA	linear	101676	NA	NA	BODY_WAISTLINE ~ m.14053.A.G + AGE + SEX + TWB2_Batch + PC1 + PC2 + PC3 + PC4 + PC5 + PC6 + PC7 + PC8 + PC9 + PC10 + AGE * SEX
DIASTOLIC_PRESSURE	m.8856.G.A	0.0085351	0.00986102	0.86554	0.386745	NA	NA	NA	linear	101413	NA	NA	DIASTOLIC_PRESSURE ~ m.8856.G.A + AGE + SEX + TWB2_Batch + PC1 + PC2 + PC3 + PC4 + PC5 + PC6 + PC7 + PC8 + PC9 + PC10 + AGE * SEX
T_CHO	m.16217.T.C	-0.00383049	0.00442684	-0.865287	0.386884	NA	NA	NA	linear	100506	NA	NA	T_CHO ~ m.16217.T.C + AGE + SEX + TWB2_Batch + PC1 + PC2 + PC3 + PC4 + PC5 + PC6 + PC7 + PC8 + PC9 + PC10 + AGE * SEX
T_CHO	m.7196.C.A	-0.00485761	0.00561718	-0.864777	0.387163	NA	NA	NA	linear	101748	NA	NA	T_CHO ~ m.7196.C.A + AGE + SEX + TWB2_Batch + PC1 + PC2 + PC3 + PC4 + PC5 + PC6 + PC7 + PC8 + PC9 + PC10 + AGE * SEX
FEV10	m.3027.T.C	-0.0122059	0.0141152	-0.86474	0.387186	NA	NA	NA	linear	46727	NA	NA	FEV10 ~ m.3027.T.C + AGE + SEX + TWB2_Batch + PC1 + PC2 + PC3 + PC4 + PC5 + PC6 + PC7 + PC8 + PC9 + PC10 + AGE * SEX
PLATELET	m.16136.T.C	-0.00689061	0.0079696	-0.864612	0.387254	NA	NA	NA	linear	101558	NA	NA	PLATELET ~ m.16136.T.C + AGE + SEX + TWB2_Batch + PC1 + PC2 + PC3 + PC4 + PC5 + PC6 + PC7 + PC8 + PC9 + PC10 + AGE * SEX
T_CHO	m.3434.A.G	-0.0104121	0.0120444	-0.864477	0.387328	NA	NA	NA	linear	101444	NA	NA	T_CHO ~ m.3434.A.G + AGE + SEX + TWB2_Batch + PC1 + PC2 + PC3 + PC4 + PC5 + PC6 + PC7 + PC8 + PC9 + PC10 + AGE * SEX
GAMMA_GT	m.955.A.AC	0.00667178	0.00771976	0.864247	0.387454	NA	NA	NA	linear	99655	NA	NA	GAMMA_GT ~ m.955.A.AC + AGE + SEX + TWB2_Batch + PC1 + PC2 + PC3 + PC4 + PC5 + PC6 + PC7 + PC8 + PC9 + PC10 + AGE * SEX
CREATININE	m.1005.T.C	0.00492142	0.0056953	0.86412	0.387524	NA	NA	NA	linear	101490	NA	NA	CREATININE ~ m.1005.T.C + AGE + SEX + TWB2_Batch + PC1 + PC2 + PC3 + PC4 + PC5 + PC6 + PC7 + PC8 + PC9 + PC10 + AGE * SEX
WBC	m.152.T.C	-0.00364084	0.00421358	-0.864074	0.38755	NA	NA	NA	linear	97492	NA	NA	WBC ~ m.152.T.C + AGE + SEX + TWB2_Batch + PC1 + PC2 + PC3 + PC4 + PC5 + PC6 + PC7 + PC8 + PC9 + PC10 + AGE * SEX
BODY_WEIGHT	m.10535.T.C	-0.00560383	0.00648609	-0.863977	0.387603	NA	NA	NA	linear	101664	NA	NA	BODY_WEIGHT ~ m.10535.T.C + AGE + SEX + TWB2_Batch + PC1 + PC2 + PC3 + PC4 + PC5 + PC6 + PC7 + PC8 + PC9 + PC10 + AGE * SEX
MICROALB	m.1709.G.A	-0.00938971	0.0108684	-0.863944	0.38762	NA	NA	NA	linear	100639	NA	NA	MICROALB ~ m.1709.G.A + AGE + SEX + TWB2_Batch + PC1 + PC2 + PC3 + PC4 + PC5 + PC6 + PC7 + PC8 + PC9 + PC10 + AGE * SEX
CREATININE_URINE	m.12882.C.T	-0.00914622	0.01059	-0.863661	0.387784	NA	NA	NA	linear	20932	NA	NA	CREATININE_URINE ~ m.12882.C.T + AGE + SEX + TWB2_Batch + PC1 + PC2 + PC3 + PC4 + PC5 + PC6 + PC7 + PC8 + PC9 + PC10 + AGE * SEX
CREATININE	m.10320.G.A	-0.00781316	0.00904794	-0.863529	0.387849	NA	NA	NA	linear	100924	NA	NA	CREATININE ~ m.10320.G.A + AGE + SEX + TWB2_Batch + PC1 + PC2 + PC3 + PC4 + PC5 + PC6 + PC7 + PC8 + PC9 + PC10 + AGE * SEX
AC_GLUCOSE	m.3537.A.G	0.00654644	0.00758155	0.86347	0.387881	NA	NA	NA	linear	100786	NA	NA	AC_GLUCOSE ~ m.3537.A.G + AGE + SEX + TWB2_Batch + PC1 + PC2 + PC3 + PC4 + PC5 + PC6 + PC7 + PC8 + PC9 + PC10 + AGE * SEX
MICROALB	m.5466.A.G	0.00932907	0.0108043	0.863456	0.387889	NA	NA	NA	linear	100650	NA	NA	MICROALB ~ m.5466.A.G + AGE + SEX + TWB2_Batch + PC1 + PC2 + PC3 + PC4 + PC5 + PC6 + PC7 + PC8 + PC9 + PC10 + AGE * SEX
WBC	m.9377.A.G	-0.0131034	0.0151793	-0.863241	0.388007	NA	NA	NA	linear	100940	NA	NA	WBC ~ m.9377.A.G + AGE + SEX + TWB2_Batch + PC1 + PC2 + PC3 + PC4 + PC5 + PC6 + PC7 + PC8 + PC9 + PC10 + AGE * SEX
PLATELET	m.7684.T.C	0.00463122	0.00536523	0.863192	0.388034	NA	NA	NA	linear	101650	NA	NA	PLATELET ~ m.7684.T.C + AGE + SEX + TWB2_Batch + PC1 + PC2 + PC3 + PC4 + PC5 + PC6 + PC7 + PC8 + PC9 + PC10 + AGE * SEX
ALBUMIN	m.6960.C.T	0.0085783	0.00993958	0.863044	0.388115	NA	NA	NA	linear	101751	NA	NA	ALBUMIN ~ m.6960.C.T + AGE + SEX + TWB2_Batch + PC1 + PC2 + PC3 + PC4 + PC5 + PC6 + PC7 + PC8 + PC9 + PC10 + AGE * SEX
HBA1C	m.15784.T.C	-0.00804739	0.00932516	-0.862976	0.388153	NA	NA	NA	linear	100934	NA	NA	HBA1C ~ m.15784.T.C + AGE + SEX + TWB2_Batch + PC1 + PC2 + PC3 + PC4 + PC5 + PC6 + PC7 + PC8 + PC9 + PC10 + AGE * SEX
egfr_cr	m.5153.A.G	-0.00515835	0.00597797	-0.862892	0.388199	NA	NA	NA	linear	101786	NA	NA	egfr_cr ~ m.5153.A.G + AGE + SEX + TWB2_Batch + PC1 + PC2 + PC3 + PC4 + PC5 + PC6 + PC7 + PC8 + PC9 + PC10 + AGE * SEX
BODY_FAT_RATE	m.8856.G.A	0.00748213	0.00867361	0.862632	0.388342	NA	NA	NA	linear	98129	NA	NA	BODY_FAT_RATE ~ m.8856.G.A + AGE + SEX + TWB2_Batch + PC1 + PC2 + PC3 + PC4 + PC5 + PC6 + PC7 + PC8 + PC9 + PC10 + AGE * SEX
HEARTBEAT_SPEED	m.1048.C.T	0.00772811	0.00895953	0.862557	0.388383	NA	NA	NA	linear	101533	NA	NA	HEARTBEAT_SPEED ~ m.1048.C.T + AGE + SEX + TWB2_Batch + PC1 + PC2 + PC3 + PC4 + PC5 + PC6 + PC7 + PC8 + PC9 + PC10 + AGE * SEX
AC_GLUCOSE	m.12361.A.G	0.00867106	0.0100549	0.862374	0.388484	NA	NA	NA	linear	100764	NA	NA	AC_GLUCOSE ~ m.12361.A.G + AGE + SEX + TWB2_Batch + PC1 + PC2 + PC3 + PC4 + PC5 + PC6 + PC7 + PC8 + PC9 + PC10 + AGE * SEX
T_BILIRUBIN	m.8563.A.G	0.00859081	0.00996184	0.862372	0.388485	NA	NA	NA	linear	101439	NA	NA	T_BILIRUBIN ~ m.8563.A.G + AGE + SEX + TWB2_Batch + PC1 + PC2 + PC3 + PC4 + PC5 + PC6 + PC7 + PC8 + PC9 + PC10 + AGE * SEX
HDL_C	m.6338.A.G	-0.00885714	0.0102712	-0.862326	0.38851	NA	NA	NA	linear	101770	NA	NA	HDL_C ~ m.6338.A.G + AGE + SEX + TWB2_Batch + PC1 + PC2 + PC3 + PC4 + PC5 + PC6 + PC7 + PC8 + PC9 + PC10 + AGE * SEX
SGPT	m.16297.T.C	0.00461953	0.00535716	0.86231	0.388519	NA	NA	NA	linear	101229	NA	NA	SGPT ~ m.16297.T.C + AGE + SEX + TWB2_Batch + PC1 + PC2 + PC3 + PC4 + PC5 + PC6 + PC7 + PC8 + PC9 + PC10 + AGE * SEX
T_SCORE	m.10810.T.C	0.0119898	0.0139055	0.862234	0.388561	NA	NA	NA	linear	95377	NA	NA	T_SCORE ~ m.10810.T.C + AGE + SEX + TWB2_Batch + PC1 + PC2 + PC3 + PC4 + PC5 + PC6 + PC7 + PC8 + PC9 + PC10 + AGE * SEX
SGPT	m.11215.C.T	-0.00911036	0.0105686	-0.862026	0.388675	NA	NA	NA	linear	101298	NA	NA	SGPT ~ m.11215.C.T + AGE + SEX + TWB2_Batch + PC1 + PC2 + PC3 + PC4 + PC5 + PC6 + PC7 + PC8 + PC9 + PC10 + AGE * SEX
Z_SCORE	m.9962.G.A	0.0151799	0.0176158	0.861721	0.388843	NA	NA	NA	linear	94968	NA	NA	Z_SCORE ~ m.9962.G.A + AGE + SEX + TWB2_Batch + PC1 + PC2 + PC3 + PC4 + PC5 + PC6 + PC7 + PC8 + PC9 + PC10 + AGE * SEX
BODY_HEIGHT	m.5153.A.G	-0.00521342	0.00605016	-0.861699	0.388855	NA	NA	NA	linear	101723	NA	NA	BODY_HEIGHT ~ m.5153.A.G + AGE + SEX + TWB2_Batch + PC1 + PC2 + PC3 + PC4 + PC5 + PC6 + PC7 + PC8 + PC9 + PC10 + AGE * SEX
MICROALB	m.1736.A.G	-0.00644454	0.00747929	-0.861651	0.388882	NA	NA	NA	linear	100640	NA	NA	MICROALB ~ m.1736.A.G + AGE + SEX + TWB2_Batch + PC1 + PC2 + PC3 + PC4 + PC5 + PC6 + PC7 + PC8 + PC9 + PC10 + AGE * SEX
DIASTOLIC_PRESSURE	m.3571.C.T	0.00757714	0.00879829	0.861206	0.389126	NA	NA	NA	linear	101732	NA	NA	DIASTOLIC_PRESSURE ~ m.3571.C.T + AGE + SEX + TWB2_Batch + PC1 + PC2 + PC3 + PC4 + PC5 + PC6 + PC7 + PC8 + PC9 + PC10 + AGE * SEX
SGOT	m.13626.C.T	0.0107465	0.0124837	0.860843	0.389327	NA	NA	NA	linear	101352	NA	NA	SGOT ~ m.13626.C.T + AGE + SEX + TWB2_Batch + PC1 + PC2 + PC3 + PC4 + PC5 + PC6 + PC7 + PC8 + PC9 + PC10 + AGE * SEX
DIASTOLIC_PRESSURE	m.15670.T.C	0.00922742	0.0107192	0.860828	0.389335	NA	NA	NA	linear	101750	NA	NA	DIASTOLIC_PRESSURE ~ m.15670.T.C + AGE + SEX + TWB2_Batch + PC1 + PC2 + PC3 + PC4 + PC5 + PC6 + PC7 + PC8 + PC9 + PC10 + AGE * SEX
TG	m.3714.A.G	0.0153605	0.0178454	0.860752	0.389377	NA	NA	NA	linear	100229	NA	NA	TG ~ m.3714.A.G + AGE + SEX + TWB2_Batch + PC1 + PC2 + PC3 + PC4 + PC5 + PC6 + PC7 + PC8 + PC9 + PC10 + AGE * SEX
SGOT	m.11065.A.G	-0.0115994	0.0134768	-0.860691	0.38941	NA	NA	NA	linear	101401	NA	NA	SGOT ~ m.11065.A.G + AGE + SEX + TWB2_Batch + PC1 + PC2 + PC3 + PC4 + PC5 + PC6 + PC7 + PC8 + PC9 + PC10 + AGE * SEX
Z_SCORE	m.14308.T.C	-0.00875768	0.0101799	-0.860289	0.389632	NA	NA	NA	linear	95112	NA	NA	Z_SCORE ~ m.14308.T.C + AGE + SEX + TWB2_Batch + PC1 + PC2 + PC3 + PC4 + PC5 + PC6 + PC7 + PC8 + PC9 + PC10 + AGE * SEX
T_SCORE	m.6392.T.C	0.0033271	0.00387029	0.859652	0.389983	NA	NA	NA	linear	95279	NA	NA	T_SCORE ~ m.6392.T.C + AGE + SEX + TWB2_Batch + PC1 + PC2 + PC3 + PC4 + PC5 + PC6 + PC7 + PC8 + PC9 + PC10 + AGE * SEX
FEV10	m.6392.T.C	0.00389538	0.0045318	0.859565	0.390033	NA	NA	NA	linear	46661	NA	NA	FEV10 ~ m.6392.T.C + AGE + SEX + TWB2_Batch + PC1 + PC2 + PC3 + PC4 + PC5 + PC6 + PC7 + PC8 + PC9 + PC10 + AGE * SEX
CREATININE_URINE	m.12372.G.A	-0.0135232	0.0157357	-0.859397	0.390131	NA	NA	NA	linear	20925	NA	NA	CREATININE_URINE ~ m.12372.G.A + AGE + SEX + TWB2_Batch + PC1 + PC2 + PC3 + PC4 + PC5 + PC6 + PC7 + PC8 + PC9 + PC10 + AGE * SEX
AFP	m.13104.A.G	-0.0105976	0.0123372	-0.858992	0.390347	NA	NA	NA	linear	101575	NA	NA	AFP ~ m.13104.A.G + AGE + SEX + TWB2_Batch + PC1 + PC2 + PC3 + PC4 + PC5 + PC6 + PC7 + PC8 + PC9 + PC10 + AGE * SEX
Z_SCORE	m.8414.C.T	0.00431972	0.00502984	0.85882	0.390442	NA	NA	NA	linear	95344	NA	NA	Z_SCORE ~ m.8414.C.T + AGE + SEX + TWB2_Batch + PC1 + PC2 + PC3 + PC4 + PC5 + PC6 + PC7 + PC8 + PC9 + PC10 + AGE * SEX
HDL_C	m.153.A.G	0.00961179	0.0111959	0.85851	0.390613	NA	NA	NA	linear	101776	NA	NA	HDL_C ~ m.153.A.G + AGE + SEX + TWB2_Batch + PC1 + PC2 + PC3 + PC4 + PC5 + PC6 + PC7 + PC8 + PC9 + PC10 + AGE * SEX
egfr_cr	m.12338.T.C	-0.00449854	0.00523998	-0.858504	0.390616	NA	NA	NA	linear	100974	NA	NA	egfr_cr ~ m.12338.T.C + AGE + SEX + TWB2_Batch + PC1 + PC2 + PC3 + PC4 + PC5 + PC6 + PC7 + PC8 + PC9 + PC10 + AGE * SEX
FEV10_FVC	m.15109.T.C	0.016552	0.0192868	0.858202	0.390785	NA	NA	NA	linear	46739	NA	NA	FEV10_FVC ~ m.15109.T.C + AGE + SEX + TWB2_Batch + PC1 + PC2 + PC3 + PC4 + PC5 + PC6 + PC7 + PC8 + PC9 + PC10 + AGE * SEX
HB	m.12621.C.T	-0.00979343	0.0114132	-0.858077	0.390852	NA	NA	NA	linear	101747	NA	NA	HB ~ m.12621.C.T + AGE + SEX + TWB2_Batch + PC1 + PC2 + PC3 + PC4 + PC5 + PC6 + PC7 + PC8 + PC9 + PC10 + AGE * SEX
SGPT	m.5894.A.G	-0.0094204	0.010979	-0.858039	0.390873	NA	NA	NA	linear	101029	NA	NA	SGPT ~ m.5894.A.G + AGE + SEX + TWB2_Batch + PC1 + PC2 + PC3 + PC4 + PC5 + PC6 + PC7 + PC8 + PC9 + PC10 + AGE * SEX
AC_GLUCOSE	m.16324.T.C	0.0131423	0.0153186	0.857927	0.390935	NA	NA	NA	linear	99668	NA	NA	AC_GLUCOSE ~ m.16324.T.C + AGE + SEX + TWB2_Batch + PC1 + PC2 + PC3 + PC4 + PC5 + PC6 + PC7 + PC8 + PC9 + PC10 + AGE * SEX
BODY_HEIGHT	m.5093.T.C	0.006634	0.00773348	0.857829	0.390989	NA	NA	NA	linear	101576	NA	NA	BODY_HEIGHT ~ m.5093.T.C + AGE + SEX + TWB2_Batch + PC1 + PC2 + PC3 + PC4 + PC5 + PC6 + PC7 + PC8 + PC9 + PC10 + AGE * SEX
HEARTBEAT_SPEED	m.11002.A.G	-0.0116051	0.0135326	-0.857568	0.391133	NA	NA	NA	linear	101717	NA	NA	HEARTBEAT_SPEED ~ m.11002.A.G + AGE + SEX + TWB2_Batch + PC1 + PC2 + PC3 + PC4 + PC5 + PC6 + PC7 + PC8 + PC9 + PC10 + AGE * SEX
SGOT	m.15236.A.G	0.00888162	0.0103589	0.857387	0.391233	NA	NA	NA	linear	100960	NA	NA	SGOT ~ m.15236.A.G + AGE + SEX + TWB2_Batch + PC1 + PC2 + PC3 + PC4 + PC5 + PC6 + PC7 + PC8 + PC9 + PC10 + AGE * SEX
AC_GLUCOSE	m.3316.G.A	-0.00617788	0.00720549	-0.857385	0.391234	NA	NA	NA	linear	100883	NA	NA	AC_GLUCOSE ~ m.3316.G.A + AGE + SEX + TWB2_Batch + PC1 + PC2 + PC3 + PC4 + PC5 + PC6 + PC7 + PC8 + PC9 + PC10 + AGE * SEX
HEARTBEAT_SPEED	m.12612.A.G	-0.0121124	0.0141316	-0.857117	0.391382	NA	NA	NA	linear	101663	NA	NA	HEARTBEAT_SPEED ~ m.12612.A.G + AGE + SEX + TWB2_Batch + PC1 + PC2 + PC3 + PC4 + PC5 + PC6 + PC7 + PC8 + PC9 + PC10 + AGE * SEX
HDL_C	m.6455.C.T	-0.00359948	0.00420011	-0.856997	0.391449	NA	NA	NA	linear	101738	NA	NA	HDL_C ~ m.6455.C.T + AGE + SEX + TWB2_Batch + PC1 + PC2 + PC3 + PC4 + PC5 + PC6 + PC7 + PC8 + PC9 + PC10 + AGE * SEX
HDL_C	m.3497.C.T	-0.00696922	0.00813384	-0.856818	0.391547	NA	NA	NA	linear	101737	NA	NA	HDL_C ~ m.3497.C.T + AGE + SEX + TWB2_Batch + PC1 + PC2 + PC3 + PC4 + PC5 + PC6 + PC7 + PC8 + PC9 + PC10 + AGE * SEX
egfr_cr	m.16300.A.G	0.00744202	0.00868678	0.856707	0.391609	NA	NA	NA	linear	101581	NA	NA	egfr_cr ~ m.16300.A.G + AGE + SEX + TWB2_Batch + PC1 + PC2 + PC3 + PC4 + PC5 + PC6 + PC7 + PC8 + PC9 + PC10 + AGE * SEX
BODY_WAISTLINE	m.7828.A.G	-0.00618804	0.00722403	-0.856591	0.391673	NA	NA	NA	linear	101692	NA	NA	BODY_WAISTLINE ~ m.7828.A.G + AGE + SEX + TWB2_Batch + PC1 + PC2 + PC3 + PC4 + PC5 + PC6 + PC7 + PC8 + PC9 + PC10 + AGE * SEX
HB	m.16319.G.A	0.00334243	0.00390326	0.856319	0.391824	NA	NA	NA	linear	99102	NA	NA	HB ~ m.16319.G.A + AGE + SEX + TWB2_Batch + PC1 + PC2 + PC3 + PC4 + PC5 + PC6 + PC7 + PC8 + PC9 + PC10 + AGE * SEX
MICROALB	m.5601.C.T	0.0097484	0.011385	0.856251	0.391861	NA	NA	NA	linear	100357	NA	NA	MICROALB ~ m.5601.C.T + AGE + SEX + TWB2_Batch + PC1 + PC2 + PC3 + PC4 + PC5 + PC6 + PC7 + PC8 + PC9 + PC10 + AGE * SEX
BODY_FAT_RATE	m.189.A.G	0.00749357	0.00875364	0.856052	0.391971	NA	NA	NA	linear	97848	NA	NA	BODY_FAT_RATE ~ m.189.A.G + AGE + SEX + TWB2_Batch + PC1 + PC2 + PC3 + PC4 + PC5 + PC6 + PC7 + PC8 + PC9 + PC10 + AGE * SEX
T_CHO	m.12549.C.T	-0.00891781	0.0104209	-0.855759	0.392133	NA	NA	NA	linear	101692	NA	NA	T_CHO ~ m.12549.C.T + AGE + SEX + TWB2_Batch + PC1 + PC2 + PC3 + PC4 + PC5 + PC6 + PC7 + PC8 + PC9 + PC10 + AGE * SEX
GAMMA_GT	m.16497.A.G	-0.014027	0.0163929	-0.855672	0.392181	NA	NA	NA	linear	101299	NA	NA	GAMMA_GT ~ m.16497.A.G + AGE + SEX + TWB2_Batch + PC1 + PC2 + PC3 + PC4 + PC5 + PC6 + PC7 + PC8 + PC9 + PC10 + AGE * SEX
HBA1C	m.16297.T.C	-0.00458136	0.0053546	-0.855594	0.392224	NA	NA	NA	linear	100862	NA	NA	HBA1C ~ m.16297.T.C + AGE + SEX + TWB2_Batch + PC1 + PC2 + PC3 + PC4 + PC5 + PC6 + PC7 + PC8 + PC9 + PC10 + AGE * SEX
BMI	m.9575.G.A	-0.0094314	0.0110234	-0.855582	0.392231	NA	NA	NA	linear	101329	NA	NA	BMI ~ m.9575.G.A + AGE + SEX + TWB2_Batch + PC1 + PC2 + PC3 + PC4 + PC5 + PC6 + PC7 + PC8 + PC9 + PC10 + AGE * SEX
HEARTBEAT_SPEED	m.681.T.C	0.00766439	0.00895812	0.85558	0.392232	NA	NA	NA	linear	101535	NA	NA	HEARTBEAT_SPEED ~ m.681.T.C + AGE + SEX + TWB2_Batch + PC1 + PC2 + PC3 + PC4 + PC5 + PC6 + PC7 + PC8 + PC9 + PC10 + AGE * SEX
HDL_C	m.13928.G.C	-0.00306547	0.00358384	-0.85536	0.392354	NA	NA	NA	linear	101406	NA	NA	HDL_C ~ m.13928.G.C + AGE + SEX + TWB2_Batch + PC1 + PC2 + PC3 + PC4 + PC5 + PC6 + PC7 + PC8 + PC9 + PC10 + AGE * SEX
CREATININE_URINE	m.6392.T.C	0.00756425	0.00884462	0.855237	0.39243	NA	NA	NA	linear	20935	NA	NA	CREATININE_URINE ~ m.6392.T.C + AGE + SEX + TWB2_Batch + PC1 + PC2 + PC3 + PC4 + PC5 + PC6 + PC7 + PC8 + PC9 + PC10 + AGE * SEX
TG	m.16399.A.G	0.00836822	0.00978486	0.855221	0.392431	NA	NA	NA	linear	101358	NA	NA	TG ~ m.16399.A.G + AGE + SEX + TWB2_Batch + PC1 + PC2 + PC3 + PC4 + PC5 + PC6 + PC7 + PC8 + PC9 + PC10 + AGE * SEX
PLATELET	m.1005.T.C	-0.00642869	0.00751728	-0.855188	0.392449	NA	NA	NA	linear	101532	NA	NA	PLATELET ~ m.1005.T.C + AGE + SEX + TWB2_Batch + PC1 + PC2 + PC3 + PC4 + PC5 + PC6 + PC7 + PC8 + PC9 + PC10 + AGE * SEX
TG	m.15218.A.G	-0.00863473	0.0100971	-0.855171	0.392458	NA	NA	NA	linear	100994	NA	NA	TG ~ m.15218.A.G + AGE + SEX + TWB2_Batch + PC1 + PC2 + PC3 + PC4 + PC5 + PC6 + PC7 + PC8 + PC9 + PC10 + AGE * SEX
SGOT	m.16290.C.T	-0.00520374	0.00608524	-0.85514	0.392476	NA	NA	NA	linear	97843	NA	NA	SGOT ~ m.16290.C.T + AGE + SEX + TWB2_Batch + PC1 + PC2 + PC3 + PC4 + PC5 + PC6 + PC7 + PC8 + PC9 + PC10 + AGE * SEX
HB	m.16316.A.G	0.00755709	0.00884055	0.854821	0.392652	NA	NA	NA	linear	101698	NA	NA	HB ~ m.16316.A.G + AGE + SEX + TWB2_Batch + PC1 + PC2 + PC3 + PC4 + PC5 + PC6 + PC7 + PC8 + PC9 + PC10 + AGE * SEX
BMI	m.15218.A.G	0.00872188	0.0102052	0.854652	0.392746	NA	NA	NA	linear	101286	NA	NA	BMI ~ m.15218.A.G + AGE + SEX + TWB2_Batch + PC1 + PC2 + PC3 + PC4 + PC5 + PC6 + PC7 + PC8 + PC9 + PC10 + AGE * SEX
CREATININE	m.5302.T.C	-0.00956284	0.0111929	-0.854367	0.392903	NA	NA	NA	linear	101619	NA	NA	CREATININE ~ m.5302.T.C + AGE + SEX + TWB2_Batch + PC1 + PC2 + PC3 + PC4 + PC5 + PC6 + PC7 + PC8 + PC9 + PC10 + AGE * SEX
CREATININE	m.9545.A.G	0.0062247	0.00728604	0.854332	0.392923	NA	NA	NA	linear	101029	NA	NA	CREATININE ~ m.9545.A.G + AGE + SEX + TWB2_Batch + PC1 + PC2 + PC3 + PC4 + PC5 + PC6 + PC7 + PC8 + PC9 + PC10 + AGE * SEX
BODY_FAT_RATE	m.16356.T.C	-0.00931238	0.0109012	-0.854249	0.392969	NA	NA	NA	linear	98453	NA	NA	BODY_FAT_RATE ~ m.16356.T.C + AGE + SEX + TWB2_Batch + PC1 + PC2 + PC3 + PC4 + PC5 + PC6 + PC7 + PC8 + PC9 + PC10 + AGE * SEX
T_SCORE	m.499.G.A	0.00664223	0.00777593	0.854203	0.392995	NA	NA	NA	linear	95117	NA	NA	T_SCORE ~ m.499.G.A + AGE + SEX + TWB2_Batch + PC1 + PC2 + PC3 + PC4 + PC5 + PC6 + PC7 + PC8 + PC9 + PC10 + AGE * SEX
TG	m.16164.A.G	-0.00808486	0.00946489	-0.854195	0.392999	NA	NA	NA	linear	101126	NA	NA	TG ~ m.16164.A.G + AGE + SEX + TWB2_Batch + PC1 + PC2 + PC3 + PC4 + PC5 + PC6 + PC7 + PC8 + PC9 + PC10 + AGE * SEX
BODY_WAISTLINE	m.10535.T.C	-0.00616931	0.00722384	-0.854021	0.393096	NA	NA	NA	linear	101701	NA	NA	BODY_WAISTLINE ~ m.10535.T.C + AGE + SEX + TWB2_Batch + PC1 + PC2 + PC3 + PC4 + PC5 + PC6 + PC7 + PC8 + PC9 + PC10 + AGE * SEX
WBC	m.7600.G.A	-0.012897	0.0151035	-0.853906	0.393159	NA	NA	NA	linear	100887	NA	NA	WBC ~ m.7600.G.A + AGE + SEX + TWB2_Batch + PC1 + PC2 + PC3 + PC4 + PC5 + PC6 + PC7 + PC8 + PC9 + PC10 + AGE * SEX
WBC	m.199.T.C	-0.00396922	0.00464914	-0.853754	0.393243	NA	NA	NA	linear	100395	NA	NA	WBC ~ m.199.T.C + AGE + SEX + TWB2_Batch + PC1 + PC2 + PC3 + PC4 + PC5 + PC6 + PC7 + PC8 + PC9 + PC10 + AGE * SEX
TG	m.9468.A.G	0.0138112	0.0161789	0.853654	0.393299	NA	NA	NA	linear	101354	NA	NA	TG ~ m.9468.A.G + AGE + SEX + TWB2_Batch + PC1 + PC2 + PC3 + PC4 + PC5 + PC6 + PC7 + PC8 + PC9 + PC10 + AGE * SEX
BODY_BUTTOCKS	m.961.T.C	0.00815153	0.00955004	0.85356	0.393351	NA	NA	NA	linear	101524	NA	NA	BODY_BUTTOCKS ~ m.961.T.C + AGE + SEX + TWB2_Batch + PC1 + PC2 + PC3 + PC4 + PC5 + PC6 + PC7 + PC8 + PC9 + PC10 + AGE * SEX
LDL_C	m.13708.G.A	0.00631061	0.007396	0.853246	0.393525	NA	NA	NA	linear	101515	NA	NA	LDL_C ~ m.13708.G.A + AGE + SEX + TWB2_Batch + PC1 + PC2 + PC3 + PC4 + PC5 + PC6 + PC7 + PC8 + PC9 + PC10 + AGE * SEX
SYSTOLIC_PRESSURE	m.9180.A.G	0.00481164	0.00564003	0.853123	0.393593	NA	NA	NA	linear	101736	NA	NA	SYSTOLIC_PRESSURE ~ m.9180.A.G + AGE + SEX + TWB2_Batch + PC1 + PC2 + PC3 + PC4 + PC5 + PC6 + PC7 + PC8 + PC9 + PC10 + AGE * SEX
WBC	m.8793.T.C	-0.00889404	0.0104263	-0.853043	0.393637	NA	NA	NA	linear	101766	NA	NA	WBC ~ m.8793.T.C + AGE + SEX + TWB2_Batch + PC1 + PC2 + PC3 + PC4 + PC5 + PC6 + PC7 + PC8 + PC9 + PC10 + AGE * SEX
GAMMA_GT	m.16290.C.T	0.00517529	0.00606762	0.852936	0.393697	NA	NA	NA	linear	97779	NA	NA	GAMMA_GT ~ m.16290.C.T + AGE + SEX + TWB2_Batch + PC1 + PC2 + PC3 + PC4 + PC5 + PC6 + PC7 + PC8 + PC9 + PC10 + AGE * SEX
HDL_C	m.1709.G.A	0.00861881	0.0101053	0.852904	0.393715	NA	NA	NA	linear	101762	NA	NA	HDL_C ~ m.1709.G.A + AGE + SEX + TWB2_Batch + PC1 + PC2 + PC3 + PC4 + PC5 + PC6 + PC7 + PC8 + PC9 + PC10 + AGE * SEX
GAMMA_GT	m.3394.T.C	0.00793593	0.00930779	0.852612	0.393877	NA	NA	NA	linear	101336	NA	NA	GAMMA_GT ~ m.3394.T.C + AGE + SEX + TWB2_Batch + PC1 + PC2 + PC3 + PC4 + PC5 + PC6 + PC7 + PC8 + PC9 + PC10 + AGE * SEX
LDL_C	m.5587.T.C	-0.0123507	0.014486	-0.852599	0.393884	NA	NA	NA	linear	101669	NA	NA	LDL_C ~ m.5587.T.C + AGE + SEX + TWB2_Batch + PC1 + PC2 + PC3 + PC4 + PC5 + PC6 + PC7 + PC8 + PC9 + PC10 + AGE * SEX
T_SCORE	m.9962.G.A	0.0136675	0.0160325	0.852489	0.393945	NA	NA	NA	linear	94973	NA	NA	T_SCORE ~ m.9962.G.A + AGE + SEX + TWB2_Batch + PC1 + PC2 + PC3 + PC4 + PC5 + PC6 + PC7 + PC8 + PC9 + PC10 + AGE * SEX
PLATELET	m.8563.A.G	-0.00854663	0.0100262	-0.85243	0.393977	NA	NA	NA	linear	101593	NA	NA	PLATELET ~ m.8563.A.G + AGE + SEX + TWB2_Batch + PC1 + PC2 + PC3 + PC4 + PC5 + PC6 + PC7 + PC8 + PC9 + PC10 + AGE * SEX
FEV10_FVC	m.3483.G.A	0.0127323	0.0149416	0.852139	0.394142	NA	NA	NA	linear	46738	NA	NA	FEV10_FVC ~ m.3483.G.A + AGE + SEX + TWB2_Batch + PC1 + PC2 + PC3 + PC4 + PC5 + PC6 + PC7 + PC8 + PC9 + PC10 + AGE * SEX
WHR	m.15346.G.A	0.00682387	0.00801242	0.851662	0.394404	NA	NA	NA	linear	101534	NA	NA	WHR ~ m.15346.G.A + AGE + SEX + TWB2_Batch + PC1 + PC2 + PC3 + PC4 + PC5 + PC6 + PC7 + PC8 + PC9 + PC10 + AGE * SEX
PLATELET	m.14308.T.C	0.00801175	0.00940854	0.851541	0.394471	NA	NA	NA	linear	101365	NA	NA	PLATELET ~ m.14308.T.C + AGE + SEX + TWB2_Batch + PC1 + PC2 + PC3 + PC4 + PC5 + PC6 + PC7 + PC8 + PC9 + PC10 + AGE * SEX
TG	m.93.A.G	0.00934987	0.0109858	0.851087	0.394723	NA	NA	NA	linear	101328	NA	NA	TG ~ m.93.A.G + AGE + SEX + TWB2_Batch + PC1 + PC2 + PC3 + PC4 + PC5 + PC6 + PC7 + PC8 + PC9 + PC10 + AGE * SEX
LDL_C	m.9545.A.G	-0.00846345	0.0099449	-0.851034	0.394752	NA	NA	NA	linear	101154	NA	NA	LDL_C ~ m.9545.A.G + AGE + SEX + TWB2_Batch + PC1 + PC2 + PC3 + PC4 + PC5 + PC6 + PC7 + PC8 + PC9 + PC10 + AGE * SEX
BODY_WEIGHT	m.5601.C.T	-0.00806709	0.00947962	-0.850993	0.394775	NA	NA	NA	linear	101366	NA	NA	BODY_WEIGHT ~ m.5601.C.T + AGE + SEX + TWB2_Batch + PC1 + PC2 + PC3 + PC4 + PC5 + PC6 + PC7 + PC8 + PC9 + PC10 + AGE * SEX
HDL_C	m.6680.T.C	-0.0045304	0.00532424	-0.8509	0.394827	NA	NA	NA	linear	101779	NA	NA	HDL_C ~ m.6680.T.C + AGE + SEX + TWB2_Batch + PC1 + PC2 + PC3 + PC4 + PC5 + PC6 + PC7 + PC8 + PC9 + PC10 + AGE * SEX
HBA1C	m.5460.G.A	-0.00439673	0.00516742	-0.850856	0.394851	NA	NA	NA	linear	100940	NA	NA	HBA1C ~ m.5460.G.A + AGE + SEX + TWB2_Batch + PC1 + PC2 + PC3 + PC4 + PC5 + PC6 + PC7 + PC8 + PC9 + PC10 + AGE * SEX
BODY_WAISTLINE	m.200.A.G	0.011171	0.0131329	0.850608	0.394989	NA	NA	NA	linear	101404	NA	NA	BODY_WAISTLINE ~ m.200.A.G + AGE + SEX + TWB2_Batch + PC1 + PC2 + PC3 + PC4 + PC5 + PC6 + PC7 + PC8 + PC9 + PC10 + AGE * SEX
FEV10	m.13708.G.A	0.00691647	0.00813326	0.850393	0.395111	NA	NA	NA	linear	46626	NA	NA	FEV10 ~ m.13708.G.A + AGE + SEX + TWB2_Batch + PC1 + PC2 + PC3 + PC4 + PC5 + PC6 + PC7 + PC8 + PC9 + PC10 + AGE * SEX
BMI	m.195.T.C	-0.0063886	0.00751433	-0.850188	0.395222	NA	NA	NA	linear	99384	NA	NA	BMI ~ m.195.T.C + AGE + SEX + TWB2_Batch + PC1 + PC2 + PC3 + PC4 + PC5 + PC6 + PC7 + PC8 + PC9 + PC10 + AGE * SEX
T_BILIRUBIN	m.15670.T.C	0.00922778	0.0108556	0.850045	0.395302	NA	NA	NA	linear	101511	NA	NA	T_BILIRUBIN ~ m.15670.T.C + AGE + SEX + TWB2_Batch + PC1 + PC2 + PC3 + PC4 + PC5 + PC6 + PC7 + PC8 + PC9 + PC10 + AGE * SEX
T_SCORE	m.4883.C.T	-0.00323762	0.00380891	-0.850012	0.395321	NA	NA	NA	linear	94841	NA	NA	T_SCORE ~ m.4883.C.T + AGE + SEX + TWB2_Batch + PC1 + PC2 + PC3 + PC4 + PC5 + PC6 + PC7 + PC8 + PC9 + PC10 + AGE * SEX
BODY_WAISTLINE	m.1664.G.A	0.0103932	0.0122276	0.849981	0.395337	NA	NA	NA	linear	101043	NA	NA	BODY_WAISTLINE ~ m.1664.G.A + AGE + SEX + TWB2_Batch + PC1 + PC2 + PC3 + PC4 + PC5 + PC6 + PC7 + PC8 + PC9 + PC10 + AGE * SEX
FEV10_FVC	m.15218.A.G	0.0129308	0.0152163	0.849805	0.395438	NA	NA	NA	linear	46569	NA	NA	FEV10_FVC ~ m.15218.A.G + AGE + SEX + TWB2_Batch + PC1 + PC2 + PC3 + PC4 + PC5 + PC6 + PC7 + PC8 + PC9 + PC10 + AGE * SEX
LDL_C	m.16362.T.C	-0.00279228	0.00328609	-0.849729	0.395478	NA	NA	NA	linear	101348	NA	NA	LDL_C ~ m.16362.T.C + AGE + SEX + TWB2_Batch + PC1 + PC2 + PC3 + PC4 + PC5 + PC6 + PC7 + PC8 + PC9 + PC10 + AGE * SEX
BODY_HEIGHT	m.9180.A.G	-0.00375448	0.00441923	-0.849578	0.395562	NA	NA	NA	linear	101723	NA	NA	BODY_HEIGHT ~ m.9180.A.G + AGE + SEX + TWB2_Batch + PC1 + PC2 + PC3 + PC4 + PC5 + PC6 + PC7 + PC8 + PC9 + PC10 + AGE * SEX
T_SCORE	m.12361.A.G	0.00871324	0.0102593	0.849305	0.395713	NA	NA	NA	linear	95278	NA	NA	T_SCORE ~ m.12361.A.G + AGE + SEX + TWB2_Batch + PC1 + PC2 + PC3 + PC4 + PC5 + PC6 + PC7 + PC8 + PC9 + PC10 + AGE * SEX
BODY_BUTTOCKS	m.10646.G.A	0.00837699	0.00986534	0.849133	0.395809	NA	NA	NA	linear	101639	NA	NA	BODY_BUTTOCKS ~ m.10646.G.A + AGE + SEX + TWB2_Batch + PC1 + PC2 + PC3 + PC4 + PC5 + PC6 + PC7 + PC8 + PC9 + PC10 + AGE * SEX
T_CHO	m.5821.G.A	-0.00913042	0.0107535	-0.849061	0.395849	NA	NA	NA	linear	101607	NA	NA	T_CHO ~ m.5821.G.A + AGE + SEX + TWB2_Batch + PC1 + PC2 + PC3 + PC4 + PC5 + PC6 + PC7 + PC8 + PC9 + PC10 + AGE * SEX
BODY_WEIGHT	m.6960.C.T	0.00736932	0.00867963	0.849035	0.395864	NA	NA	NA	linear	101668	NA	NA	BODY_WEIGHT ~ m.6960.C.T + AGE + SEX + TWB2_Batch + PC1 + PC2 + PC3 + PC4 + PC5 + PC6 + PC7 + PC8 + PC9 + PC10 + AGE * SEX
HDL_C	m.16150.C.T	-0.014834	0.0174849	-0.848392	0.396222	NA	NA	NA	linear	101440	NA	NA	HDL_C ~ m.16150.C.T + AGE + SEX + TWB2_Batch + PC1 + PC2 + PC3 + PC4 + PC5 + PC6 + PC7 + PC8 + PC9 + PC10 + AGE * SEX
egfr_cr	m.5417.G.A	0.00457666	0.00539556	0.848227	0.396314	NA	NA	NA	linear	101786	NA	NA	egfr_cr ~ m.5417.G.A + AGE + SEX + TWB2_Batch + PC1 + PC2 + PC3 + PC4 + PC5 + PC6 + PC7 + PC8 + PC9 + PC10 + AGE * SEX
FEV10	m.1382.A.C	0.0115402	0.0136079	0.848052	0.396413	NA	NA	NA	linear	46723	NA	NA	FEV10 ~ m.1382.A.C + AGE + SEX + TWB2_Batch + PC1 + PC2 + PC3 + PC4 + PC5 + PC6 + PC7 + PC8 + PC9 + PC10 + AGE * SEX
SYSTOLIC_PRESSURE	m.4071.C.T	-0.00338537	0.00399205	-0.848028	0.396424	NA	NA	NA	linear	101690	NA	NA	SYSTOLIC_PRESSURE ~ m.4071.C.T + AGE + SEX + TWB2_Batch + PC1 + PC2 + PC3 + PC4 + PC5 + PC6 + PC7 + PC8 + PC9 + PC10 + AGE * SEX
CREATININE	m.1541.T.C	0.00901849	0.0106389	0.847692	0.396612	NA	NA	NA	linear	101396	NA	NA	CREATININE ~ m.1541.T.C + AGE + SEX + TWB2_Batch + PC1 + PC2 + PC3 + PC4 + PC5 + PC6 + PC7 + PC8 + PC9 + PC10 + AGE * SEX
BODY_WEIGHT	m.189.A.G	0.00750274	0.00885181	0.847593	0.396666	NA	NA	NA	linear	101039	NA	NA	BODY_WEIGHT ~ m.189.A.G + AGE + SEX + TWB2_Batch + PC1 + PC2 + PC3 + PC4 + PC5 + PC6 + PC7 + PC8 + PC9 + PC10 + AGE * SEX
T_BILIRUBIN	m.513.GCACA.G	-0.00859408	0.0101405	-0.847501	0.396718	NA	NA	NA	linear	101416	NA	NA	T_BILIRUBIN ~ m.513.GCACA.G + AGE + SEX + TWB2_Batch + PC1 + PC2 + PC3 + PC4 + PC5 + PC6 + PC7 + PC8 + PC9 + PC10 + AGE * SEX
FEV10_FVC	m.4715.A.G	0.00692554	0.00817168	0.847505	0.396718	NA	NA	NA	linear	46734	NA	NA	FEV10_FVC ~ m.4715.A.G + AGE + SEX + TWB2_Batch + PC1 + PC2 + PC3 + PC4 + PC5 + PC6 + PC7 + PC8 + PC9 + PC10 + AGE * SEX
BMI	m.13563.A.G	-0.00834252	0.00984548	-0.847346	0.396804	NA	NA	NA	linear	101335	NA	NA	BMI ~ m.13563.A.G + AGE + SEX + TWB2_Batch + PC1 + PC2 + PC3 + PC4 + PC5 + PC6 + PC7 + PC8 + PC9 + PC10 + AGE * SEX
LDL_C	m.3497.C.T	-0.00734979	0.00867615	-0.847126	0.396927	NA	NA	NA	linear	101711	NA	NA	LDL_C ~ m.3497.C.T + AGE + SEX + TWB2_Batch + PC1 + PC2 + PC3 + PC4 + PC5 + PC6 + PC7 + PC8 + PC9 + PC10 + AGE * SEX
BODY_WEIGHT	m.2835.C.T	-0.00604229	0.00713274	-0.847121	0.39693	NA	NA	NA	linear	101669	NA	NA	BODY_WEIGHT ~ m.2835.C.T + AGE + SEX + TWB2_Batch + PC1 + PC2 + PC3 + PC4 + PC5 + PC6 + PC7 + PC8 + PC9 + PC10 + AGE * SEX
Z_SCORE	m.12630.G.A	-0.00945027	0.0111595	-0.846839	0.397087	NA	NA	NA	linear	94854	NA	NA	Z_SCORE ~ m.12630.G.A + AGE + SEX + TWB2_Batch + PC1 + PC2 + PC3 + PC4 + PC5 + PC6 + PC7 + PC8 + PC9 + PC10 + AGE * SEX
BODY_WEIGHT	m.8829.C.T	0.00816254	0.00964287	0.846484	0.397285	NA	NA	NA	linear	101669	NA	NA	BODY_WEIGHT ~ m.8829.C.T + AGE + SEX + TWB2_Batch + PC1 + PC2 + PC3 + PC4 + PC5 + PC6 + PC7 + PC8 + PC9 + PC10 + AGE * SEX
GAMMA_GT	m.4883.C.T	-0.00318504	0.00376293	-0.846425	0.397318	NA	NA	NA	linear	100736	NA	NA	GAMMA_GT ~ m.4883.C.T + AGE + SEX + TWB2_Batch + PC1 + PC2 + PC3 + PC4 + PC5 + PC6 + PC7 + PC8 + PC9 + PC10 + AGE * SEX
GAMMA_GT	m.16092.T.C	0.00607631	0.00718096	0.84617	0.39746	NA	NA	NA	linear	100862	NA	NA	GAMMA_GT ~ m.16092.T.C + AGE + SEX + TWB2_Batch + PC1 + PC2 + PC3 + PC4 + PC5 + PC6 + PC7 + PC8 + PC9 + PC10 + AGE * SEX
CREATININE	m.152.T.C	-0.00259641	0.00306971	-0.845816	0.397658	NA	NA	NA	linear	97358	NA	NA	CREATININE ~ m.152.T.C + AGE + SEX + TWB2_Batch + PC1 + PC2 + PC3 + PC4 + PC5 + PC6 + PC7 + PC8 + PC9 + PC10 + AGE * SEX
SGOT	m.16355.C.T	-0.00876227	0.0103661	-0.845279	0.397957	NA	NA	NA	linear	101162	NA	NA	SGOT ~ m.16355.C.T + AGE + SEX + TWB2_Batch + PC1 + PC2 + PC3 + PC4 + PC5 + PC6 + PC7 + PC8 + PC9 + PC10 + AGE * SEX
T_BILIRUBIN	m.3970.C.T	0.00314079	0.00371626	0.845148	0.39803	NA	NA	NA	linear	101302	NA	NA	T_BILIRUBIN ~ m.3970.C.T + AGE + SEX + TWB2_Batch + PC1 + PC2 + PC3 + PC4 + PC5 + PC6 + PC7 + PC8 + PC9 + PC10 + AGE * SEX
SYSTOLIC_PRESSURE	m.9962.G.A	0.0126372	0.0149555	0.84499	0.398118	NA	NA	NA	linear	101291	NA	NA	SYSTOLIC_PRESSURE ~ m.9962.G.A + AGE + SEX + TWB2_Batch + PC1 + PC2 + PC3 + PC4 + PC5 + PC6 + PC7 + PC8 + PC9 + PC10 + AGE * SEX
CREATININE	m.10810.T.C	-0.00912169	0.0107964	-0.844879	0.398181	NA	NA	NA	linear	101602	NA	NA	CREATININE ~ m.10810.T.C + AGE + SEX + TWB2_Batch + PC1 + PC2 + PC3 + PC4 + PC5 + PC6 + PC7 + PC8 + PC9 + PC10 + AGE * SEX
LDL_C	m.8563.A.G	0.00875418	0.0103616	0.844864	0.398189	NA	NA	NA	linear	101676	NA	NA	LDL_C ~ m.8563.A.G + AGE + SEX + TWB2_Batch + PC1 + PC2 + PC3 + PC4 + PC5 + PC6 + PC7 + PC8 + PC9 + PC10 + AGE * SEX
FVC	m.15535.C.T	-0.00626359	0.00741486	-0.844735	0.398263	NA	NA	NA	linear	46645	NA	NA	FVC ~ m.15535.C.T + AGE + SEX + TWB2_Batch + PC1 + PC2 + PC3 + PC4 + PC5 + PC6 + PC7 + PC8 + PC9 + PC10 + AGE * SEX
GAMMA_GT	m.8270.CACCCCCTCT.C	-0.00301786	0.00357271	-0.844698	0.398282	NA	NA	NA	linear	101033	NA	NA	GAMMA_GT ~ m.8270.CACCCCCTCT.C + AGE + SEX + TWB2_Batch + PC1 + PC2 + PC3 + PC4 + PC5 + PC6 + PC7 + PC8 + PC9 + PC10 + AGE * SEX
CREATININE	m.1048.C.T	0.00553564	0.0065534	0.844697	0.398282	NA	NA	NA	linear	101433	NA	NA	CREATININE ~ m.1048.C.T + AGE + SEX + TWB2_Batch + PC1 + PC2 + PC3 + PC4 + PC5 + PC6 + PC7 + PC8 + PC9 + PC10 + AGE * SEX
GAMMA_GT	m.8784.A.G	-0.0113904	0.0134899	-0.844366	0.398467	NA	NA	NA	linear	101338	NA	NA	GAMMA_GT ~ m.8784.A.G + AGE + SEX + TWB2_Batch + PC1 + PC2 + PC3 + PC4 + PC5 + PC6 + PC7 + PC8 + PC9 + PC10 + AGE * SEX
BODY_BUTTOCKS	m.13834.A.G	0.00919761	0.0108932	0.844343	0.39848	NA	NA	NA	linear	101428	NA	NA	BODY_BUTTOCKS ~ m.13834.A.G + AGE + SEX + TWB2_Batch + PC1 + PC2 + PC3 + PC4 + PC5 + PC6 + PC7 + PC8 + PC9 + PC10 + AGE * SEX
HBA1C	m.752.C.T	0.00743992	0.00881338	0.844162	0.398581	NA	NA	NA	linear	100934	NA	NA	HBA1C ~ m.752.C.T + AGE + SEX + TWB2_Batch + PC1 + PC2 + PC3 + PC4 + PC5 + PC6 + PC7 + PC8 + PC9 + PC10 + AGE * SEX
DIASTOLIC_PRESSURE	m.15470.T.C	0.0103512	0.0122628	0.844118	0.398605	NA	NA	NA	linear	101754	NA	NA	DIASTOLIC_PRESSURE ~ m.15470.T.C + AGE + SEX + TWB2_Batch + PC1 + PC2 + PC3 + PC4 + PC5 + PC6 + PC7 + PC8 + PC9 + PC10 + AGE * SEX
FEV10_FVC	m.15508.C.T	0.0139598	0.0165394	0.844037	0.398653	NA	NA	NA	linear	46678	NA	NA	FEV10_FVC ~ m.15508.C.T + AGE + SEX + TWB2_Batch + PC1 + PC2 + PC3 + PC4 + PC5 + PC6 + PC7 + PC8 + PC9 + PC10 + AGE * SEX
CREATININE	m.15470.T.C	0.00799338	0.00947171	0.843922	0.398715	NA	NA	NA	linear	101627	NA	NA	CREATININE ~ m.15470.T.C + AGE + SEX + TWB2_Batch + PC1 + PC2 + PC3 + PC4 + PC5 + PC6 + PC7 + PC8 + PC9 + PC10 + AGE * SEX
HB	m.13708.G.A	0.00485524	0.00575368	0.84385	0.398755	NA	NA	NA	linear	101509	NA	NA	HB ~ m.13708.G.A + AGE + SEX + TWB2_Batch + PC1 + PC2 + PC3 + PC4 + PC5 + PC6 + PC7 + PC8 + PC9 + PC10 + AGE * SEX
AFP	m.1736.A.G	-0.00559526	0.00663071	-0.84384	0.398761	NA	NA	NA	linear	101594	NA	NA	AFP ~ m.1736.A.G + AGE + SEX + TWB2_Batch + PC1 + PC2 + PC3 + PC4 + PC5 + PC6 + PC7 + PC8 + PC9 + PC10 + AGE * SEX
RBC	m.103.G.A	0.00919027	0.0108947	0.84355	0.398923	NA	NA	NA	linear	101183	NA	NA	RBC ~ m.103.G.A + AGE + SEX + TWB2_Batch + PC1 + PC2 + PC3 + PC4 + PC5 + PC6 + PC7 + PC8 + PC9 + PC10 + AGE * SEX
HCT	m.12358.A.G	0.00496462	0.00588637	0.84341	0.399001	NA	NA	NA	linear	101750	NA	NA	HCT ~ m.12358.A.G + AGE + SEX + TWB2_Batch + PC1 + PC2 + PC3 + PC4 + PC5 + PC6 + PC7 + PC8 + PC9 + PC10 + AGE * SEX
CREATININE_URINE	m.709.G.A	-0.0071246	0.00844744	-0.843404	0.399012	NA	NA	NA	linear	20883	NA	NA	CREATININE_URINE ~ m.709.G.A + AGE + SEX + TWB2_Batch + PC1 + PC2 + PC3 + PC4 + PC5 + PC6 + PC7 + PC8 + PC9 + PC10 + AGE * SEX
MICROALB	m.5417.G.A	-0.00667723	0.00791737	-0.843365	0.399027	NA	NA	NA	linear	100649	NA	NA	MICROALB ~ m.5417.G.A + AGE + SEX + TWB2_Batch + PC1 + PC2 + PC3 + PC4 + PC5 + PC6 + PC7 + PC8 + PC9 + PC10 + AGE * SEX
HB	m.16192.C.T	-0.00450703	0.00534429	-0.843334	0.399043	NA	NA	NA	linear	101576	NA	NA	HB ~ m.16192.C.T + AGE + SEX + TWB2_Batch + PC1 + PC2 + PC3 + PC4 + PC5 + PC6 + PC7 + PC8 + PC9 + PC10 + AGE * SEX
HCT	m.6962.G.A	0.00348127	0.00412842	0.843245	0.399093	NA	NA	NA	linear	101751	NA	NA	HCT ~ m.6962.G.A + AGE + SEX + TWB2_Batch + PC1 + PC2 + PC3 + PC4 + PC5 + PC6 + PC7 + PC8 + PC9 + PC10 + AGE * SEX
WBC	m.9053.G.A	0.00475816	0.00564303	0.843191	0.399123	NA	NA	NA	linear	101015	NA	NA	WBC ~ m.9053.G.A + AGE + SEX + TWB2_Batch + PC1 + PC2 + PC3 + PC4 + PC5 + PC6 + PC7 + PC8 + PC9 + PC10 + AGE * SEX
AFP	m.3606.A.G	-0.00832616	0.00987632	-0.843043	0.399206	NA	NA	NA	linear	101229	NA	NA	AFP ~ m.3606.A.G + AGE + SEX + TWB2_Batch + PC1 + PC2 + PC3 + PC4 + PC5 + PC6 + PC7 + PC8 + PC9 + PC10 + AGE * SEX
URIC_ACID	m.10535.T.C	-0.0056155	0.00666185	-0.842934	0.399267	NA	NA	NA	linear	101770	NA	NA	URIC_ACID ~ m.10535.T.C + AGE + SEX + TWB2_Batch + PC1 + PC2 + PC3 + PC4 + PC5 + PC6 + PC7 + PC8 + PC9 + PC10 + AGE * SEX
DIASTOLIC_PRESSURE	m.1107.T.C	0.00517363	0.00613841	0.842829	0.399326	NA	NA	NA	linear	101564	NA	NA	DIASTOLIC_PRESSURE ~ m.1107.T.C + AGE + SEX + TWB2_Batch + PC1 + PC2 + PC3 + PC4 + PC5 + PC6 + PC7 + PC8 + PC9 + PC10 + AGE * SEX
SYSTOLIC_PRESSURE	m.8784.A.G	-0.0107555	0.0127714	-0.842157	0.399702	NA	NA	NA	linear	101743	NA	NA	SYSTOLIC_PRESSURE ~ m.8784.A.G + AGE + SEX + TWB2_Batch + PC1 + PC2 + PC3 + PC4 + PC5 + PC6 + PC7 + PC8 + PC9 + PC10 + AGE * SEX
AFP	m.9090.T.C	0.00956155	0.011356	0.841985	0.399799	NA	NA	NA	linear	101611	NA	NA	AFP ~ m.9090.T.C + AGE + SEX + TWB2_Batch + PC1 + PC2 + PC3 + PC4 + PC5 + PC6 + PC7 + PC8 + PC9 + PC10 + AGE * SEX
HCT	m.7861.T.C	0.00772894	0.00917947	0.841981	0.399801	NA	NA	NA	linear	101720	NA	NA	HCT ~ m.7861.T.C + AGE + SEX + TWB2_Batch + PC1 + PC2 + PC3 + PC4 + PC5 + PC6 + PC7 + PC8 + PC9 + PC10 + AGE * SEX
T_SCORE	m.8829.C.T	0.00920174	0.0109305	0.841844	0.399878	NA	NA	NA	linear	95400	NA	NA	T_SCORE ~ m.8829.C.T + AGE + SEX + TWB2_Batch + PC1 + PC2 + PC3 + PC4 + PC5 + PC6 + PC7 + PC8 + PC9 + PC10 + AGE * SEX
CREATININE_URINE	m.9824.T.A	-0.0228469	0.0271501	-0.841504	0.400075	NA	NA	NA	linear	20943	NA	NA	CREATININE_URINE ~ m.9824.T.A + AGE + SEX + TWB2_Batch + PC1 + PC2 + PC3 + PC4 + PC5 + PC6 + PC7 + PC8 + PC9 + PC10 + AGE * SEX
BODY_BUTTOCKS	m.8563.A.G	0.00859764	0.0102179	0.841432	0.400108	NA	NA	NA	linear	101562	NA	NA	BODY_BUTTOCKS ~ m.8563.A.G + AGE + SEX + TWB2_Batch + PC1 + PC2 + PC3 + PC4 + PC5 + PC6 + PC7 + PC8 + PC9 + PC10 + AGE * SEX
CREATININE	m.6960.C.T	0.00636425	0.00756746	0.841002	0.400349	NA	NA	NA	linear	101626	NA	NA	CREATININE ~ m.6960.C.T + AGE + SEX + TWB2_Batch + PC1 + PC2 + PC3 + PC4 + PC5 + PC6 + PC7 + PC8 + PC9 + PC10 + AGE * SEX
BODY_BUTTOCKS	m.16245.C.T	0.0118776	0.0141242	0.840935	0.400386	NA	NA	NA	linear	100976	NA	NA	BODY_BUTTOCKS ~ m.16245.C.T + AGE + SEX + TWB2_Batch + PC1 + PC2 + PC3 + PC4 + PC5 + PC6 + PC7 + PC8 + PC9 + PC10 + AGE * SEX
BODY_HEIGHT	m.15109.T.C	-0.00788844	0.00938084	-0.840909	0.400401	NA	NA	NA	linear	101728	NA	NA	BODY_HEIGHT ~ m.15109.T.C + AGE + SEX + TWB2_Batch + PC1 + PC2 + PC3 + PC4 + PC5 + PC6 + PC7 + PC8 + PC9 + PC10 + AGE * SEX
T_SCORE	m.15223.C.T	0.00919236	0.0109326	0.84082	0.400451	NA	NA	NA	linear	95290	NA	NA	T_SCORE ~ m.15223.C.T + AGE + SEX + TWB2_Batch + PC1 + PC2 + PC3 + PC4 + PC5 + PC6 + PC7 + PC8 + PC9 + PC10 + AGE * SEX
BODY_WEIGHT	m.15223.C.T	0.00810745	0.00964519	0.840569	0.400591	NA	NA	NA	linear	101555	NA	NA	BODY_WEIGHT ~ m.15223.C.T + AGE + SEX + TWB2_Batch + PC1 + PC2 + PC3 + PC4 + PC5 + PC6 + PC7 + PC8 + PC9 + PC10 + AGE * SEX
HCT	m.16243.T.C	-0.00755329	0.00898822	-0.840354	0.400712	NA	NA	NA	linear	100894	NA	NA	HCT ~ m.16243.T.C + AGE + SEX + TWB2_Batch + PC1 + PC2 + PC3 + PC4 + PC5 + PC6 + PC7 + PC8 + PC9 + PC10 + AGE * SEX
GAMMA_GT	m.199.T.C	0.00364356	0.00433717	0.840079	0.400866	NA	NA	NA	linear	99971	NA	NA	GAMMA_GT ~ m.199.T.C + AGE + SEX + TWB2_Batch + PC1 + PC2 + PC3 + PC4 + PC5 + PC6 + PC7 + PC8 + PC9 + PC10 + AGE * SEX
Z_SCORE	m.10810.T.C	0.0128318	0.0152789	0.839835	0.401003	NA	NA	NA	linear	95372	NA	NA	Z_SCORE ~ m.10810.T.C + AGE + SEX + TWB2_Batch + PC1 + PC2 + PC3 + PC4 + PC5 + PC6 + PC7 + PC8 + PC9 + PC10 + AGE * SEX
FEV10	m.15301.G.A	0.00287746	0.00342659	0.839744	0.401056	NA	NA	NA	linear	46725	NA	NA	FEV10 ~ m.15301.G.A + AGE + SEX + TWB2_Batch + PC1 + PC2 + PC3 + PC4 + PC5 + PC6 + PC7 + PC8 + PC9 + PC10 + AGE * SEX
AC_GLUCOSE	m.3606.A.G	-0.00864481	0.0102946	-0.839738	0.401057	NA	NA	NA	linear	100516	NA	NA	AC_GLUCOSE ~ m.3606.A.G + AGE + SEX + TWB2_Batch + PC1 + PC2 + PC3 + PC4 + PC5 + PC6 + PC7 + PC8 + PC9 + PC10 + AGE * SEX
FEV10_FVC	m.15301.G.A	-0.00373692	0.00445104	-0.839562	0.401158	NA	NA	NA	linear	46737	NA	NA	FEV10_FVC ~ m.15301.G.A + AGE + SEX + TWB2_Batch + PC1 + PC2 + PC3 + PC4 + PC5 + PC6 + PC7 + PC8 + PC9 + PC10 + AGE * SEX
T_SCORE	m.8200.T.C	-0.0133662	0.0159205	-0.839556	0.401159	NA	NA	NA	linear	94659	NA	NA	T_SCORE ~ m.8200.T.C + AGE + SEX + TWB2_Batch + PC1 + PC2 + PC3 + PC4 + PC5 + PC6 + PC7 + PC8 + PC9 + PC10 + AGE * SEX
ALBUMIN	m.9548.G.A	-0.00781883	0.00931439	-0.839436	0.401226	NA	NA	NA	linear	100496	NA	NA	ALBUMIN ~ m.9548.G.A + AGE + SEX + TWB2_Batch + PC1 + PC2 + PC3 + PC4 + PC5 + PC6 + PC7 + PC8 + PC9 + PC10 + AGE * SEX
CREATININE_URINE	m.12338.T.C	0.0141228	0.0168291	0.839189	0.401373	NA	NA	NA	linear	20806	NA	NA	CREATININE_URINE ~ m.12338.T.C + AGE + SEX + TWB2_Batch + PC1 + PC2 + PC3 + PC4 + PC5 + PC6 + PC7 + PC8 + PC9 + PC10 + AGE * SEX
FEV10_FVC	m.1598.G.A	0.0141744	0.0168957	0.838934	0.401511	NA	NA	NA	linear	46712	NA	NA	FEV10_FVC ~ m.1598.G.A + AGE + SEX + TWB2_Batch + PC1 + PC2 + PC3 + PC4 + PC5 + PC6 + PC7 + PC8 + PC9 + PC10 + AGE * SEX
FEV10_FVC	m.12338.T.C	-0.00911251	0.0108638	-0.838795	0.401589	NA	NA	NA	linear	46355	NA	NA	FEV10_FVC ~ m.12338.T.C + AGE + SEX + TWB2_Batch + PC1 + PC2 + PC3 + PC4 + PC5 + PC6 + PC7 + PC8 + PC9 + PC10 + AGE * SEX
HB	m.14053.A.G	-0.00821909	0.00980149	-0.838556	0.401721	NA	NA	NA	linear	101717	NA	NA	HB ~ m.14053.A.G + AGE + SEX + TWB2_Batch + PC1 + PC2 + PC3 + PC4 + PC5 + PC6 + PC7 + PC8 + PC9 + PC10 + AGE * SEX
HBA1C	m.12405.C.T	-0.00440827	0.00525764	-0.838452	0.401779	NA	NA	NA	linear	100940	NA	NA	HBA1C ~ m.12405.C.T + AGE + SEX + TWB2_Batch + PC1 + PC2 + PC3 + PC4 + PC5 + PC6 + PC7 + PC8 + PC9 + PC10 + AGE * SEX
CREATININE	m.3111.A.T	0.00794327	0.00947914	0.837974	0.402047	NA	NA	NA	linear	101593	NA	NA	CREATININE ~ m.3111.A.T + AGE + SEX + TWB2_Batch + PC1 + PC2 + PC3 + PC4 + PC5 + PC6 + PC7 + PC8 + PC9 + PC10 + AGE * SEX
HCT	m.6253.T.C	-0.00667585	0.00797081	-0.837537	0.402293	NA	NA	NA	linear	101222	NA	NA	HCT ~ m.6253.T.C + AGE + SEX + TWB2_Batch + PC1 + PC2 + PC3 + PC4 + PC5 + PC6 + PC7 + PC8 + PC9 + PC10 + AGE * SEX
CREATININE_URINE	m.6962.G.A	-0.00925895	0.0110591	-0.837227	0.402474	NA	NA	NA	linear	20956	NA	NA	CREATININE_URINE ~ m.6962.G.A + AGE + SEX + TWB2_Batch + PC1 + PC2 + PC3 + PC4 + PC5 + PC6 + PC7 + PC8 + PC9 + PC10 + AGE * SEX
WBC	m.247.GA.G	0.00317563	0.00379413	0.836985	0.402603	NA	NA	NA	linear	101205	NA	NA	WBC ~ m.247.GA.G + AGE + SEX + TWB2_Batch + PC1 + PC2 + PC3 + PC4 + PC5 + PC6 + PC7 + PC8 + PC9 + PC10 + AGE * SEX
SYSTOLIC_PRESSURE	m.13263.A.G	-0.00737067	0.00880929	-0.836692	0.402768	NA	NA	NA	linear	101741	NA	NA	SYSTOLIC_PRESSURE ~ m.13263.A.G + AGE + SEX + TWB2_Batch + PC1 + PC2 + PC3 + PC4 + PC5 + PC6 + PC7 + PC8 + PC9 + PC10 + AGE * SEX
BODY_WEIGHT	m.1598.G.A	0.00822487	0.00983361	0.836404	0.40293	NA	NA	NA	linear	101600	NA	NA	BODY_WEIGHT ~ m.1598.G.A + AGE + SEX + TWB2_Batch + PC1 + PC2 + PC3 + PC4 + PC5 + PC6 + PC7 + PC8 + PC9 + PC10 + AGE * SEX
T_SCORE	m.15553.G.A	0.0101944	0.0121934	0.836057	0.403125	NA	NA	NA	linear	95400	NA	NA	T_SCORE ~ m.15553.G.A + AGE + SEX + TWB2_Batch + PC1 + PC2 + PC3 + PC4 + PC5 + PC6 + PC7 + PC8 + PC9 + PC10 + AGE * SEX
PLATELET	m.3316.G.A	0.00624939	0.00747518	0.836018	0.403147	NA	NA	NA	linear	101660	NA	NA	PLATELET ~ m.3316.G.A + AGE + SEX + TWB2_Batch + PC1 + PC2 + PC3 + PC4 + PC5 + PC6 + PC7 + PC8 + PC9 + PC10 + AGE * SEX
FVC	m.14587.A.G	0.0111284	0.0133143	0.835825	0.403257	NA	NA	NA	linear	46148	NA	NA	FVC ~ m.14587.A.G + AGE + SEX + TWB2_Batch + PC1 + PC2 + PC3 + PC4 + PC5 + PC6 + PC7 + PC8 + PC9 + PC10 + AGE * SEX
HEARTBEAT_SPEED	m.456.C.T	0.00747351	0.00894468	0.835525	0.403424	NA	NA	NA	linear	101701	NA	NA	HEARTBEAT_SPEED ~ m.456.C.T + AGE + SEX + TWB2_Batch + PC1 + PC2 + PC3 + PC4 + PC5 + PC6 + PC7 + PC8 + PC9 + PC10 + AGE * SEX
MICROALB	m.750.A.G	0.00744947	0.00891776	0.835352	0.403522	NA	NA	NA	linear	100654	NA	NA	MICROALB ~ m.750.A.G + AGE + SEX + TWB2_Batch + PC1 + PC2 + PC3 + PC4 + PC5 + PC6 + PC7 + PC8 + PC9 + PC10 + AGE * SEX
SGOT	m.5301.A.G	0.00500033	0.00598693	0.835207	0.403603	NA	NA	NA	linear	101401	NA	NA	SGOT ~ m.5301.A.G + AGE + SEX + TWB2_Batch + PC1 + PC2 + PC3 + PC4 + PC5 + PC6 + PC7 + PC8 + PC9 + PC10 + AGE * SEX
T_SCORE	m.10310.G.A	0.00321549	0.00385001	0.835188	0.403614	NA	NA	NA	linear	95395	NA	NA	T_SCORE ~ m.10310.G.A + AGE + SEX + TWB2_Batch + PC1 + PC2 + PC3 + PC4 + PC5 + PC6 + PC7 + PC8 + PC9 + PC10 + AGE * SEX
HBA1C	m.5147.G.A	0.00789564	0.00945605	0.834983	0.40373	NA	NA	NA	linear	100902	NA	NA	HBA1C ~ m.5147.G.A + AGE + SEX + TWB2_Batch + PC1 + PC2 + PC3 + PC4 + PC5 + PC6 + PC7 + PC8 + PC9 + PC10 + AGE * SEX
WHR	m.5153.A.G	0.00643293	0.00770668	0.834721	0.403877	NA	NA	NA	linear	101713	NA	NA	WHR ~ m.5153.A.G + AGE + SEX + TWB2_Batch + PC1 + PC2 + PC3 + PC4 + PC5 + PC6 + PC7 + PC8 + PC9 + PC10 + AGE * SEX
PLATELET	m.13105.A.G	0.00863459	0.0103482	0.834402	0.404057	NA	NA	NA	linear	101665	NA	NA	PLATELET ~ m.13105.A.G + AGE + SEX + TWB2_Batch + PC1 + PC2 + PC3 + PC4 + PC5 + PC6 + PC7 + PC8 + PC9 + PC10 + AGE * SEX
FVC	m.1541.T.C	-0.0117048	0.0140282	-0.83438	0.404071	NA	NA	NA	linear	46622	NA	NA	FVC ~ m.1541.T.C + AGE + SEX + TWB2_Batch + PC1 + PC2 + PC3 + PC4 + PC5 + PC6 + PC7 + PC8 + PC9 + PC10 + AGE * SEX
BODY_FAT_RATE	m.4071.C.T	0.00312461	0.00374504	0.834331	0.404096	NA	NA	NA	linear	98410	NA	NA	BODY_FAT_RATE ~ m.4071.C.T + AGE + SEX + TWB2_Batch + PC1 + PC2 + PC3 + PC4 + PC5 + PC6 + PC7 + PC8 + PC9 + PC10 + AGE * SEX
DIASTOLIC_PRESSURE	m.15724.A.G	0.00695384	0.00833688	0.834106	0.404223	NA	NA	NA	linear	101754	NA	NA	DIASTOLIC_PRESSURE ~ m.15724.A.G + AGE + SEX + TWB2_Batch + PC1 + PC2 + PC3 + PC4 + PC5 + PC6 + PC7 + PC8 + PC9 + PC10 + AGE * SEX
T_BILIRUBIN	m.13928.G.C	0.00306515	0.00367487	0.834082	0.404237	NA	NA	NA	linear	101144	NA	NA	T_BILIRUBIN ~ m.13928.G.C + AGE + SEX + TWB2_Batch + PC1 + PC2 + PC3 + PC4 + PC5 + PC6 + PC7 + PC8 + PC9 + PC10 + AGE * SEX
BODY_HEIGHT	m.16309.A.G	-0.00672617	0.00806423	-0.834074	0.404241	NA	NA	NA	linear	101680	NA	NA	BODY_HEIGHT ~ m.16309.A.G + AGE + SEX + TWB2_Batch + PC1 + PC2 + PC3 + PC4 + PC5 + PC6 + PC7 + PC8 + PC9 + PC10 + AGE * SEX
HB	m.10609.T.C	0.00332638	0.00398854	0.833984	0.404292	NA	NA	NA	linear	101747	NA	NA	HB ~ m.10609.T.C + AGE + SEX + TWB2_Batch + PC1 + PC2 + PC3 + PC4 + PC5 + PC6 + PC7 + PC8 + PC9 + PC10 + AGE * SEX
BODY_BUTTOCKS	m.7861.T.C	0.00934765	0.0112121	0.833708	0.404448	NA	NA	NA	linear	101608	NA	NA	BODY_BUTTOCKS ~ m.7861.T.C + AGE + SEX + TWB2_Batch + PC1 + PC2 + PC3 + PC4 + PC5 + PC6 + PC7 + PC8 + PC9 + PC10 + AGE * SEX
HDL_C	m.16145.G.A	-0.0102706	0.0123215	-0.833547	0.404538	NA	NA	NA	linear	101779	NA	NA	HDL_C ~ m.16145.G.A + AGE + SEX + TWB2_Batch + PC1 + PC2 + PC3 + PC4 + PC5 + PC6 + PC7 + PC8 + PC9 + PC10 + AGE * SEX
CREATININE_URINE	m.15884.G.A	0.0291973	0.0350291	0.833517	0.404563	NA	NA	NA	linear	20922	NA	NA	CREATININE_URINE ~ m.15884.G.A + AGE + SEX + TWB2_Batch + PC1 + PC2 + PC3 + PC4 + PC5 + PC6 + PC7 + PC8 + PC9 + PC10 + AGE * SEX
DIASTOLIC_PRESSURE	m.13928.G.C	-0.00302219	0.0036264	-0.833386	0.404629	NA	NA	NA	linear	101381	NA	NA	DIASTOLIC_PRESSURE ~ m.13928.G.C + AGE + SEX + TWB2_Batch + PC1 + PC2 + PC3 + PC4 + PC5 + PC6 + PC7 + PC8 + PC9 + PC10 + AGE * SEX
CREATININE	m.16192.C.T	0.0041917	0.0050298	0.833373	0.404637	NA	NA	NA	linear	101456	NA	NA	CREATININE ~ m.16192.C.T + AGE + SEX + TWB2_Batch + PC1 + PC2 + PC3 + PC4 + PC5 + PC6 + PC7 + PC8 + PC9 + PC10 + AGE * SEX
SGPT	m.15109.T.C	0.0104931	0.012592	0.833315	0.404669	NA	NA	NA	linear	101307	NA	NA	SGPT ~ m.15109.T.C + AGE + SEX + TWB2_Batch + PC1 + PC2 + PC3 + PC4 + PC5 + PC6 + PC7 + PC8 + PC9 + PC10 + AGE * SEX
LDL_C	m.16261.C.T	0.00424022	0.00508873	0.833257	0.404702	NA	NA	NA	linear	100896	NA	NA	LDL_C ~ m.16261.C.T + AGE + SEX + TWB2_Batch + PC1 + PC2 + PC3 + PC4 + PC5 + PC6 + PC7 + PC8 + PC9 + PC10 + AGE * SEX
TG	m.12026.A.G	-0.00709042	0.00850936	-0.833249	0.404706	NA	NA	NA	linear	101325	NA	NA	TG ~ m.12026.A.G + AGE + SEX + TWB2_Batch + PC1 + PC2 + PC3 + PC4 + PC5 + PC6 + PC7 + PC8 + PC9 + PC10 + AGE * SEX
DIASTOLIC_PRESSURE	m.15217.G.A	-0.0107096	0.0128565	-0.833006	0.404843	NA	NA	NA	linear	100934	NA	NA	DIASTOLIC_PRESSURE ~ m.15217.G.A + AGE + SEX + TWB2_Batch + PC1 + PC2 + PC3 + PC4 + PC5 + PC6 + PC7 + PC8 + PC9 + PC10 + AGE * SEX
GAMMA_GT	m.16399.A.G	-0.00790155	0.00948595	-0.832974	0.404861	NA	NA	NA	linear	101338	NA	NA	GAMMA_GT ~ m.16399.A.G + AGE + SEX + TWB2_Batch + PC1 + PC2 + PC3 + PC4 + PC5 + PC6 + PC7 + PC8 + PC9 + PC10 + AGE * SEX
MICROALB	m.10873.T.C	-0.00260173	0.00312362	-0.832922	0.404891	NA	NA	NA	linear	100050	NA	NA	MICROALB ~ m.10873.T.C + AGE + SEX + TWB2_Batch + PC1 + PC2 + PC3 + PC4 + PC5 + PC6 + PC7 + PC8 + PC9 + PC10 + AGE * SEX
BODY_HEIGHT	m.8793.T.C	0.00601025	0.00721677	0.832818	0.40495	NA	NA	NA	linear	101729	NA	NA	BODY_HEIGHT ~ m.8793.T.C + AGE + SEX + TWB2_Batch + PC1 + PC2 + PC3 + PC4 + PC5 + PC6 + PC7 + PC8 + PC9 + PC10 + AGE * SEX
ALBUMIN	m.12026.A.G	-0.00705483	0.00847275	-0.83265	0.405044	NA	NA	NA	linear	101719	NA	NA	ALBUMIN ~ m.12026.A.G + AGE + SEX + TWB2_Batch + PC1 + PC2 + PC3 + PC4 + PC5 + PC6 + PC7 + PC8 + PC9 + PC10 + AGE * SEX
HEARTBEAT_SPEED	m.3497.C.T	-0.00723562	0.00869028	-0.832611	0.405066	NA	NA	NA	linear	101685	NA	NA	HEARTBEAT_SPEED ~ m.3497.C.T + AGE + SEX + TWB2_Batch + PC1 + PC2 + PC3 + PC4 + PC5 + PC6 + PC7 + PC8 + PC9 + PC10 + AGE * SEX
FEV10_FVC	m.11665.C.T	-0.00804244	0.00966099	-0.832465	0.405151	NA	NA	NA	linear	46739	NA	NA	FEV10_FVC ~ m.11665.C.T + AGE + SEX + TWB2_Batch + PC1 + PC2 + PC3 + PC4 + PC5 + PC6 + PC7 + PC8 + PC9 + PC10 + AGE * SEX
BODY_WEIGHT	m.9536.C.T	-0.00796269	0.00956603	-0.832392	0.40519	NA	NA	NA	linear	101662	NA	NA	BODY_WEIGHT ~ m.9536.C.T + AGE + SEX + TWB2_Batch + PC1 + PC2 + PC3 + PC4 + PC5 + PC6 + PC7 + PC8 + PC9 + PC10 + AGE * SEX
BODY_WAISTLINE	m.5466.A.G	0.0083232	0.0099994	0.83237	0.405202	NA	NA	NA	linear	101700	NA	NA	BODY_WAISTLINE ~ m.5466.A.G + AGE + SEX + TWB2_Batch + PC1 + PC2 + PC3 + PC4 + PC5 + PC6 + PC7 + PC8 + PC9 + PC10 + AGE * SEX
HDL_C	m.16357.T.C	0.00896036	0.0107662	0.832265	0.405261	NA	NA	NA	linear	101666	NA	NA	HDL_C ~ m.16357.T.C + AGE + SEX + TWB2_Batch + PC1 + PC2 + PC3 + PC4 + PC5 + PC6 + PC7 + PC8 + PC9 + PC10 + AGE * SEX
ALBUMIN	m.12630.G.A	0.00858124	0.0103115	0.832205	0.405295	NA	NA	NA	linear	101178	NA	NA	ALBUMIN ~ m.12630.G.A + AGE + SEX + TWB2_Batch + PC1 + PC2 + PC3 + PC4 + PC5 + PC6 + PC7 + PC8 + PC9 + PC10 + AGE * SEX
PLATELET	m.11665.C.T	0.00541993	0.006513	0.83217	0.405315	NA	NA	NA	linear	101670	NA	NA	PLATELET ~ m.11665.C.T + AGE + SEX + TWB2_Batch + PC1 + PC2 + PC3 + PC4 + PC5 + PC6 + PC7 + PC8 + PC9 + PC10 + AGE * SEX
FEV10	m.14308.T.C	-0.00911368	0.0109518	-0.832165	0.40532	NA	NA	NA	linear	46580	NA	NA	FEV10 ~ m.14308.T.C + AGE + SEX + TWB2_Batch + PC1 + PC2 + PC3 + PC4 + PC5 + PC6 + PC7 + PC8 + PC9 + PC10 + AGE * SEX
FEV10_FVC	m.12612.A.G	-0.0170055	0.0204353	-0.832163	0.405321	NA	NA	NA	linear	46713	NA	NA	FEV10_FVC ~ m.12612.A.G + AGE + SEX + TWB2_Batch + PC1 + PC2 + PC3 + PC4 + PC5 + PC6 + PC7 + PC8 + PC9 + PC10 + AGE * SEX
FEV10_FVC	m.7828.A.G	-0.00917677	0.0110303	-0.831959	0.405436	NA	NA	NA	linear	46733	NA	NA	FEV10_FVC ~ m.7828.A.G + AGE + SEX + TWB2_Batch + PC1 + PC2 + PC3 + PC4 + PC5 + PC6 + PC7 + PC8 + PC9 + PC10 + AGE * SEX
RBC	m.4833.A.G	-0.00654998	0.00787323	-0.83193	0.40545	NA	NA	NA	linear	101703	NA	NA	RBC ~ m.4833.A.G + AGE + SEX + TWB2_Batch + PC1 + PC2 + PC3 + PC4 + PC5 + PC6 + PC7 + PC8 + PC9 + PC10 + AGE * SEX
DIASTOLIC_PRESSURE	m.10400.C.T	0.00243464	0.00292669	0.831875	0.405482	NA	NA	NA	linear	101661	NA	NA	DIASTOLIC_PRESSURE ~ m.10400.C.T + AGE + SEX + TWB2_Batch + PC1 + PC2 + PC3 + PC4 + PC5 + PC6 + PC7 + PC8 + PC9 + PC10 + AGE * SEX
BODY_FAT_RATE	m.8563.A.G	0.00717305	0.00862849	0.831321	0.405794	NA	NA	NA	linear	98386	NA	NA	BODY_FAT_RATE ~ m.8563.A.G + AGE + SEX + TWB2_Batch + PC1 + PC2 + PC3 + PC4 + PC5 + PC6 + PC7 + PC8 + PC9 + PC10 + AGE * SEX
WHR	m.11665.C.T	-0.00495981	0.00596839	-0.831013	0.405968	NA	NA	NA	linear	101720	NA	NA	WHR ~ m.11665.C.T + AGE + SEX + TWB2_Batch + PC1 + PC2 + PC3 + PC4 + PC5 + PC6 + PC7 + PC8 + PC9 + PC10 + AGE * SEX
T_SCORE	m.1598.G.A	0.00927111	0.0111565	0.831007	0.405972	NA	NA	NA	linear	95333	NA	NA	T_SCORE ~ m.1598.G.A + AGE + SEX + TWB2_Batch + PC1 + PC2 + PC3 + PC4 + PC5 + PC6 + PC7 + PC8 + PC9 + PC10 + AGE * SEX
BODY_WEIGHT	m.15927.G.A	0.00775529	0.00933373	0.830888	0.406039	NA	NA	NA	linear	101628	NA	NA	BODY_WEIGHT ~ m.15927.G.A + AGE + SEX + TWB2_Batch + PC1 + PC2 + PC3 + PC4 + PC5 + PC6 + PC7 + PC8 + PC9 + PC10 + AGE * SEX
LDL_C	m.16309.A.G	-0.00962949	0.0115914	-0.830745	0.40612	NA	NA	NA	linear	101703	NA	NA	LDL_C ~ m.16309.A.G + AGE + SEX + TWB2_Batch + PC1 + PC2 + PC3 + PC4 + PC5 + PC6 + PC7 + PC8 + PC9 + PC10 + AGE * SEX
SYSTOLIC_PRESSURE	m.12026.A.G	0.00649054	0.00781305	0.83073	0.406128	NA	NA	NA	linear	101710	NA	NA	SYSTOLIC_PRESSURE ~ m.12026.A.G + AGE + SEX + TWB2_Batch + PC1 + PC2 + PC3 + PC4 + PC5 + PC6 + PC7 + PC8 + PC9 + PC10 + AGE * SEX
Z_SCORE	m.12361.A.G	0.00936353	0.0112727	0.830635	0.406182	NA	NA	NA	linear	95273	NA	NA	Z_SCORE ~ m.12361.A.G + AGE + SEX + TWB2_Batch + PC1 + PC2 + PC3 + PC4 + PC5 + PC6 + PC7 + PC8 + PC9 + PC10 + AGE * SEX
CREATININE	m.12549.C.T	0.00642382	0.00773521	0.830465	0.406278	NA	NA	NA	linear	101569	NA	NA	CREATININE ~ m.12549.C.T + AGE + SEX + TWB2_Batch + PC1 + PC2 + PC3 + PC4 + PC5 + PC6 + PC7 + PC8 + PC9 + PC10 + AGE * SEX
DIASTOLIC_PRESSURE	m.9468.A.G	0.0131868	0.0158794	0.830436	0.406294	NA	NA	NA	linear	101750	NA	NA	DIASTOLIC_PRESSURE ~ m.9468.A.G + AGE + SEX + TWB2_Batch + PC1 + PC2 + PC3 + PC4 + PC5 + PC6 + PC7 + PC8 + PC9 + PC10 + AGE * SEX
BODY_WAISTLINE	m.10873.T.C	0.00240671	0.0028983	0.830386	0.406323	NA	NA	NA	linear	101094	NA	NA	BODY_WAISTLINE ~ m.10873.T.C + AGE + SEX + TWB2_Batch + PC1 + PC2 + PC3 + PC4 + PC5 + PC6 + PC7 + PC8 + PC9 + PC10 + AGE * SEX
RBC	m.16234.C.T	-0.00611608	0.00736599	-0.830313	0.406364	NA	NA	NA	linear	101290	NA	NA	RBC ~ m.16234.C.T + AGE + SEX + TWB2_Batch + PC1 + PC2 + PC3 + PC4 + PC5 + PC6 + PC7 + PC8 + PC9 + PC10 + AGE * SEX
GAMMA_GT	m.153.A.G	0.00930148	0.011205	0.830118	0.406474	NA	NA	NA	linear	101335	NA	NA	GAMMA_GT ~ m.153.A.G + AGE + SEX + TWB2_Batch + PC1 + PC2 + PC3 + PC4 + PC5 + PC6 + PC7 + PC8 + PC9 + PC10 + AGE * SEX
WHR	m.3497.C.T	0.0063821	0.00768902	0.830027	0.406525	NA	NA	NA	linear	101678	NA	NA	WHR ~ m.3497.C.T + AGE + SEX + TWB2_Batch + PC1 + PC2 + PC3 + PC4 + PC5 + PC6 + PC7 + PC8 + PC9 + PC10 + AGE * SEX
HEARTBEAT_SPEED	m.16290.C.T	-0.00538905	0.00649466	-0.829768	0.406672	NA	NA	NA	linear	98154	NA	NA	HEARTBEAT_SPEED ~ m.16290.C.T + AGE + SEX + TWB2_Batch + PC1 + PC2 + PC3 + PC4 + PC5 + PC6 + PC7 + PC8 + PC9 + PC10 + AGE * SEX
FEV10	m.13626.C.T	-0.0122623	0.0147802	-0.829648	0.406742	NA	NA	NA	linear	46701	NA	NA	FEV10 ~ m.13626.C.T + AGE + SEX + TWB2_Batch + PC1 + PC2 + PC3 + PC4 + PC5 + PC6 + PC7 + PC8 + PC9 + PC10 + AGE * SEX
CREATININE	m.8200.T.C	-0.0102418	0.0123462	-0.829555	0.406792	NA	NA	NA	linear	100835	NA	NA	CREATININE ~ m.8200.T.C + AGE + SEX + TWB2_Batch + PC1 + PC2 + PC3 + PC4 + PC5 + PC6 + PC7 + PC8 + PC9 + PC10 + AGE * SEX
BODY_BUTTOCKS	m.1709.G.A	0.00881632	0.010631	0.8293	0.406937	NA	NA	NA	linear	101622	NA	NA	BODY_BUTTOCKS ~ m.1709.G.A + AGE + SEX + TWB2_Batch + PC1 + PC2 + PC3 + PC4 + PC5 + PC6 + PC7 + PC8 + PC9 + PC10 + AGE * SEX
WHR	m.16126.T.C	0.00725498	0.00874904	0.829231	0.406975	NA	NA	NA	linear	101465	NA	NA	WHR ~ m.16126.T.C + AGE + SEX + TWB2_Batch + PC1 + PC2 + PC3 + PC4 + PC5 + PC6 + PC7 + PC8 + PC9 + PC10 + AGE * SEX
T_CHO	m.8563.A.G	0.00847354	0.0102186	0.829229	0.406977	NA	NA	NA	linear	101673	NA	NA	T_CHO ~ m.8563.A.G + AGE + SEX + TWB2_Batch + PC1 + PC2 + PC3 + PC4 + PC5 + PC6 + PC7 + PC8 + PC9 + PC10 + AGE * SEX
URIC_ACID	m.16185.C.T	0.0075128	0.00906015	0.829214	0.406985	NA	NA	NA	linear	101769	NA	NA	URIC_ACID ~ m.16185.C.T + AGE + SEX + TWB2_Batch + PC1 + PC2 + PC3 + PC4 + PC5 + PC6 + PC7 + PC8 + PC9 + PC10 + AGE * SEX
AC_GLUCOSE	m.15236.A.G	-0.00850746	0.0102646	-0.828817	0.40721	NA	NA	NA	linear	100457	NA	NA	AC_GLUCOSE ~ m.15236.A.G + AGE + SEX + TWB2_Batch + PC1 + PC2 + PC3 + PC4 + PC5 + PC6 + PC7 + PC8 + PC9 + PC10 + AGE * SEX
BODY_WEIGHT	m.5178.C.A	0.00279686	0.00337461	0.828795	0.407222	NA	NA	NA	linear	101655	NA	NA	BODY_WEIGHT ~ m.5178.C.A + AGE + SEX + TWB2_Batch + PC1 + PC2 + PC3 + PC4 + PC5 + PC6 + PC7 + PC8 + PC9 + PC10 + AGE * SEX
CREATININE_URINE	m.16390.G.A	-0.0142741	0.0172304	-0.828427	0.407438	NA	NA	NA	linear	20956	NA	NA	CREATININE_URINE ~ m.16390.G.A + AGE + SEX + TWB2_Batch + PC1 + PC2 + PC3 + PC4 + PC5 + PC6 + PC7 + PC8 + PC9 + PC10 + AGE * SEX
DIASTOLIC_PRESSURE	m.15040.C.T	0.0082153	0.00991704	0.828402	0.407445	NA	NA	NA	linear	101754	NA	NA	DIASTOLIC_PRESSURE ~ m.15040.C.T + AGE + SEX + TWB2_Batch + PC1 + PC2 + PC3 + PC4 + PC5 + PC6 + PC7 + PC8 + PC9 + PC10 + AGE * SEX
BODY_WEIGHT	m.1041.A.G	0.00955911	0.0115413	0.828251	0.407531	NA	NA	NA	linear	101530	NA	NA	BODY_WEIGHT ~ m.1041.A.G + AGE + SEX + TWB2_Batch + PC1 + PC2 + PC3 + PC4 + PC5 + PC6 + PC7 + PC8 + PC9 + PC10 + AGE * SEX
MICROALB	m.513.GCA.G	0.00266229	0.00321451	0.828209	0.407554	NA	NA	NA	linear	95288	NA	NA	MICROALB ~ m.513.GCA.G + AGE + SEX + TWB2_Batch + PC1 + PC2 + PC3 + PC4 + PC5 + PC6 + PC7 + PC8 + PC9 + PC10 + AGE * SEX
BMI	m.10320.G.A	0.00999832	0.0120747	0.82804	0.40765	NA	NA	NA	linear	100946	NA	NA	BMI ~ m.10320.G.A + AGE + SEX + TWB2_Batch + PC1 + PC2 + PC3 + PC4 + PC5 + PC6 + PC7 + PC8 + PC9 + PC10 + AGE * SEX
DIASTOLIC_PRESSURE	m.14502.T.C	0.00821096	0.00991706	0.827963	0.407693	NA	NA	NA	linear	101753	NA	NA	DIASTOLIC_PRESSURE ~ m.14502.T.C + AGE + SEX + TWB2_Batch + PC1 + PC2 + PC3 + PC4 + PC5 + PC6 + PC7 + PC8 + PC9 + PC10 + AGE * SEX
SGOT	m.8200.T.C	-0.0131259	0.0158559	-0.827819	0.407775	NA	NA	NA	linear	100614	NA	NA	SGOT ~ m.8200.T.C + AGE + SEX + TWB2_Batch + PC1 + PC2 + PC3 + PC4 + PC5 + PC6 + PC7 + PC8 + PC9 + PC10 + AGE * SEX
HBA1C	m.10609.T.C	0.00396441	0.00478936	0.827753	0.407812	NA	NA	NA	linear	100943	NA	NA	HBA1C ~ m.10609.T.C + AGE + SEX + TWB2_Batch + PC1 + PC2 + PC3 + PC4 + PC5 + PC6 + PC7 + PC8 + PC9 + PC10 + AGE * SEX
CREATININE_URINE	m.318.T.C	-0.0198989	0.0240416	-0.827689	0.407856	NA	NA	NA	linear	20920	NA	NA	CREATININE_URINE ~ m.318.T.C + AGE + SEX + TWB2_Batch + PC1 + PC2 + PC3 + PC4 + PC5 + PC6 + PC7 + PC8 + PC9 + PC10 + AGE * SEX
BODY_WEIGHT	m.4883.C.T	0.00279452	0.00337803	0.827263	0.40809	NA	NA	NA	linear	101065	NA	NA	BODY_WEIGHT ~ m.4883.C.T + AGE + SEX + TWB2_Batch + PC1 + PC2 + PC3 + PC4 + PC5 + PC6 + PC7 + PC8 + PC9 + PC10 + AGE * SEX
FEV10_FVC	m.5093.T.C	-0.0130793	0.0158147	-0.827037	0.40822	NA	NA	NA	linear	46670	NA	NA	FEV10_FVC ~ m.5093.T.C + AGE + SEX + TWB2_Batch + PC1 + PC2 + PC3 + PC4 + PC5 + PC6 + PC7 + PC8 + PC9 + PC10 + AGE * SEX
GAMMA_GT	m.5178.C.A	-0.00310904	0.00375964	-0.82695	0.408267	NA	NA	NA	linear	101324	NA	NA	GAMMA_GT ~ m.5178.C.A + AGE + SEX + TWB2_Batch + PC1 + PC2 + PC3 + PC4 + PC5 + PC6 + PC7 + PC8 + PC9 + PC10 + AGE * SEX
BODY_BUTTOCKS	m.512.AGC.A	-0.0114718	0.0138734	-0.826892	0.4083	NA	NA	NA	linear	101633	NA	NA	BODY_BUTTOCKS ~ m.512.AGC.A + AGE + SEX + TWB2_Batch + PC1 + PC2 + PC3 + PC4 + PC5 + PC6 + PC7 + PC8 + PC9 + PC10 + AGE * SEX
HBA1C	m.16256.C.T	-0.0130632	0.0157985	-0.826866	0.408315	NA	NA	NA	linear	100836	NA	NA	HBA1C ~ m.16256.C.T + AGE + SEX + TWB2_Batch + PC1 + PC2 + PC3 + PC4 + PC5 + PC6 + PC7 + PC8 + PC9 + PC10 + AGE * SEX
SYSTOLIC_PRESSURE	m.955.A.AC	-0.00605195	0.00731927	-0.826852	0.408323	NA	NA	NA	linear	100052	NA	NA	SYSTOLIC_PRESSURE ~ m.955.A.AC + AGE + SEX + TWB2_Batch + PC1 + PC2 + PC3 + PC4 + PC5 + PC6 + PC7 + PC8 + PC9 + PC10 + AGE * SEX
Z_SCORE	m.8829.C.T	0.00992771	0.01201	0.826623	0.408453	NA	NA	NA	linear	95395	NA	NA	Z_SCORE ~ m.8829.C.T + AGE + SEX + TWB2_Batch + PC1 + PC2 + PC3 + PC4 + PC5 + PC6 + PC7 + PC8 + PC9 + PC10 + AGE * SEX
CREATININE	m.10586.G.A	0.00465585	0.00563264	0.826584	0.408475	NA	NA	NA	linear	101627	NA	NA	CREATININE ~ m.10586.G.A + AGE + SEX + TWB2_Batch + PC1 + PC2 + PC3 + PC4 + PC5 + PC6 + PC7 + PC8 + PC9 + PC10 + AGE * SEX
TG	m.6960.C.T	0.0082467	0.00997789	0.826497	0.408524	NA	NA	NA	linear	101357	NA	NA	TG ~ m.6960.C.T + AGE + SEX + TWB2_Batch + PC1 + PC2 + PC3 + PC4 + PC5 + PC6 + PC7 + PC8 + PC9 + PC10 + AGE * SEX
GAMMA_GT	m.3714.A.G	-0.014271	0.0172688	-0.826403	0.408577	NA	NA	NA	linear	100214	NA	NA	GAMMA_GT ~ m.3714.A.G + AGE + SEX + TWB2_Batch + PC1 + PC2 + PC3 + PC4 + PC5 + PC6 + PC7 + PC8 + PC9 + PC10 + AGE * SEX
PLATELET	m.12354.T.C	-0.011604	0.0140472	-0.826072	0.408765	NA	NA	NA	linear	101669	NA	NA	PLATELET ~ m.12354.T.C + AGE + SEX + TWB2_Batch + PC1 + PC2 + PC3 + PC4 + PC5 + PC6 + PC7 + PC8 + PC9 + PC10 + AGE * SEX
T_BILIRUBIN	m.13590.G.A	-0.00593703	0.00718716	-0.826061	0.408771	NA	NA	NA	linear	100744	NA	NA	T_BILIRUBIN ~ m.13590.G.A + AGE + SEX + TWB2_Batch + PC1 + PC2 + PC3 + PC4 + PC5 + PC6 + PC7 + PC8 + PC9 + PC10 + AGE * SEX
HCT	m.2220.A.G	-0.00964933	0.0116835	-0.825896	0.408865	NA	NA	NA	linear	101743	NA	NA	HCT ~ m.2220.A.G + AGE + SEX + TWB2_Batch + PC1 + PC2 + PC3 + PC4 + PC5 + PC6 + PC7 + PC8 + PC9 + PC10 + AGE * SEX
T_BILIRUBIN	m.2835.C.T	-0.00673596	0.00815596	-0.825895	0.408866	NA	NA	NA	linear	101515	NA	NA	T_BILIRUBIN ~ m.2835.C.T + AGE + SEX + TWB2_Batch + PC1 + PC2 + PC3 + PC4 + PC5 + PC6 + PC7 + PC8 + PC9 + PC10 + AGE * SEX
BODY_BUTTOCKS	m.5178.C.A	0.0032675	0.00395824	0.825493	0.409093	NA	NA	NA	linear	101625	NA	NA	BODY_BUTTOCKS ~ m.5178.C.A + AGE + SEX + TWB2_Batch + PC1 + PC2 + PC3 + PC4 + PC5 + PC6 + PC7 + PC8 + PC9 + PC10 + AGE * SEX
ALBUMIN	m.16291.C.T	-0.00797437	0.00966156	-0.825371	0.409163	NA	NA	NA	linear	100886	NA	NA	ALBUMIN ~ m.16291.C.T + AGE + SEX + TWB2_Batch + PC1 + PC2 + PC3 + PC4 + PC5 + PC6 + PC7 + PC8 + PC9 + PC10 + AGE * SEX
HB	m.6392.T.C	0.00261947	0.00317509	0.825006	0.40937	NA	NA	NA	linear	101619	NA	NA	HB ~ m.6392.T.C + AGE + SEX + TWB2_Batch + PC1 + PC2 + PC3 + PC4 + PC5 + PC6 + PC7 + PC8 + PC9 + PC10 + AGE * SEX
BMI	m.1119.T.C	0.00809391	0.00981436	0.824701	0.409543	NA	NA	NA	linear	100711	NA	NA	BMI ~ m.1119.T.C + AGE + SEX + TWB2_Batch + PC1 + PC2 + PC3 + PC4 + PC5 + PC6 + PC7 + PC8 + PC9 + PC10 + AGE * SEX
T_BILIRUBIN	m.16266.C.A	-0.00739176	0.00896334	-0.824666	0.409563	NA	NA	NA	linear	101332	NA	NA	T_BILIRUBIN ~ m.16266.C.A + AGE + SEX + TWB2_Batch + PC1 + PC2 + PC3 + PC4 + PC5 + PC6 + PC7 + PC8 + PC9 + PC10 + AGE * SEX
HCT	m.5442.T.C	0.00467879	0.00567503	0.824452	0.409685	NA	NA	NA	linear	101751	NA	NA	HCT ~ m.5442.T.C + AGE + SEX + TWB2_Batch + PC1 + PC2 + PC3 + PC4 + PC5 + PC6 + PC7 + PC8 + PC9 + PC10 + AGE * SEX
HCT	m.6216.T.C	-0.00656404	0.00796295	-0.824323	0.409758	NA	NA	NA	linear	101694	NA	NA	HCT ~ m.6216.T.C + AGE + SEX + TWB2_Batch + PC1 + PC2 + PC3 + PC4 + PC5 + PC6 + PC7 + PC8 + PC9 + PC10 + AGE * SEX
HEARTBEAT_SPEED	m.5466.A.G	0.00881811	0.0106992	0.824184	0.409837	NA	NA	NA	linear	101721	NA	NA	HEARTBEAT_SPEED ~ m.5466.A.G + AGE + SEX + TWB2_Batch + PC1 + PC2 + PC3 + PC4 + PC5 + PC6 + PC7 + PC8 + PC9 + PC10 + AGE * SEX
T_SCORE	m.11665.C.T	0.00525641	0.00637858	0.824073	0.4099	NA	NA	NA	linear	95400	NA	NA	T_SCORE ~ m.11665.C.T + AGE + SEX + TWB2_Batch + PC1 + PC2 + PC3 + PC4 + PC5 + PC6 + PC7 + PC8 + PC9 + PC10 + AGE * SEX
MICROALB	m.7912.G.A	0.00890928	0.0108118	0.824032	0.409923	NA	NA	NA	linear	100650	NA	NA	MICROALB ~ m.7912.G.A + AGE + SEX + TWB2_Batch + PC1 + PC2 + PC3 + PC4 + PC5 + PC6 + PC7 + PC8 + PC9 + PC10 + AGE * SEX
BODY_BUTTOCKS	m.4883.C.T	0.00326511	0.00396283	0.823934	0.409979	NA	NA	NA	linear	101035	NA	NA	BODY_BUTTOCKS ~ m.4883.C.T + AGE + SEX + TWB2_Batch + PC1 + PC2 + PC3 + PC4 + PC5 + PC6 + PC7 + PC8 + PC9 + PC10 + AGE * SEX
Z_SCORE	m.12358.A.G	-0.00625791	0.00759625	-0.823815	0.410047	NA	NA	NA	linear	95394	NA	NA	Z_SCORE ~ m.12358.A.G + AGE + SEX + TWB2_Batch + PC1 + PC2 + PC3 + PC4 + PC5 + PC6 + PC7 + PC8 + PC9 + PC10 + AGE * SEX
BODY_WAISTLINE	m.7912.G.A	0.00824019	0.010006	0.823525	0.410211	NA	NA	NA	linear	101700	NA	NA	BODY_WAISTLINE ~ m.7912.G.A + AGE + SEX + TWB2_Batch + PC1 + PC2 + PC3 + PC4 + PC5 + PC6 + PC7 + PC8 + PC9 + PC10 + AGE * SEX
SGPT	m.8200.T.C	-0.0129871	0.0157711	-0.823477	0.410239	NA	NA	NA	linear	100524	NA	NA	SGPT ~ m.8200.T.C + AGE + SEX + TWB2_Batch + PC1 + PC2 + PC3 + PC4 + PC5 + PC6 + PC7 + PC8 + PC9 + PC10 + AGE * SEX
TG	m.5147.G.A	0.00805622	0.00978751	0.823112	0.410446	NA	NA	NA	linear	101317	NA	NA	TG ~ m.5147.G.A + AGE + SEX + TWB2_Batch + PC1 + PC2 + PC3 + PC4 + PC5 + PC6 + PC7 + PC8 + PC9 + PC10 + AGE * SEX
DIASTOLIC_PRESSURE	m.5442.T.C	-0.00548431	0.00666874	-0.822391	0.410856	NA	NA	NA	linear	101754	NA	NA	DIASTOLIC_PRESSURE ~ m.5442.T.C + AGE + SEX + TWB2_Batch + PC1 + PC2 + PC3 + PC4 + PC5 + PC6 + PC7 + PC8 + PC9 + PC10 + AGE * SEX
DIASTOLIC_PRESSURE	m.9540.T.C	0.00240472	0.0029257	0.821932	0.411118	NA	NA	NA	linear	101742	NA	NA	DIASTOLIC_PRESSURE ~ m.9540.T.C + AGE + SEX + TWB2_Batch + PC1 + PC2 + PC3 + PC4 + PC5 + PC6 + PC7 + PC8 + PC9 + PC10 + AGE * SEX
BMI	m.8793.T.C	0.00832548	0.0101311	0.821773	0.411208	NA	NA	NA	linear	101649	NA	NA	BMI ~ m.8793.T.C + AGE + SEX + TWB2_Batch + PC1 + PC2 + PC3 + PC4 + PC5 + PC6 + PC7 + PC8 + PC9 + PC10 + AGE * SEX
T_SCORE	m.13590.G.A	0.00581733	0.00707918	0.821751	0.41122	NA	NA	NA	linear	94673	NA	NA	T_SCORE ~ m.13590.G.A + AGE + SEX + TWB2_Batch + PC1 + PC2 + PC3 + PC4 + PC5 + PC6 + PC7 + PC8 + PC9 + PC10 + AGE * SEX
AC_GLUCOSE	m.16319.G.A	-0.00384078	0.00467414	-0.821708	0.411245	NA	NA	NA	linear	98274	NA	NA	AC_GLUCOSE ~ m.16319.G.A + AGE + SEX + TWB2_Batch + PC1 + PC2 + PC3 + PC4 + PC5 + PC6 + PC7 + PC8 + PC9 + PC10 + AGE * SEX
FEV10	m.15109.T.C	0.012197	0.0148457	0.82158	0.41132	NA	NA	NA	linear	46727	NA	NA	FEV10 ~ m.15109.T.C + AGE + SEX + TWB2_Batch + PC1 + PC2 + PC3 + PC4 + PC5 + PC6 + PC7 + PC8 + PC9 + PC10 + AGE * SEX
BODY_BUTTOCKS	m.1664.G.A	0.0105758	0.0128758	0.821369	0.411438	NA	NA	NA	linear	100976	NA	NA	BODY_BUTTOCKS ~ m.1664.G.A + AGE + SEX + TWB2_Batch + PC1 + PC2 + PC3 + PC4 + PC5 + PC6 + PC7 + PC8 + PC9 + PC10 + AGE * SEX
WBC	m.15553.G.A	0.0106147	0.0129283	0.821043	0.411624	NA	NA	NA	linear	101767	NA	NA	WBC ~ m.15553.G.A + AGE + SEX + TWB2_Batch + PC1 + PC2 + PC3 + PC4 + PC5 + PC6 + PC7 + PC8 + PC9 + PC10 + AGE * SEX
HB	m.10320.G.A	-0.00789319	0.00961613	-0.820828	0.411746	NA	NA	NA	linear	101042	NA	NA	HB ~ m.10320.G.A + AGE + SEX + TWB2_Batch + PC1 + PC2 + PC3 + PC4 + PC5 + PC6 + PC7 + PC8 + PC9 + PC10 + AGE * SEX
AC_GLUCOSE	m.9962.G.A	0.0128355	0.0156453	0.820405	0.411987	NA	NA	NA	linear	100444	NA	NA	AC_GLUCOSE ~ m.9962.G.A + AGE + SEX + TWB2_Batch + PC1 + PC2 + PC3 + PC4 + PC5 + PC6 + PC7 + PC8 + PC9 + PC10 + AGE * SEX
HB	m.6962.G.A	0.00326393	0.00397972	0.820141	0.412138	NA	NA	NA	linear	101747	NA	NA	HB ~ m.6962.G.A + AGE + SEX + TWB2_Batch + PC1 + PC2 + PC3 + PC4 + PC5 + PC6 + PC7 + PC8 + PC9 + PC10 + AGE * SEX
HBA1C	m.6962.G.A	0.0039191	0.00477866	0.820126	0.412146	NA	NA	NA	linear	100943	NA	NA	HBA1C ~ m.6962.G.A + AGE + SEX + TWB2_Batch + PC1 + PC2 + PC3 + PC4 + PC5 + PC6 + PC7 + PC8 + PC9 + PC10 + AGE * SEX
SGPT	m.15670.T.C	0.00866024	0.0105621	0.819938	0.412253	NA	NA	NA	linear	101305	NA	NA	SGPT ~ m.15670.T.C + AGE + SEX + TWB2_Batch + PC1 + PC2 + PC3 + PC4 + PC5 + PC6 + PC7 + PC8 + PC9 + PC10 + AGE * SEX
egfr_cr	m.12026.A.G	0.00496008	0.00604945	0.819922	0.412262	NA	NA	NA	linear	101760	NA	NA	egfr_cr ~ m.12026.A.G + AGE + SEX + TWB2_Batch + PC1 + PC2 + PC3 + PC4 + PC5 + PC6 + PC7 + PC8 + PC9 + PC10 + AGE * SEX
WHR	m.12612.A.G	-0.010258	0.0125117	-0.819873	0.412291	NA	NA	NA	linear	101656	NA	NA	WHR ~ m.12612.A.G + AGE + SEX + TWB2_Batch + PC1 + PC2 + PC3 + PC4 + PC5 + PC6 + PC7 + PC8 + PC9 + PC10 + AGE * SEX
HBA1C	m.4048.G.A	-0.00433909	0.00529311	-0.819763	0.412353	NA	NA	NA	linear	100935	NA	NA	HBA1C ~ m.4048.G.A + AGE + SEX + TWB2_Batch + PC1 + PC2 + PC3 + PC4 + PC5 + PC6 + PC7 + PC8 + PC9 + PC10 + AGE * SEX
ALBUMIN	m.7600.G.A	0.0118576	0.0144658	0.819699	0.41239	NA	NA	NA	linear	100874	NA	NA	ALBUMIN ~ m.7600.G.A + AGE + SEX + TWB2_Batch + PC1 + PC2 + PC3 + PC4 + PC5 + PC6 + PC7 + PC8 + PC9 + PC10 + AGE * SEX
HBA1C	m.16290.C.T	-0.00495743	0.00605038	-0.819359	0.412584	NA	NA	NA	linear	97405	NA	NA	HBA1C ~ m.16290.C.T + AGE + SEX + TWB2_Batch + PC1 + PC2 + PC3 + PC4 + PC5 + PC6 + PC7 + PC8 + PC9 + PC10 + AGE * SEX
BUN	m.12714.T.C	0.00993511	0.01213	0.819053	0.412758	NA	NA	NA	linear	101511	NA	NA	BUN ~ m.12714.T.C + AGE + SEX + TWB2_Batch + PC1 + PC2 + PC3 + PC4 + PC5 + PC6 + PC7 + PC8 + PC9 + PC10 + AGE * SEX
Z_SCORE	m.15223.C.T	0.00983826	0.0120123	0.819012	0.412782	NA	NA	NA	linear	95285	NA	NA	Z_SCORE ~ m.15223.C.T + AGE + SEX + TWB2_Batch + PC1 + PC2 + PC3 + PC4 + PC5 + PC6 + PC7 + PC8 + PC9 + PC10 + AGE * SEX
SGOT	m.8584.G.A	-0.00351054	0.00428697	-0.818885	0.412854	NA	NA	NA	linear	101401	NA	NA	SGOT ~ m.8584.G.A + AGE + SEX + TWB2_Batch + PC1 + PC2 + PC3 + PC4 + PC5 + PC6 + PC7 + PC8 + PC9 + PC10 + AGE * SEX
DIASTOLIC_PRESSURE	m.4820.G.A	-0.00624977	0.00763308	-0.818774	0.412917	NA	NA	NA	linear	101748	NA	NA	DIASTOLIC_PRESSURE ~ m.4820.G.A + AGE + SEX + TWB2_Batch + PC1 + PC2 + PC3 + PC4 + PC5 + PC6 + PC7 + PC8 + PC9 + PC10 + AGE * SEX
AFP	m.7600.G.A	-0.0109957	0.0134322	-0.818609	0.413011	NA	NA	NA	linear	100733	NA	NA	AFP ~ m.7600.G.A + AGE + SEX + TWB2_Batch + PC1 + PC2 + PC3 + PC4 + PC5 + PC6 + PC7 + PC8 + PC9 + PC10 + AGE * SEX
FEV10	m.13104.A.G	-0.0125102	0.0152835	-0.818543	0.413051	NA	NA	NA	linear	46709	NA	NA	FEV10 ~ m.13104.A.G + AGE + SEX + TWB2_Batch + PC1 + PC2 + PC3 + PC4 + PC5 + PC6 + PC7 + PC8 + PC9 + PC10 + AGE * SEX
DIASTOLIC_PRESSURE	m.16126.T.C	-0.00765657	0.00936033	-0.817981	0.41337	NA	NA	NA	linear	101500	NA	NA	DIASTOLIC_PRESSURE ~ m.16126.T.C + AGE + SEX + TWB2_Batch + PC1 + PC2 + PC3 + PC4 + PC5 + PC6 + PC7 + PC8 + PC9 + PC10 + AGE * SEX
T_SCORE	m.5178.C.A	-0.00311176	0.00380456	-0.817903	0.413414	NA	NA	NA	linear	95387	NA	NA	T_SCORE ~ m.5178.C.A + AGE + SEX + TWB2_Batch + PC1 + PC2 + PC3 + PC4 + PC5 + PC6 + PC7 + PC8 + PC9 + PC10 + AGE * SEX
BUN	m.3027.T.C	0.00950829	0.0116252	0.817901	0.413415	NA	NA	NA	linear	101612	NA	NA	BUN ~ m.3027.T.C + AGE + SEX + TWB2_Batch + PC1 + PC2 + PC3 + PC4 + PC5 + PC6 + PC7 + PC8 + PC9 + PC10 + AGE * SEX
GAMMA_GT	m.1709.G.A	0.00825286	0.0100929	0.817688	0.413537	NA	NA	NA	linear	101321	NA	NA	GAMMA_GT ~ m.1709.G.A + AGE + SEX + TWB2_Batch + PC1 + PC2 + PC3 + PC4 + PC5 + PC6 + PC7 + PC8 + PC9 + PC10 + AGE * SEX
WBC	m.8772.T.C	-0.0095151	0.0116369	-0.817669	0.413548	NA	NA	NA	linear	101663	NA	NA	WBC ~ m.8772.T.C + AGE + SEX + TWB2_Batch + PC1 + PC2 + PC3 + PC4 + PC5 + PC6 + PC7 + PC8 + PC9 + PC10 + AGE * SEX
WHR	m.8701.A.G	-0.00223441	0.00273475	-0.817043	0.413906	NA	NA	NA	linear	101673	NA	NA	WHR ~ m.8701.A.G + AGE + SEX + TWB2_Batch + PC1 + PC2 + PC3 + PC4 + PC5 + PC6 + PC7 + PC8 + PC9 + PC10 + AGE * SEX
BODY_BUTTOCKS	m.13928.G.C	-0.00308134	0.00377243	-0.816806	0.414041	NA	NA	NA	linear	101266	NA	NA	BODY_BUTTOCKS ~ m.13928.G.C + AGE + SEX + TWB2_Batch + PC1 + PC2 + PC3 + PC4 + PC5 + PC6 + PC7 + PC8 + PC9 + PC10 + AGE * SEX
BODY_WEIGHT	m.11002.A.G	0.00928156	0.0113636	0.816779	0.414056	NA	NA	NA	linear	101659	NA	NA	BODY_WEIGHT ~ m.11002.A.G + AGE + SEX + TWB2_Batch + PC1 + PC2 + PC3 + PC4 + PC5 + PC6 + PC7 + PC8 + PC9 + PC10 + AGE * SEX
WHR	m.16357.T.C	-0.00831905	0.0101865	-0.816675	0.414116	NA	NA	NA	linear	101607	NA	NA	WHR ~ m.16357.T.C + AGE + SEX + TWB2_Batch + PC1 + PC2 + PC3 + PC4 + PC5 + PC6 + PC7 + PC8 + PC9 + PC10 + AGE * SEX
MICROALB	m.16126.T.C	-0.00812112	0.00994501	-0.816603	0.414157	NA	NA	NA	linear	100406	NA	NA	MICROALB ~ m.16126.T.C + AGE + SEX + TWB2_Batch + PC1 + PC2 + PC3 + PC4 + PC5 + PC6 + PC7 + PC8 + PC9 + PC10 + AGE * SEX
egfr_cr	m.13263.A.G	-0.00556893	0.00681986	-0.816576	0.414173	NA	NA	NA	linear	101791	NA	NA	egfr_cr ~ m.13263.A.G + AGE + SEX + TWB2_Batch + PC1 + PC2 + PC3 + PC4 + PC5 + PC6 + PC7 + PC8 + PC9 + PC10 + AGE * SEX
SGPT	m.12405.C.T	0.00429351	0.00525839	0.816505	0.414213	NA	NA	NA	linear	101306	NA	NA	SGPT ~ m.12405.C.T + AGE + SEX + TWB2_Batch + PC1 + PC2 + PC3 + PC4 + PC5 + PC6 + PC7 + PC8 + PC9 + PC10 + AGE * SEX
T_SCORE	m.6752.A.G	-0.00941442	0.0115307	-0.816466	0.414236	NA	NA	NA	linear	95361	NA	NA	T_SCORE ~ m.6752.A.G + AGE + SEX + TWB2_Batch + PC1 + PC2 + PC3 + PC4 + PC5 + PC6 + PC7 + PC8 + PC9 + PC10 + AGE * SEX
BMI	m.5601.C.T	-0.00898885	0.0110095	-0.816465	0.414236	NA	NA	NA	linear	101348	NA	NA	BMI ~ m.5601.C.T + AGE + SEX + TWB2_Batch + PC1 + PC2 + PC3 + PC4 + PC5 + PC6 + PC7 + PC8 + PC9 + PC10 + AGE * SEX
CREATININE_URINE	m.200.A.G	-0.0251031	0.0307474	-0.816428	0.414265	NA	NA	NA	linear	20896	NA	NA	CREATININE_URINE ~ m.200.A.G + AGE + SEX + TWB2_Batch + PC1 + PC2 + PC3 + PC4 + PC5 + PC6 + PC7 + PC8 + PC9 + PC10 + AGE * SEX
TG	m.3434.A.G	-0.00964953	0.0118231	-0.816162	0.41441	NA	NA	NA	linear	101053	NA	NA	TG ~ m.3434.A.G + AGE + SEX + TWB2_Batch + PC1 + PC2 + PC3 + PC4 + PC5 + PC6 + PC7 + PC8 + PC9 + PC10 + AGE * SEX
AFP	m.663.A.G	-0.00541455	0.00663545	-0.816004	0.4145	NA	NA	NA	linear	101441	NA	NA	AFP ~ m.663.A.G + AGE + SEX + TWB2_Batch + PC1 + PC2 + PC3 + PC4 + PC5 + PC6 + PC7 + PC8 + PC9 + PC10 + AGE * SEX
T_CHO	m.8772.T.C	-0.00931341	0.0114141	-0.815954	0.414528	NA	NA	NA	linear	101646	NA	NA	T_CHO ~ m.8772.T.C + AGE + SEX + TWB2_Batch + PC1 + PC2 + PC3 + PC4 + PC5 + PC6 + PC7 + PC8 + PC9 + PC10 + AGE * SEX
SGOT	m.5585.G.A	-0.00956348	0.0117224	-0.815827	0.414601	NA	NA	NA	linear	101195	NA	NA	SGOT ~ m.5585.G.A + AGE + SEX + TWB2_Batch + PC1 + PC2 + PC3 + PC4 + PC5 + PC6 + PC7 + PC8 + PC9 + PC10 + AGE * SEX
BODY_BUTTOCKS	m.5147.G.A	0.00814492	0.00998427	0.815775	0.414631	NA	NA	NA	linear	101598	NA	NA	BODY_BUTTOCKS ~ m.5147.G.A + AGE + SEX + TWB2_Batch + PC1 + PC2 + PC3 + PC4 + PC5 + PC6 + PC7 + PC8 + PC9 + PC10 + AGE * SEX
HBA1C	m.3882.G.A	-0.00845505	0.0103658	-0.815669	0.414692	NA	NA	NA	linear	100937	NA	NA	HBA1C ~ m.3882.G.A + AGE + SEX + TWB2_Batch + PC1 + PC2 + PC3 + PC4 + PC5 + PC6 + PC7 + PC8 + PC9 + PC10 + AGE * SEX
T_SCORE	m.5263.C.T	-0.00925972	0.0113546	-0.815507	0.414784	NA	NA	NA	linear	95400	NA	NA	T_SCORE ~ m.5263.C.T + AGE + SEX + TWB2_Batch + PC1 + PC2 + PC3 + PC4 + PC5 + PC6 + PC7 + PC8 + PC9 + PC10 + AGE * SEX
ALBUMIN	m.9377.A.G	0.0118572	0.0145399	0.815494	0.414792	NA	NA	NA	linear	100926	NA	NA	ALBUMIN ~ m.9377.A.G + AGE + SEX + TWB2_Batch + PC1 + PC2 + PC3 + PC4 + PC5 + PC6 + PC7 + PC8 + PC9 + PC10 + AGE * SEX
T_CHO	m.5585.G.A	-0.0100369	0.0123098	-0.815354	0.414871	NA	NA	NA	linear	101544	NA	NA	T_CHO ~ m.5585.G.A + AGE + SEX + TWB2_Batch + PC1 + PC2 + PC3 + PC4 + PC5 + PC6 + PC7 + PC8 + PC9 + PC10 + AGE * SEX
PLATELET	m.189.A.G	0.00830324	0.0101837	0.815347	0.414876	NA	NA	NA	linear	101042	NA	NA	PLATELET ~ m.189.A.G + AGE + SEX + TWB2_Batch + PC1 + PC2 + PC3 + PC4 + PC5 + PC6 + PC7 + PC8 + PC9 + PC10 + AGE * SEX
Z_SCORE	m.1598.G.A	0.00999171	0.0122583	0.815096	0.415019	NA	NA	NA	linear	95328	NA	NA	Z_SCORE ~ m.1598.G.A + AGE + SEX + TWB2_Batch + PC1 + PC2 + PC3 + PC4 + PC5 + PC6 + PC7 + PC8 + PC9 + PC10 + AGE * SEX
T_SCORE	m.12358.A.G	-0.00563313	0.00691346	-0.814806	0.415186	NA	NA	NA	linear	95399	NA	NA	T_SCORE ~ m.12358.A.G + AGE + SEX + TWB2_Batch + PC1 + PC2 + PC3 + PC4 + PC5 + PC6 + PC7 + PC8 + PC9 + PC10 + AGE * SEX
CREATININE	m.16261.C.T	-0.00303506	0.00372491	-0.814801	0.415188	NA	NA	NA	linear	100773	NA	NA	CREATININE ~ m.16261.C.T + AGE + SEX + TWB2_Batch + PC1 + PC2 + PC3 + PC4 + PC5 + PC6 + PC7 + PC8 + PC9 + PC10 + AGE * SEX
WHR	m.4248.T.C	0.00484885	0.00595521	0.81422	0.415521	NA	NA	NA	linear	101717	NA	NA	WHR ~ m.4248.T.C + AGE + SEX + TWB2_Batch + PC1 + PC2 + PC3 + PC4 + PC5 + PC6 + PC7 + PC8 + PC9 + PC10 + AGE * SEX
HCT	m.12361.A.G	-0.00708569	0.00870355	-0.814114	0.415581	NA	NA	NA	linear	101621	NA	NA	HCT ~ m.12361.A.G + AGE + SEX + TWB2_Batch + PC1 + PC2 + PC3 + PC4 + PC5 + PC6 + PC7 + PC8 + PC9 + PC10 + AGE * SEX
WHR	m.15724.A.G	0.0063403	0.00778919	0.813987	0.415655	NA	NA	NA	linear	101720	NA	NA	WHR ~ m.15724.A.G + AGE + SEX + TWB2_Batch + PC1 + PC2 + PC3 + PC4 + PC5 + PC6 + PC7 + PC8 + PC9 + PC10 + AGE * SEX
T_BILIRUBIN	m.7853.G.A	-0.00399647	0.00491034	-0.813888	0.415711	NA	NA	NA	linear	100837	NA	NA	T_BILIRUBIN ~ m.7853.G.A + AGE + SEX + TWB2_Batch + PC1 + PC2 + PC3 + PC4 + PC5 + PC6 + PC7 + PC8 + PC9 + PC10 + AGE * SEX
FEV10	m.16497.A.G	-0.0164567	0.0202298	-0.813486	0.415943	NA	NA	NA	linear	46709	NA	NA	FEV10 ~ m.16497.A.G + AGE + SEX + TWB2_Batch + PC1 + PC2 + PC3 + PC4 + PC5 + PC6 + PC7 + PC8 + PC9 + PC10 + AGE * SEX
HB	m.9536.C.T	-0.00719992	0.00885343	-0.813235	0.416085	NA	NA	NA	linear	101740	NA	NA	HB ~ m.9536.C.T + AGE + SEX + TWB2_Batch + PC1 + PC2 + PC3 + PC4 + PC5 + PC6 + PC7 + PC8 + PC9 + PC10 + AGE * SEX
BODY_HEIGHT	m.13152.A.G	0.00591665	0.00728023	0.812701	0.416391	NA	NA	NA	linear	101704	NA	NA	BODY_HEIGHT ~ m.13152.A.G + AGE + SEX + TWB2_Batch + PC1 + PC2 + PC3 + PC4 + PC5 + PC6 + PC7 + PC8 + PC9 + PC10 + AGE * SEX
BUN	m.13269.A.G	-0.00775835	0.00954819	-0.812547	0.41648	NA	NA	NA	linear	101457	NA	NA	BUN ~ m.13269.A.G + AGE + SEX + TWB2_Batch + PC1 + PC2 + PC3 + PC4 + PC5 + PC6 + PC7 + PC8 + PC9 + PC10 + AGE * SEX
GAMMA_GT	m.3552.T.A	-0.00757407	0.00932309	-0.812399	0.416564	NA	NA	NA	linear	101338	NA	NA	GAMMA_GT ~ m.3552.T.A + AGE + SEX + TWB2_Batch + PC1 + PC2 + PC3 + PC4 + PC5 + PC6 + PC7 + PC8 + PC9 + PC10 + AGE * SEX
LDL_C	m.16290.C.T	-0.00526601	0.00648209	-0.812395	0.416567	NA	NA	NA	linear	98180	NA	NA	LDL_C ~ m.16290.C.T + AGE + SEX + TWB2_Batch + PC1 + PC2 + PC3 + PC4 + PC5 + PC6 + PC7 + PC8 + PC9 + PC10 + AGE * SEX
HCT	m.14308.T.C	0.00637543	0.00784781	0.812383	0.416574	NA	NA	NA	linear	101446	NA	NA	HCT ~ m.14308.T.C + AGE + SEX + TWB2_Batch + PC1 + PC2 + PC3 + PC4 + PC5 + PC6 + PC7 + PC8 + PC9 + PC10 + AGE * SEX
BODY_HEIGHT	m.12549.C.T	0.00596899	0.00734754	0.812379	0.416576	NA	NA	NA	linear	101672	NA	NA	BODY_HEIGHT ~ m.12549.C.T + AGE + SEX + TWB2_Batch + PC1 + PC2 + PC3 + PC4 + PC5 + PC6 + PC7 + PC8 + PC9 + PC10 + AGE * SEX
BODY_FAT_RATE	m.3167.T.TC	0.00709287	0.00873121	0.812358	0.416588	NA	NA	NA	linear	98438	NA	NA	BODY_FAT_RATE ~ m.3167.T.TC + AGE + SEX + TWB2_Batch + PC1 + PC2 + PC3 + PC4 + PC5 + PC6 + PC7 + PC8 + PC9 + PC10 + AGE * SEX
BODY_FAT_RATE	m.15553.G.A	-0.0087401	0.010764	-0.811976	0.416807	NA	NA	NA	linear	98460	NA	NA	BODY_FAT_RATE ~ m.15553.G.A + AGE + SEX + TWB2_Batch + PC1 + PC2 + PC3 + PC4 + PC5 + PC6 + PC7 + PC8 + PC9 + PC10 + AGE * SEX
TG	m.8784.A.G	-0.0113078	0.0139264	-0.811964	0.416814	NA	NA	NA	linear	101358	NA	NA	TG ~ m.8784.A.G + AGE + SEX + TWB2_Batch + PC1 + PC2 + PC3 + PC4 + PC5 + PC6 + PC7 + PC8 + PC9 + PC10 + AGE * SEX
T_CHO	m.8440.A.G	0.0110936	0.0136632	0.811932	0.416832	NA	NA	NA	linear	101310	NA	NA	T_CHO ~ m.8440.A.G + AGE + SEX + TWB2_Batch + PC1 + PC2 + PC3 + PC4 + PC5 + PC6 + PC7 + PC8 + PC9 + PC10 + AGE * SEX
ALBUMIN	m.15223.C.T	-0.00896534	0.0110429	-0.811861	0.416873	NA	NA	NA	linear	101638	NA	NA	ALBUMIN ~ m.15223.C.T + AGE + SEX + TWB2_Batch + PC1 + PC2 + PC3 + PC4 + PC5 + PC6 + PC7 + PC8 + PC9 + PC10 + AGE * SEX
CREATININE	m.10397.A.G	0.00368575	0.00454151	0.81157	0.41704	NA	NA	NA	linear	101625	NA	NA	CREATININE ~ m.10397.A.G + AGE + SEX + TWB2_Batch + PC1 + PC2 + PC3 + PC4 + PC5 + PC6 + PC7 + PC8 + PC9 + PC10 + AGE * SEX
HB	m.12811.T.C	-0.00373666	0.00460429	-0.811561	0.417045	NA	NA	NA	linear	101744	NA	NA	HB ~ m.12811.T.C + AGE + SEX + TWB2_Batch + PC1 + PC2 + PC3 + PC4 + PC5 + PC6 + PC7 + PC8 + PC9 + PC10 + AGE * SEX
MICROALB	m.12026.A.G	-0.00720859	0.00888752	-0.811091	0.417315	NA	NA	NA	linear	100623	NA	NA	MICROALB ~ m.12026.A.G + AGE + SEX + TWB2_Batch + PC1 + PC2 + PC3 + PC4 + PC5 + PC6 + PC7 + PC8 + PC9 + PC10 + AGE * SEX
PLATELET	m.11536.C.T	-0.00810548	0.00999605	-0.810868	0.417443	NA	NA	NA	linear	101602	NA	NA	PLATELET ~ m.11536.C.T + AGE + SEX + TWB2_Batch + PC1 + PC2 + PC3 + PC4 + PC5 + PC6 + PC7 + PC8 + PC9 + PC10 + AGE * SEX
BODY_BUTTOCKS	m.11536.C.T	0.0082594	0.010187	0.810781	0.417493	NA	NA	NA	linear	101571	NA	NA	BODY_BUTTOCKS ~ m.11536.C.T + AGE + SEX + TWB2_Batch + PC1 + PC2 + PC3 + PC4 + PC5 + PC6 + PC7 + PC8 + PC9 + PC10 + AGE * SEX
DIASTOLIC_PRESSURE	m.15927.G.A	-0.00853153	0.0105239	-0.810678	0.417553	NA	NA	NA	linear	101713	NA	NA	DIASTOLIC_PRESSURE ~ m.15927.G.A + AGE + SEX + TWB2_Batch + PC1 + PC2 + PC3 + PC4 + PC5 + PC6 + PC7 + PC8 + PC9 + PC10 + AGE * SEX
CREATININE_URINE	m.3705.G.A	0.0207161	0.0255632	0.81039	0.417725	NA	NA	NA	linear	20862	NA	NA	CREATININE_URINE ~ m.3705.G.A + AGE + SEX + TWB2_Batch + PC1 + PC2 + PC3 + PC4 + PC5 + PC6 + PC7 + PC8 + PC9 + PC10 + AGE * SEX
T_CHO	m.13928.G.C	0.0030547	0.00377092	0.810068	0.417903	NA	NA	NA	linear	101377	NA	NA	T_CHO ~ m.13928.G.C + AGE + SEX + TWB2_Batch + PC1 + PC2 + PC3 + PC4 + PC5 + PC6 + PC7 + PC8 + PC9 + PC10 + AGE * SEX
URIC_ACID	m.1382.A.C	-0.0085929	0.0106093	-0.80994	0.417977	NA	NA	NA	linear	101767	NA	NA	URIC_ACID ~ m.1382.A.C + AGE + SEX + TWB2_Batch + PC1 + PC2 + PC3 + PC4 + PC5 + PC6 + PC7 + PC8 + PC9 + PC10 + AGE * SEX
T_BILIRUBIN	m.1119.T.C	0.00782201	0.00965782	0.809914	0.417991	NA	NA	NA	linear	100576	NA	NA	T_BILIRUBIN ~ m.1119.T.C + AGE + SEX + TWB2_Batch + PC1 + PC2 + PC3 + PC4 + PC5 + PC6 + PC7 + PC8 + PC9 + PC10 + AGE * SEX
HEARTBEAT_SPEED	m.13834.A.G	0.00896187	0.0110658	0.809873	0.418015	NA	NA	NA	linear	101514	NA	NA	HEARTBEAT_SPEED ~ m.13834.A.G + AGE + SEX + TWB2_Batch + PC1 + PC2 + PC3 + PC4 + PC5 + PC6 + PC7 + PC8 + PC9 + PC10 + AGE * SEX
egfr_cr	m.16245.C.T	0.00797429	0.00984671	0.809843	0.418032	NA	NA	NA	linear	101129	NA	NA	egfr_cr ~ m.16245.C.T + AGE + SEX + TWB2_Batch + PC1 + PC2 + PC3 + PC4 + PC5 + PC6 + PC7 + PC8 + PC9 + PC10 + AGE * SEX
CREATININE	m.12666.A.C	0.00767282	0.00947811	0.809531	0.418212	NA	NA	NA	linear	101511	NA	NA	CREATININE ~ m.12666.A.C + AGE + SEX + TWB2_Batch + PC1 + PC2 + PC3 + PC4 + PC5 + PC6 + PC7 + PC8 + PC9 + PC10 + AGE * SEX
SGPT	m.4883.C.T	-0.00303606	0.0037508	-0.809444	0.418262	NA	NA	NA	linear	100708	NA	NA	SGPT ~ m.4883.C.T + AGE + SEX + TWB2_Batch + PC1 + PC2 + PC3 + PC4 + PC5 + PC6 + PC7 + PC8 + PC9 + PC10 + AGE * SEX
HBA1C	m.16150.C.T	0.0141068	0.0174319	0.809255	0.41837	NA	NA	NA	linear	100605	NA	NA	HBA1C ~ m.16150.C.T + AGE + SEX + TWB2_Batch + PC1 + PC2 + PC3 + PC4 + PC5 + PC6 + PC7 + PC8 + PC9 + PC10 + AGE * SEX
BODY_WEIGHT	m.16390.G.A	-0.00542259	0.00670221	-0.809075	0.418474	NA	NA	NA	linear	101669	NA	NA	BODY_WEIGHT ~ m.16390.G.A + AGE + SEX + TWB2_Batch + PC1 + PC2 + PC3 + PC4 + PC5 + PC6 + PC7 + PC8 + PC9 + PC10 + AGE * SEX
T_CHO	m.5913.G.A	-0.00995633	0.0123085	-0.808896	0.418577	NA	NA	NA	linear	101750	NA	NA	T_CHO ~ m.5913.G.A + AGE + SEX + TWB2_Batch + PC1 + PC2 + PC3 + PC4 + PC5 + PC6 + PC7 + PC8 + PC9 + PC10 + AGE * SEX
SGPT	m.5178.C.A	-0.00303018	0.00374752	-0.808583	0.418757	NA	NA	NA	linear	101295	NA	NA	SGPT ~ m.5178.C.A + AGE + SEX + TWB2_Batch + PC1 + PC2 + PC3 + PC4 + PC5 + PC6 + PC7 + PC8 + PC9 + PC10 + AGE * SEX
HDL_C	m.12612.A.G	-0.0106922	0.013224	-0.80854	0.418782	NA	NA	NA	linear	101715	NA	NA	HDL_C ~ m.12612.A.G + AGE + SEX + TWB2_Batch + PC1 + PC2 + PC3 + PC4 + PC5 + PC6 + PC7 + PC8 + PC9 + PC10 + AGE * SEX
FVC	m.16164.A.G	-0.00765041	0.0094667	-0.808139	0.419015	NA	NA	NA	linear	46622	NA	NA	FVC ~ m.16164.A.G + AGE + SEX + TWB2_Batch + PC1 + PC2 + PC3 + PC4 + PC5 + PC6 + PC7 + PC8 + PC9 + PC10 + AGE * SEX
RBC	m.8784.A.G	0.0101211	0.0125278	0.80789	0.419156	NA	NA	NA	linear	101767	NA	NA	RBC ~ m.8784.A.G + AGE + SEX + TWB2_Batch + PC1 + PC2 + PC3 + PC4 + PC5 + PC6 + PC7 + PC8 + PC9 + PC10 + AGE * SEX
WHR	m.16519.T.C	0.00226436	0.0028036	0.807662	0.419287	NA	NA	NA	linear	98313	NA	NA	WHR ~ m.16519.T.C + AGE + SEX + TWB2_Batch + PC1 + PC2 + PC3 + PC4 + PC5 + PC6 + PC7 + PC8 + PC9 + PC10 + AGE * SEX
GAMMA_GT	m.6620.T.C	0.00949587	0.0117575	0.807642	0.419299	NA	NA	NA	linear	100922	NA	NA	GAMMA_GT ~ m.6620.T.C + AGE + SEX + TWB2_Batch + PC1 + PC2 + PC3 + PC4 + PC5 + PC6 + PC7 + PC8 + PC9 + PC10 + AGE * SEX
LDL_C	m.150.C.T	-0.00295462	0.00365919	-0.807452	0.419408	NA	NA	NA	linear	101732	NA	NA	LDL_C ~ m.150.C.T + AGE + SEX + TWB2_Batch + PC1 + PC2 + PC3 + PC4 + PC5 + PC6 + PC7 + PC8 + PC9 + PC10 + AGE * SEX
DIASTOLIC_PRESSURE	m.1048.C.T	0.0068469	0.00848222	0.807205	0.41955	NA	NA	NA	linear	101560	NA	NA	DIASTOLIC_PRESSURE ~ m.1048.C.T + AGE + SEX + TWB2_Batch + PC1 + PC2 + PC3 + PC4 + PC5 + PC6 + PC7 + PC8 + PC9 + PC10 + AGE * SEX
CREATININE	m.16300.A.G	-0.0074654	0.00925229	-0.80687	0.419743	NA	NA	NA	linear	101415	NA	NA	CREATININE ~ m.16300.A.G + AGE + SEX + TWB2_Batch + PC1 + PC2 + PC3 + PC4 + PC5 + PC6 + PC7 + PC8 + PC9 + PC10 + AGE * SEX
BUN	m.827.A.G	-0.00557708	0.00691411	-0.806623	0.419886	NA	NA	NA	linear	101612	NA	NA	BUN ~ m.827.A.G + AGE + SEX + TWB2_Batch + PC1 + PC2 + PC3 + PC4 + PC5 + PC6 + PC7 + PC8 + PC9 + PC10 + AGE * SEX
RBC	m.5231.G.A	0.00512395	0.00635246	0.806609	0.419894	NA	NA	NA	linear	101765	NA	NA	RBC ~ m.5231.G.A + AGE + SEX + TWB2_Batch + PC1 + PC2 + PC3 + PC4 + PC5 + PC6 + PC7 + PC8 + PC9 + PC10 + AGE * SEX
DIASTOLIC_PRESSURE	m.8701.A.G	0.00235979	0.00292631	0.806404	0.420012	NA	NA	NA	linear	101707	NA	NA	DIASTOLIC_PRESSURE ~ m.8701.A.G + AGE + SEX + TWB2_Batch + PC1 + PC2 + PC3 + PC4 + PC5 + PC6 + PC7 + PC8 + PC9 + PC10 + AGE * SEX
HDL_C	m.13104.A.G	-0.0104231	0.0129283	-0.806226	0.420114	NA	NA	NA	linear	101743	NA	NA	HDL_C ~ m.13104.A.G + AGE + SEX + TWB2_Batch + PC1 + PC2 + PC3 + PC4 + PC5 + PC6 + PC7 + PC8 + PC9 + PC10 + AGE * SEX
HBA1C	m.150.C.T	0.00275378	0.00341671	0.805972	0.420261	NA	NA	NA	linear	100922	NA	NA	HBA1C ~ m.150.C.T + AGE + SEX + TWB2_Batch + PC1 + PC2 + PC3 + PC4 + PC5 + PC6 + PC7 + PC8 + PC9 + PC10 + AGE * SEX
CREATININE	m.681.T.C	0.00527885	0.00655238	0.805638	0.420453	NA	NA	NA	linear	101435	NA	NA	CREATININE ~ m.681.T.C + AGE + SEX + TWB2_Batch + PC1 + PC2 + PC3 + PC4 + PC5 + PC6 + PC7 + PC8 + PC9 + PC10 + AGE * SEX
CREATININE_URINE	m.10586.G.A	0.0135579	0.0168302	0.805568	0.420501	NA	NA	NA	linear	20956	NA	NA	CREATININE_URINE ~ m.10586.G.A + AGE + SEX + TWB2_Batch + PC1 + PC2 + PC3 + PC4 + PC5 + PC6 + PC7 + PC8 + PC9 + PC10 + AGE * SEX
RBC	m.5442.T.C	0.00492983	0.00612092	0.805407	0.420587	NA	NA	NA	linear	101767	NA	NA	RBC ~ m.5442.T.C + AGE + SEX + TWB2_Batch + PC1 + PC2 + PC3 + PC4 + PC5 + PC6 + PC7 + PC8 + PC9 + PC10 + AGE * SEX
T_CHO	m.146.T.C	0.00408624	0.00507491	0.805184	0.420715	NA	NA	NA	linear	97204	NA	NA	T_CHO ~ m.146.T.C + AGE + SEX + TWB2_Batch + PC1 + PC2 + PC3 + PC4 + PC5 + PC6 + PC7 + PC8 + PC9 + PC10 + AGE * SEX
DIASTOLIC_PRESSURE	m.5153.A.G	0.00663648	0.00824841	0.804576	0.421066	NA	NA	NA	linear	101747	NA	NA	DIASTOLIC_PRESSURE ~ m.5153.A.G + AGE + SEX + TWB2_Batch + PC1 + PC2 + PC3 + PC4 + PC5 + PC6 + PC7 + PC8 + PC9 + PC10 + AGE * SEX
TG	m.9824.T.C	0.0034965	0.00434664	0.804414	0.42116	NA	NA	NA	linear	100968	NA	NA	TG ~ m.9824.T.C + AGE + SEX + TWB2_Batch + PC1 + PC2 + PC3 + PC4 + PC5 + PC6 + PC7 + PC8 + PC9 + PC10 + AGE * SEX
TG	m.8440.A.G	0.0107766	0.0133979	0.804355	0.421194	NA	NA	NA	linear	100920	NA	NA	TG ~ m.8440.A.G + AGE + SEX + TWB2_Batch + PC1 + PC2 + PC3 + PC4 + PC5 + PC6 + PC7 + PC8 + PC9 + PC10 + AGE * SEX
SGOT	m.146.T.C	0.00388579	0.00483304	0.804006	0.421396	NA	NA	NA	linear	96875	NA	NA	SGOT ~ m.146.T.C + AGE + SEX + TWB2_Batch + PC1 + PC2 + PC3 + PC4 + PC5 + PC6 + PC7 + PC8 + PC9 + PC10 + AGE * SEX
DIASTOLIC_PRESSURE	m.15071.T.C	0.00796441	0.00990849	0.803796	0.421517	NA	NA	NA	linear	101754	NA	NA	DIASTOLIC_PRESSURE ~ m.15071.T.C + AGE + SEX + TWB2_Batch + PC1 + PC2 + PC3 + PC4 + PC5 + PC6 + PC7 + PC8 + PC9 + PC10 + AGE * SEX
DIASTOLIC_PRESSURE	m.13626.C.T	0.0101188	0.0125898	0.803734	0.421552	NA	NA	NA	linear	101705	NA	NA	DIASTOLIC_PRESSURE ~ m.13626.C.T + AGE + SEX + TWB2_Batch + PC1 + PC2 + PC3 + PC4 + PC5 + PC6 + PC7 + PC8 + PC9 + PC10 + AGE * SEX
FEV10	m.5601.C.T	0.0100121	0.0124572	0.803725	0.42156	NA	NA	NA	linear	46581	NA	NA	FEV10 ~ m.5601.C.T + AGE + SEX + TWB2_Batch + PC1 + PC2 + PC3 + PC4 + PC5 + PC6 + PC7 + PC8 + PC9 + PC10 + AGE * SEX
HCT	m.1719.G.A	0.0068308	0.00849987	0.803636	0.421609	NA	NA	NA	linear	101409	NA	NA	HCT ~ m.1719.G.A + AGE + SEX + TWB2_Batch + PC1 + PC2 + PC3 + PC4 + PC5 + PC6 + PC7 + PC8 + PC9 + PC10 + AGE * SEX
Z_SCORE	m.14668.C.T	0.00407851	0.0050754	0.803585	0.421639	NA	NA	NA	linear	95032	NA	NA	Z_SCORE ~ m.14668.C.T + AGE + SEX + TWB2_Batch + PC1 + PC2 + PC3 + PC4 + PC5 + PC6 + PC7 + PC8 + PC9 + PC10 + AGE * SEX
CREATININE_URINE	m.3111.A.T	0.0230036	0.0286331	0.80339	0.421758	NA	NA	NA	linear	20953	NA	NA	CREATININE_URINE ~ m.3111.A.T + AGE + SEX + TWB2_Batch + PC1 + PC2 + PC3 + PC4 + PC5 + PC6 + PC7 + PC8 + PC9 + PC10 + AGE * SEX
TG	m.13759.G.A	0.00437469	0.00544712	0.80312	0.421907	NA	NA	NA	linear	100990	NA	NA	TG ~ m.13759.G.A + AGE + SEX + TWB2_Batch + PC1 + PC2 + PC3 + PC4 + PC5 + PC6 + PC7 + PC8 + PC9 + PC10 + AGE * SEX
LDL_C	m.1719.G.A	-0.00845624	0.0105293	-0.803114	0.42191	NA	NA	NA	linear	101411	NA	NA	LDL_C ~ m.1719.G.A + AGE + SEX + TWB2_Batch + PC1 + PC2 + PC3 + PC4 + PC5 + PC6 + PC7 + PC8 + PC9 + PC10 + AGE * SEX
WHR	m.5821.G.A	0.00775979	0.00966354	0.802997	0.421979	NA	NA	NA	linear	101577	NA	NA	WHR ~ m.5821.G.A + AGE + SEX + TWB2_Batch + PC1 + PC2 + PC3 + PC4 + PC5 + PC6 + PC7 + PC8 + PC9 + PC10 + AGE * SEX
T_BILIRUBIN	m.955.A.AC	0.00636493	0.00792648	0.802995	0.421979	NA	NA	NA	linear	99824	NA	NA	T_BILIRUBIN ~ m.955.A.AC + AGE + SEX + TWB2_Batch + PC1 + PC2 + PC3 + PC4 + PC5 + PC6 + PC7 + PC8 + PC9 + PC10 + AGE * SEX
HB	m.16227.A.G	0.0102989	0.0128275	0.802876	0.422048	NA	NA	NA	linear	101679	NA	NA	HB ~ m.16227.A.G + AGE + SEX + TWB2_Batch + PC1 + PC2 + PC3 + PC4 + PC5 + PC6 + PC7 + PC8 + PC9 + PC10 + AGE * SEX
DIASTOLIC_PRESSURE	m.5465.T.C	-0.0051744	0.00644572	-0.802766	0.422112	NA	NA	NA	linear	101576	NA	NA	DIASTOLIC_PRESSURE ~ m.5465.T.C + AGE + SEX + TWB2_Batch + PC1 + PC2 + PC3 + PC4 + PC5 + PC6 + PC7 + PC8 + PC9 + PC10 + AGE * SEX
T_CHO	m.10320.G.A	-0.00977938	0.0121835	-0.802673	0.422166	NA	NA	NA	linear	101045	NA	NA	T_CHO ~ m.10320.G.A + AGE + SEX + TWB2_Batch + PC1 + PC2 + PC3 + PC4 + PC5 + PC6 + PC7 + PC8 + PC9 + PC10 + AGE * SEX
T_BILIRUBIN	m.16291.C.T	-0.00773793	0.00964059	-0.802641	0.422184	NA	NA	NA	linear	100649	NA	NA	T_BILIRUBIN ~ m.16291.C.T + AGE + SEX + TWB2_Batch + PC1 + PC2 + PC3 + PC4 + PC5 + PC6 + PC7 + PC8 + PC9 + PC10 + AGE * SEX
CREATININE_URINE	m.15470.T.C	0.0229792	0.0286321	0.802568	0.422234	NA	NA	NA	linear	20956	NA	NA	CREATININE_URINE ~ m.15470.T.C + AGE + SEX + TWB2_Batch + PC1 + PC2 + PC3 + PC4 + PC5 + PC6 + PC7 + PC8 + PC9 + PC10 + AGE * SEX
BODY_WEIGHT	m.8784.A.G	0.00970476	0.0120995	0.802078	0.42251	NA	NA	NA	linear	101669	NA	NA	BODY_WEIGHT ~ m.8784.A.G + AGE + SEX + TWB2_Batch + PC1 + PC2 + PC3 + PC4 + PC5 + PC6 + PC7 + PC8 + PC9 + PC10 + AGE * SEX
SGOT	m.5913.G.A	-0.00940001	0.011721	-0.801982	0.422565	NA	NA	NA	linear	101401	NA	NA	SGOT ~ m.5913.G.A + AGE + SEX + TWB2_Batch + PC1 + PC2 + PC3 + PC4 + PC5 + PC6 + PC7 + PC8 + PC9 + PC10 + AGE * SEX
BODY_HEIGHT	m.16145.G.A	-0.0073273	0.00913926	-0.801739	0.422706	NA	NA	NA	linear	101730	NA	NA	BODY_HEIGHT ~ m.16145.G.A + AGE + SEX + TWB2_Batch + PC1 + PC2 + PC3 + PC4 + PC5 + PC6 + PC7 + PC8 + PC9 + PC10 + AGE * SEX
T_SCORE	m.5442.T.C	0.00534205	0.00666374	0.801658	0.422753	NA	NA	NA	linear	95400	NA	NA	T_SCORE ~ m.5442.T.C + AGE + SEX + TWB2_Batch + PC1 + PC2 + PC3 + PC4 + PC5 + PC6 + PC7 + PC8 + PC9 + PC10 + AGE * SEX
SGOT	m.15109.T.C	0.0101524	0.0126717	0.80119	0.423023	NA	NA	NA	linear	101399	NA	NA	SGOT ~ m.15109.T.C + AGE + SEX + TWB2_Batch + PC1 + PC2 + PC3 + PC4 + PC5 + PC6 + PC7 + PC8 + PC9 + PC10 + AGE * SEX
MICROALB	m.8794.C.T	-0.005956	0.0074362	-0.800948	0.423164	NA	NA	NA	linear	100522	NA	NA	MICROALB ~ m.8794.C.T + AGE + SEX + TWB2_Batch + PC1 + PC2 + PC3 + PC4 + PC5 + PC6 + PC7 + PC8 + PC9 + PC10 + AGE * SEX
MICROALB	m.9090.T.C	-0.0102836	0.0128398	-0.800921	0.423179	NA	NA	NA	linear	100656	NA	NA	MICROALB ~ m.9090.T.C + AGE + SEX + TWB2_Batch + PC1 + PC2 + PC3 + PC4 + PC5 + PC6 + PC7 + PC8 + PC9 + PC10 + AGE * SEX
WHR	m.189.A.G	0.00746998	0.00932731	0.800871	0.423208	NA	NA	NA	linear	101089	NA	NA	WHR ~ m.189.A.G + AGE + SEX + TWB2_Batch + PC1 + PC2 + PC3 + PC4 + PC5 + PC6 + PC7 + PC8 + PC9 + PC10 + AGE * SEX
FVC	m.16257.C.A	-0.00642884	0.0080285	-0.800752	0.423279	NA	NA	NA	linear	46704	NA	NA	FVC ~ m.16257.C.A + AGE + SEX + TWB2_Batch + PC1 + PC2 + PC3 + PC4 + PC5 + PC6 + PC7 + PC8 + PC9 + PC10 + AGE * SEX
PLATELET	m.5894.A.AC	-0.00828725	0.0103497	-0.800724	0.423293	NA	NA	NA	linear	100324	NA	NA	PLATELET ~ m.5894.A.AC + AGE + SEX + TWB2_Batch + PC1 + PC2 + PC3 + PC4 + PC5 + PC6 + PC7 + PC8 + PC9 + PC10 + AGE * SEX
BODY_BUTTOCKS	m.12091.T.C	0.00532308	0.00664984	0.800482	0.423433	NA	NA	NA	linear	101111	NA	NA	BODY_BUTTOCKS ~ m.12091.T.C + AGE + SEX + TWB2_Batch + PC1 + PC2 + PC3 + PC4 + PC5 + PC6 + PC7 + PC8 + PC9 + PC10 + AGE * SEX
HBA1C	m.13590.G.A	-0.00558768	0.00698095	-0.800418	0.423471	NA	NA	NA	linear	100180	NA	NA	HBA1C ~ m.13590.G.A + AGE + SEX + TWB2_Batch + PC1 + PC2 + PC3 + PC4 + PC5 + PC6 + PC7 + PC8 + PC9 + PC10 + AGE * SEX
TG	m.13590.G.A	-0.00578973	0.00723344	-0.800412	0.423474	NA	NA	NA	linear	100591	NA	NA	TG ~ m.13590.G.A + AGE + SEX + TWB2_Batch + PC1 + PC2 + PC3 + PC4 + PC5 + PC6 + PC7 + PC8 + PC9 + PC10 + AGE * SEX
MICROALB	m.12811.T.C	-0.00477765	0.00596904	-0.800405	0.423478	NA	NA	NA	linear	100653	NA	NA	MICROALB ~ m.12811.T.C + AGE + SEX + TWB2_Batch + PC1 + PC2 + PC3 + PC4 + PC5 + PC6 + PC7 + PC8 + PC9 + PC10 + AGE * SEX
HCT	m.11151.C.T	-0.0112671	0.0140772	-0.800379	0.423493	NA	NA	NA	linear	101746	NA	NA	HCT ~ m.11151.C.T + AGE + SEX + TWB2_Batch + PC1 + PC2 + PC3 + PC4 + PC5 + PC6 + PC7 + PC8 + PC9 + PC10 + AGE * SEX
DIASTOLIC_PRESSURE	m.14053.A.G	0.00955672	0.0119448	0.800073	0.42367	NA	NA	NA	linear	101724	NA	NA	DIASTOLIC_PRESSURE ~ m.14053.A.G + AGE + SEX + TWB2_Batch + PC1 + PC2 + PC3 + PC4 + PC5 + PC6 + PC7 + PC8 + PC9 + PC10 + AGE * SEX
SGPT	m.752.C.T	0.00703888	0.00879892	0.79997	0.42373	NA	NA	NA	linear	101300	NA	NA	SGPT ~ m.752.C.T + AGE + SEX + TWB2_Batch + PC1 + PC2 + PC3 + PC4 + PC5 + PC6 + PC7 + PC8 + PC9 + PC10 + AGE * SEX
T_SCORE	m.15851.A.G	0.00870917	0.0108875	0.799923	0.423757	NA	NA	NA	linear	95360	NA	NA	T_SCORE ~ m.15851.A.G + AGE + SEX + TWB2_Batch + PC1 + PC2 + PC3 + PC4 + PC5 + PC6 + PC7 + PC8 + PC9 + PC10 + AGE * SEX
CREATININE	m.7828.A.G	0.00451997	0.00565051	0.799922	0.423758	NA	NA	NA	linear	101613	NA	NA	CREATININE ~ m.7828.A.G + AGE + SEX + TWB2_Batch + PC1 + PC2 + PC3 + PC4 + PC5 + PC6 + PC7 + PC8 + PC9 + PC10 + AGE * SEX
T_BILIRUBIN	m.235.A.G	0.00569361	0.00711775	0.799917	0.423761	NA	NA	NA	linear	101331	NA	NA	T_BILIRUBIN ~ m.235.A.G + AGE + SEX + TWB2_Batch + PC1 + PC2 + PC3 + PC4 + PC5 + PC6 + PC7 + PC8 + PC9 + PC10 + AGE * SEX
DIASTOLIC_PRESSURE	m.5302.T.C	0.0115922	0.0144943	0.799777	0.423842	NA	NA	NA	linear	101746	NA	NA	DIASTOLIC_PRESSURE ~ m.5302.T.C + AGE + SEX + TWB2_Batch + PC1 + PC2 + PC3 + PC4 + PC5 + PC6 + PC7 + PC8 + PC9 + PC10 + AGE * SEX
BUN	m.11065.A.G	-0.0105319	0.01317	-0.799683	0.423896	NA	NA	NA	linear	101612	NA	NA	BUN ~ m.11065.A.G + AGE + SEX + TWB2_Batch + PC1 + PC2 + PC3 + PC4 + PC5 + PC6 + PC7 + PC8 + PC9 + PC10 + AGE * SEX
BODY_WAISTLINE	m.1005.T.C	-0.00582199	0.00728112	-0.799601	0.423944	NA	NA	NA	linear	101568	NA	NA	BODY_WAISTLINE ~ m.1005.T.C + AGE + SEX + TWB2_Batch + PC1 + PC2 + PC3 + PC4 + PC5 + PC6 + PC7 + PC8 + PC9 + PC10 + AGE * SEX
FEV10_FVC	m.16357.T.C	0.0135358	0.0169288	0.799575	0.423961	NA	NA	NA	linear	46686	NA	NA	FEV10_FVC ~ m.16357.T.C + AGE + SEX + TWB2_Batch + PC1 + PC2 + PC3 + PC4 + PC5 + PC6 + PC7 + PC8 + PC9 + PC10 + AGE * SEX
URIC_ACID	m.10586.G.A	-0.00530878	0.00664094	-0.799402	0.424059	NA	NA	NA	linear	101775	NA	NA	URIC_ACID ~ m.10586.G.A + AGE + SEX + TWB2_Batch + PC1 + PC2 + PC3 + PC4 + PC5 + PC6 + PC7 + PC8 + PC9 + PC10 + AGE * SEX
LDL_C	m.16150.C.T	-0.0149045	0.0186535	-0.799019	0.424281	NA	NA	NA	linear	101415	NA	NA	LDL_C ~ m.16150.C.T + AGE + SEX + TWB2_Batch + PC1 + PC2 + PC3 + PC4 + PC5 + PC6 + PC7 + PC8 + PC9 + PC10 + AGE * SEX
URIC_ACID	m.8772.T.C	0.00798436	0.00999499	0.798836	0.424387	NA	NA	NA	linear	101671	NA	NA	URIC_ACID ~ m.8772.T.C + AGE + SEX + TWB2_Batch + PC1 + PC2 + PC3 + PC4 + PC5 + PC6 + PC7 + PC8 + PC9 + PC10 + AGE * SEX
BUN	m.1598.G.A	0.00858151	0.0107434	0.798769	0.424426	NA	NA	NA	linear	101543	NA	NA	BUN ~ m.1598.G.A + AGE + SEX + TWB2_Batch + PC1 + PC2 + PC3 + PC4 + PC5 + PC6 + PC7 + PC8 + PC9 + PC10 + AGE * SEX
URIC_ACID	m.4715.A.G	-0.00389173	0.00487335	-0.798575	0.424539	NA	NA	NA	linear	101763	NA	NA	URIC_ACID ~ m.4715.A.G + AGE + SEX + TWB2_Batch + PC1 + PC2 + PC3 + PC4 + PC5 + PC6 + PC7 + PC8 + PC9 + PC10 + AGE * SEX
HEARTBEAT_SPEED	m.10810.T.C	-0.0117855	0.0147625	-0.798338	0.424676	NA	NA	NA	linear	101702	NA	NA	HEARTBEAT_SPEED ~ m.10810.T.C + AGE + SEX + TWB2_Batch + PC1 + PC2 + PC3 + PC4 + PC5 + PC6 + PC7 + PC8 + PC9 + PC10 + AGE * SEX
URIC_ACID	m.5231.G.A	0.00502914	0.00630038	0.798228	0.42474	NA	NA	NA	linear	101773	NA	NA	URIC_ACID ~ m.5231.G.A + AGE + SEX + TWB2_Batch + PC1 + PC2 + PC3 + PC4 + PC5 + PC6 + PC7 + PC8 + PC9 + PC10 + AGE * SEX
HEARTBEAT_SPEED	m.16150.C.T	0.0149241	0.0186972	0.7982	0.424756	NA	NA	NA	linear	101388	NA	NA	HEARTBEAT_SPEED ~ m.16150.C.T + AGE + SEX + TWB2_Batch + PC1 + PC2 + PC3 + PC4 + PC5 + PC6 + PC7 + PC8 + PC9 + PC10 + AGE * SEX
SGOT	m.3882.G.A	-0.0083284	0.0104363	-0.798027	0.424857	NA	NA	NA	linear	101395	NA	NA	SGOT ~ m.3882.G.A + AGE + SEX + TWB2_Batch + PC1 + PC2 + PC3 + PC4 + PC5 + PC6 + PC7 + PC8 + PC9 + PC10 + AGE * SEX
egfr_cr	m.10238.T.C	-0.00672628	0.00842936	-0.797958	0.424897	NA	NA	NA	linear	101787	NA	NA	egfr_cr ~ m.10238.T.C + AGE + SEX + TWB2_Batch + PC1 + PC2 + PC3 + PC4 + PC5 + PC6 + PC7 + PC8 + PC9 + PC10 + AGE * SEX
WBC	m.16111.C.T	0.00774333	0.00970761	0.797655	0.425073	NA	NA	NA	linear	101628	NA	NA	WBC ~ m.16111.C.T + AGE + SEX + TWB2_Batch + PC1 + PC2 + PC3 + PC4 + PC5 + PC6 + PC7 + PC8 + PC9 + PC10 + AGE * SEX
T_BILIRUBIN	m.10320.G.A	-0.00947251	0.0118771	-0.797543	0.425137	NA	NA	NA	linear	100814	NA	NA	T_BILIRUBIN ~ m.10320.G.A + AGE + SEX + TWB2_Batch + PC1 + PC2 + PC3 + PC4 + PC5 + PC6 + PC7 + PC8 + PC9 + PC10 + AGE * SEX
T_SCORE	m.15670.T.C	-0.00856427	0.0107385	-0.797528	0.425147	NA	NA	NA	linear	95396	NA	NA	T_SCORE ~ m.15670.T.C + AGE + SEX + TWB2_Batch + PC1 + PC2 + PC3 + PC4 + PC5 + PC6 + PC7 + PC8 + PC9 + PC10 + AGE * SEX
BODY_BUTTOCKS	m.153.A.G	0.00939109	0.011776	0.797478	0.425176	NA	NA	NA	linear	101636	NA	NA	BODY_BUTTOCKS ~ m.153.A.G + AGE + SEX + TWB2_Batch + PC1 + PC2 + PC3 + PC4 + PC5 + PC6 + PC7 + PC8 + PC9 + PC10 + AGE * SEX
PLATELET	m.16356.T.C	0.0101315	0.0127062	0.797365	0.425241	NA	NA	NA	linear	101663	NA	NA	PLATELET ~ m.16356.T.C + AGE + SEX + TWB2_Batch + PC1 + PC2 + PC3 + PC4 + PC5 + PC6 + PC7 + PC8 + PC9 + PC10 + AGE * SEX
SGOT	m.9128.T.C	0.00863017	0.0108275	0.79706	0.425418	NA	NA	NA	linear	101013	NA	NA	SGOT ~ m.9128.T.C + AGE + SEX + TWB2_Batch + PC1 + PC2 + PC3 + PC4 + PC5 + PC6 + PC7 + PC8 + PC9 + PC10 + AGE * SEX
BODY_HEIGHT	m.7250.A.G	0.00578805	0.00726622	0.796571	0.425702	NA	NA	NA	linear	101727	NA	NA	BODY_HEIGHT ~ m.7250.A.G + AGE + SEX + TWB2_Batch + PC1 + PC2 + PC3 + PC4 + PC5 + PC6 + PC7 + PC8 + PC9 + PC10 + AGE * SEX
BODY_WAISTLINE	m.10400.C.T	0.00230173	0.00289083	0.796217	0.425908	NA	NA	NA	linear	101613	NA	NA	BODY_WAISTLINE ~ m.10400.C.T + AGE + SEX + TWB2_Batch + PC1 + PC2 + PC3 + PC4 + PC5 + PC6 + PC7 + PC8 + PC9 + PC10 + AGE * SEX
FVC	m.8794.C.T	-0.00568358	0.00713965	-0.79606	0.426001	NA	NA	NA	linear	46660	NA	NA	FVC ~ m.8794.C.T + AGE + SEX + TWB2_Batch + PC1 + PC2 + PC3 + PC4 + PC5 + PC6 + PC7 + PC8 + PC9 + PC10 + AGE * SEX
BODY_WEIGHT	m.6179.G.A	-0.00526088	0.00660957	-0.795949	0.426064	NA	NA	NA	linear	101668	NA	NA	BODY_WEIGHT ~ m.6179.G.A + AGE + SEX + TWB2_Batch + PC1 + PC2 + PC3 + PC4 + PC5 + PC6 + PC7 + PC8 + PC9 + PC10 + AGE * SEX
BODY_WAISTLINE	m.7250.A.G	0.00778698	0.00978462	0.795839	0.426127	NA	NA	NA	linear	101703	NA	NA	BODY_WAISTLINE ~ m.7250.A.G + AGE + SEX + TWB2_Batch + PC1 + PC2 + PC3 + PC4 + PC5 + PC6 + PC7 + PC8 + PC9 + PC10 + AGE * SEX
BODY_FAT_RATE	m.4140.C.T	0.00692898	0.00870736	0.795761	0.426173	NA	NA	NA	linear	98457	NA	NA	BODY_FAT_RATE ~ m.4140.C.T + AGE + SEX + TWB2_Batch + PC1 + PC2 + PC3 + PC4 + PC5 + PC6 + PC7 + PC8 + PC9 + PC10 + AGE * SEX
TG	m.16297.T.C	0.00441342	0.00554712	0.795624	0.426253	NA	NA	NA	linear	101277	NA	NA	TG ~ m.16297.T.C + AGE + SEX + TWB2_Batch + PC1 + PC2 + PC3 + PC4 + PC5 + PC6 + PC7 + PC8 + PC9 + PC10 + AGE * SEX
BODY_WEIGHT	m.8684.C.T	-0.00525768	0.00660878	-0.79556	0.42629	NA	NA	NA	linear	101668	NA	NA	BODY_WEIGHT ~ m.8684.C.T + AGE + SEX + TWB2_Batch + PC1 + PC2 + PC3 + PC4 + PC5 + PC6 + PC7 + PC8 + PC9 + PC10 + AGE * SEX
BODY_FAT_RATE	m.7250.A.G	0.00692686	0.00871177	0.795115	0.426548	NA	NA	NA	linear	98458	NA	NA	BODY_FAT_RATE ~ m.7250.A.G + AGE + SEX + TWB2_Batch + PC1 + PC2 + PC3 + PC4 + PC5 + PC6 + PC7 + PC8 + PC9 + PC10 + AGE * SEX
GAMMA_GT	m.15481.C.T	0.0082937	0.010431	0.795098	0.426558	NA	NA	NA	linear	101338	NA	NA	GAMMA_GT ~ m.15481.C.T + AGE + SEX + TWB2_Batch + PC1 + PC2 + PC3 + PC4 + PC5 + PC6 + PC7 + PC8 + PC9 + PC10 + AGE * SEX
SGOT	m.14569.G.A	-0.00630342	0.007929	-0.794983	0.426625	NA	NA	NA	linear	101108	NA	NA	SGOT ~ m.14569.G.A + AGE + SEX + TWB2_Batch + PC1 + PC2 + PC3 + PC4 + PC5 + PC6 + PC7 + PC8 + PC9 + PC10 + AGE * SEX
HBA1C	m.11944.T.C	0.00689272	0.00867039	0.794973	0.426631	NA	NA	NA	linear	100933	NA	NA	HBA1C ~ m.11944.T.C + AGE + SEX + TWB2_Batch + PC1 + PC2 + PC3 + PC4 + PC5 + PC6 + PC7 + PC8 + PC9 + PC10 + AGE * SEX
CREATININE	m.13263.A.G	0.00577813	0.00726843	0.794963	0.426637	NA	NA	NA	linear	101625	NA	NA	CREATININE ~ m.13263.A.G + AGE + SEX + TWB2_Batch + PC1 + PC2 + PC3 + PC4 + PC5 + PC6 + PC7 + PC8 + PC9 + PC10 + AGE * SEX
BODY_FAT_RATE	m.11536.C.T	0.00683626	0.00860139	0.794785	0.42674	NA	NA	NA	linear	98395	NA	NA	BODY_FAT_RATE ~ m.11536.C.T + AGE + SEX + TWB2_Batch + PC1 + PC2 + PC3 + PC4 + PC5 + PC6 + PC7 + PC8 + PC9 + PC10 + AGE * SEX
CREATININE	m.12372.G.A	-0.00433755	0.00545764	-0.794766	0.426751	NA	NA	NA	linear	101442	NA	NA	CREATININE ~ m.12372.G.A + AGE + SEX + TWB2_Batch + PC1 + PC2 + PC3 + PC4 + PC5 + PC6 + PC7 + PC8 + PC9 + PC10 + AGE * SEX
FEV10_FVC	m.6680.T.C	-0.00656028	0.0082545	-0.794752	0.426762	NA	NA	NA	linear	46739	NA	NA	FEV10_FVC ~ m.6680.T.C + AGE + SEX + TWB2_Batch + PC1 + PC2 + PC3 + PC4 + PC5 + PC6 + PC7 + PC8 + PC9 + PC10 + AGE * SEX
ALBUMIN	m.15662.A.G	-0.00874865	0.0110082	-0.794741	0.426766	NA	NA	NA	linear	101680	NA	NA	ALBUMIN ~ m.15662.A.G + AGE + SEX + TWB2_Batch + PC1 + PC2 + PC3 + PC4 + PC5 + PC6 + PC7 + PC8 + PC9 + PC10 + AGE * SEX
BMI	m.5108.T.C	-0.00686816	0.00864282	-0.794666	0.42681	NA	NA	NA	linear	101559	NA	NA	BMI ~ m.5108.T.C + AGE + SEX + TWB2_Batch + PC1 + PC2 + PC3 + PC4 + PC5 + PC6 + PC7 + PC8 + PC9 + PC10 + AGE * SEX
Z_SCORE	m.4086.C.T	0.0063309	0.00796698	0.794642	0.426824	NA	NA	NA	linear	92316	NA	NA	Z_SCORE ~ m.4086.C.T + AGE + SEX + TWB2_Batch + PC1 + PC2 + PC3 + PC4 + PC5 + PC6 + PC7 + PC8 + PC9 + PC10 + AGE * SEX
T_BILIRUBIN	m.10310.G.A	0.00309799	0.0039007	0.794215	0.427072	NA	NA	NA	linear	101510	NA	NA	T_BILIRUBIN ~ m.10310.G.A + AGE + SEX + TWB2_Batch + PC1 + PC2 + PC3 + PC4 + PC5 + PC6 + PC7 + PC8 + PC9 + PC10 + AGE * SEX
HB	m.709.G.A	-0.00240533	0.00303079	-0.79363	0.427413	NA	NA	NA	linear	101459	NA	NA	HB ~ m.709.G.A + AGE + SEX + TWB2_Batch + PC1 + PC2 + PC3 + PC4 + PC5 + PC6 + PC7 + PC8 + PC9 + PC10 + AGE * SEX
RBC	m.3970.C.T	-0.00267156	0.00336645	-0.793585	0.427439	NA	NA	NA	linear	101553	NA	NA	RBC ~ m.3970.C.T + AGE + SEX + TWB2_Batch + PC1 + PC2 + PC3 + PC4 + PC5 + PC6 + PC7 + PC8 + PC9 + PC10 + AGE * SEX
MICROALB	m.5978.A.G	0.00785311	0.00989728	0.793461	0.427511	NA	NA	NA	linear	100604	NA	NA	MICROALB ~ m.5978.A.G + AGE + SEX + TWB2_Batch + PC1 + PC2 + PC3 + PC4 + PC5 + PC6 + PC7 + PC8 + PC9 + PC10 + AGE * SEX
HB	m.750.A.G	0.00545302	0.00687252	0.793453	0.427516	NA	NA	NA	linear	101745	NA	NA	HB ~ m.750.A.G + AGE + SEX + TWB2_Batch + PC1 + PC2 + PC3 + PC4 + PC5 + PC6 + PC7 + PC8 + PC9 + PC10 + AGE * SEX
FEV10	m.5442.T.C	-0.00615304	0.00775853	-0.793067	0.427743	NA	NA	NA	linear	46727	NA	NA	FEV10 ~ m.5442.T.C + AGE + SEX + TWB2_Batch + PC1 + PC2 + PC3 + PC4 + PC5 + PC6 + PC7 + PC8 + PC9 + PC10 + AGE * SEX
AC_GLUCOSE	m.15927.G.A	0.00821272	0.0103561	0.793031	0.427762	NA	NA	NA	linear	100854	NA	NA	AC_GLUCOSE ~ m.15927.G.A + AGE + SEX + TWB2_Batch + PC1 + PC2 + PC3 + PC4 + PC5 + PC6 + PC7 + PC8 + PC9 + PC10 + AGE * SEX
FEV10_FVC	m.16172.T.C	0.00521016	0.00656997	0.793027	0.427766	NA	NA	NA	linear	45003	NA	NA	FEV10_FVC ~ m.16172.T.C + AGE + SEX + TWB2_Batch + PC1 + PC2 + PC3 + PC4 + PC5 + PC6 + PC7 + PC8 + PC9 + PC10 + AGE * SEX
CREATININE_URINE	m.456.C.T	0.0153622	0.0193725	0.792986	0.427795	NA	NA	NA	linear	20950	NA	NA	CREATININE_URINE ~ m.456.C.T + AGE + SEX + TWB2_Batch + PC1 + PC2 + PC3 + PC4 + PC5 + PC6 + PC7 + PC8 + PC9 + PC10 + AGE * SEX
CREATININE_URINE	m.247.GA.G	0.00647783	0.00816964	0.792914	0.427837	NA	NA	NA	linear	20850	NA	NA	CREATININE_URINE ~ m.247.GA.G + AGE + SEX + TWB2_Batch + PC1 + PC2 + PC3 + PC4 + PC5 + PC6 + PC7 + PC8 + PC9 + PC10 + AGE * SEX
SGPT	m.961.T.C	-0.00716465	0.00903691	-0.792821	0.427884	NA	NA	NA	linear	101195	NA	NA	SGPT ~ m.961.T.C + AGE + SEX + TWB2_Batch + PC1 + PC2 + PC3 + PC4 + PC5 + PC6 + PC7 + PC8 + PC9 + PC10 + AGE * SEX
SGPT	m.14569.G.A	-0.00624443	0.00787987	-0.792454	0.428098	NA	NA	NA	linear	101016	NA	NA	SGPT ~ m.14569.G.A + AGE + SEX + TWB2_Batch + PC1 + PC2 + PC3 + PC4 + PC5 + PC6 + PC7 + PC8 + PC9 + PC10 + AGE * SEX
BODY_WEIGHT	m.207.G.A	-0.00514068	0.00648736	-0.792415	0.428121	NA	NA	NA	linear	101029	NA	NA	BODY_WEIGHT ~ m.207.G.A + AGE + SEX + TWB2_Batch + PC1 + PC2 + PC3 + PC4 + PC5 + PC6 + PC7 + PC8 + PC9 + PC10 + AGE * SEX
T_BILIRUBIN	m.3483.G.A	-0.00782921	0.00988075	-0.79237	0.428147	NA	NA	NA	linear	101510	NA	NA	T_BILIRUBIN ~ m.3483.G.A + AGE + SEX + TWB2_Batch + PC1 + PC2 + PC3 + PC4 + PC5 + PC6 + PC7 + PC8 + PC9 + PC10 + AGE * SEX
ALBUMIN	m.6216.T.C	-0.00752609	0.00949851	-0.792344	0.428162	NA	NA	NA	linear	101694	NA	NA	ALBUMIN ~ m.6216.T.C + AGE + SEX + TWB2_Batch + PC1 + PC2 + PC3 + PC4 + PC5 + PC6 + PC7 + PC8 + PC9 + PC10 + AGE * SEX
PLATELET	m.9545.A.G	-0.00762321	0.00962124	-0.792331	0.428169	NA	NA	NA	linear	101071	NA	NA	PLATELET ~ m.9545.A.G + AGE + SEX + TWB2_Batch + PC1 + PC2 + PC3 + PC4 + PC5 + PC6 + PC7 + PC8 + PC9 + PC10 + AGE * SEX
HDL_C	m.9468.A.G	-0.0124364	0.0156969	-0.792281	0.428198	NA	NA	NA	linear	101775	NA	NA	HDL_C ~ m.9468.A.G + AGE + SEX + TWB2_Batch + PC1 + PC2 + PC3 + PC4 + PC5 + PC6 + PC7 + PC8 + PC9 + PC10 + AGE * SEX
CREATININE_URINE	m.1382.A.C	-0.0212748	0.0268663	-0.791876	0.428442	NA	NA	NA	linear	20954	NA	NA	CREATININE_URINE ~ m.1382.A.C + AGE + SEX + TWB2_Batch + PC1 + PC2 + PC3 + PC4 + PC5 + PC6 + PC7 + PC8 + PC9 + PC10 + AGE * SEX
AFP	m.16217.T.C	-0.00317292	0.00400813	-0.791622	0.428583	NA	NA	NA	linear	100372	NA	NA	AFP ~ m.16217.T.C + AGE + SEX + TWB2_Batch + PC1 + PC2 + PC3 + PC4 + PC5 + PC6 + PC7 + PC8 + PC9 + PC10 + AGE * SEX
WBC	m.6455.C.T	-0.00356306	0.00450438	-0.791021	0.428933	NA	NA	NA	linear	101726	NA	NA	WBC ~ m.6455.C.T + AGE + SEX + TWB2_Batch + PC1 + PC2 + PC3 + PC4 + PC5 + PC6 + PC7 + PC8 + PC9 + PC10 + AGE * SEX
TG	m.15217.G.A	-0.010357	0.0130982	-0.790721	0.429109	NA	NA	NA	linear	100541	NA	NA	TG ~ m.15217.G.A + AGE + SEX + TWB2_Batch + PC1 + PC2 + PC3 + PC4 + PC5 + PC6 + PC7 + PC8 + PC9 + PC10 + AGE * SEX
SGPT	m.11151.C.T	0.0128945	0.0163127	0.790459	0.429262	NA	NA	NA	linear	101304	NA	NA	SGPT ~ m.11151.C.T + AGE + SEX + TWB2_Batch + PC1 + PC2 + PC3 + PC4 + PC5 + PC6 + PC7 + PC8 + PC9 + PC10 + AGE * SEX
egfr_cr	m.11914.G.A	-0.003745	0.00473904	-0.790245	0.429387	NA	NA	NA	linear	101655	NA	NA	egfr_cr ~ m.11914.G.A + AGE + SEX + TWB2_Batch + PC1 + PC2 + PC3 + PC4 + PC5 + PC6 + PC7 + PC8 + PC9 + PC10 + AGE * SEX
BODY_WAISTLINE	m.16362.T.C	0.00243088	0.00307628	0.790202	0.429412	NA	NA	NA	linear	101302	NA	NA	BODY_WAISTLINE ~ m.16362.T.C + AGE + SEX + TWB2_Batch + PC1 + PC2 + PC3 + PC4 + PC5 + PC6 + PC7 + PC8 + PC9 + PC10 + AGE * SEX
BODY_FAT_RATE	m.13152.A.G	0.00689756	0.00872946	0.790148	0.429443	NA	NA	NA	linear	98435	NA	NA	BODY_FAT_RATE ~ m.13152.A.G + AGE + SEX + TWB2_Batch + PC1 + PC2 + PC3 + PC4 + PC5 + PC6 + PC7 + PC8 + PC9 + PC10 + AGE * SEX
PLATELET	m.103.G.A	-0.00955311	0.0120932	-0.789959	0.429553	NA	NA	NA	linear	101086	NA	NA	PLATELET ~ m.103.G.A + AGE + SEX + TWB2_Batch + PC1 + PC2 + PC3 + PC4 + PC5 + PC6 + PC7 + PC8 + PC9 + PC10 + AGE * SEX
ALBUMIN	m.16260.C.T	0.00643797	0.00815369	0.789578	0.429776	NA	NA	NA	linear	101532	NA	NA	ALBUMIN ~ m.16260.C.T + AGE + SEX + TWB2_Batch + PC1 + PC2 + PC3 + PC4 + PC5 + PC6 + PC7 + PC8 + PC9 + PC10 + AGE * SEX
SYSTOLIC_PRESSURE	m.16185.C.T	0.0073527	0.00931268	0.789536	0.429801	NA	NA	NA	linear	101737	NA	NA	SYSTOLIC_PRESSURE ~ m.16185.C.T + AGE + SEX + TWB2_Batch + PC1 + PC2 + PC3 + PC4 + PC5 + PC6 + PC7 + PC8 + PC9 + PC10 + AGE * SEX
LDL_C	m.1005.T.C	0.00614014	0.00777705	0.78952	0.42981	NA	NA	NA	linear	101615	NA	NA	LDL_C ~ m.1005.T.C + AGE + SEX + TWB2_Batch + PC1 + PC2 + PC3 + PC4 + PC5 + PC6 + PC7 + PC8 + PC9 + PC10 + AGE * SEX
HDL_C	m.1541.T.C	0.0107404	0.0136068	0.789341	0.429915	NA	NA	NA	linear	101547	NA	NA	HDL_C ~ m.1541.T.C + AGE + SEX + TWB2_Batch + PC1 + PC2 + PC3 + PC4 + PC5 + PC6 + PC7 + PC8 + PC9 + PC10 + AGE * SEX
AC_GLUCOSE	m.513.GCACA.G	-0.00777382	0.00985195	-0.789064	0.430077	NA	NA	NA	linear	100798	NA	NA	AC_GLUCOSE ~ m.513.GCACA.G + AGE + SEX + TWB2_Batch + PC1 + PC2 + PC3 + PC4 + PC5 + PC6 + PC7 + PC8 + PC9 + PC10 + AGE * SEX
FEV10_FVC	m.9950.T.C	0.00764695	0.00969425	0.788813	0.430225	NA	NA	NA	linear	46724	NA	NA	FEV10_FVC ~ m.9950.T.C + AGE + SEX + TWB2_Batch + PC1 + PC2 + PC3 + PC4 + PC5 + PC6 + PC7 + PC8 + PC9 + PC10 + AGE * SEX
URIC_ACID	m.16300.A.G	-0.00860816	0.0109134	-0.788771	0.430248	NA	NA	NA	linear	101563	NA	NA	URIC_ACID ~ m.16300.A.G + AGE + SEX + TWB2_Batch + PC1 + PC2 + PC3 + PC4 + PC5 + PC6 + PC7 + PC8 + PC9 + PC10 + AGE * SEX
ALBUMIN	m.15508.C.T	-0.00868292	0.0110111	-0.788564	0.430369	NA	NA	NA	linear	101634	NA	NA	ALBUMIN ~ m.15508.C.T + AGE + SEX + TWB2_Batch + PC1 + PC2 + PC3 + PC4 + PC5 + PC6 + PC7 + PC8 + PC9 + PC10 + AGE * SEX
LDL_C	m.8964.C.T	-0.00964231	0.0122384	-0.787874	0.430772	NA	NA	NA	linear	101738	NA	NA	LDL_C ~ m.8964.C.T + AGE + SEX + TWB2_Batch + PC1 + PC2 + PC3 + PC4 + PC5 + PC6 + PC7 + PC8 + PC9 + PC10 + AGE * SEX
AFP	m.8964.C.T	0.00861698	0.0109371	0.787868	0.430776	NA	NA	NA	linear	101596	NA	NA	AFP ~ m.8964.C.T + AGE + SEX + TWB2_Batch + PC1 + PC2 + PC3 + PC4 + PC5 + PC6 + PC7 + PC8 + PC9 + PC10 + AGE * SEX
GAMMA_GT	m.16327.C.T	0.00418085	0.00530677	0.787833	0.430796	NA	NA	NA	linear	101332	NA	NA	GAMMA_GT ~ m.16327.C.T + AGE + SEX + TWB2_Batch + PC1 + PC2 + PC3 + PC4 + PC5 + PC6 + PC7 + PC8 + PC9 + PC10 + AGE * SEX
MICROALB	m.4824.A.G	-0.00553826	0.00702996	-0.787809	0.430811	NA	NA	NA	linear	100656	NA	NA	MICROALB ~ m.4824.A.G + AGE + SEX + TWB2_Batch + PC1 + PC2 + PC3 + PC4 + PC5 + PC6 + PC7 + PC8 + PC9 + PC10 + AGE * SEX
CREATININE_URINE	m.16327.C.T	-0.00970946	0.0123259	-0.787726	0.430866	NA	NA	NA	linear	20954	NA	NA	CREATININE_URINE ~ m.16327.C.T + AGE + SEX + TWB2_Batch + PC1 + PC2 + PC3 + PC4 + PC5 + PC6 + PC7 + PC8 + PC9 + PC10 + AGE * SEX
RBC	m.1719.G.A	-0.00722075	0.00916817	-0.787589	0.430939	NA	NA	NA	linear	101425	NA	NA	RBC ~ m.1719.G.A + AGE + SEX + TWB2_Batch + PC1 + PC2 + PC3 + PC4 + PC5 + PC6 + PC7 + PC8 + PC9 + PC10 + AGE * SEX
BODY_WEIGHT	m.13563.A.G	-0.00667289	0.00847428	-0.787428	0.431033	NA	NA	NA	linear	101353	NA	NA	BODY_WEIGHT ~ m.13563.A.G + AGE + SEX + TWB2_Batch + PC1 + PC2 + PC3 + PC4 + PC5 + PC6 + PC7 + PC8 + PC9 + PC10 + AGE * SEX
DIASTOLIC_PRESSURE	m.14783.T.C	0.00230364	0.00292565	0.787392	0.431054	NA	NA	NA	linear	101754	NA	NA	DIASTOLIC_PRESSURE ~ m.14783.T.C + AGE + SEX + TWB2_Batch + PC1 + PC2 + PC3 + PC4 + PC5 + PC6 + PC7 + PC8 + PC9 + PC10 + AGE * SEX
URIC_ACID	m.5978.A.G	-0.00668243	0.00848784	-0.787295	0.431111	NA	NA	NA	linear	101723	NA	NA	URIC_ACID ~ m.5978.A.G + AGE + SEX + TWB2_Batch + PC1 + PC2 + PC3 + PC4 + PC5 + PC6 + PC7 + PC8 + PC9 + PC10 + AGE * SEX
AC_GLUCOSE	m.318.T.C	-0.00814834	0.0103512	-0.787192	0.431171	NA	NA	NA	linear	100719	NA	NA	AC_GLUCOSE ~ m.318.T.C + AGE + SEX + TWB2_Batch + PC1 + PC2 + PC3 + PC4 + PC5 + PC6 + PC7 + PC8 + PC9 + PC10 + AGE * SEX
GAMMA_GT	m.13263.A.G	-0.00732331	0.00930519	-0.787013	0.431276	NA	NA	NA	linear	101336	NA	NA	GAMMA_GT ~ m.13263.A.G + AGE + SEX + TWB2_Batch + PC1 + PC2 + PC3 + PC4 + PC5 + PC6 + PC7 + PC8 + PC9 + PC10 + AGE * SEX
RBC	m.150.C.T	0.00250687	0.00318593	0.786855	0.431369	NA	NA	NA	linear	101746	NA	NA	RBC ~ m.150.C.T + AGE + SEX + TWB2_Batch + PC1 + PC2 + PC3 + PC4 + PC5 + PC6 + PC7 + PC8 + PC9 + PC10 + AGE * SEX
HDL_C	m.16297.T.C	-0.00422685	0.005375	-0.786391	0.43164	NA	NA	NA	linear	101698	NA	NA	HDL_C ~ m.16297.T.C + AGE + SEX + TWB2_Batch + PC1 + PC2 + PC3 + PC4 + PC5 + PC6 + PC7 + PC8 + PC9 + PC10 + AGE * SEX
SGPT	m.9962.G.A	0.0123878	0.015753	0.786378	0.431648	NA	NA	NA	linear	100863	NA	NA	SGPT ~ m.9962.G.A + AGE + SEX + TWB2_Batch + PC1 + PC2 + PC3 + PC4 + PC5 + PC6 + PC7 + PC8 + PC9 + PC10 + AGE * SEX
BODY_WEIGHT	m.12630.G.A	-0.0070783	0.00900264	-0.786247	0.431725	NA	NA	NA	linear	101096	NA	NA	BODY_WEIGHT ~ m.12630.G.A + AGE + SEX + TWB2_Batch + PC1 + PC2 + PC3 + PC4 + PC5 + PC6 + PC7 + PC8 + PC9 + PC10 + AGE * SEX
WBC	m.93.A.G	0.00898587	0.0114295	0.786202	0.431751	NA	NA	NA	linear	101737	NA	NA	WBC ~ m.93.A.G + AGE + SEX + TWB2_Batch + PC1 + PC2 + PC3 + PC4 + PC5 + PC6 + PC7 + PC8 + PC9 + PC10 + AGE * SEX
AC_GLUCOSE	m.1598.G.A	0.00857967	0.0109138	0.786131	0.431792	NA	NA	NA	linear	100825	NA	NA	AC_GLUCOSE ~ m.1598.G.A + AGE + SEX + TWB2_Batch + PC1 + PC2 + PC3 + PC4 + PC5 + PC6 + PC7 + PC8 + PC9 + PC10 + AGE * SEX
SGOT	m.1119.T.C	0.00742578	0.00944727	0.786025	0.431855	NA	NA	NA	linear	100462	NA	NA	SGOT ~ m.1119.T.C + AGE + SEX + TWB2_Batch + PC1 + PC2 + PC3 + PC4 + PC5 + PC6 + PC7 + PC8 + PC9 + PC10 + AGE * SEX
WHR	m.10873.T.C	-0.00215528	0.00274224	-0.785957	0.431895	NA	NA	NA	linear	101108	NA	NA	WHR ~ m.10873.T.C + AGE + SEX + TWB2_Batch + PC1 + PC2 + PC3 + PC4 + PC5 + PC6 + PC7 + PC8 + PC9 + PC10 + AGE * SEX
T_SCORE	m.11536.C.T	0.00769716	0.00980426	0.785082	0.432407	NA	NA	NA	linear	95342	NA	NA	T_SCORE ~ m.11536.C.T + AGE + SEX + TWB2_Batch + PC1 + PC2 + PC3 + PC4 + PC5 + PC6 + PC7 + PC8 + PC9 + PC10 + AGE * SEX
BMI	m.5913.G.A	0.00957156	0.0121947	0.784897	0.432516	NA	NA	NA	linear	101650	NA	NA	BMI ~ m.5913.G.A + AGE + SEX + TWB2_Batch + PC1 + PC2 + PC3 + PC4 + PC5 + PC6 + PC7 + PC8 + PC9 + PC10 + AGE * SEX
DIASTOLIC_PRESSURE	m.10646.G.A	0.0074421	0.00948434	0.784672	0.432648	NA	NA	NA	linear	101754	NA	NA	DIASTOLIC_PRESSURE ~ m.10646.G.A + AGE + SEX + TWB2_Batch + PC1 + PC2 + PC3 + PC4 + PC5 + PC6 + PC7 + PC8 + PC9 + PC10 + AGE * SEX
CREATININE_URINE	m.7828.A.G	0.0132235	0.0168588	0.784368	0.432833	NA	NA	NA	linear	20955	NA	NA	CREATININE_URINE ~ m.7828.A.G + AGE + SEX + TWB2_Batch + PC1 + PC2 + PC3 + PC4 + PC5 + PC6 + PC7 + PC8 + PC9 + PC10 + AGE * SEX
FEV10_FVC	m.16355.C.T	0.0126682	0.0161515	0.784333	0.432849	NA	NA	NA	linear	46630	NA	NA	FEV10_FVC ~ m.16355.C.T + AGE + SEX + TWB2_Batch + PC1 + PC2 + PC3 + PC4 + PC5 + PC6 + PC7 + PC8 + PC9 + PC10 + AGE * SEX
BODY_WEIGHT	m.15851.A.G	0.00753191	0.00960406	0.784242	0.4329	NA	NA	NA	linear	101629	NA	NA	BODY_WEIGHT ~ m.15851.A.G + AGE + SEX + TWB2_Batch + PC1 + PC2 + PC3 + PC4 + PC5 + PC6 + PC7 + PC8 + PC9 + PC10 + AGE * SEX
DIASTOLIC_PRESSURE	m.3111.A.T	0.00962697	0.0122757	0.784228	0.432908	NA	NA	NA	linear	101720	NA	NA	DIASTOLIC_PRESSURE ~ m.3111.A.T + AGE + SEX + TWB2_Batch + PC1 + PC2 + PC3 + PC4 + PC5 + PC6 + PC7 + PC8 + PC9 + PC10 + AGE * SEX
AC_GLUCOSE	m.16223.C.T	-0.00230455	0.00293952	-0.783989	0.433048	NA	NA	NA	linear	98171	NA	NA	AC_GLUCOSE ~ m.16223.C.T + AGE + SEX + TWB2_Batch + PC1 + PC2 + PC3 + PC4 + PC5 + PC6 + PC7 + PC8 + PC9 + PC10 + AGE * SEX
T_SCORE	m.13626.C.T	-0.00986524	0.0125846	-0.783916	0.433091	NA	NA	NA	linear	95355	NA	NA	T_SCORE ~ m.13626.C.T + AGE + SEX + TWB2_Batch + PC1 + PC2 + PC3 + PC4 + PC5 + PC6 + PC7 + PC8 + PC9 + PC10 + AGE * SEX
BODY_WEIGHT	m.4248.T.C	-0.00442884	0.00564974	-0.783902	0.4331	NA	NA	NA	linear	101666	NA	NA	BODY_WEIGHT ~ m.4248.T.C + AGE + SEX + TWB2_Batch + PC1 + PC2 + PC3 + PC4 + PC5 + PC6 + PC7 + PC8 + PC9 + PC10 + AGE * SEX
T_BILIRUBIN	m.13105.A.G	-0.00806492	0.0102899	-0.78377	0.433177	NA	NA	NA	linear	101510	NA	NA	T_BILIRUBIN ~ m.13105.A.G + AGE + SEX + TWB2_Batch + PC1 + PC2 + PC3 + PC4 + PC5 + PC6 + PC7 + PC8 + PC9 + PC10 + AGE * SEX
CREATININE	m.12406.G.A	0.00289097	0.00368977	0.783508	0.433331	NA	NA	NA	linear	101625	NA	NA	CREATININE ~ m.12406.G.A + AGE + SEX + TWB2_Batch + PC1 + PC2 + PC3 + PC4 + PC5 + PC6 + PC7 + PC8 + PC9 + PC10 + AGE * SEX
WHR	m.9540.T.C	-0.00214226	0.00273437	-0.783455	0.433362	NA	NA	NA	linear	101708	NA	NA	WHR ~ m.9540.T.C + AGE + SEX + TWB2_Batch + PC1 + PC2 + PC3 + PC4 + PC5 + PC6 + PC7 + PC8 + PC9 + PC10 + AGE * SEX
CREATININE_URINE	m.12666.A.C	0.0223855	0.0285809	0.783232	0.4335	NA	NA	NA	linear	20942	NA	NA	CREATININE_URINE ~ m.12666.A.C + AGE + SEX + TWB2_Batch + PC1 + PC2 + PC3 + PC4 + PC5 + PC6 + PC7 + PC8 + PC9 + PC10 + AGE * SEX
HEARTBEAT_SPEED	m.513.G.A	-0.0109432	0.013973	-0.783168	0.43353	NA	NA	NA	linear	101716	NA	NA	HEARTBEAT_SPEED ~ m.513.G.A + AGE + SEX + TWB2_Batch + PC1 + PC2 + PC3 + PC4 + PC5 + PC6 + PC7 + PC8 + PC9 + PC10 + AGE * SEX
BMI	m.15754.C.T	-0.0113062	0.0144433	-0.7828	0.433747	NA	NA	NA	linear	101645	NA	NA	BMI ~ m.15754.C.T + AGE + SEX + TWB2_Batch + PC1 + PC2 + PC3 + PC4 + PC5 + PC6 + PC7 + PC8 + PC9 + PC10 + AGE * SEX
T_CHO	m.8270.CACCCCCTCT.C	-0.00294351	0.00376024	-0.782799	0.433747	NA	NA	NA	linear	101445	NA	NA	T_CHO ~ m.8270.CACCCCCTCT.C + AGE + SEX + TWB2_Batch + PC1 + PC2 + PC3 + PC4 + PC5 + PC6 + PC7 + PC8 + PC9 + PC10 + AGE * SEX
AC_GLUCOSE	m.3394.T.C	0.00723393	0.00924119	0.782793	0.433751	NA	NA	NA	linear	100891	NA	NA	AC_GLUCOSE ~ m.3394.T.C + AGE + SEX + TWB2_Batch + PC1 + PC2 + PC3 + PC4 + PC5 + PC6 + PC7 + PC8 + PC9 + PC10 + AGE * SEX
AFP	m.10208.T.C	0.00999776	0.0127725	0.782759	0.433771	NA	NA	NA	linear	101598	NA	NA	AFP ~ m.10208.T.C + AGE + SEX + TWB2_Batch + PC1 + PC2 + PC3 + PC4 + PC5 + PC6 + PC7 + PC8 + PC9 + PC10 + AGE * SEX
DIASTOLIC_PRESSURE	m.16266.C.A	0.00692262	0.00884457	0.782697	0.433807	NA	NA	NA	linear	101571	NA	NA	DIASTOLIC_PRESSURE ~ m.16266.C.A + AGE + SEX + TWB2_Batch + PC1 + PC2 + PC3 + PC4 + PC5 + PC6 + PC7 + PC8 + PC9 + PC10 + AGE * SEX
SYSTOLIC_PRESSURE	m.4824.A.G	-0.00484416	0.00618988	-0.782594	0.433868	NA	NA	NA	linear	101743	NA	NA	SYSTOLIC_PRESSURE ~ m.4824.A.G + AGE + SEX + TWB2_Batch + PC1 + PC2 + PC3 + PC4 + PC5 + PC6 + PC7 + PC8 + PC9 + PC10 + AGE * SEX
ALBUMIN	m.12354.T.C	0.0109469	0.0139881	0.78259	0.43387	NA	NA	NA	linear	101751	NA	NA	ALBUMIN ~ m.12354.T.C + AGE + SEX + TWB2_Batch + PC1 + PC2 + PC3 + PC4 + PC5 + PC6 + PC7 + PC8 + PC9 + PC10 + AGE * SEX
T_SCORE	m.15301.G.A	-0.00229082	0.00292831	-0.7823	0.43404	NA	NA	NA	linear	95397	NA	NA	T_SCORE ~ m.15301.G.A + AGE + SEX + TWB2_Batch + PC1 + PC2 + PC3 + PC4 + PC5 + PC6 + PC7 + PC8 + PC9 + PC10 + AGE * SEX
GAMMA_GT	m.1520.T.C	0.00814898	0.0104207	0.782	0.434216	NA	NA	NA	linear	101338	NA	NA	GAMMA_GT ~ m.1520.T.C + AGE + SEX + TWB2_Batch + PC1 + PC2 + PC3 + PC4 + PC5 + PC6 + PC7 + PC8 + PC9 + PC10 + AGE * SEX
SGPT	m.153.A.G	0.00872471	0.011163	0.781573	0.434468	NA	NA	NA	linear	101306	NA	NA	SGPT ~ m.153.A.G + AGE + SEX + TWB2_Batch + PC1 + PC2 + PC3 + PC4 + PC5 + PC6 + PC7 + PC8 + PC9 + PC10 + AGE * SEX
LDL_C	m.4883.C.T	-0.00313958	0.00401708	-0.781557	0.434477	NA	NA	NA	linear	101148	NA	NA	LDL_C ~ m.4883.C.T + AGE + SEX + TWB2_Batch + PC1 + PC2 + PC3 + PC4 + PC5 + PC6 + PC7 + PC8 + PC9 + PC10 + AGE * SEX
T_SCORE	m.9123.G.A	0.00628172	0.00803838	0.781466	0.434531	NA	NA	NA	linear	95252	NA	NA	T_SCORE ~ m.9123.G.A + AGE + SEX + TWB2_Batch + PC1 + PC2 + PC3 + PC4 + PC5 + PC6 + PC7 + PC8 + PC9 + PC10 + AGE * SEX
RBC	m.9575.G.A	-0.00767269	0.00982207	-0.781169	0.434705	NA	NA	NA	linear	101444	NA	NA	RBC ~ m.9575.G.A + AGE + SEX + TWB2_Batch + PC1 + PC2 + PC3 + PC4 + PC5 + PC6 + PC7 + PC8 + PC9 + PC10 + AGE * SEX
BODY_FAT_RATE	m.5153.A.G	0.00565262	0.0072372	0.781051	0.434774	NA	NA	NA	linear	98453	NA	NA	BODY_FAT_RATE ~ m.5153.A.G + AGE + SEX + TWB2_Batch + PC1 + PC2 + PC3 + PC4 + PC5 + PC6 + PC7 + PC8 + PC9 + PC10 + AGE * SEX
ALBUMIN	m.8829.C.T	-0.0086216	0.0110392	-0.780999	0.434805	NA	NA	NA	linear	101752	NA	NA	ALBUMIN ~ m.8829.C.T + AGE + SEX + TWB2_Batch + PC1 + PC2 + PC3 + PC4 + PC5 + PC6 + PC7 + PC8 + PC9 + PC10 + AGE * SEX
BODY_WAISTLINE	m.103.G.A	-0.00915006	0.011717	-0.780925	0.434849	NA	NA	NA	linear	101123	NA	NA	BODY_WAISTLINE ~ m.103.G.A + AGE + SEX + TWB2_Batch + PC1 + PC2 + PC3 + PC4 + PC5 + PC6 + PC7 + PC8 + PC9 + PC10 + AGE * SEX
GAMMA_GT	m.9545.A.G	-0.00728168	0.00932722	-0.780692	0.434986	NA	NA	NA	linear	100741	NA	NA	GAMMA_GT ~ m.9545.A.G + AGE + SEX + TWB2_Batch + PC1 + PC2 + PC3 + PC4 + PC5 + PC6 + PC7 + PC8 + PC9 + PC10 + AGE * SEX
DIASTOLIC_PRESSURE	m.16304.T.C	-0.00295893	0.00379201	-0.780308	0.435211	NA	NA	NA	linear	101491	NA	NA	DIASTOLIC_PRESSURE ~ m.16304.T.C + AGE + SEX + TWB2_Batch + PC1 + PC2 + PC3 + PC4 + PC5 + PC6 + PC7 + PC8 + PC9 + PC10 + AGE * SEX
AFP	m.15884.G.A	-0.0105658	0.0135442	-0.780098	0.435335	NA	NA	NA	linear	101467	NA	NA	AFP ~ m.15884.G.A + AGE + SEX + TWB2_Batch + PC1 + PC2 + PC3 + PC4 + PC5 + PC6 + PC7 + PC8 + PC9 + PC10 + AGE * SEX
T_SCORE	m.8414.C.T	0.00357106	0.00457771	0.780096	0.435336	NA	NA	NA	linear	95349	NA	NA	T_SCORE ~ m.8414.C.T + AGE + SEX + TWB2_Batch + PC1 + PC2 + PC3 + PC4 + PC5 + PC6 + PC7 + PC8 + PC9 + PC10 + AGE * SEX
LDL_C	m.8772.T.C	-0.0090311	0.011577	-0.78009	0.43534	NA	NA	NA	linear	101649	NA	NA	LDL_C ~ m.8772.T.C + AGE + SEX + TWB2_Batch + PC1 + PC2 + PC3 + PC4 + PC5 + PC6 + PC7 + PC8 + PC9 + PC10 + AGE * SEX
MICROALB	m.16497.A.G	-0.0137343	0.017608	-0.780001	0.435392	NA	NA	NA	linear	100616	NA	NA	MICROALB ~ m.16497.A.G + AGE + SEX + TWB2_Batch + PC1 + PC2 + PC3 + PC4 + PC5 + PC6 + PC7 + PC8 + PC9 + PC10 + AGE * SEX
CREATININE_URINE	m.10609.T.C	-0.0086475	0.0110868	-0.779979	0.435412	NA	NA	NA	linear	20956	NA	NA	CREATININE_URINE ~ m.10609.T.C + AGE + SEX + TWB2_Batch + PC1 + PC2 + PC3 + PC4 + PC5 + PC6 + PC7 + PC8 + PC9 + PC10 + AGE * SEX
T_BILIRUBIN	m.14318.T.C	-0.00676086	0.00867109	-0.779701	0.435569	NA	NA	NA	linear	101364	NA	NA	T_BILIRUBIN ~ m.14318.T.C + AGE + SEX + TWB2_Batch + PC1 + PC2 + PC3 + PC4 + PC5 + PC6 + PC7 + PC8 + PC9 + PC10 + AGE * SEX
HB	m.11215.C.T	-0.00686223	0.0088031	-0.779524	0.435673	NA	NA	NA	linear	101736	NA	NA	HB ~ m.11215.C.T + AGE + SEX + TWB2_Batch + PC1 + PC2 + PC3 + PC4 + PC5 + PC6 + PC7 + PC8 + PC9 + PC10 + AGE * SEX
BODY_WAISTLINE	m.513.GCA.G	-0.00232501	0.0029833	-0.77934	0.435781	NA	NA	NA	linear	96267	NA	NA	BODY_WAISTLINE ~ m.513.GCA.G + AGE + SEX + TWB2_Batch + PC1 + PC2 + PC3 + PC4 + PC5 + PC6 + PC7 + PC8 + PC9 + PC10 + AGE * SEX
PLATELET	m.5460.G.A	0.00417342	0.00535537	0.779297	0.435806	NA	NA	NA	linear	101667	NA	NA	PLATELET ~ m.5460.G.A + AGE + SEX + TWB2_Batch + PC1 + PC2 + PC3 + PC4 + PC5 + PC6 + PC7 + PC8 + PC9 + PC10 + AGE * SEX
BODY_FAT_RATE	m.12714.T.C	-0.00855769	0.0109836	-0.77913	0.435905	NA	NA	NA	linear	98363	NA	NA	BODY_FAT_RATE ~ m.12714.T.C + AGE + SEX + TWB2_Batch + PC1 + PC2 + PC3 + PC4 + PC5 + PC6 + PC7 + PC8 + PC9 + PC10 + AGE * SEX
FEV10	m.961.T.C	0.00822672	0.0105634	0.778797	0.436104	NA	NA	NA	linear	46676	NA	NA	FEV10 ~ m.961.T.C + AGE + SEX + TWB2_Batch + PC1 + PC2 + PC3 + PC4 + PC5 + PC6 + PC7 + PC8 + PC9 + PC10 + AGE * SEX
BMI	m.16300.A.G	-0.00960319	0.0123398	-0.778231	0.436434	NA	NA	NA	linear	101439	NA	NA	BMI ~ m.16300.A.G + AGE + SEX + TWB2_Batch + PC1 + PC2 + PC3 + PC4 + PC5 + PC6 + PC7 + PC8 + PC9 + PC10 + AGE * SEX
T_CHO	m.11536.C.T	0.00792699	0.0101883	0.778047	0.436543	NA	NA	NA	linear	101682	NA	NA	T_CHO ~ m.11536.C.T + AGE + SEX + TWB2_Batch + PC1 + PC2 + PC3 + PC4 + PC5 + PC6 + PC7 + PC8 + PC9 + PC10 + AGE * SEX
T_SCORE	m.13152.A.G	0.0077185	0.00992278	0.777857	0.436655	NA	NA	NA	linear	95374	NA	NA	T_SCORE ~ m.13152.A.G + AGE + SEX + TWB2_Batch + PC1 + PC2 + PC3 + PC4 + PC5 + PC6 + PC7 + PC8 + PC9 + PC10 + AGE * SEX
CREATININE	m.1824.T.C	0.00444152	0.0057113	0.777673	0.436764	NA	NA	NA	linear	101172	NA	NA	CREATININE ~ m.1824.T.C + AGE + SEX + TWB2_Batch + PC1 + PC2 + PC3 + PC4 + PC5 + PC6 + PC7 + PC8 + PC9 + PC10 + AGE * SEX
BODY_BUTTOCKS	m.12621.C.T	0.01125	0.0144675	0.777607	0.436803	NA	NA	NA	linear	101639	NA	NA	BODY_BUTTOCKS ~ m.12621.C.T + AGE + SEX + TWB2_Batch + PC1 + PC2 + PC3 + PC4 + PC5 + PC6 + PC7 + PC8 + PC9 + PC10 + AGE * SEX
GAMMA_GT	m.8684.C.T	0.00573039	0.00737045	0.777482	0.436876	NA	NA	NA	linear	101337	NA	NA	GAMMA_GT ~ m.8684.C.T + AGE + SEX + TWB2_Batch + PC1 + PC2 + PC3 + PC4 + PC5 + PC6 + PC7 + PC8 + PC9 + PC10 + AGE * SEX
BODY_WAISTLINE	m.1736.A.G	-0.00539758	0.00694659	-0.777012	0.437153	NA	NA	NA	linear	101689	NA	NA	BODY_WAISTLINE ~ m.1736.A.G + AGE + SEX + TWB2_Batch + PC1 + PC2 + PC3 + PC4 + PC5 + PC6 + PC7 + PC8 + PC9 + PC10 + AGE * SEX
RBC	m.5894.A.G	0.00795835	0.010245	0.776804	0.437276	NA	NA	NA	linear	101486	NA	NA	RBC ~ m.5894.A.G + AGE + SEX + TWB2_Batch + PC1 + PC2 + PC3 + PC4 + PC5 + PC6 + PC7 + PC8 + PC9 + PC10 + AGE * SEX
BODY_BUTTOCKS	m.6392.T.C	-0.00312642	0.00402538	-0.776676	0.437352	NA	NA	NA	linear	101511	NA	NA	BODY_BUTTOCKS ~ m.6392.T.C + AGE + SEX + TWB2_Batch + PC1 + PC2 + PC3 + PC4 + PC5 + PC6 + PC7 + PC8 + PC9 + PC10 + AGE * SEX
Z_SCORE	m.16335.A.G	-0.00705035	0.00907867	-0.776584	0.437406	NA	NA	NA	linear	94875	NA	NA	Z_SCORE ~ m.16335.A.G + AGE + SEX + TWB2_Batch + PC1 + PC2 + PC3 + PC4 + PC5 + PC6 + PC7 + PC8 + PC9 + PC10 + AGE * SEX
BMI	m.5585.G.A	0.00947052	0.0121964	0.7765	0.437456	NA	NA	NA	linear	101444	NA	NA	BMI ~ m.5585.G.A + AGE + SEX + TWB2_Batch + PC1 + PC2 + PC3 + PC4 + PC5 + PC6 + PC7 + PC8 + PC9 + PC10 + AGE * SEX
HCT	m.16399.A.G	0.00634475	0.00817406	0.776206	0.437629	NA	NA	NA	linear	101751	NA	NA	HCT ~ m.16399.A.G + AGE + SEX + TWB2_Batch + PC1 + PC2 + PC3 + PC4 + PC5 + PC6 + PC7 + PC8 + PC9 + PC10 + AGE * SEX
ALBUMIN	m.1824.T.C	-0.00582743	0.00750867	-0.776093	0.437696	NA	NA	NA	linear	101295	NA	NA	ALBUMIN ~ m.1824.T.C + AGE + SEX + TWB2_Batch + PC1 + PC2 + PC3 + PC4 + PC5 + PC6 + PC7 + PC8 + PC9 + PC10 + AGE * SEX
WHR	m.4850.C.T	-0.00465027	0.00599205	-0.776073	0.437708	NA	NA	NA	linear	101720	NA	NA	WHR ~ m.4850.C.T + AGE + SEX + TWB2_Batch + PC1 + PC2 + PC3 + PC4 + PC5 + PC6 + PC7 + PC8 + PC9 + PC10 + AGE * SEX
BODY_HEIGHT	m.13254.T.C	0.00828643	0.0106794	0.775926	0.437794	NA	NA	NA	linear	101709	NA	NA	BODY_HEIGHT ~ m.13254.T.C + AGE + SEX + TWB2_Batch + PC1 + PC2 + PC3 + PC4 + PC5 + PC6 + PC7 + PC8 + PC9 + PC10 + AGE * SEX
LDL_C	m.7684.T.C	0.00430312	0.00554579	0.775924	0.437796	NA	NA	NA	linear	101733	NA	NA	LDL_C ~ m.7684.T.C + AGE + SEX + TWB2_Batch + PC1 + PC2 + PC3 + PC4 + PC5 + PC6 + PC7 + PC8 + PC9 + PC10 + AGE * SEX
TG	m.9548.G.A	0.00725141	0.00934569	0.77591	0.437804	NA	NA	NA	linear	100102	NA	NA	TG ~ m.9548.G.A + AGE + SEX + TWB2_Batch + PC1 + PC2 + PC3 + PC4 + PC5 + PC6 + PC7 + PC8 + PC9 + PC10 + AGE * SEX
BODY_HEIGHT	m.14577.T.C	0.0082837	0.0106794	0.77567	0.437946	NA	NA	NA	linear	101708	NA	NA	BODY_HEIGHT ~ m.14577.T.C + AGE + SEX + TWB2_Batch + PC1 + PC2 + PC3 + PC4 + PC5 + PC6 + PC7 + PC8 + PC9 + PC10 + AGE * SEX
WHR	m.3010.G.A	-0.00322103	0.00415346	-0.775507	0.438042	NA	NA	NA	linear	101665	NA	NA	WHR ~ m.3010.G.A + AGE + SEX + TWB2_Batch + PC1 + PC2 + PC3 + PC4 + PC5 + PC6 + PC7 + PC8 + PC9 + PC10 + AGE * SEX
HEARTBEAT_SPEED	m.15346.G.A	-0.00702046	0.00905611	-0.775218	0.438213	NA	NA	NA	linear	101541	NA	NA	HEARTBEAT_SPEED ~ m.15346.G.A + AGE + SEX + TWB2_Batch + PC1 + PC2 + PC3 + PC4 + PC5 + PC6 + PC7 + PC8 + PC9 + PC10 + AGE * SEX
BUN	m.8772.T.C	0.00824272	0.0106329	0.775212	0.438216	NA	NA	NA	linear	101508	NA	NA	BUN ~ m.8772.T.C + AGE + SEX + TWB2_Batch + PC1 + PC2 + PC3 + PC4 + PC5 + PC6 + PC7 + PC8 + PC9 + PC10 + AGE * SEX
HEARTBEAT_SPEED	m.13263.A.G	0.00770292	0.00993955	0.774977	0.438355	NA	NA	NA	linear	101725	NA	NA	HEARTBEAT_SPEED ~ m.13263.A.G + AGE + SEX + TWB2_Batch + PC1 + PC2 + PC3 + PC4 + PC5 + PC6 + PC7 + PC8 + PC9 + PC10 + AGE * SEX
HEARTBEAT_SPEED	m.7912.G.A	0.00829622	0.0107064	0.774882	0.438411	NA	NA	NA	linear	101721	NA	NA	HEARTBEAT_SPEED ~ m.7912.G.A + AGE + SEX + TWB2_Batch + PC1 + PC2 + PC3 + PC4 + PC5 + PC6 + PC7 + PC8 + PC9 + PC10 + AGE * SEX
BODY_BUTTOCKS	m.11065.A.G	0.0109568	0.0141456	0.774568	0.438597	NA	NA	NA	linear	101639	NA	NA	BODY_BUTTOCKS ~ m.11065.A.G + AGE + SEX + TWB2_Batch + PC1 + PC2 + PC3 + PC4 + PC5 + PC6 + PC7 + PC8 + PC9 + PC10 + AGE * SEX
HDL_C	m.11944.T.C	-0.0067274	0.00868676	-0.774443	0.438671	NA	NA	NA	linear	101769	NA	NA	HDL_C ~ m.11944.T.C + AGE + SEX + TWB2_Batch + PC1 + PC2 + PC3 + PC4 + PC5 + PC6 + PC7 + PC8 + PC9 + PC10 + AGE * SEX
ALBUMIN	m.1005.T.C	-0.00580046	0.0074902	-0.774407	0.438692	NA	NA	NA	linear	101614	NA	NA	ALBUMIN ~ m.1005.T.C + AGE + SEX + TWB2_Batch + PC1 + PC2 + PC3 + PC4 + PC5 + PC6 + PC7 + PC8 + PC9 + PC10 + AGE * SEX
ALBUMIN	m.15670.T.C	0.00843034	0.0108863	0.774403	0.438695	NA	NA	NA	linear	101748	NA	NA	ALBUMIN ~ m.15670.T.C + AGE + SEX + TWB2_Batch + PC1 + PC2 + PC3 + PC4 + PC5 + PC6 + PC7 + PC8 + PC9 + PC10 + AGE * SEX
AFP	m.750.A.G	-0.00611004	0.00789087	-0.774318	0.438745	NA	NA	NA	linear	101609	NA	NA	AFP ~ m.750.A.G + AGE + SEX + TWB2_Batch + PC1 + PC2 + PC3 + PC4 + PC5 + PC6 + PC7 + PC8 + PC9 + PC10 + AGE * SEX
URIC_ACID	m.8964.C.T	-0.00817784	0.0105615	-0.774304	0.438753	NA	NA	NA	linear	101760	NA	NA	URIC_ACID ~ m.8964.C.T + AGE + SEX + TWB2_Batch + PC1 + PC2 + PC3 + PC4 + PC5 + PC6 + PC7 + PC8 + PC9 + PC10 + AGE * SEX
Z_SCORE	m.15851.A.G	0.00926179	0.0119628	0.774218	0.438804	NA	NA	NA	linear	95355	NA	NA	Z_SCORE ~ m.15851.A.G + AGE + SEX + TWB2_Batch + PC1 + PC2 + PC3 + PC4 + PC5 + PC6 + PC7 + PC8 + PC9 + PC10 + AGE * SEX
egfr_cr	m.10535.T.C	-0.00410366	0.00530256	-0.773902	0.438991	NA	NA	NA	linear	101788	NA	NA	egfr_cr ~ m.10535.T.C + AGE + SEX + TWB2_Batch + PC1 + PC2 + PC3 + PC4 + PC5 + PC6 + PC7 + PC8 + PC9 + PC10 + AGE * SEX
MICROALB	m.10810.T.C	-0.011506	0.0148733	-0.773604	0.439167	NA	NA	NA	linear	100632	NA	NA	MICROALB ~ m.10810.T.C + AGE + SEX + TWB2_Batch + PC1 + PC2 + PC3 + PC4 + PC5 + PC6 + PC7 + PC8 + PC9 + PC10 + AGE * SEX
CREATININE_URINE	m.6023.G.A	-0.0166545	0.0215423	-0.77311	0.439466	NA	NA	NA	linear	20956	NA	NA	CREATININE_URINE ~ m.6023.G.A + AGE + SEX + TWB2_Batch + PC1 + PC2 + PC3 + PC4 + PC5 + PC6 + PC7 + PC8 + PC9 + PC10 + AGE * SEX
CREATININE_URINE	m.6413.T.C	-0.0166545	0.0215423	-0.77311	0.439466	NA	NA	NA	linear	20956	NA	NA	CREATININE_URINE ~ m.6413.T.C + AGE + SEX + TWB2_Batch + PC1 + PC2 + PC3 + PC4 + PC5 + PC6 + PC7 + PC8 + PC9 + PC10 + AGE * SEX
ALBUMIN	m.16136.T.C	-0.00613349	0.00793412	-0.773052	0.439493	NA	NA	NA	linear	101640	NA	NA	ALBUMIN ~ m.16136.T.C + AGE + SEX + TWB2_Batch + PC1 + PC2 + PC3 + PC4 + PC5 + PC6 + PC7 + PC8 + PC9 + PC10 + AGE * SEX
AC_GLUCOSE	m.9296.C.T	0.00894791	0.0115749	0.773041	0.4395	NA	NA	NA	linear	100826	NA	NA	AC_GLUCOSE ~ m.9296.C.T + AGE + SEX + TWB2_Batch + PC1 + PC2 + PC3 + PC4 + PC5 + PC6 + PC7 + PC8 + PC9 + PC10 + AGE * SEX
SYSTOLIC_PRESSURE	m.6023.G.A	-0.00692694	0.00896072	-0.773034	0.439504	NA	NA	NA	linear	101734	NA	NA	SYSTOLIC_PRESSURE ~ m.6023.G.A + AGE + SEX + TWB2_Batch + PC1 + PC2 + PC3 + PC4 + PC5 + PC6 + PC7 + PC8 + PC9 + PC10 + AGE * SEX
SYSTOLIC_PRESSURE	m.6413.T.C	-0.00692694	0.00896072	-0.773034	0.439504	NA	NA	NA	linear	101734	NA	NA	SYSTOLIC_PRESSURE ~ m.6413.T.C + AGE + SEX + TWB2_Batch + PC1 + PC2 + PC3 + PC4 + PC5 + PC6 + PC7 + PC8 + PC9 + PC10 + AGE * SEX
RBC	m.9180.A.G	0.0042756	0.00553151	0.772954	0.439551	NA	NA	NA	linear	101760	NA	NA	RBC ~ m.9180.A.G + AGE + SEX + TWB2_Batch + PC1 + PC2 + PC3 + PC4 + PC5 + PC6 + PC7 + PC8 + PC9 + PC10 + AGE * SEX
BUN	m.5093.T.C	-0.00789061	0.0102108	-0.772774	0.439658	NA	NA	NA	linear	101460	NA	NA	BUN ~ m.5093.T.C + AGE + SEX + TWB2_Batch + PC1 + PC2 + PC3 + PC4 + PC5 + PC6 + PC7 + PC8 + PC9 + PC10 + AGE * SEX
HB	m.16295.C.T	0.0055908	0.00723813	0.772409	0.439874	NA	NA	NA	linear	101180	NA	NA	HB ~ m.16295.C.T + AGE + SEX + TWB2_Batch + PC1 + PC2 + PC3 + PC4 + PC5 + PC6 + PC7 + PC8 + PC9 + PC10 + AGE * SEX
HCT	m.150.C.T	-0.00228122	0.00295367	-0.772335	0.439918	NA	NA	NA	linear	101730	NA	NA	HCT ~ m.150.C.T + AGE + SEX + TWB2_Batch + PC1 + PC2 + PC3 + PC4 + PC5 + PC6 + PC7 + PC8 + PC9 + PC10 + AGE * SEX
Z_SCORE	m.152.T.C	-0.00336649	0.00435889	-0.772326	0.439923	NA	NA	NA	linear	91395	NA	NA	Z_SCORE ~ m.152.T.C + AGE + SEX + TWB2_Batch + PC1 + PC2 + PC3 + PC4 + PC5 + PC6 + PC7 + PC8 + PC9 + PC10 + AGE * SEX
BODY_HEIGHT	m.4140.C.T	0.00561065	0.00726469	0.772319	0.439928	NA	NA	NA	linear	101725	NA	NA	BODY_HEIGHT ~ m.4140.C.T + AGE + SEX + TWB2_Batch + PC1 + PC2 + PC3 + PC4 + PC5 + PC6 + PC7 + PC8 + PC9 + PC10 + AGE * SEX
GAMMA_GT	m.4850.C.T	0.00489178	0.00633429	0.77227	0.439956	NA	NA	NA	linear	101338	NA	NA	GAMMA_GT ~ m.4850.C.T + AGE + SEX + TWB2_Batch + PC1 + PC2 + PC3 + PC4 + PC5 + PC6 + PC7 + PC8 + PC9 + PC10 + AGE * SEX
AC_GLUCOSE	m.9824.T.A	0.00890217	0.0115315	0.771986	0.440125	NA	NA	NA	linear	100837	NA	NA	AC_GLUCOSE ~ m.9824.T.A + AGE + SEX + TWB2_Batch + PC1 + PC2 + PC3 + PC4 + PC5 + PC6 + PC7 + PC8 + PC9 + PC10 + AGE * SEX
MICROALB	m.16390.G.A	0.00620338	0.00803699	0.771853	0.440203	NA	NA	NA	linear	100656	NA	NA	MICROALB ~ m.16390.G.A + AGE + SEX + TWB2_Batch + PC1 + PC2 + PC3 + PC4 + PC5 + PC6 + PC7 + PC8 + PC9 + PC10 + AGE * SEX
DIASTOLIC_PRESSURE	m.4850.C.T	-0.00494934	0.00641241	-0.771838	0.440212	NA	NA	NA	linear	101754	NA	NA	DIASTOLIC_PRESSURE ~ m.4850.C.T + AGE + SEX + TWB2_Batch + PC1 + PC2 + PC3 + PC4 + PC5 + PC6 + PC7 + PC8 + PC9 + PC10 + AGE * SEX
egfr_cr	m.13708.G.A	-0.00392328	0.00508306	-0.771833	0.440215	NA	NA	NA	linear	101555	NA	NA	egfr_cr ~ m.13708.G.A + AGE + SEX + TWB2_Batch + PC1 + PC2 + PC3 + PC4 + PC5 + PC6 + PC7 + PC8 + PC9 + PC10 + AGE * SEX
URIC_ACID	m.2835.C.T	-0.00565443	0.00732668	-0.771759	0.440259	NA	NA	NA	linear	101775	NA	NA	URIC_ACID ~ m.2835.C.T + AGE + SEX + TWB2_Batch + PC1 + PC2 + PC3 + PC4 + PC5 + PC6 + PC7 + PC8 + PC9 + PC10 + AGE * SEX
BODY_WAISTLINE	m.3206.C.T	0.00532674	0.00690238	0.771726	0.440278	NA	NA	NA	linear	101606	NA	NA	BODY_WAISTLINE ~ m.3206.C.T + AGE + SEX + TWB2_Batch + PC1 + PC2 + PC3 + PC4 + PC5 + PC6 + PC7 + PC8 + PC9 + PC10 + AGE * SEX
SYSTOLIC_PRESSURE	m.6216.T.C	-0.00676077	0.00876167	-0.77163	0.440335	NA	NA	NA	linear	101685	NA	NA	SYSTOLIC_PRESSURE ~ m.6216.T.C + AGE + SEX + TWB2_Batch + PC1 + PC2 + PC3 + PC4 + PC5 + PC6 + PC7 + PC8 + PC9 + PC10 + AGE * SEX
BODY_HEIGHT	m.15040.C.T	0.00561356	0.00727561	0.771559	0.440377	NA	NA	NA	linear	101730	NA	NA	BODY_HEIGHT ~ m.15040.C.T + AGE + SEX + TWB2_Batch + PC1 + PC2 + PC3 + PC4 + PC5 + PC6 + PC7 + PC8 + PC9 + PC10 + AGE * SEX
SGOT	m.9468.A.G	-0.0121403	0.0157349	-0.771552	0.440382	NA	NA	NA	linear	101397	NA	NA	SGOT ~ m.9468.A.G + AGE + SEX + TWB2_Batch + PC1 + PC2 + PC3 + PC4 + PC5 + PC6 + PC7 + PC8 + PC9 + PC10 + AGE * SEX
CREATININE_URINE	m.8964.C.T	-0.0206019	0.0267041	-0.771486	0.440427	NA	NA	NA	linear	20954	NA	NA	CREATININE_URINE ~ m.8964.C.T + AGE + SEX + TWB2_Batch + PC1 + PC2 + PC3 + PC4 + PC5 + PC6 + PC7 + PC8 + PC9 + PC10 + AGE * SEX
WHR	m.3027.T.C	0.00865749	0.0112221	0.771467	0.440432	NA	NA	NA	linear	101720	NA	NA	WHR ~ m.3027.T.C + AGE + SEX + TWB2_Batch + PC1 + PC2 + PC3 + PC4 + PC5 + PC6 + PC7 + PC8 + PC9 + PC10 + AGE * SEX
BODY_HEIGHT	m.14502.T.C	0.0056126	0.00727564	0.771423	0.440458	NA	NA	NA	linear	101729	NA	NA	BODY_HEIGHT ~ m.14502.T.C + AGE + SEX + TWB2_Batch + PC1 + PC2 + PC3 + PC4 + PC5 + PC6 + PC7 + PC8 + PC9 + PC10 + AGE * SEX
AFP	m.9123.G.A	0.00582375	0.00755176	0.771178	0.440603	NA	NA	NA	linear	101458	NA	NA	AFP ~ m.9123.G.A + AGE + SEX + TWB2_Batch + PC1 + PC2 + PC3 + PC4 + PC5 + PC6 + PC7 + PC8 + PC9 + PC10 + AGE * SEX
CREATININE	m.456.C.T	0.00504299	0.00654169	0.770901	0.440768	NA	NA	NA	linear	101601	NA	NA	CREATININE ~ m.456.C.T + AGE + SEX + TWB2_Batch + PC1 + PC2 + PC3 + PC4 + PC5 + PC6 + PC7 + PC8 + PC9 + PC10 + AGE * SEX
BODY_WAISTLINE	m.16399.A.G	0.00730807	0.00948061	0.770845	0.440801	NA	NA	NA	linear	101706	NA	NA	BODY_WAISTLINE ~ m.16399.A.G + AGE + SEX + TWB2_Batch + PC1 + PC2 + PC3 + PC4 + PC5 + PC6 + PC7 + PC8 + PC9 + PC10 + AGE * SEX
HDL_C	m.4824.A.G	0.00503725	0.00653695	0.770581	0.440957	NA	NA	NA	linear	101779	NA	NA	HDL_C ~ m.4824.A.G + AGE + SEX + TWB2_Batch + PC1 + PC2 + PC3 + PC4 + PC5 + PC6 + PC7 + PC8 + PC9 + PC10 + AGE * SEX
BODY_WAISTLINE	m.8473.T.C	0.00531947	0.00690387	0.770505	0.441002	NA	NA	NA	linear	101434	NA	NA	BODY_WAISTLINE ~ m.8473.T.C + AGE + SEX + TWB2_Batch + PC1 + PC2 + PC3 + PC4 + PC5 + PC6 + PC7 + PC8 + PC9 + PC10 + AGE * SEX
MICROALB	m.5093.T.C	0.0086499	0.0112269	0.770461	0.441029	NA	NA	NA	linear	100505	NA	NA	MICROALB ~ m.5093.T.C + AGE + SEX + TWB2_Batch + PC1 + PC2 + PC3 + PC4 + PC5 + PC6 + PC7 + PC8 + PC9 + PC10 + AGE * SEX
RBC	m.5894.A.AC	-0.00717008	0.00931128	-0.770042	0.441277	NA	NA	NA	linear	100421	NA	NA	RBC ~ m.5894.A.AC + AGE + SEX + TWB2_Batch + PC1 + PC2 + PC3 + PC4 + PC5 + PC6 + PC7 + PC8 + PC9 + PC10 + AGE * SEX
FEV10	m.8964.C.T	0.0104299	0.013546	0.769964	0.441325	NA	NA	NA	linear	46720	NA	NA	FEV10 ~ m.8964.C.T + AGE + SEX + TWB2_Batch + PC1 + PC2 + PC3 + PC4 + PC5 + PC6 + PC7 + PC8 + PC9 + PC10 + AGE * SEX
DIASTOLIC_PRESSURE	m.489.T.C	0.00226548	0.00294287	0.76982	0.441408	NA	NA	NA	linear	100655	NA	NA	DIASTOLIC_PRESSURE ~ m.489.T.C + AGE + SEX + TWB2_Batch + PC1 + PC2 + PC3 + PC4 + PC5 + PC6 + PC7 + PC8 + PC9 + PC10 + AGE * SEX
T_SCORE	m.14569.G.A	-0.0061473	0.00798568	-0.769789	0.441427	NA	NA	NA	linear	95124	NA	NA	T_SCORE ~ m.14569.G.A + AGE + SEX + TWB2_Batch + PC1 + PC2 + PC3 + PC4 + PC5 + PC6 + PC7 + PC8 + PC9 + PC10 + AGE * SEX
HB	m.1598.G.A	-0.00700219	0.00909753	-0.769681	0.441491	NA	NA	NA	linear	101678	NA	NA	HB ~ m.1598.G.A + AGE + SEX + TWB2_Batch + PC1 + PC2 + PC3 + PC4 + PC5 + PC6 + PC7 + PC8 + PC9 + PC10 + AGE * SEX
TG	m.752.C.T	-0.00700918	0.00910824	-0.769542	0.441573	NA	NA	NA	linear	101349	NA	NA	TG ~ m.752.C.T + AGE + SEX + TWB2_Batch + PC1 + PC2 + PC3 + PC4 + PC5 + PC6 + PC7 + PC8 + PC9 + PC10 + AGE * SEX
TG	m.195.T.C	-0.00572894	0.00744668	-0.769327	0.441701	NA	NA	NA	linear	99097	NA	NA	TG ~ m.195.T.C + AGE + SEX + TWB2_Batch + PC1 + PC2 + PC3 + PC4 + PC5 + PC6 + PC7 + PC8 + PC9 + PC10 + AGE * SEX
AC_GLUCOSE	m.9123.G.A	0.00605499	0.00787079	0.769298	0.441718	NA	NA	NA	linear	100740	NA	NA	AC_GLUCOSE ~ m.9123.G.A + AGE + SEX + TWB2_Batch + PC1 + PC2 + PC3 + PC4 + PC5 + PC6 + PC7 + PC8 + PC9 + PC10 + AGE * SEX
Z_SCORE	m.16150.C.T	0.0149883	0.0194863	0.769169	0.441795	NA	NA	NA	linear	95084	NA	NA	Z_SCORE ~ m.16150.C.T + AGE + SEX + TWB2_Batch + PC1 + PC2 + PC3 + PC4 + PC5 + PC6 + PC7 + PC8 + PC9 + PC10 + AGE * SEX
BMI	m.8794.C.T	-0.00553872	0.00720111	-0.769149	0.441807	NA	NA	NA	linear	101514	NA	NA	BMI ~ m.8794.C.T + AGE + SEX + TWB2_Batch + PC1 + PC2 + PC3 + PC4 + PC5 + PC6 + PC7 + PC8 + PC9 + PC10 + AGE * SEX
CREATININE	m.16356.T.C	-0.00738963	0.0096089	-0.76904	0.441871	NA	NA	NA	linear	101620	NA	NA	CREATININE ~ m.16356.T.C + AGE + SEX + TWB2_Batch + PC1 + PC2 + PC3 + PC4 + PC5 + PC6 + PC7 + PC8 + PC9 + PC10 + AGE * SEX
WHR	m.14783.T.C	-0.00210219	0.00273431	-0.76882	0.442002	NA	NA	NA	linear	101720	NA	NA	WHR ~ m.14783.T.C + AGE + SEX + TWB2_Batch + PC1 + PC2 + PC3 + PC4 + PC5 + PC6 + PC7 + PC8 + PC9 + PC10 + AGE * SEX
TG	m.13708.G.A	-0.00549734	0.00715535	-0.768284	0.44232	NA	NA	NA	linear	101120	NA	NA	TG ~ m.13708.G.A + AGE + SEX + TWB2_Batch + PC1 + PC2 + PC3 + PC4 + PC5 + PC6 + PC7 + PC8 + PC9 + PC10 + AGE * SEX
AC_GLUCOSE	m.15662.A.G	0.00819774	0.0106721	0.768145	0.442403	NA	NA	NA	linear	100822	NA	NA	AC_GLUCOSE ~ m.15662.A.G + AGE + SEX + TWB2_Batch + PC1 + PC2 + PC3 + PC4 + PC5 + PC6 + PC7 + PC8 + PC9 + PC10 + AGE * SEX
BODY_BUTTOCKS	m.513.G.A	-0.01056	0.0137481	-0.768103	0.442428	NA	NA	NA	linear	101628	NA	NA	BODY_BUTTOCKS ~ m.513.G.A + AGE + SEX + TWB2_Batch + PC1 + PC2 + PC3 + PC4 + PC5 + PC6 + PC7 + PC8 + PC9 + PC10 + AGE * SEX
WHR	m.12705.C.T	-0.0021422	0.00278949	-0.767954	0.442516	NA	NA	NA	linear	101717	NA	NA	WHR ~ m.12705.C.T + AGE + SEX + TWB2_Batch + PC1 + PC2 + PC3 + PC4 + PC5 + PC6 + PC7 + PC8 + PC9 + PC10 + AGE * SEX
FEV10_FVC	m.16223.C.T	-0.00349168	0.00454681	-0.767942	0.442526	NA	NA	NA	linear	45510	NA	NA	FEV10_FVC ~ m.16223.C.T + AGE + SEX + TWB2_Batch + PC1 + PC2 + PC3 + PC4 + PC5 + PC6 + PC7 + PC8 + PC9 + PC10 + AGE * SEX
T_SCORE	m.6216.T.C	-0.00719635	0.00937232	-0.767829	0.44259	NA	NA	NA	linear	95346	NA	NA	T_SCORE ~ m.6216.T.C + AGE + SEX + TWB2_Batch + PC1 + PC2 + PC3 + PC4 + PC5 + PC6 + PC7 + PC8 + PC9 + PC10 + AGE * SEX
FEV10	m.1107.T.C	-0.00552125	0.0071908	-0.767822	0.442597	NA	NA	NA	linear	46634	NA	NA	FEV10 ~ m.1107.T.C + AGE + SEX + TWB2_Batch + PC1 + PC2 + PC3 + PC4 + PC5 + PC6 + PC7 + PC8 + PC9 + PC10 + AGE * SEX
FVC	m.3537.A.G	-0.00597943	0.00779102	-0.767477	0.442802	NA	NA	NA	linear	46658	NA	NA	FVC ~ m.3537.A.G + AGE + SEX + TWB2_Batch + PC1 + PC2 + PC3 + PC4 + PC5 + PC6 + PC7 + PC8 + PC9 + PC10 + AGE * SEX
BODY_HEIGHT	m.1107.T.C	-0.00345384	0.00450247	-0.767098	0.443025	NA	NA	NA	linear	101539	NA	NA	BODY_HEIGHT ~ m.1107.T.C + AGE + SEX + TWB2_Batch + PC1 + PC2 + PC3 + PC4 + PC5 + PC6 + PC7 + PC8 + PC9 + PC10 + AGE * SEX
egfr_cr	m.11665.C.T	0.00355057	0.00462865	0.767086	0.443032	NA	NA	NA	linear	101793	NA	NA	egfr_cr ~ m.11665.C.T + AGE + SEX + TWB2_Batch + PC1 + PC2 + PC3 + PC4 + PC5 + PC6 + PC7 + PC8 + PC9 + PC10 + AGE * SEX
DIASTOLIC_PRESSURE	m.12666.A.C	0.00941217	0.0122712	0.767012	0.443076	NA	NA	NA	linear	101638	NA	NA	DIASTOLIC_PRESSURE ~ m.12666.A.C + AGE + SEX + TWB2_Batch + PC1 + PC2 + PC3 + PC4 + PC5 + PC6 + PC7 + PC8 + PC9 + PC10 + AGE * SEX
DIASTOLIC_PRESSURE	m.681.T.C	0.00650455	0.00848085	0.766969	0.443102	NA	NA	NA	linear	101562	NA	NA	DIASTOLIC_PRESSURE ~ m.681.T.C + AGE + SEX + TWB2_Batch + PC1 + PC2 + PC3 + PC4 + PC5 + PC6 + PC7 + PC8 + PC9 + PC10 + AGE * SEX
BMI	m.9962.G.A	0.0126278	0.016466	0.766901	0.443142	NA	NA	NA	linear	101198	NA	NA	BMI ~ m.9962.G.A + AGE + SEX + TWB2_Batch + PC1 + PC2 + PC3 + PC4 + PC5 + PC6 + PC7 + PC8 + PC9 + PC10 + AGE * SEX
SGOT	m.16324.T.C	-0.0118259	0.0154246	-0.766692	0.443267	NA	NA	NA	linear	100170	NA	NA	SGOT ~ m.16324.T.C + AGE + SEX + TWB2_Batch + PC1 + PC2 + PC3 + PC4 + PC5 + PC6 + PC7 + PC8 + PC9 + PC10 + AGE * SEX
HB	m.10398.A.G	0.00185984	0.00242636	0.766513	0.443373	NA	NA	NA	linear	101745	NA	NA	HB ~ m.10398.A.G + AGE + SEX + TWB2_Batch + PC1 + PC2 + PC3 + PC4 + PC5 + PC6 + PC7 + PC8 + PC9 + PC10 + AGE * SEX
BODY_FAT_RATE	m.14502.T.C	0.00668265	0.00872356	0.766046	0.443651	NA	NA	NA	linear	98459	NA	NA	BODY_FAT_RATE ~ m.14502.T.C + AGE + SEX + TWB2_Batch + PC1 + PC2 + PC3 + PC4 + PC5 + PC6 + PC7 + PC8 + PC9 + PC10 + AGE * SEX
BODY_FAT_RATE	m.15040.C.T	0.00668138	0.00872352	0.765904	0.443735	NA	NA	NA	linear	98460	NA	NA	BODY_FAT_RATE ~ m.15040.C.T + AGE + SEX + TWB2_Batch + PC1 + PC2 + PC3 + PC4 + PC5 + PC6 + PC7 + PC8 + PC9 + PC10 + AGE * SEX
BUN	m.318.T.C	-0.00780638	0.0101966	-0.765584	0.443926	NA	NA	NA	linear	101437	NA	NA	BUN ~ m.318.T.C + AGE + SEX + TWB2_Batch + PC1 + PC2 + PC3 + PC4 + PC5 + PC6 + PC7 + PC8 + PC9 + PC10 + AGE * SEX
GAMMA_GT	m.200.A.G	0.0100809	0.0131678	0.765575	0.443931	NA	NA	NA	linear	101038	NA	NA	GAMMA_GT ~ m.200.A.G + AGE + SEX + TWB2_Batch + PC1 + PC2 + PC3 + PC4 + PC5 + PC6 + PC7 + PC8 + PC9 + PC10 + AGE * SEX
WBC	m.16356.T.C	0.0101014	0.0131948	0.765562	0.443939	NA	NA	NA	linear	101760	NA	NA	WBC ~ m.16356.T.C + AGE + SEX + TWB2_Batch + PC1 + PC2 + PC3 + PC4 + PC5 + PC6 + PC7 + PC8 + PC9 + PC10 + AGE * SEX
BODY_FAT_RATE	m.9950.T.C	0.00433561	0.00566615	0.765177	0.444168	NA	NA	NA	linear	98422	NA	NA	BODY_FAT_RATE ~ m.9950.T.C + AGE + SEX + TWB2_Batch + PC1 + PC2 + PC3 + PC4 + PC5 + PC6 + PC7 + PC8 + PC9 + PC10 + AGE * SEX
egfr_cr	m.13626.C.T	-0.00697978	0.00912377	-0.765011	0.444267	NA	NA	NA	linear	101744	NA	NA	egfr_cr ~ m.13626.C.T + AGE + SEX + TWB2_Batch + PC1 + PC2 + PC3 + PC4 + PC5 + PC6 + PC7 + PC8 + PC9 + PC10 + AGE * SEX
WBC	m.5894.A.G	-0.00904526	0.0118258	-0.764875	0.444348	NA	NA	NA	linear	101486	NA	NA	WBC ~ m.5894.A.G + AGE + SEX + TWB2_Batch + PC1 + PC2 + PC3 + PC4 + PC5 + PC6 + PC7 + PC8 + PC9 + PC10 + AGE * SEX
FEV10_FVC	m.16295.C.T	-0.0102244	0.0133688	-0.764796	0.444397	NA	NA	NA	linear	46476	NA	NA	FEV10_FVC ~ m.16295.C.T + AGE + SEX + TWB2_Batch + PC1 + PC2 + PC3 + PC4 + PC5 + PC6 + PC7 + PC8 + PC9 + PC10 + AGE * SEX
LDL_C	m.16145.G.A	-0.0100493	0.0131409	-0.764737	0.44443	NA	NA	NA	linear	101753	NA	NA	LDL_C ~ m.16145.G.A + AGE + SEX + TWB2_Batch + PC1 + PC2 + PC3 + PC4 + PC5 + PC6 + PC7 + PC8 + PC9 + PC10 + AGE * SEX
BMI	m.12549.C.T	0.00788185	0.0103142	0.764178	0.444763	NA	NA	NA	linear	101592	NA	NA	BMI ~ m.12549.C.T + AGE + SEX + TWB2_Batch + PC1 + PC2 + PC3 + PC4 + PC5 + PC6 + PC7 + PC8 + PC9 + PC10 + AGE * SEX
egfr_cr	m.13269.A.G	-0.00545961	0.00714455	-0.764164	0.444772	NA	NA	NA	linear	101636	NA	NA	egfr_cr ~ m.13269.A.G + AGE + SEX + TWB2_Batch + PC1 + PC2 + PC3 + PC4 + PC5 + PC6 + PC7 + PC8 + PC9 + PC10 + AGE * SEX
WBC	m.13152.A.G	-0.00803733	0.0105182	-0.764135	0.444788	NA	NA	NA	linear	101741	NA	NA	WBC ~ m.13152.A.G + AGE + SEX + TWB2_Batch + PC1 + PC2 + PC3 + PC4 + PC5 + PC6 + PC7 + PC8 + PC9 + PC10 + AGE * SEX
FEV10	m.16172.T.C	0.00386353	0.00505673	0.764037	0.444849	NA	NA	NA	linear	44991	NA	NA	FEV10 ~ m.16172.T.C + AGE + SEX + TWB2_Batch + PC1 + PC2 + PC3 + PC4 + PC5 + PC6 + PC7 + PC8 + PC9 + PC10 + AGE * SEX
AFP	m.3206.C.T	-0.00502963	0.00658351	-0.763974	0.444885	NA	NA	NA	linear	101511	NA	NA	AFP ~ m.3206.C.T + AGE + SEX + TWB2_Batch + PC1 + PC2 + PC3 + PC4 + PC5 + PC6 + PC7 + PC8 + PC9 + PC10 + AGE * SEX
HCT	m.750.A.G	0.00544717	0.00713006	0.763973	0.444885	NA	NA	NA	linear	101749	NA	NA	HCT ~ m.750.A.G + AGE + SEX + TWB2_Batch + PC1 + PC2 + PC3 + PC4 + PC5 + PC6 + PC7 + PC8 + PC9 + PC10 + AGE * SEX
HCT	m.15024.G.A	0.00833952	0.0109187	0.763786	0.444997	NA	NA	NA	linear	101580	NA	NA	HCT ~ m.15024.G.A + AGE + SEX + TWB2_Batch + PC1 + PC2 + PC3 + PC4 + PC5 + PC6 + PC7 + PC8 + PC9 + PC10 + AGE * SEX
RBC	m.16527.C.T	0.0094856	0.0124251	0.763421	0.445214	NA	NA	NA	linear	101767	NA	NA	RBC ~ m.16527.C.T + AGE + SEX + TWB2_Batch + PC1 + PC2 + PC3 + PC4 + PC5 + PC6 + PC7 + PC8 + PC9 + PC10 + AGE * SEX
SYSTOLIC_PRESSURE	m.9545.A.G	-0.00674245	0.00883205	-0.763407	0.445222	NA	NA	NA	linear	101144	NA	NA	SYSTOLIC_PRESSURE ~ m.9545.A.G + AGE + SEX + TWB2_Batch + PC1 + PC2 + PC3 + PC4 + PC5 + PC6 + PC7 + PC8 + PC9 + PC10 + AGE * SEX
HDL_C	m.9536.C.T	-0.00813627	0.0106629	-0.763046	0.445438	NA	NA	NA	linear	101772	NA	NA	HDL_C ~ m.9536.C.T + AGE + SEX + TWB2_Batch + PC1 + PC2 + PC3 + PC4 + PC5 + PC6 + PC7 + PC8 + PC9 + PC10 + AGE * SEX
ALBUMIN	m.16172.T.C	-0.00335658	0.00440035	-0.762798	0.445585	NA	NA	NA	linear	97970	NA	NA	ALBUMIN ~ m.16172.T.C + AGE + SEX + TWB2_Batch + PC1 + PC2 + PC3 + PC4 + PC5 + PC6 + PC7 + PC8 + PC9 + PC10 + AGE * SEX
SGPT	m.955.A.AC	-0.00587194	0.00769807	-0.762781	0.445596	NA	NA	NA	linear	99626	NA	NA	SGPT ~ m.955.A.AC + AGE + SEX + TWB2_Batch + PC1 + PC2 + PC3 + PC4 + PC5 + PC6 + PC7 + PC8 + PC9 + PC10 + AGE * SEX
Z_SCORE	m.15508.C.T	0.00913653	0.0119802	0.762633	0.445684	NA	NA	NA	linear	95281	NA	NA	Z_SCORE ~ m.15508.C.T + AGE + SEX + TWB2_Batch + PC1 + PC2 + PC3 + PC4 + PC5 + PC6 + PC7 + PC8 + PC9 + PC10 + AGE * SEX
BODY_FAT_RATE	m.103.G.A	-0.00794605	0.0104242	-0.762269	0.445901	NA	NA	NA	linear	97895	NA	NA	BODY_FAT_RATE ~ m.103.G.A + AGE + SEX + TWB2_Batch + PC1 + PC2 + PC3 + PC4 + PC5 + PC6 + PC7 + PC8 + PC9 + PC10 + AGE * SEX
PLATELET	m.3552.T.A	-0.00732805	0.00961602	-0.762066	0.446022	NA	NA	NA	linear	101670	NA	NA	PLATELET ~ m.3552.T.A + AGE + SEX + TWB2_Batch + PC1 + PC2 + PC3 + PC4 + PC5 + PC6 + PC7 + PC8 + PC9 + PC10 + AGE * SEX
BODY_FAT_RATE	m.14569.G.A	-0.00536388	0.00703884	-0.76204	0.446038	NA	NA	NA	linear	98178	NA	NA	BODY_FAT_RATE ~ m.14569.G.A + AGE + SEX + TWB2_Batch + PC1 + PC2 + PC3 + PC4 + PC5 + PC6 + PC7 + PC8 + PC9 + PC10 + AGE * SEX
Z_SCORE	m.16140.T.C	0.00476273	0.00625017	0.762016	0.446052	NA	NA	NA	linear	94493	NA	NA	Z_SCORE ~ m.16140.T.C + AGE + SEX + TWB2_Batch + PC1 + PC2 + PC3 + PC4 + PC5 + PC6 + PC7 + PC8 + PC9 + PC10 + AGE * SEX
GAMMA_GT	m.13928.G.C	0.00273053	0.00358377	0.761916	0.446112	NA	NA	NA	linear	100966	NA	NA	GAMMA_GT ~ m.13928.G.C + AGE + SEX + TWB2_Batch + PC1 + PC2 + PC3 + PC4 + PC5 + PC6 + PC7 + PC8 + PC9 + PC10 + AGE * SEX
SGPT	m.5601.C.T	-0.00801411	0.010522	-0.76165	0.446271	NA	NA	NA	linear	101007	NA	NA	SGPT ~ m.5601.C.T + AGE + SEX + TWB2_Batch + PC1 + PC2 + PC3 + PC4 + PC5 + PC6 + PC7 + PC8 + PC9 + PC10 + AGE * SEX
BUN	m.16357.T.C	0.00804004	0.0105562	0.761641	0.446276	NA	NA	NA	linear	101499	NA	NA	BUN ~ m.16357.T.C + AGE + SEX + TWB2_Batch + PC1 + PC2 + PC3 + PC4 + PC5 + PC6 + PC7 + PC8 + PC9 + PC10 + AGE * SEX
AFP	m.3394.T.C	-0.00675406	0.00886859	-0.761571	0.446318	NA	NA	NA	linear	101609	NA	NA	AFP ~ m.3394.T.C + AGE + SEX + TWB2_Batch + PC1 + PC2 + PC3 + PC4 + PC5 + PC6 + PC7 + PC8 + PC9 + PC10 + AGE * SEX
CREATININE_URINE	m.4048.G.A	-0.00939057	0.0123319	-0.761487	0.446375	NA	NA	NA	linear	20955	NA	NA	CREATININE_URINE ~ m.4048.G.A + AGE + SEX + TWB2_Batch + PC1 + PC2 + PC3 + PC4 + PC5 + PC6 + PC7 + PC8 + PC9 + PC10 + AGE * SEX
T_SCORE	m.4140.C.T	0.00753746	0.00989869	0.761461	0.446384	NA	NA	NA	linear	95397	NA	NA	T_SCORE ~ m.4140.C.T + AGE + SEX + TWB2_Batch + PC1 + PC2 + PC3 + PC4 + PC5 + PC6 + PC7 + PC8 + PC9 + PC10 + AGE * SEX
SGOT	m.16362.T.C	-0.00235144	0.00308829	-0.761407	0.446416	NA	NA	NA	linear	100996	NA	NA	SGOT ~ m.16362.T.C + AGE + SEX + TWB2_Batch + PC1 + PC2 + PC3 + PC4 + PC5 + PC6 + PC7 + PC8 + PC9 + PC10 + AGE * SEX
DIASTOLIC_PRESSURE	m.827.A.G	-0.00543335	0.00713683	-0.761311	0.446473	NA	NA	NA	linear	101754	NA	NA	DIASTOLIC_PRESSURE ~ m.827.A.G + AGE + SEX + TWB2_Batch + PC1 + PC2 + PC3 + PC4 + PC5 + PC6 + PC7 + PC8 + PC9 + PC10 + AGE * SEX
SYSTOLIC_PRESSURE	m.3571.C.T	0.00627012	0.00823681	0.761232	0.44652	NA	NA	NA	linear	101721	NA	NA	SYSTOLIC_PRESSURE ~ m.3571.C.T + AGE + SEX + TWB2_Batch + PC1 + PC2 + PC3 + PC4 + PC5 + PC6 + PC7 + PC8 + PC9 + PC10 + AGE * SEX
GAMMA_GT	m.6179.G.A	0.00561082	0.0073713	0.76117	0.446557	NA	NA	NA	linear	101337	NA	NA	GAMMA_GT ~ m.6179.G.A + AGE + SEX + TWB2_Batch + PC1 + PC2 + PC3 + PC4 + PC5 + PC6 + PC7 + PC8 + PC9 + PC10 + AGE * SEX
CREATININE_URINE	m.16164.A.G	-0.0160426	0.0210782	-0.761097	0.446608	NA	NA	NA	linear	20912	NA	NA	CREATININE_URINE ~ m.16164.A.G + AGE + SEX + TWB2_Batch + PC1 + PC2 + PC3 + PC4 + PC5 + PC6 + PC7 + PC8 + PC9 + PC10 + AGE * SEX
URIC_ACID	m.5302.T.C	0.0100433	0.0131999	0.760863	0.446741	NA	NA	NA	linear	101767	NA	NA	URIC_ACID ~ m.5302.T.C + AGE + SEX + TWB2_Batch + PC1 + PC2 + PC3 + PC4 + PC5 + PC6 + PC7 + PC8 + PC9 + PC10 + AGE * SEX
FEV10_FVC	m.13105.A.G	-0.011679	0.0153523	-0.760732	0.446821	NA	NA	NA	linear	46736	NA	NA	FEV10_FVC ~ m.13105.A.G + AGE + SEX + TWB2_Batch + PC1 + PC2 + PC3 + PC4 + PC5 + PC6 + PC7 + PC8 + PC9 + PC10 + AGE * SEX
BODY_WAISTLINE	m.11944.T.C	-0.00660286	0.00868063	-0.760644	0.446872	NA	NA	NA	linear	101696	NA	NA	BODY_WAISTLINE ~ m.11944.T.C + AGE + SEX + TWB2_Batch + PC1 + PC2 + PC3 + PC4 + PC5 + PC6 + PC7 + PC8 + PC9 + PC10 + AGE * SEX
MICROALB	m.146.T.C	0.00394611	0.00518922	0.760444	0.446991	NA	NA	NA	linear	96161	NA	NA	MICROALB ~ m.146.T.C + AGE + SEX + TWB2_Batch + PC1 + PC2 + PC3 + PC4 + PC5 + PC6 + PC7 + PC8 + PC9 + PC10 + AGE * SEX
FEV10_FVC	m.9128.T.C	-0.0127227	0.0167322	-0.760375	0.447034	NA	NA	NA	linear	46557	NA	NA	FEV10_FVC ~ m.9128.T.C + AGE + SEX + TWB2_Batch + PC1 + PC2 + PC3 + PC4 + PC5 + PC6 + PC7 + PC8 + PC9 + PC10 + AGE * SEX
CREATININE	m.5231.G.A	-0.00406376	0.00534452	-0.76036	0.447041	NA	NA	NA	linear	101625	NA	NA	CREATININE ~ m.5231.G.A + AGE + SEX + TWB2_Batch + PC1 + PC2 + PC3 + PC4 + PC5 + PC6 + PC7 + PC8 + PC9 + PC10 + AGE * SEX
PLATELET	m.10535.T.C	-0.00566933	0.00745801	-0.760166	0.447157	NA	NA	NA	linear	101665	NA	NA	PLATELET ~ m.10535.T.C + AGE + SEX + TWB2_Batch + PC1 + PC2 + PC3 + PC4 + PC5 + PC6 + PC7 + PC8 + PC9 + PC10 + AGE * SEX
LDL_C	m.11536.C.T	0.00785319	0.0103314	0.760128	0.44718	NA	NA	NA	linear	101685	NA	NA	LDL_C ~ m.11536.C.T + AGE + SEX + TWB2_Batch + PC1 + PC2 + PC3 + PC4 + PC5 + PC6 + PC7 + PC8 + PC9 + PC10 + AGE * SEX
egfr_cr	m.4850.C.T	0.00353018	0.00464699	0.75967	0.447454	NA	NA	NA	linear	101793	NA	NA	egfr_cr ~ m.4850.C.T + AGE + SEX + TWB2_Batch + PC1 + PC2 + PC3 + PC4 + PC5 + PC6 + PC7 + PC8 + PC9 + PC10 + AGE * SEX
GAMMA_GT	m.750.A.G	0.00628322	0.00827109	0.75966	0.447459	NA	NA	NA	linear	101336	NA	NA	GAMMA_GT ~ m.750.A.G + AGE + SEX + TWB2_Batch + PC1 + PC2 + PC3 + PC4 + PC5 + PC6 + PC7 + PC8 + PC9 + PC10 + AGE * SEX
BODY_BUTTOCKS	m.14569.G.A	-0.00632061	0.00832356	-0.759364	0.447636	NA	NA	NA	linear	101346	NA	NA	BODY_BUTTOCKS ~ m.14569.G.A + AGE + SEX + TWB2_Batch + PC1 + PC2 + PC3 + PC4 + PC5 + PC6 + PC7 + PC8 + PC9 + PC10 + AGE * SEX
CREATININE_URINE	m.5460.G.A	-0.00917437	0.0120866	-0.759053	0.447829	NA	NA	NA	linear	20955	NA	NA	CREATININE_URINE ~ m.5460.G.A + AGE + SEX + TWB2_Batch + PC1 + PC2 + PC3 + PC4 + PC5 + PC6 + PC7 + PC8 + PC9 + PC10 + AGE * SEX
PLATELET	m.10586.G.A	-0.00564186	0.00743471	-0.758854	0.447942	NA	NA	NA	linear	101670	NA	NA	PLATELET ~ m.10586.G.A + AGE + SEX + TWB2_Batch + PC1 + PC2 + PC3 + PC4 + PC5 + PC6 + PC7 + PC8 + PC9 + PC10 + AGE * SEX
WHR	m.13834.A.G	0.00742661	0.0097868	0.75884	0.44795	NA	NA	NA	linear	101507	NA	NA	WHR ~ m.13834.A.G + AGE + SEX + TWB2_Batch + PC1 + PC2 + PC3 + PC4 + PC5 + PC6 + PC7 + PC8 + PC9 + PC10 + AGE * SEX
RBC	m.8200.T.C	-0.0111256	0.0146691	-0.758439	0.44819	NA	NA	NA	linear	100975	NA	NA	RBC ~ m.8200.T.C + AGE + SEX + TWB2_Batch + PC1 + PC2 + PC3 + PC4 + PC5 + PC6 + PC7 + PC8 + PC9 + PC10 + AGE * SEX
DIASTOLIC_PRESSURE	m.1709.G.A	-0.00775299	0.0102226	-0.758415	0.448204	NA	NA	NA	linear	101737	NA	NA	DIASTOLIC_PRESSURE ~ m.1709.G.A + AGE + SEX + TWB2_Batch + PC1 + PC2 + PC3 + PC4 + PC5 + PC6 + PC7 + PC8 + PC9 + PC10 + AGE * SEX
BODY_FAT_RATE	m.9824.T.C	0.0028361	0.00374342	0.757622	0.448679	NA	NA	NA	linear	98081	NA	NA	BODY_FAT_RATE ~ m.9824.T.C + AGE + SEX + TWB2_Batch + PC1 + PC2 + PC3 + PC4 + PC5 + PC6 + PC7 + PC8 + PC9 + PC10 + AGE * SEX
SYSTOLIC_PRESSURE	m.10873.T.C	0.00208116	0.00274703	0.757604	0.44869	NA	NA	NA	linear	101130	NA	NA	SYSTOLIC_PRESSURE ~ m.10873.T.C + AGE + SEX + TWB2_Batch + PC1 + PC2 + PC3 + PC4 + PC5 + PC6 + PC7 + PC8 + PC9 + PC10 + AGE * SEX
WBC	m.3714.A.G	0.0140425	0.0185363	0.757567	0.448712	NA	NA	NA	linear	100633	NA	NA	WBC ~ m.3714.A.G + AGE + SEX + TWB2_Batch + PC1 + PC2 + PC3 + PC4 + PC5 + PC6 + PC7 + PC8 + PC9 + PC10 + AGE * SEX
SGOT	m.7598.G.A	0.00943173	0.012453	0.757389	0.448819	NA	NA	NA	linear	101077	NA	NA	SGOT ~ m.7598.G.A + AGE + SEX + TWB2_Batch + PC1 + PC2 + PC3 + PC4 + PC5 + PC6 + PC7 + PC8 + PC9 + PC10 + AGE * SEX
FVC	m.9575.G.A	0.00825428	0.0109012	0.757192	0.448939	NA	NA	NA	linear	46572	NA	NA	FVC ~ m.9575.G.A + AGE + SEX + TWB2_Batch + PC1 + PC2 + PC3 + PC4 + PC5 + PC6 + PC7 + PC8 + PC9 + PC10 + AGE * SEX
Z_SCORE	m.146.T.C	-0.00405926	0.00536283	-0.756926	0.449096	NA	NA	NA	linear	91137	NA	NA	Z_SCORE ~ m.146.T.C + AGE + SEX + TWB2_Batch + PC1 + PC2 + PC3 + PC4 + PC5 + PC6 + PC7 + PC8 + PC9 + PC10 + AGE * SEX
ALBUMIN	m.5093.T.C	-0.00809879	0.0107018	-0.756771	0.449189	NA	NA	NA	linear	101599	NA	NA	ALBUMIN ~ m.5093.T.C + AGE + SEX + TWB2_Batch + PC1 + PC2 + PC3 + PC4 + PC5 + PC6 + PC7 + PC8 + PC9 + PC10 + AGE * SEX
SGOT	m.13263.A.G	-0.00706261	0.00933497	-0.756576	0.449306	NA	NA	NA	linear	101399	NA	NA	SGOT ~ m.13263.A.G + AGE + SEX + TWB2_Batch + PC1 + PC2 + PC3 + PC4 + PC5 + PC6 + PC7 + PC8 + PC9 + PC10 + AGE * SEX
FVC	m.5054.G.A	-0.0115038	0.015216	-0.756035	0.449632	NA	NA	NA	linear	46704	NA	NA	FVC ~ m.5054.G.A + AGE + SEX + TWB2_Batch + PC1 + PC2 + PC3 + PC4 + PC5 + PC6 + PC7 + PC8 + PC9 + PC10 + AGE * SEX
CREATININE_URINE	m.12406.G.A	-0.00823053	0.0108866	-0.756026	0.449642	NA	NA	NA	linear	20956	NA	NA	CREATININE_URINE ~ m.12406.G.A + AGE + SEX + TWB2_Batch + PC1 + PC2 + PC3 + PC4 + PC5 + PC6 + PC7 + PC8 + PC9 + PC10 + AGE * SEX
BODY_WAISTLINE	m.15040.C.T	0.00740425	0.00979722	0.755751	0.449801	NA	NA	NA	linear	101706	NA	NA	BODY_WAISTLINE ~ m.15040.C.T + AGE + SEX + TWB2_Batch + PC1 + PC2 + PC3 + PC4 + PC5 + PC6 + PC7 + PC8 + PC9 + PC10 + AGE * SEX
HBA1C	m.14053.A.G	-0.00887933	0.0117497	-0.755707	0.449827	NA	NA	NA	linear	100913	NA	NA	HBA1C ~ m.14053.A.G + AGE + SEX + TWB2_Batch + PC1 + PC2 + PC3 + PC4 + PC5 + PC6 + PC7 + PC8 + PC9 + PC10 + AGE * SEX
T_BILIRUBIN	m.207.G.A	-0.00560896	0.00742304	-0.755614	0.449882	NA	NA	NA	linear	100878	NA	NA	T_BILIRUBIN ~ m.207.G.A + AGE + SEX + TWB2_Batch + PC1 + PC2 + PC3 + PC4 + PC5 + PC6 + PC7 + PC8 + PC9 + PC10 + AGE * SEX
BODY_WAISTLINE	m.14502.T.C	0.00740199	0.00979726	0.755516	0.449941	NA	NA	NA	linear	101705	NA	NA	BODY_WAISTLINE ~ m.14502.T.C + AGE + SEX + TWB2_Batch + PC1 + PC2 + PC3 + PC4 + PC5 + PC6 + PC7 + PC8 + PC9 + PC10 + AGE * SEX
BODY_WAISTLINE	m.13152.A.G	0.00740654	0.00980349	0.7555	0.449951	NA	NA	NA	linear	101680	NA	NA	BODY_WAISTLINE ~ m.13152.A.G + AGE + SEX + TWB2_Batch + PC1 + PC2 + PC3 + PC4 + PC5 + PC6 + PC7 + PC8 + PC9 + PC10 + AGE * SEX
DIASTOLIC_PRESSURE	m.3316.G.A	-0.00553321	0.00732935	-0.754939	0.450287	NA	NA	NA	linear	101744	NA	NA	DIASTOLIC_PRESSURE ~ m.3316.G.A + AGE + SEX + TWB2_Batch + PC1 + PC2 + PC3 + PC4 + PC5 + PC6 + PC7 + PC8 + PC9 + PC10 + AGE * SEX
BODY_HEIGHT	m.15071.T.C	0.00548491	0.00726933	0.754527	0.450534	NA	NA	NA	linear	101730	NA	NA	BODY_HEIGHT ~ m.15071.T.C + AGE + SEX + TWB2_Batch + PC1 + PC2 + PC3 + PC4 + PC5 + PC6 + PC7 + PC8 + PC9 + PC10 + AGE * SEX
HCT	m.7598.G.A	-0.00806062	0.0106849	-0.754391	0.450616	NA	NA	NA	linear	101425	NA	NA	HCT ~ m.7598.G.A + AGE + SEX + TWB2_Batch + PC1 + PC2 + PC3 + PC4 + PC5 + PC6 + PC7 + PC8 + PC9 + PC10 + AGE * SEX
AFP	m.5601.C.T	-0.00759962	0.0100742	-0.754367	0.450631	NA	NA	NA	linear	101307	NA	NA	AFP ~ m.5601.C.T + AGE + SEX + TWB2_Batch + PC1 + PC2 + PC3 + PC4 + PC5 + PC6 + PC7 + PC8 + PC9 + PC10 + AGE * SEX
FVC	m.12612.A.G	-0.0104075	0.0138022	-0.754044	0.450826	NA	NA	NA	linear	46696	NA	NA	FVC ~ m.12612.A.G + AGE + SEX + TWB2_Batch + PC1 + PC2 + PC3 + PC4 + PC5 + PC6 + PC7 + PC8 + PC9 + PC10 + AGE * SEX
BODY_WEIGHT	m.247.GA.G	-0.00239402	0.00317496	-0.754032	0.450832	NA	NA	NA	linear	101109	NA	NA	BODY_WEIGHT ~ m.247.GA.G + AGE + SEX + TWB2_Batch + PC1 + PC2 + PC3 + PC4 + PC5 + PC6 + PC7 + PC8 + PC9 + PC10 + AGE * SEX
ALBUMIN	m.200.A.G	-0.0101751	0.0134943	-0.754031	0.450833	NA	NA	NA	linear	101449	NA	NA	ALBUMIN ~ m.200.A.G + AGE + SEX + TWB2_Batch + PC1 + PC2 + PC3 + PC4 + PC5 + PC6 + PC7 + PC8 + PC9 + PC10 + AGE * SEX
HEARTBEAT_SPEED	m.16335.A.G	-0.00656083	0.00870142	-0.753995	0.450854	NA	NA	NA	linear	101176	NA	NA	HEARTBEAT_SPEED ~ m.16335.A.G + AGE + SEX + TWB2_Batch + PC1 + PC2 + PC3 + PC4 + PC5 + PC6 + PC7 + PC8 + PC9 + PC10 + AGE * SEX
BODY_WAISTLINE	m.8794.C.T	-0.00520754	0.00690802	-0.75384	0.450947	NA	NA	NA	linear	101570	NA	NA	BODY_WAISTLINE ~ m.8794.C.T + AGE + SEX + TWB2_Batch + PC1 + PC2 + PC3 + PC4 + PC5 + PC6 + PC7 + PC8 + PC9 + PC10 + AGE * SEX
TG	m.6338.A.G	0.00798781	0.010597	0.753781	0.450982	NA	NA	NA	linear	101349	NA	NA	TG ~ m.6338.A.G + AGE + SEX + TWB2_Batch + PC1 + PC2 + PC3 + PC4 + PC5 + PC6 + PC7 + PC8 + PC9 + PC10 + AGE * SEX
BODY_BUTTOCKS	m.4850.C.T	0.0050277	0.00667027	0.753747	0.451003	NA	NA	NA	linear	101639	NA	NA	BODY_BUTTOCKS ~ m.4850.C.T + AGE + SEX + TWB2_Batch + PC1 + PC2 + PC3 + PC4 + PC5 + PC6 + PC7 + PC8 + PC9 + PC10 + AGE * SEX
HDL_C	m.15218.A.G	0.00737765	0.00979346	0.753324	0.451257	NA	NA	NA	linear	101415	NA	NA	HDL_C ~ m.15218.A.G + AGE + SEX + TWB2_Batch + PC1 + PC2 + PC3 + PC4 + PC5 + PC6 + PC7 + PC8 + PC9 + PC10 + AGE * SEX
TG	m.827.A.G	-0.00548575	0.00728248	-0.753281	0.451283	NA	NA	NA	linear	101358	NA	NA	TG ~ m.827.A.G + AGE + SEX + TWB2_Batch + PC1 + PC2 + PC3 + PC4 + PC5 + PC6 + PC7 + PC8 + PC9 + PC10 + AGE * SEX
GAMMA_GT	m.12811.T.C	0.00417663	0.00554496	0.75323	0.451314	NA	NA	NA	linear	101335	NA	NA	GAMMA_GT ~ m.12811.T.C + AGE + SEX + TWB2_Batch + PC1 + PC2 + PC3 + PC4 + PC5 + PC6 + PC7 + PC8 + PC9 + PC10 + AGE * SEX
SGOT	m.5894.A.G	-0.00832282	0.0110535	-0.75296	0.451476	NA	NA	NA	linear	101121	NA	NA	SGOT ~ m.5894.A.G + AGE + SEX + TWB2_Batch + PC1 + PC2 + PC3 + PC4 + PC5 + PC6 + PC7 + PC8 + PC9 + PC10 + AGE * SEX
HEARTBEAT_SPEED	m.3571.C.T	-0.00699668	0.00929563	-0.752685	0.451641	NA	NA	NA	linear	101705	NA	NA	HEARTBEAT_SPEED ~ m.3571.C.T + AGE + SEX + TWB2_Batch + PC1 + PC2 + PC3 + PC4 + PC5 + PC6 + PC7 + PC8 + PC9 + PC10 + AGE * SEX
FVC	m.16390.G.A	0.00584958	0.00777917	0.751953	0.452083	NA	NA	NA	linear	46722	NA	NA	FVC ~ m.16390.G.A + AGE + SEX + TWB2_Batch + PC1 + PC2 + PC3 + PC4 + PC5 + PC6 + PC7 + PC8 + PC9 + PC10 + AGE * SEX
TG	m.16184.C.T	0.00560885	0.00746145	0.75171	0.452227	NA	NA	NA	linear	101348	NA	NA	TG ~ m.16184.C.T + AGE + SEX + TWB2_Batch + PC1 + PC2 + PC3 + PC4 + PC5 + PC6 + PC7 + PC8 + PC9 + PC10 + AGE * SEX
GAMMA_GT	m.16335.A.G	0.00612259	0.00814538	0.751664	0.452255	NA	NA	NA	linear	100790	NA	NA	GAMMA_GT ~ m.16335.A.G + AGE + SEX + TWB2_Batch + PC1 + PC2 + PC3 + PC4 + PC5 + PC6 + PC7 + PC8 + PC9 + PC10 + AGE * SEX
SYSTOLIC_PRESSURE	m.16357.T.C	-0.00766484	0.0101972	-0.751658	0.452258	NA	NA	NA	linear	101630	NA	NA	SYSTOLIC_PRESSURE ~ m.16357.T.C + AGE + SEX + TWB2_Batch + PC1 + PC2 + PC3 + PC4 + PC5 + PC6 + PC7 + PC8 + PC9 + PC10 + AGE * SEX
egfr_cr	m.10310.G.A	-0.00209648	0.00278969	-0.751508	0.452349	NA	NA	NA	linear	101788	NA	NA	egfr_cr ~ m.10310.G.A + AGE + SEX + TWB2_Batch + PC1 + PC2 + PC3 + PC4 + PC5 + PC6 + PC7 + PC8 + PC9 + PC10 + AGE * SEX
SGOT	m.10810.T.C	-0.0104105	0.0138558	-0.751346	0.452446	NA	NA	NA	linear	101376	NA	NA	SGOT ~ m.10810.T.C + AGE + SEX + TWB2_Batch + PC1 + PC2 + PC3 + PC4 + PC5 + PC6 + PC7 + PC8 + PC9 + PC10 + AGE * SEX
AC_GLUCOSE	m.14053.A.G	-0.00880206	0.0117157	-0.751305	0.452471	NA	NA	NA	linear	100863	NA	NA	AC_GLUCOSE ~ m.14053.A.G + AGE + SEX + TWB2_Batch + PC1 + PC2 + PC3 + PC4 + PC5 + PC6 + PC7 + PC8 + PC9 + PC10 + AGE * SEX
DIASTOLIC_PRESSURE	m.13590.G.A	-0.00532246	0.00708611	-0.751111	0.452588	NA	NA	NA	linear	100982	NA	NA	DIASTOLIC_PRESSURE ~ m.13590.G.A + AGE + SEX + TWB2_Batch + PC1 + PC2 + PC3 + PC4 + PC5 + PC6 + PC7 + PC8 + PC9 + PC10 + AGE * SEX
CREATININE_URINE	m.10535.T.C	0.0126732	0.0168776	0.750891	0.452727	NA	NA	NA	linear	20954	NA	NA	CREATININE_URINE ~ m.10535.T.C + AGE + SEX + TWB2_Batch + PC1 + PC2 + PC3 + PC4 + PC5 + PC6 + PC7 + PC8 + PC9 + PC10 + AGE * SEX
AFP	m.8473.T.C	-0.00494282	0.00658441	-0.750686	0.452843	NA	NA	NA	linear	101340	NA	NA	AFP ~ m.8473.T.C + AGE + SEX + TWB2_Batch + PC1 + PC2 + PC3 + PC4 + PC5 + PC6 + PC7 + PC8 + PC9 + PC10 + AGE * SEX
HCT	m.1041.A.G	0.00831482	0.0110778	0.750584	0.452905	NA	NA	NA	linear	101613	NA	NA	HCT ~ m.1041.A.G + AGE + SEX + TWB2_Batch + PC1 + PC2 + PC3 + PC4 + PC5 + PC6 + PC7 + PC8 + PC9 + PC10 + AGE * SEX
HB	m.15553.G.A	-0.00751167	0.0100093	-0.750472	0.452972	NA	NA	NA	linear	101747	NA	NA	HB ~ m.15553.G.A + AGE + SEX + TWB2_Batch + PC1 + PC2 + PC3 + PC4 + PC5 + PC6 + PC7 + PC8 + PC9 + PC10 + AGE * SEX
T_CHO	m.4715.A.G	-0.00417581	0.00556538	-0.750318	0.453065	NA	NA	NA	linear	101738	NA	NA	T_CHO ~ m.4715.A.G + AGE + SEX + TWB2_Batch + PC1 + PC2 + PC3 + PC4 + PC5 + PC6 + PC7 + PC8 + PC9 + PC10 + AGE * SEX
BODY_FAT_RATE	m.200.A.G	0.00878096	0.0117034	0.750292	0.453081	NA	NA	NA	linear	98162	NA	NA	BODY_FAT_RATE ~ m.200.A.G + AGE + SEX + TWB2_Batch + PC1 + PC2 + PC3 + PC4 + PC5 + PC6 + PC7 + PC8 + PC9 + PC10 + AGE * SEX
AC_GLUCOSE	m.2835.C.T	-0.00594267	0.00792087	-0.750255	0.453103	NA	NA	NA	linear	100893	NA	NA	AC_GLUCOSE ~ m.2835.C.T + AGE + SEX + TWB2_Batch + PC1 + PC2 + PC3 + PC4 + PC5 + PC6 + PC7 + PC8 + PC9 + PC10 + AGE * SEX
BODY_WEIGHT	m.15553.G.A	-0.00810987	0.010823	-0.749316	0.453669	NA	NA	NA	linear	101669	NA	NA	BODY_WEIGHT ~ m.15553.G.A + AGE + SEX + TWB2_Batch + PC1 + PC2 + PC3 + PC4 + PC5 + PC6 + PC7 + PC8 + PC9 + PC10 + AGE * SEX
HBA1C	m.16092.T.C	0.005361	0.00715669	0.749089	0.453805	NA	NA	NA	linear	100467	NA	NA	HBA1C ~ m.16092.T.C + AGE + SEX + TWB2_Batch + PC1 + PC2 + PC3 + PC4 + PC5 + PC6 + PC7 + PC8 + PC9 + PC10 + AGE * SEX
PLATELET	m.1824.T.C	-0.00564457	0.00753595	-0.74902	0.453847	NA	NA	NA	linear	101214	NA	NA	PLATELET ~ m.1824.T.C + AGE + SEX + TWB2_Batch + PC1 + PC2 + PC3 + PC4 + PC5 + PC6 + PC7 + PC8 + PC9 + PC10 + AGE * SEX
HEARTBEAT_SPEED	m.16357.T.C	0.00862104	0.0115098	0.749015	0.45385	NA	NA	NA	linear	101614	NA	NA	HEARTBEAT_SPEED ~ m.16357.T.C + AGE + SEX + TWB2_Batch + PC1 + PC2 + PC3 + PC4 + PC5 + PC6 + PC7 + PC8 + PC9 + PC10 + AGE * SEX
GAMMA_GT	m.16260.C.T	-0.00594145	0.00794102	-0.748197	0.454343	NA	NA	NA	linear	101120	NA	NA	GAMMA_GT ~ m.16260.C.T + AGE + SEX + TWB2_Batch + PC1 + PC2 + PC3 + PC4 + PC5 + PC6 + PC7 + PC8 + PC9 + PC10 + AGE * SEX
FEV10_FVC	m.1824.T.C	-0.00833582	0.0111439	-0.748015	0.454455	NA	NA	NA	linear	46520	NA	NA	FEV10_FVC ~ m.1824.T.C + AGE + SEX + TWB2_Batch + PC1 + PC2 + PC3 + PC4 + PC5 + PC6 + PC7 + PC8 + PC9 + PC10 + AGE * SEX
HCT	m.15217.G.A	0.00818526	0.0109427	0.748011	0.454456	NA	NA	NA	linear	100932	NA	NA	HCT ~ m.15217.G.A + AGE + SEX + TWB2_Batch + PC1 + PC2 + PC3 + PC4 + PC5 + PC6 + PC7 + PC8 + PC9 + PC10 + AGE * SEX
HEARTBEAT_SPEED	m.13105.A.G	0.00801528	0.0107189	0.747773	0.454599	NA	NA	NA	linear	101722	NA	NA	HEARTBEAT_SPEED ~ m.13105.A.G + AGE + SEX + TWB2_Batch + PC1 + PC2 + PC3 + PC4 + PC5 + PC6 + PC7 + PC8 + PC9 + PC10 + AGE * SEX
TG	m.5153.A.G	-0.00629221	0.00841618	-0.747632	0.454684	NA	NA	NA	linear	101351	NA	NA	TG ~ m.5153.A.G + AGE + SEX + TWB2_Batch + PC1 + PC2 + PC3 + PC4 + PC5 + PC6 + PC7 + PC8 + PC9 + PC10 + AGE * SEX
HBA1C	m.16157.T.C	0.00986521	0.0131958	0.747604	0.454701	NA	NA	NA	linear	100908	NA	NA	HBA1C ~ m.16157.T.C + AGE + SEX + TWB2_Batch + PC1 + PC2 + PC3 + PC4 + PC5 + PC6 + PC7 + PC8 + PC9 + PC10 + AGE * SEX
BODY_FAT_RATE	m.16357.T.C	-0.00713112	0.00953978	-0.747514	0.454755	NA	NA	NA	linear	98351	NA	NA	BODY_FAT_RATE ~ m.16357.T.C + AGE + SEX + TWB2_Batch + PC1 + PC2 + PC3 + PC4 + PC5 + PC6 + PC7 + PC8 + PC9 + PC10 + AGE * SEX
HCT	m.16527.C.T	-0.00860797	0.011519	-0.747288	0.454892	NA	NA	NA	linear	101751	NA	NA	HCT ~ m.16527.C.T + AGE + SEX + TWB2_Batch + PC1 + PC2 + PC3 + PC4 + PC5 + PC6 + PC7 + PC8 + PC9 + PC10 + AGE * SEX
BODY_BUTTOCKS	m.499.G.A	-0.00604209	0.00808591	-0.747237	0.454922	NA	NA	NA	linear	101340	NA	NA	BODY_BUTTOCKS ~ m.499.G.A + AGE + SEX + TWB2_Batch + PC1 + PC2 + PC3 + PC4 + PC5 + PC6 + PC7 + PC8 + PC9 + PC10 + AGE * SEX
DIASTOLIC_PRESSURE	m.200.A.G	0.00992068	0.0132858	0.746713	0.455239	NA	NA	NA	linear	101451	NA	NA	DIASTOLIC_PRESSURE ~ m.200.A.G + AGE + SEX + TWB2_Batch + PC1 + PC2 + PC3 + PC4 + PC5 + PC6 + PC7 + PC8 + PC9 + PC10 + AGE * SEX
BODY_WAISTLINE	m.16140.T.C	0.00418555	0.00560598	0.746621	0.455294	NA	NA	NA	linear	100744	NA	NA	BODY_WAISTLINE ~ m.16140.T.C + AGE + SEX + TWB2_Batch + PC1 + PC2 + PC3 + PC4 + PC5 + PC6 + PC7 + PC8 + PC9 + PC10 + AGE * SEX
BODY_BUTTOCKS	m.15784.T.C	0.00735219	0.00984747	0.746607	0.455303	NA	NA	NA	linear	101630	NA	NA	BODY_BUTTOCKS ~ m.15784.T.C + AGE + SEX + TWB2_Batch + PC1 + PC2 + PC3 + PC4 + PC5 + PC6 + PC7 + PC8 + PC9 + PC10 + AGE * SEX
BODY_FAT_RATE	m.5894.A.AC	0.00665348	0.00891192	0.746581	0.455318	NA	NA	NA	linear	97162	NA	NA	BODY_FAT_RATE ~ m.5894.A.AC + AGE + SEX + TWB2_Batch + PC1 + PC2 + PC3 + PC4 + PC5 + PC6 + PC7 + PC8 + PC9 + PC10 + AGE * SEX
CREATININE_URINE	m.15043.G.A	0.00498816	0.00668177	0.746533	0.455354	NA	NA	NA	linear	20953	NA	NA	CREATININE_URINE ~ m.15043.G.A + AGE + SEX + TWB2_Batch + PC1 + PC2 + PC3 + PC4 + PC5 + PC6 + PC7 + PC8 + PC9 + PC10 + AGE * SEX
DIASTOLIC_PRESSURE	m.11944.T.C	0.00656153	0.00879031	0.74645	0.455397	NA	NA	NA	linear	101744	NA	NA	DIASTOLIC_PRESSURE ~ m.11944.T.C + AGE + SEX + TWB2_Batch + PC1 + PC2 + PC3 + PC4 + PC5 + PC6 + PC7 + PC8 + PC9 + PC10 + AGE * SEX
HEARTBEAT_SPEED	m.8584.G.A	0.00340926	0.00456754	0.746412	0.45542	NA	NA	NA	linear	101727	NA	NA	HEARTBEAT_SPEED ~ m.8584.G.A + AGE + SEX + TWB2_Batch + PC1 + PC2 + PC3 + PC4 + PC5 + PC6 + PC7 + PC8 + PC9 + PC10 + AGE * SEX
T_BILIRUBIN	m.6338.A.G	-0.00785724	0.0105298	-0.74619	0.455554	NA	NA	NA	linear	101506	NA	NA	T_BILIRUBIN ~ m.6338.A.G + AGE + SEX + TWB2_Batch + PC1 + PC2 + PC3 + PC4 + PC5 + PC6 + PC7 + PC8 + PC9 + PC10 + AGE * SEX
URIC_ACID	m.12561.G.A	-0.00849421	0.0113859	-0.74603	0.455651	NA	NA	NA	linear	101774	NA	NA	URIC_ACID ~ m.12561.G.A + AGE + SEX + TWB2_Batch + PC1 + PC2 + PC3 + PC4 + PC5 + PC6 + PC7 + PC8 + PC9 + PC10 + AGE * SEX
Z_SCORE	m.9123.G.A	0.00658941	0.00883349	0.745957	0.455695	NA	NA	NA	linear	95247	NA	NA	Z_SCORE ~ m.9123.G.A + AGE + SEX + TWB2_Batch + PC1 + PC2 + PC3 + PC4 + PC5 + PC6 + PC7 + PC8 + PC9 + PC10 + AGE * SEX
T_CHO	m.16129.G.A	-0.00262043	0.00351319	-0.745884	0.45574	NA	NA	NA	linear	99080	NA	NA	T_CHO ~ m.16129.G.A + AGE + SEX + TWB2_Batch + PC1 + PC2 + PC3 + PC4 + PC5 + PC6 + PC7 + PC8 + PC9 + PC10 + AGE * SEX
WHR	m.1598.G.A	-0.00773046	0.0103646	-0.745852	0.455759	NA	NA	NA	linear	101651	NA	NA	WHR ~ m.1598.G.A + AGE + SEX + TWB2_Batch + PC1 + PC2 + PC3 + PC4 + PC5 + PC6 + PC7 + PC8 + PC9 + PC10 + AGE * SEX
SGPT	m.16111.C.T	-0.00673039	0.00902533	-0.745722	0.455837	NA	NA	NA	linear	101173	NA	NA	SGPT ~ m.16111.C.T + AGE + SEX + TWB2_Batch + PC1 + PC2 + PC3 + PC4 + PC5 + PC6 + PC7 + PC8 + PC9 + PC10 + AGE * SEX
T_BILIRUBIN	m.6392.T.C	0.00292439	0.00392196	0.745645	0.455884	NA	NA	NA	linear	101389	NA	NA	T_BILIRUBIN ~ m.6392.T.C + AGE + SEX + TWB2_Batch + PC1 + PC2 + PC3 + PC4 + PC5 + PC6 + PC7 + PC8 + PC9 + PC10 + AGE * SEX
BODY_HEIGHT	m.14971.T.C	-0.007666	0.0102819	-0.745585	0.45592	NA	NA	NA	linear	101713	NA	NA	BODY_HEIGHT ~ m.14971.T.C + AGE + SEX + TWB2_Batch + PC1 + PC2 + PC3 + PC4 + PC5 + PC6 + PC7 + PC8 + PC9 + PC10 + AGE * SEX
FEV10	m.16227.A.G	0.0133359	0.0178929	0.745319	0.456083	NA	NA	NA	linear	46701	NA	NA	FEV10 ~ m.16227.A.G + AGE + SEX + TWB2_Batch + PC1 + PC2 + PC3 + PC4 + PC5 + PC6 + PC7 + PC8 + PC9 + PC10 + AGE * SEX
PLATELET	m.16189.T.C	-0.00239095	0.0032082	-0.745262	0.456115	NA	NA	NA	linear	97994	NA	NA	PLATELET ~ m.16189.T.C + AGE + SEX + TWB2_Batch + PC1 + PC2 + PC3 + PC4 + PC5 + PC6 + PC7 + PC8 + PC9 + PC10 + AGE * SEX
HB	m.6253.T.C	-0.00572401	0.0076838	-0.744944	0.456307	NA	NA	NA	linear	101218	NA	NA	HB ~ m.6253.T.C + AGE + SEX + TWB2_Batch + PC1 + PC2 + PC3 + PC4 + PC5 + PC6 + PC7 + PC8 + PC9 + PC10 + AGE * SEX
BODY_BUTTOCKS	m.14053.A.G	0.00925298	0.0124234	0.744805	0.456391	NA	NA	NA	linear	101610	NA	NA	BODY_BUTTOCKS ~ m.14053.A.G + AGE + SEX + TWB2_Batch + PC1 + PC2 + PC3 + PC4 + PC5 + PC6 + PC7 + PC8 + PC9 + PC10 + AGE * SEX
CREATININE_URINE	m.1048.C.T	0.0144425	0.019399	0.744495	0.456585	NA	NA	NA	linear	20917	NA	NA	CREATININE_URINE ~ m.1048.C.T + AGE + SEX + TWB2_Batch + PC1 + PC2 + PC3 + PC4 + PC5 + PC6 + PC7 + PC8 + PC9 + PC10 + AGE * SEX
CREATININE_URINE	m.681.T.C	0.0144425	0.019399	0.744495	0.456585	NA	NA	NA	linear	20917	NA	NA	CREATININE_URINE ~ m.681.T.C + AGE + SEX + TWB2_Batch + PC1 + PC2 + PC3 + PC4 + PC5 + PC6 + PC7 + PC8 + PC9 + PC10 + AGE * SEX
SGPT	m.200.A.G	0.0097507	0.0130974	0.744479	0.456589	NA	NA	NA	linear	101007	NA	NA	SGPT ~ m.200.A.G + AGE + SEX + TWB2_Batch + PC1 + PC2 + PC3 + PC4 + PC5 + PC6 + PC7 + PC8 + PC9 + PC10 + AGE * SEX
FEV10	m.12630.G.A	-0.00881536	0.0118426	-0.744377	0.456652	NA	NA	NA	linear	46499	NA	NA	FEV10 ~ m.12630.G.A + AGE + SEX + TWB2_Batch + PC1 + PC2 + PC3 + PC4 + PC5 + PC6 + PC7 + PC8 + PC9 + PC10 + AGE * SEX
BODY_HEIGHT	m.3970.C.T	0.00200236	0.00269001	0.744367	0.456656	NA	NA	NA	linear	101516	NA	NA	BODY_HEIGHT ~ m.3970.C.T + AGE + SEX + TWB2_Batch + PC1 + PC2 + PC3 + PC4 + PC5 + PC6 + PC7 + PC8 + PC9 + PC10 + AGE * SEX
SYSTOLIC_PRESSURE	m.12372.G.A	0.00492422	0.00661557	0.744338	0.456674	NA	NA	NA	linear	101558	NA	NA	SYSTOLIC_PRESSURE ~ m.12372.G.A + AGE + SEX + TWB2_Batch + PC1 + PC2 + PC3 + PC4 + PC5 + PC6 + PC7 + PC8 + PC9 + PC10 + AGE * SEX
T_BILIRUBIN	m.16157.T.C	-0.0101098	0.0135862	-0.744124	0.456803	NA	NA	NA	linear	101480	NA	NA	T_BILIRUBIN ~ m.16157.T.C + AGE + SEX + TWB2_Batch + PC1 + PC2 + PC3 + PC4 + PC5 + PC6 + PC7 + PC8 + PC9 + PC10 + AGE * SEX
CREATININE_URINE	m.10873.T.C	0.00498715	0.00670229	0.744097	0.456826	NA	NA	NA	linear	20828	NA	NA	CREATININE_URINE ~ m.10873.T.C + AGE + SEX + TWB2_Batch + PC1 + PC2 + PC3 + PC4 + PC5 + PC6 + PC7 + PC8 + PC9 + PC10 + AGE * SEX
WBC	m.9548.G.A	-0.00723681	0.0097287	-0.743862	0.456962	NA	NA	NA	linear	100511	NA	NA	WBC ~ m.9548.G.A + AGE + SEX + TWB2_Batch + PC1 + PC2 + PC3 + PC4 + PC5 + PC6 + PC7 + PC8 + PC9 + PC10 + AGE * SEX
LDL_C	m.10586.G.A	0.00571974	0.00769083	0.743709	0.457054	NA	NA	NA	linear	101753	NA	NA	LDL_C ~ m.10586.G.A + AGE + SEX + TWB2_Batch + PC1 + PC2 + PC3 + PC4 + PC5 + PC6 + PC7 + PC8 + PC9 + PC10 + AGE * SEX
BUN	m.5465.T.C	-0.00464157	0.00624181	-0.743626	0.457105	NA	NA	NA	linear	101434	NA	NA	BUN ~ m.5465.T.C + AGE + SEX + TWB2_Batch + PC1 + PC2 + PC3 + PC4 + PC5 + PC6 + PC7 + PC8 + PC9 + PC10 + AGE * SEX
PLATELET	m.4140.C.T	-0.00750773	0.0100963	-0.74361	0.457114	NA	NA	NA	linear	101665	NA	NA	PLATELET ~ m.4140.C.T + AGE + SEX + TWB2_Batch + PC1 + PC2 + PC3 + PC4 + PC5 + PC6 + PC7 + PC8 + PC9 + PC10 + AGE * SEX
T_SCORE	m.15071.T.C	0.00736666	0.00990777	0.743524	0.457166	NA	NA	NA	linear	95400	NA	NA	T_SCORE ~ m.15071.T.C + AGE + SEX + TWB2_Batch + PC1 + PC2 + PC3 + PC4 + PC5 + PC6 + PC7 + PC8 + PC9 + PC10 + AGE * SEX
BODY_WAISTLINE	m.14783.T.C	0.00214815	0.00288973	0.743372	0.457258	NA	NA	NA	linear	101706	NA	NA	BODY_WAISTLINE ~ m.14783.T.C + AGE + SEX + TWB2_Batch + PC1 + PC2 + PC3 + PC4 + PC5 + PC6 + PC7 + PC8 + PC9 + PC10 + AGE * SEX
PLATELET	m.12338.T.C	-0.0054771	0.00736974	-0.743187	0.45737	NA	NA	NA	linear	100851	NA	NA	PLATELET ~ m.12338.T.C + AGE + SEX + TWB2_Batch + PC1 + PC2 + PC3 + PC4 + PC5 + PC6 + PC7 + PC8 + PC9 + PC10 + AGE * SEX
BODY_FAT_RATE	m.15071.T.C	0.00647625	0.00871573	0.743054	0.457451	NA	NA	NA	linear	98460	NA	NA	BODY_FAT_RATE ~ m.15071.T.C + AGE + SEX + TWB2_Batch + PC1 + PC2 + PC3 + PC4 + PC5 + PC6 + PC7 + PC8 + PC9 + PC10 + AGE * SEX
TG	m.6455.C.T	0.00321873	0.00433286	0.742865	0.457565	NA	NA	NA	linear	101317	NA	NA	TG ~ m.6455.C.T + AGE + SEX + TWB2_Batch + PC1 + PC2 + PC3 + PC4 + PC5 + PC6 + PC7 + PC8 + PC9 + PC10 + AGE * SEX
AFP	m.12026.A.G	0.00584098	0.00786349	0.742797	0.457607	NA	NA	NA	linear	101578	NA	NA	AFP ~ m.12026.A.G + AGE + SEX + TWB2_Batch + PC1 + PC2 + PC3 + PC4 + PC5 + PC6 + PC7 + PC8 + PC9 + PC10 + AGE * SEX
BUN	m.16185.C.T	0.00715804	0.0096373	0.742744	0.457639	NA	NA	NA	linear	101606	NA	NA	BUN ~ m.16185.C.T + AGE + SEX + TWB2_Batch + PC1 + PC2 + PC3 + PC4 + PC5 + PC6 + PC7 + PC8 + PC9 + PC10 + AGE * SEX
DIASTOLIC_PRESSURE	m.16291.C.T	-0.00706675	0.00951579	-0.742633	0.457705	NA	NA	NA	linear	100886	NA	NA	DIASTOLIC_PRESSURE ~ m.16291.C.T + AGE + SEX + TWB2_Batch + PC1 + PC2 + PC3 + PC4 + PC5 + PC6 + PC7 + PC8 + PC9 + PC10 + AGE * SEX
GAMMA_GT	m.12621.C.T	0.0101997	0.0137347	0.74262	0.457714	NA	NA	NA	linear	101338	NA	NA	GAMMA_GT ~ m.12621.C.T + AGE + SEX + TWB2_Batch + PC1 + PC2 + PC3 + PC4 + PC5 + PC6 + PC7 + PC8 + PC9 + PC10 + AGE * SEX
T_BILIRUBIN	m.9962.G.A	-0.0119997	0.0161648	-0.742335	0.457886	NA	NA	NA	linear	101063	NA	NA	T_BILIRUBIN ~ m.9962.G.A + AGE + SEX + TWB2_Batch + PC1 + PC2 + PC3 + PC4 + PC5 + PC6 + PC7 + PC8 + PC9 + PC10 + AGE * SEX
Z_SCORE	m.9377.A.G	0.0116884	0.0157496	0.742137	0.458006	NA	NA	NA	linear	94618	NA	NA	Z_SCORE ~ m.9377.A.G + AGE + SEX + TWB2_Batch + PC1 + PC2 + PC3 + PC4 + PC5 + PC6 + PC7 + PC8 + PC9 + PC10 + AGE * SEX
TG	m.8584.G.A	0.0032712	0.00440884	0.741964	0.458111	NA	NA	NA	linear	101358	NA	NA	TG ~ m.8584.G.A + AGE + SEX + TWB2_Batch + PC1 + PC2 + PC3 + PC4 + PC5 + PC6 + PC7 + PC8 + PC9 + PC10 + AGE * SEX
Z_SCORE	m.11536.C.T	0.00799115	0.0107725	0.741811	0.458204	NA	NA	NA	linear	95337	NA	NA	Z_SCORE ~ m.11536.C.T + AGE + SEX + TWB2_Batch + PC1 + PC2 + PC3 + PC4 + PC5 + PC6 + PC7 + PC8 + PC9 + PC10 + AGE * SEX
SGOT	m.1709.G.A	-0.00751049	0.0101247	-0.741797	0.458212	NA	NA	NA	linear	101384	NA	NA	SGOT ~ m.1709.G.A + AGE + SEX + TWB2_Batch + PC1 + PC2 + PC3 + PC4 + PC5 + PC6 + PC7 + PC8 + PC9 + PC10 + AGE * SEX
SGOT	m.8794.C.T	-0.00513468	0.00692568	-0.741398	0.458454	NA	NA	NA	linear	101266	NA	NA	SGOT ~ m.8794.C.T + AGE + SEX + TWB2_Batch + PC1 + PC2 + PC3 + PC4 + PC5 + PC6 + PC7 + PC8 + PC9 + PC10 + AGE * SEX
FEV10	m.16164.A.G	-0.00799867	0.0107887	-0.741396	0.458457	NA	NA	NA	linear	46626	NA	NA	FEV10 ~ m.16164.A.G + AGE + SEX + TWB2_Batch + PC1 + PC2 + PC3 + PC4 + PC5 + PC6 + PC7 + PC8 + PC9 + PC10 + AGE * SEX
CREATININE	m.9468.A.G	-0.00908198	0.0122557	-0.74104	0.458671	NA	NA	NA	linear	101623	NA	NA	CREATININE ~ m.9468.A.G + AGE + SEX + TWB2_Batch + PC1 + PC2 + PC3 + PC4 + PC5 + PC6 + PC7 + PC8 + PC9 + PC10 + AGE * SEX
T_CHO	m.13563.A.G	0.00736146	0.00993433	0.741013	0.458687	NA	NA	NA	linear	101434	NA	NA	T_CHO ~ m.13563.A.G + AGE + SEX + TWB2_Batch + PC1 + PC2 + PC3 + PC4 + PC5 + PC6 + PC7 + PC8 + PC9 + PC10 + AGE * SEX
WHR	m.10400.C.T	-0.0020265	0.0027351	-0.740925	0.458741	NA	NA	NA	linear	101627	NA	NA	WHR ~ m.10400.C.T + AGE + SEX + TWB2_Batch + PC1 + PC2 + PC3 + PC4 + PC5 + PC6 + PC7 + PC8 + PC9 + PC10 + AGE * SEX
WHR	m.681.T.C	0.00587053	0.00792354	0.740898	0.458757	NA	NA	NA	linear	101527	NA	NA	WHR ~ m.681.T.C + AGE + SEX + TWB2_Batch + PC1 + PC2 + PC3 + PC4 + PC5 + PC6 + PC7 + PC8 + PC9 + PC10 + AGE * SEX
T_SCORE	m.14668.C.T	0.00342216	0.00461909	0.740873	0.458772	NA	NA	NA	linear	95037	NA	NA	T_SCORE ~ m.14668.C.T + AGE + SEX + TWB2_Batch + PC1 + PC2 + PC3 + PC4 + PC5 + PC6 + PC7 + PC8 + PC9 + PC10 + AGE * SEX
FEV10	m.13590.G.A	-0.00615406	0.00830798	-0.740741	0.458854	NA	NA	NA	linear	46396	NA	NA	FEV10 ~ m.13590.G.A + AGE + SEX + TWB2_Batch + PC1 + PC2 + PC3 + PC4 + PC5 + PC6 + PC7 + PC8 + PC9 + PC10 + AGE * SEX
SGPT	m.7828.A.G	0.00533663	0.0072053	0.740654	0.458905	NA	NA	NA	linear	101295	NA	NA	SGPT ~ m.7828.A.G + AGE + SEX + TWB2_Batch + PC1 + PC2 + PC3 + PC4 + PC5 + PC6 + PC7 + PC8 + PC9 + PC10 + AGE * SEX
WHR	m.6338.A.G	0.00719065	0.00970911	0.740609	0.458932	NA	NA	NA	linear	101711	NA	NA	WHR ~ m.6338.A.G + AGE + SEX + TWB2_Batch + PC1 + PC2 + PC3 + PC4 + PC5 + PC6 + PC7 + PC8 + PC9 + PC10 + AGE * SEX
T_SCORE	m.3705.G.A	-0.00843902	0.011396	-0.740526	0.458983	NA	NA	NA	linear	95030	NA	NA	T_SCORE ~ m.3705.G.A + AGE + SEX + TWB2_Batch + PC1 + PC2 + PC3 + PC4 + PC5 + PC6 + PC7 + PC8 + PC9 + PC10 + AGE * SEX
CREATININE_URINE	m.5231.G.A	-0.0114371	0.0154449	-0.740512	0.458998	NA	NA	NA	linear	20955	NA	NA	CREATININE_URINE ~ m.5231.G.A + AGE + SEX + TWB2_Batch + PC1 + PC2 + PC3 + PC4 + PC5 + PC6 + PC7 + PC8 + PC9 + PC10 + AGE * SEX
FVC	m.15479.T.C	-0.00761294	0.0102876	-0.740015	0.459295	NA	NA	NA	linear	46295	NA	NA	FVC ~ m.15479.T.C + AGE + SEX + TWB2_Batch + PC1 + PC2 + PC3 + PC4 + PC5 + PC6 + PC7 + PC8 + PC9 + PC10 + AGE * SEX
HEARTBEAT_SPEED	m.16390.G.A	-0.00590192	0.00798108	-0.739489	0.459612	NA	NA	NA	linear	101727	NA	NA	HEARTBEAT_SPEED ~ m.16390.G.A + AGE + SEX + TWB2_Batch + PC1 + PC2 + PC3 + PC4 + PC5 + PC6 + PC7 + PC8 + PC9 + PC10 + AGE * SEX
TG	m.3290.T.C	0.0102163	0.0138157	0.739476	0.45962	NA	NA	NA	linear	101355	NA	NA	TG ~ m.3290.T.C + AGE + SEX + TWB2_Batch + PC1 + PC2 + PC3 + PC4 + PC5 + PC6 + PC7 + PC8 + PC9 + PC10 + AGE * SEX
FEV10_FVC	m.3111.A.T	-0.0139072	0.0188094	-0.739376	0.459682	NA	NA	NA	linear	46725	NA	NA	FEV10_FVC ~ m.3111.A.T + AGE + SEX + TWB2_Batch + PC1 + PC2 + PC3 + PC4 + PC5 + PC6 + PC7 + PC8 + PC9 + PC10 + AGE * SEX
WBC	m.103.G.A	0.00929491	0.0125745	0.739185	0.459797	NA	NA	NA	linear	101183	NA	NA	WBC ~ m.103.G.A + AGE + SEX + TWB2_Batch + PC1 + PC2 + PC3 + PC4 + PC5 + PC6 + PC7 + PC8 + PC9 + PC10 + AGE * SEX
BODY_WAISTLINE	m.8701.A.G	0.0021362	0.00289039	0.739069	0.459867	NA	NA	NA	linear	101659	NA	NA	BODY_WAISTLINE ~ m.8701.A.G + AGE + SEX + TWB2_Batch + PC1 + PC2 + PC3 + PC4 + PC5 + PC6 + PC7 + PC8 + PC9 + PC10 + AGE * SEX
T_BILIRUBIN	m.5093.T.C	0.00788859	0.0106744	0.739018	0.459898	NA	NA	NA	linear	101363	NA	NA	T_BILIRUBIN ~ m.5093.T.C + AGE + SEX + TWB2_Batch + PC1 + PC2 + PC3 + PC4 + PC5 + PC6 + PC7 + PC8 + PC9 + PC10 + AGE * SEX
BUN	m.16189.T.C	0.00225036	0.00304527	0.738968	0.459928	NA	NA	NA	linear	97941	NA	NA	BUN ~ m.16189.T.C + AGE + SEX + TWB2_Batch + PC1 + PC2 + PC3 + PC4 + PC5 + PC6 + PC7 + PC8 + PC9 + PC10 + AGE * SEX
MICROALB	m.9296.C.T	-0.00926541	0.0125398	-0.738881	0.459981	NA	NA	NA	linear	100590	NA	NA	MICROALB ~ m.9296.C.T + AGE + SEX + TWB2_Batch + PC1 + PC2 + PC3 + PC4 + PC5 + PC6 + PC7 + PC8 + PC9 + PC10 + AGE * SEX
T_CHO	m.15235.A.G	0.0062427	0.00844904	0.738865	0.459991	NA	NA	NA	linear	101489	NA	NA	T_CHO ~ m.15235.A.G + AGE + SEX + TWB2_Batch + PC1 + PC2 + PC3 + PC4 + PC5 + PC6 + PC7 + PC8 + PC9 + PC10 + AGE * SEX
egfr_cr	m.5821.G.A	-0.00553704	0.00749573	-0.738693	0.460095	NA	NA	NA	linear	101650	NA	NA	egfr_cr ~ m.5821.G.A + AGE + SEX + TWB2_Batch + PC1 + PC2 + PC3 + PC4 + PC5 + PC6 + PC7 + PC8 + PC9 + PC10 + AGE * SEX
LDL_C	m.15024.G.A	-0.00998924	0.0135259	-0.738524	0.460198	NA	NA	NA	linear	101582	NA	NA	LDL_C ~ m.15024.G.A + AGE + SEX + TWB2_Batch + PC1 + PC2 + PC3 + PC4 + PC5 + PC6 + PC7 + PC8 + PC9 + PC10 + AGE * SEX
PLATELET	m.3167.T.TC	-0.00747369	0.0101244	-0.738183	0.460405	NA	NA	NA	linear	101645	NA	NA	PLATELET ~ m.3167.T.TC + AGE + SEX + TWB2_Batch + PC1 + PC2 + PC3 + PC4 + PC5 + PC6 + PC7 + PC8 + PC9 + PC10 + AGE * SEX
T_BILIRUBIN	m.5821.G.A	-0.00773166	0.0104808	-0.737699	0.460699	NA	NA	NA	linear	101372	NA	NA	T_BILIRUBIN ~ m.5821.G.A + AGE + SEX + TWB2_Batch + PC1 + PC2 + PC3 + PC4 + PC5 + PC6 + PC7 + PC8 + PC9 + PC10 + AGE * SEX
HCT	m.513.G.A	0.00829503	0.0112465	0.737568	0.460779	NA	NA	NA	linear	101740	NA	NA	HCT ~ m.513.G.A + AGE + SEX + TWB2_Batch + PC1 + PC2 + PC3 + PC4 + PC5 + PC6 + PC7 + PC8 + PC9 + PC10 + AGE * SEX
SYSTOLIC_PRESSURE	m.3010.G.A	-0.00306832	0.00416074	-0.737446	0.460853	NA	NA	NA	linear	101688	NA	NA	SYSTOLIC_PRESSURE ~ m.3010.G.A + AGE + SEX + TWB2_Batch + PC1 + PC2 + PC3 + PC4 + PC5 + PC6 + PC7 + PC8 + PC9 + PC10 + AGE * SEX
SGOT	m.15218.A.G	-0.00724459	0.00982427	-0.737417	0.46087	NA	NA	NA	linear	101040	NA	NA	SGOT ~ m.15218.A.G + AGE + SEX + TWB2_Batch + PC1 + PC2 + PC3 + PC4 + PC5 + PC6 + PC7 + PC8 + PC9 + PC10 + AGE * SEX
BODY_FAT_RATE	m.1709.G.A	0.0066239	0.0089853	0.737193	0.461007	NA	NA	NA	linear	98443	NA	NA	BODY_FAT_RATE ~ m.1709.G.A + AGE + SEX + TWB2_Batch + PC1 + PC2 + PC3 + PC4 + PC5 + PC6 + PC7 + PC8 + PC9 + PC10 + AGE * SEX
LDL_C	m.16227.A.G	0.0121512	0.0164857	0.737076	0.461078	NA	NA	NA	linear	101685	NA	NA	LDL_C ~ m.16227.A.G + AGE + SEX + TWB2_Batch + PC1 + PC2 + PC3 + PC4 + PC5 + PC6 + PC7 + PC8 + PC9 + PC10 + AGE * SEX
PLATELET	m.12811.T.C	0.00421672	0.00572287	0.736819	0.461234	NA	NA	NA	linear	101667	NA	NA	PLATELET ~ m.12811.T.C + AGE + SEX + TWB2_Batch + PC1 + PC2 + PC3 + PC4 + PC5 + PC6 + PC7 + PC8 + PC9 + PC10 + AGE * SEX
BUN	m.15535.C.T	-0.00513467	0.00696998	-0.736683	0.461317	NA	NA	NA	linear	101447	NA	NA	BUN ~ m.15535.C.T + AGE + SEX + TWB2_Batch + PC1 + PC2 + PC3 + PC4 + PC5 + PC6 + PC7 + PC8 + PC9 + PC10 + AGE * SEX
HB	m.5894.A.G	-0.00674255	0.00915861	-0.736198	0.461612	NA	NA	NA	linear	101466	NA	NA	HB ~ m.5894.A.G + AGE + SEX + TWB2_Batch + PC1 + PC2 + PC3 + PC4 + PC5 + PC6 + PC7 + PC8 + PC9 + PC10 + AGE * SEX
BMI	m.8440.A.G	0.00995423	0.0135225	0.736124	0.461657	NA	NA	NA	linear	101210	NA	NA	BMI ~ m.8440.A.G + AGE + SEX + TWB2_Batch + PC1 + PC2 + PC3 + PC4 + PC5 + PC6 + PC7 + PC8 + PC9 + PC10 + AGE * SEX
SGPT	m.13708.G.A	0.00508173	0.00690479	0.735972	0.461749	NA	NA	NA	linear	101073	NA	NA	SGPT ~ m.13708.G.A + AGE + SEX + TWB2_Batch + PC1 + PC2 + PC3 + PC4 + PC5 + PC6 + PC7 + PC8 + PC9 + PC10 + AGE * SEX
MICROALB	m.12882.C.T	0.00363663	0.00494127	0.735971	0.46175	NA	NA	NA	linear	100533	NA	NA	MICROALB ~ m.12882.C.T + AGE + SEX + TWB2_Batch + PC1 + PC2 + PC3 + PC4 + PC5 + PC6 + PC7 + PC8 + PC9 + PC10 + AGE * SEX
MICROALB	m.6455.C.T	0.00332713	0.00452197	0.73577	0.461872	NA	NA	NA	linear	100615	NA	NA	MICROALB ~ m.6455.C.T + AGE + SEX + TWB2_Batch + PC1 + PC2 + PC3 + PC4 + PC5 + PC6 + PC7 + PC8 + PC9 + PC10 + AGE * SEX
DIASTOLIC_PRESSURE	m.16324.T.C	0.0114417	0.0155687	0.734914	0.462393	NA	NA	NA	linear	100518	NA	NA	DIASTOLIC_PRESSURE ~ m.16324.T.C + AGE + SEX + TWB2_Batch + PC1 + PC2 + PC3 + PC4 + PC5 + PC6 + PC7 + PC8 + PC9 + PC10 + AGE * SEX
SGPT	m.11536.C.T	-0.00708209	0.00963822	-0.734792	0.462468	NA	NA	NA	linear	101241	NA	NA	SGPT ~ m.11536.C.T + AGE + SEX + TWB2_Batch + PC1 + PC2 + PC3 + PC4 + PC5 + PC6 + PC7 + PC8 + PC9 + PC10 + AGE * SEX
BODY_WAISTLINE	m.8856.G.A	0.00715886	0.00974432	0.73467	0.462542	NA	NA	NA	linear	101366	NA	NA	BODY_WAISTLINE ~ m.8856.G.A + AGE + SEX + TWB2_Batch + PC1 + PC2 + PC3 + PC4 + PC5 + PC6 + PC7 + PC8 + PC9 + PC10 + AGE * SEX
AFP	m.10397.A.G	-0.00407155	0.00554353	-0.73447	0.462664	NA	NA	NA	linear	101609	NA	NA	AFP ~ m.10397.A.G + AGE + SEX + TWB2_Batch + PC1 + PC2 + PC3 + PC4 + PC5 + PC6 + PC7 + PC8 + PC9 + PC10 + AGE * SEX
HBA1C	m.10398.A.G	-0.00213845	0.0029116	-0.734459	0.462671	NA	NA	NA	linear	100941	NA	NA	HBA1C ~ m.10398.A.G + AGE + SEX + TWB2_Batch + PC1 + PC2 + PC3 + PC4 + PC5 + PC6 + PC7 + PC8 + PC9 + PC10 + AGE * SEX
WHR	m.15481.C.T	0.00725324	0.00987588	0.73444	0.462682	NA	NA	NA	linear	101720	NA	NA	WHR ~ m.15481.C.T + AGE + SEX + TWB2_Batch + PC1 + PC2 + PC3 + PC4 + PC5 + PC6 + PC7 + PC8 + PC9 + PC10 + AGE * SEX
FVC	m.10646.G.A	0.00716323	0.00975526	0.734294	0.462773	NA	NA	NA	linear	46722	NA	NA	FVC ~ m.10646.G.A + AGE + SEX + TWB2_Batch + PC1 + PC2 + PC3 + PC4 + PC5 + PC6 + PC7 + PC8 + PC9 + PC10 + AGE * SEX
HB	m.5585.G.A	-0.00713029	0.00971121	-0.734233	0.462808	NA	NA	NA	linear	101541	NA	NA	HB ~ m.5585.G.A + AGE + SEX + TWB2_Batch + PC1 + PC2 + PC3 + PC4 + PC5 + PC6 + PC7 + PC8 + PC9 + PC10 + AGE * SEX
DIASTOLIC_PRESSURE	m.8414.C.T	-0.00336186	0.00457895	-0.7342	0.462829	NA	NA	NA	linear	101702	NA	NA	DIASTOLIC_PRESSURE ~ m.8414.C.T + AGE + SEX + TWB2_Batch + PC1 + PC2 + PC3 + PC4 + PC5 + PC6 + PC7 + PC8 + PC9 + PC10 + AGE * SEX
T_CHO	m.15508.C.T	-0.00827799	0.0112777	-0.734017	0.46294	NA	NA	NA	linear	101632	NA	NA	T_CHO ~ m.15508.C.T + AGE + SEX + TWB2_Batch + PC1 + PC2 + PC3 + PC4 + PC5 + PC6 + PC7 + PC8 + PC9 + PC10 + AGE * SEX
BODY_BUTTOCKS	m.10310.G.A	-0.00293841	0.00400376	-0.733913	0.463004	NA	NA	NA	linear	101634	NA	NA	BODY_BUTTOCKS ~ m.10310.G.A + AGE + SEX + TWB2_Batch + PC1 + PC2 + PC3 + PC4 + PC5 + PC6 + PC7 + PC8 + PC9 + PC10 + AGE * SEX
TG	m.4071.C.T	0.00319204	0.00434936	0.73391	0.463006	NA	NA	NA	linear	101305	NA	NA	TG ~ m.4071.C.T + AGE + SEX + TWB2_Batch + PC1 + PC2 + PC3 + PC4 + PC5 + PC6 + PC7 + PC8 + PC9 + PC10 + AGE * SEX
BUN	m.16245.C.T	-0.00965177	0.0131528	-0.733819	0.463061	NA	NA	NA	linear	100949	NA	NA	BUN ~ m.16245.C.T + AGE + SEX + TWB2_Batch + PC1 + PC2 + PC3 + PC4 + PC5 + PC6 + PC7 + PC8 + PC9 + PC10 + AGE * SEX
WBC	m.4071.C.T	-0.00331724	0.00452067	-0.733794	0.463076	NA	NA	NA	linear	101714	NA	NA	WBC ~ m.4071.C.T + AGE + SEX + TWB2_Batch + PC1 + PC2 + PC3 + PC4 + PC5 + PC6 + PC7 + PC8 + PC9 + PC10 + AGE * SEX
RBC	m.10238.T.C	0.00784084	0.010686	0.733746	0.463105	NA	NA	NA	linear	101761	NA	NA	RBC ~ m.10238.T.C + AGE + SEX + TWB2_Batch + PC1 + PC2 + PC3 + PC4 + PC5 + PC6 + PC7 + PC8 + PC9 + PC10 + AGE * SEX
RBC	m.12338.T.C	0.00486752	0.00663419	0.733702	0.463132	NA	NA	NA	linear	100948	NA	NA	RBC ~ m.12338.T.C + AGE + SEX + TWB2_Batch + PC1 + PC2 + PC3 + PC4 + PC5 + PC6 + PC7 + PC8 + PC9 + PC10 + AGE * SEX
SYSTOLIC_PRESSURE	m.14470.T.C	0.00463428	0.0063169	0.733632	0.463175	NA	NA	NA	linear	101734	NA	NA	SYSTOLIC_PRESSURE ~ m.14470.T.C + AGE + SEX + TWB2_Batch + PC1 + PC2 + PC3 + PC4 + PC5 + PC6 + PC7 + PC8 + PC9 + PC10 + AGE * SEX
BUN	m.152.T.C	-0.00282293	0.00384894	-0.73343	0.463298	NA	NA	NA	linear	97345	NA	NA	BUN ~ m.152.T.C + AGE + SEX + TWB2_Batch + PC1 + PC2 + PC3 + PC4 + PC5 + PC6 + PC7 + PC8 + PC9 + PC10 + AGE * SEX
T_SCORE	m.4850.C.T	0.00469616	0.0064037	0.733351	0.463346	NA	NA	NA	linear	95400	NA	NA	T_SCORE ~ m.4850.C.T + AGE + SEX + TWB2_Batch + PC1 + PC2 + PC3 + PC4 + PC5 + PC6 + PC7 + PC8 + PC9 + PC10 + AGE * SEX
egfr_cr	m.9468.A.G	0.00844099	0.011511	0.733298	0.463378	NA	NA	NA	linear	101789	NA	NA	egfr_cr ~ m.9468.A.G + AGE + SEX + TWB2_Batch + PC1 + PC2 + PC3 + PC4 + PC5 + PC6 + PC7 + PC8 + PC9 + PC10 + AGE * SEX
MICROALB	m.16356.T.C	-0.00971802	0.0132536	-0.733236	0.463416	NA	NA	NA	linear	100649	NA	NA	MICROALB ~ m.16356.T.C + AGE + SEX + TWB2_Batch + PC1 + PC2 + PC3 + PC4 + PC5 + PC6 + PC7 + PC8 + PC9 + PC10 + AGE * SEX
RBC	m.15235.A.G	-0.00546775	0.00745877	-0.733063	0.463522	NA	NA	NA	linear	101506	NA	NA	RBC ~ m.15235.A.G + AGE + SEX + TWB2_Batch + PC1 + PC2 + PC3 + PC4 + PC5 + PC6 + PC7 + PC8 + PC9 + PC10 + AGE * SEX
HB	m.5913.G.A	-0.00711802	0.00971152	-0.732946	0.463593	NA	NA	NA	linear	101747	NA	NA	HB ~ m.5913.G.A + AGE + SEX + TWB2_Batch + PC1 + PC2 + PC3 + PC4 + PC5 + PC6 + PC7 + PC8 + PC9 + PC10 + AGE * SEX
BODY_BUTTOCKS	m.3290.T.C	-0.0103273	0.014092	-0.732848	0.463653	NA	NA	NA	linear	101636	NA	NA	BODY_BUTTOCKS ~ m.3290.T.C + AGE + SEX + TWB2_Batch + PC1 + PC2 + PC3 + PC4 + PC5 + PC6 + PC7 + PC8 + PC9 + PC10 + AGE * SEX
DIASTOLIC_PRESSURE	m.3606.A.G	0.00767535	0.0104757	0.732684	0.463753	NA	NA	NA	linear	101371	NA	NA	DIASTOLIC_PRESSURE ~ m.3606.A.G + AGE + SEX + TWB2_Batch + PC1 + PC2 + PC3 + PC4 + PC5 + PC6 + PC7 + PC8 + PC9 + PC10 + AGE * SEX
FEV10	m.7598.G.A	-0.0107972	0.0147364	-0.732687	0.463753	NA	NA	NA	linear	46568	NA	NA	FEV10 ~ m.7598.G.A + AGE + SEX + TWB2_Batch + PC1 + PC2 + PC3 + PC4 + PC5 + PC6 + PC7 + PC8 + PC9 + PC10 + AGE * SEX
FEV10	m.5147.G.A	-0.00826708	0.011284	-0.732639	0.463783	NA	NA	NA	linear	46711	NA	NA	FEV10 ~ m.5147.G.A + AGE + SEX + TWB2_Batch + PC1 + PC2 + PC3 + PC4 + PC5 + PC6 + PC7 + PC8 + PC9 + PC10 + AGE * SEX
PLATELET	m.4248.T.C	-0.00476104	0.00649956	-0.732517	0.463855	NA	NA	NA	linear	101667	NA	NA	PLATELET ~ m.4248.T.C + AGE + SEX + TWB2_Batch + PC1 + PC2 + PC3 + PC4 + PC5 + PC6 + PC7 + PC8 + PC9 + PC10 + AGE * SEX
HCT	m.16300.A.G	0.00747172	0.0102011	0.732441	0.463901	NA	NA	NA	linear	101539	NA	NA	HCT ~ m.16300.A.G + AGE + SEX + TWB2_Batch + PC1 + PC2 + PC3 + PC4 + PC5 + PC6 + PC7 + PC8 + PC9 + PC10 + AGE * SEX
HEARTBEAT_SPEED	m.750.A.G	0.00648011	0.00884832	0.732355	0.463954	NA	NA	NA	linear	101725	NA	NA	HEARTBEAT_SPEED ~ m.750.A.G + AGE + SEX + TWB2_Batch + PC1 + PC2 + PC3 + PC4 + PC5 + PC6 + PC7 + PC8 + PC9 + PC10 + AGE * SEX
egfr_cr	m.1664.G.A	0.00657131	0.00897362	0.732292	0.463992	NA	NA	NA	linear	101129	NA	NA	egfr_cr ~ m.1664.G.A + AGE + SEX + TWB2_Batch + PC1 + PC2 + PC3 + PC4 + PC5 + PC6 + PC7 + PC8 + PC9 + PC10 + AGE * SEX
PLATELET	m.512.AGC.A	0.00995896	0.0135997	0.73229	0.463993	NA	NA	NA	linear	101664	NA	NA	PLATELET ~ m.512.AGC.A + AGE + SEX + TWB2_Batch + PC1 + PC2 + PC3 + PC4 + PC5 + PC6 + PC7 + PC8 + PC9 + PC10 + AGE * SEX
T_BILIRUBIN	m.6620.T.C	0.00880498	0.012027	0.732099	0.46411	NA	NA	NA	linear	101100	NA	NA	T_BILIRUBIN ~ m.6620.T.C + AGE + SEX + TWB2_Batch + PC1 + PC2 + PC3 + PC4 + PC5 + PC6 + PC7 + PC8 + PC9 + PC10 + AGE * SEX
HEARTBEAT_SPEED	m.3606.A.G	0.00809753	0.0110618	0.732026	0.464154	NA	NA	NA	linear	101344	NA	NA	HEARTBEAT_SPEED ~ m.3606.A.G + AGE + SEX + TWB2_Batch + PC1 + PC2 + PC3 + PC4 + PC5 + PC6 + PC7 + PC8 + PC9 + PC10 + AGE * SEX
FEV10_FVC	m.12666.A.C	-0.0137651	0.0188075	-0.731894	0.464237	NA	NA	NA	linear	46681	NA	NA	FEV10_FVC ~ m.12666.A.C + AGE + SEX + TWB2_Batch + PC1 + PC2 + PC3 + PC4 + PC5 + PC6 + PC7 + PC8 + PC9 + PC10 + AGE * SEX
URIC_ACID	m.10873.T.C	0.00195525	0.00267151	0.731888	0.464238	NA	NA	NA	linear	101162	NA	NA	URIC_ACID ~ m.10873.T.C + AGE + SEX + TWB2_Batch + PC1 + PC2 + PC3 + PC4 + PC5 + PC6 + PC7 + PC8 + PC9 + PC10 + AGE * SEX
RBC	m.5263.C.T	0.00760544	0.0103966	0.731533	0.464455	NA	NA	NA	linear	101767	NA	NA	RBC ~ m.5263.C.T + AGE + SEX + TWB2_Batch + PC1 + PC2 + PC3 + PC4 + PC5 + PC6 + PC7 + PC8 + PC9 + PC10 + AGE * SEX
SGPT	m.3027.T.C	-0.0086616	0.0118405	-0.73152	0.464463	NA	NA	NA	linear	101309	NA	NA	SGPT ~ m.3027.T.C + AGE + SEX + TWB2_Batch + PC1 + PC2 + PC3 + PC4 + PC5 + PC6 + PC7 + PC8 + PC9 + PC10 + AGE * SEX
ALBUMIN	m.12406.G.A	-0.00354909	0.0048522	-0.73144	0.464512	NA	NA	NA	linear	101750	NA	NA	ALBUMIN ~ m.12406.G.A + AGE + SEX + TWB2_Batch + PC1 + PC2 + PC3 + PC4 + PC5 + PC6 + PC7 + PC8 + PC9 + PC10 + AGE * SEX
URIC_ACID	m.1107.T.C	-0.00408706	0.00558891	-0.731279	0.46461	NA	NA	NA	linear	101584	NA	NA	URIC_ACID ~ m.1107.T.C + AGE + SEX + TWB2_Batch + PC1 + PC2 + PC3 + PC4 + PC5 + PC6 + PC7 + PC8 + PC9 + PC10 + AGE * SEX
Z_SCORE	m.4883.C.T	-0.00306029	0.00418546	-0.731172	0.464676	NA	NA	NA	linear	94836	NA	NA	Z_SCORE ~ m.4883.C.T + AGE + SEX + TWB2_Batch + PC1 + PC2 + PC3 + PC4 + PC5 + PC6 + PC7 + PC8 + PC9 + PC10 + AGE * SEX
BMI	m.11215.C.T	-0.0080747	0.0110445	-0.731104	0.464717	NA	NA	NA	linear	101639	NA	NA	BMI ~ m.11215.C.T + AGE + SEX + TWB2_Batch + PC1 + PC2 + PC3 + PC4 + PC5 + PC6 + PC7 + PC8 + PC9 + PC10 + AGE * SEX
WBC	m.5263.C.T	0.00877308	0.0120013	0.731011	0.464774	NA	NA	NA	linear	101767	NA	NA	WBC ~ m.5263.C.T + AGE + SEX + TWB2_Batch + PC1 + PC2 + PC3 + PC4 + PC5 + PC6 + PC7 + PC8 + PC9 + PC10 + AGE * SEX
SYSTOLIC_PRESSURE	m.16399.A.G	-0.00656868	0.00898673	-0.730932	0.464823	NA	NA	NA	linear	101743	NA	NA	SYSTOLIC_PRESSURE ~ m.16399.A.G + AGE + SEX + TWB2_Batch + PC1 + PC2 + PC3 + PC4 + PC5 + PC6 + PC7 + PC8 + PC9 + PC10 + AGE * SEX
CREATININE_URINE	m.1824.T.C	0.0124371	0.0170177	0.730832	0.46489	NA	NA	NA	linear	20862	NA	NA	CREATININE_URINE ~ m.1824.T.C + AGE + SEX + TWB2_Batch + PC1 + PC2 + PC3 + PC4 + PC5 + PC6 + PC7 + PC8 + PC9 + PC10 + AGE * SEX
CREATININE	m.4086.C.T	0.00409654	0.00560584	0.730762	0.464926	NA	NA	NA	linear	98334	NA	NA	CREATININE ~ m.4086.C.T + AGE + SEX + TWB2_Batch + PC1 + PC2 + PC3 + PC4 + PC5 + PC6 + PC7 + PC8 + PC9 + PC10 + AGE * SEX
T_CHO	m.499.G.A	-0.00590845	0.0080865	-0.730656	0.464991	NA	NA	NA	linear	101451	NA	NA	T_CHO ~ m.499.G.A + AGE + SEX + TWB2_Batch + PC1 + PC2 + PC3 + PC4 + PC5 + PC6 + PC7 + PC8 + PC9 + PC10 + AGE * SEX
HBA1C	m.9468.A.G	-0.0114486	0.0156727	-0.730481	0.465098	NA	NA	NA	linear	100939	NA	NA	HBA1C ~ m.9468.A.G + AGE + SEX + TWB2_Batch + PC1 + PC2 + PC3 + PC4 + PC5 + PC6 + PC7 + PC8 + PC9 + PC10 + AGE * SEX
SGPT	m.13563.A.G	-0.00687258	0.00940905	-0.730422	0.465134	NA	NA	NA	linear	100994	NA	NA	SGPT ~ m.13563.A.G + AGE + SEX + TWB2_Batch + PC1 + PC2 + PC3 + PC4 + PC5 + PC6 + PC7 + PC8 + PC9 + PC10 + AGE * SEX
FEV10	m.4071.C.T	0.00365257	0.0050019	0.730238	0.465248	NA	NA	NA	linear	46705	NA	NA	FEV10 ~ m.4071.C.T + AGE + SEX + TWB2_Batch + PC1 + PC2 + PC3 + PC4 + PC5 + PC6 + PC7 + PC8 + PC9 + PC10 + AGE * SEX
Z_SCORE	m.16299.A.G	0.0126172	0.0172797	0.730175	0.465285	NA	NA	NA	linear	95381	NA	NA	Z_SCORE ~ m.16299.A.G + AGE + SEX + TWB2_Batch + PC1 + PC2 + PC3 + PC4 + PC5 + PC6 + PC7 + PC8 + PC9 + PC10 + AGE * SEX
TG	m.4820.G.A	-0.00568338	0.00778834	-0.729729	0.465557	NA	NA	NA	linear	101352	NA	NA	TG ~ m.4820.G.A + AGE + SEX + TWB2_Batch + PC1 + PC2 + PC3 + PC4 + PC5 + PC6 + PC7 + PC8 + PC9 + PC10 + AGE * SEX
AFP	m.9377.A.G	-0.00985159	0.0135023	-0.729622	0.465623	NA	NA	NA	linear	100786	NA	NA	AFP ~ m.9377.A.G + AGE + SEX + TWB2_Batch + PC1 + PC2 + PC3 + PC4 + PC5 + PC6 + PC7 + PC8 + PC9 + PC10 + AGE * SEX
HCT	m.16298.T.C	0.00310422	0.00425562	0.72944	0.465734	NA	NA	NA	linear	101512	NA	NA	HCT ~ m.16298.T.C + AGE + SEX + TWB2_Batch + PC1 + PC2 + PC3 + PC4 + PC5 + PC6 + PC7 + PC8 + PC9 + PC10 + AGE * SEX
BODY_WAISTLINE	m.9540.T.C	0.00210741	0.00288995	0.729219	0.46587	NA	NA	NA	linear	101694	NA	NA	BODY_WAISTLINE ~ m.9540.T.C + AGE + SEX + TWB2_Batch + PC1 + PC2 + PC3 + PC4 + PC5 + PC6 + PC7 + PC8 + PC9 + PC10 + AGE * SEX
BODY_WAISTLINE	m.4140.C.T	0.00713265	0.0097822	0.729146	0.465914	NA	NA	NA	linear	101701	NA	NA	BODY_WAISTLINE ~ m.4140.C.T + AGE + SEX + TWB2_Batch + PC1 + PC2 + PC3 + PC4 + PC5 + PC6 + PC7 + PC8 + PC9 + PC10 + AGE * SEX
SGOT	m.16357.T.C	-0.00788146	0.0108097	-0.729113	0.465934	NA	NA	NA	linear	101289	NA	NA	SGOT ~ m.16357.T.C + AGE + SEX + TWB2_Batch + PC1 + PC2 + PC3 + PC4 + PC5 + PC6 + PC7 + PC8 + PC9 + PC10 + AGE * SEX
T_SCORE	m.15040.C.T	0.00722999	0.00991688	0.729058	0.465968	NA	NA	NA	linear	95400	NA	NA	T_SCORE ~ m.15040.C.T + AGE + SEX + TWB2_Batch + PC1 + PC2 + PC3 + PC4 + PC5 + PC6 + PC7 + PC8 + PC9 + PC10 + AGE * SEX
T_SCORE	m.14502.T.C	0.00722936	0.00991694	0.728992	0.466009	NA	NA	NA	linear	95399	NA	NA	T_SCORE ~ m.14502.T.C + AGE + SEX + TWB2_Batch + PC1 + PC2 + PC3 + PC4 + PC5 + PC6 + PC7 + PC8 + PC9 + PC10 + AGE * SEX
HDL_C	m.5894.A.G	0.00804391	0.0110343	0.728989	0.46601	NA	NA	NA	linear	101498	NA	NA	HDL_C ~ m.5894.A.G + AGE + SEX + TWB2_Batch + PC1 + PC2 + PC3 + PC4 + PC5 + PC6 + PC7 + PC8 + PC9 + PC10 + AGE * SEX
HB	m.4248.T.C	-0.00381051	0.00522878	-0.728758	0.466152	NA	NA	NA	linear	101744	NA	NA	HB ~ m.4248.T.C + AGE + SEX + TWB2_Batch + PC1 + PC2 + PC3 + PC4 + PC5 + PC6 + PC7 + PC8 + PC9 + PC10 + AGE * SEX
PLATELET	m.5147.G.A	-0.00713469	0.00979149	-0.728663	0.46621	NA	NA	NA	linear	101629	NA	NA	PLATELET ~ m.5147.G.A + AGE + SEX + TWB2_Batch + PC1 + PC2 + PC3 + PC4 + PC5 + PC6 + PC7 + PC8 + PC9 + PC10 + AGE * SEX
CREATININE	m.146.T.C	-0.00274424	0.00376635	-0.728622	0.466235	NA	NA	NA	linear	97085	NA	NA	CREATININE ~ m.146.T.C + AGE + SEX + TWB2_Batch + PC1 + PC2 + PC3 + PC4 + PC5 + PC6 + PC7 + PC8 + PC9 + PC10 + AGE * SEX
BUN	m.10238.T.C	-0.00820168	0.0112593	-0.728435	0.466349	NA	NA	NA	linear	101606	NA	NA	BUN ~ m.10238.T.C + AGE + SEX + TWB2_Batch + PC1 + PC2 + PC3 + PC4 + PC5 + PC6 + PC7 + PC8 + PC9 + PC10 + AGE * SEX
GAMMA_GT	m.8414.C.T	-0.00329457	0.00452283	-0.728431	0.466352	NA	NA	NA	linear	101286	NA	NA	GAMMA_GT ~ m.8414.C.T + AGE + SEX + TWB2_Batch + PC1 + PC2 + PC3 + PC4 + PC5 + PC6 + PC7 + PC8 + PC9 + PC10 + AGE * SEX
FEV10_FVC	m.4164.A.G	-0.00601716	0.00826569	-0.727968	0.466637	NA	NA	NA	linear	46739	NA	NA	FEV10_FVC ~ m.4164.A.G + AGE + SEX + TWB2_Batch + PC1 + PC2 + PC3 + PC4 + PC5 + PC6 + PC7 + PC8 + PC9 + PC10 + AGE * SEX
BODY_WAISTLINE	m.8793.T.C	0.00707097	0.00971797	0.727618	0.466849	NA	NA	NA	linear	101705	NA	NA	BODY_WAISTLINE ~ m.8793.T.C + AGE + SEX + TWB2_Batch + PC1 + PC2 + PC3 + PC4 + PC5 + PC6 + PC7 + PC8 + PC9 + PC10 + AGE * SEX
egfr_cr	m.16362.T.C	-0.00164119	0.00225741	-0.727022	0.467214	NA	NA	NA	linear	101388	NA	NA	egfr_cr ~ m.16362.T.C + AGE + SEX + TWB2_Batch + PC1 + PC2 + PC3 + PC4 + PC5 + PC6 + PC7 + PC8 + PC9 + PC10 + AGE * SEX
FVC	m.5466.A.G	0.00761836	0.0104837	0.726687	0.467422	NA	NA	NA	linear	46720	NA	NA	FVC ~ m.5466.A.G + AGE + SEX + TWB2_Batch + PC1 + PC2 + PC3 + PC4 + PC5 + PC6 + PC7 + PC8 + PC9 + PC10 + AGE * SEX
FEV10_FVC	m.16126.T.C	0.0102201	0.0140665	0.726554	0.467503	NA	NA	NA	linear	46636	NA	NA	FEV10_FVC ~ m.16126.T.C + AGE + SEX + TWB2_Batch + PC1 + PC2 + PC3 + PC4 + PC5 + PC6 + PC7 + PC8 + PC9 + PC10 + AGE * SEX
CREATININE	m.5417.G.A	-0.00417598	0.00574835	-0.726465	0.467555	NA	NA	NA	linear	101620	NA	NA	CREATININE ~ m.5417.G.A + AGE + SEX + TWB2_Batch + PC1 + PC2 + PC3 + PC4 + PC5 + PC6 + PC7 + PC8 + PC9 + PC10 + AGE * SEX
AFP	m.513.GCACA.G	0.00685179	0.00943353	0.726324	0.467642	NA	NA	NA	linear	101512	NA	NA	AFP ~ m.513.GCACA.G + AGE + SEX + TWB2_Batch + PC1 + PC2 + PC3 + PC4 + PC5 + PC6 + PC7 + PC8 + PC9 + PC10 + AGE * SEX
BODY_WAISTLINE	m.14668.C.T	0.00330805	0.00456194	0.725142	0.468367	NA	NA	NA	linear	101322	NA	NA	BODY_WAISTLINE ~ m.14668.C.T + AGE + SEX + TWB2_Batch + PC1 + PC2 + PC3 + PC4 + PC5 + PC6 + PC7 + PC8 + PC9 + PC10 + AGE * SEX
HB	m.1520.T.C	0.00628103	0.00866412	0.724947	0.468486	NA	NA	NA	linear	101747	NA	NA	HB ~ m.1520.T.C + AGE + SEX + TWB2_Batch + PC1 + PC2 + PC3 + PC4 + PC5 + PC6 + PC7 + PC8 + PC9 + PC10 + AGE * SEX
BODY_WEIGHT	m.9053.G.A	-0.00342349	0.00472256	-0.724923	0.468501	NA	NA	NA	linear	100917	NA	NA	BODY_WEIGHT ~ m.9053.G.A + AGE + SEX + TWB2_Batch + PC1 + PC2 + PC3 + PC4 + PC5 + PC6 + PC7 + PC8 + PC9 + PC10 + AGE * SEX
BODY_BUTTOCKS	m.1041.A.G	0.00980771	0.0135321	0.724772	0.468593	NA	NA	NA	linear	101500	NA	NA	BODY_BUTTOCKS ~ m.1041.A.G + AGE + SEX + TWB2_Batch + PC1 + PC2 + PC3 + PC4 + PC5 + PC6 + PC7 + PC8 + PC9 + PC10 + AGE * SEX
HCT	m.13928.G.C	0.00223546	0.00308615	0.724353	0.468851	NA	NA	NA	linear	101378	NA	NA	HCT ~ m.13928.G.C + AGE + SEX + TWB2_Batch + PC1 + PC2 + PC3 + PC4 + PC5 + PC6 + PC7 + PC8 + PC9 + PC10 + AGE * SEX
T_SCORE	m.12549.C.T	0.00725584	0.0100172	0.724341	0.468858	NA	NA	NA	linear	95345	NA	NA	T_SCORE ~ m.12549.C.T + AGE + SEX + TWB2_Batch + PC1 + PC2 + PC3 + PC4 + PC5 + PC6 + PC7 + PC8 + PC9 + PC10 + AGE * SEX
T_SCORE	m.12091.T.C	0.00462541	0.00638625	0.724276	0.468898	NA	NA	NA	linear	94904	NA	NA	T_SCORE ~ m.12091.T.C + AGE + SEX + TWB2_Batch + PC1 + PC2 + PC3 + PC4 + PC5 + PC6 + PC7 + PC8 + PC9 + PC10 + AGE * SEX
AFP	m.235.A.G	-0.00479128	0.0066154	-0.724262	0.468907	NA	NA	NA	linear	101427	NA	NA	AFP ~ m.235.A.G + AGE + SEX + TWB2_Batch + PC1 + PC2 + PC3 + PC4 + PC5 + PC6 + PC7 + PC8 + PC9 + PC10 + AGE * SEX
WHR	m.961.T.C	0.00621526	0.00858152	0.72426	0.468908	NA	NA	NA	linear	101605	NA	NA	WHR ~ m.961.T.C + AGE + SEX + TWB2_Batch + PC1 + PC2 + PC3 + PC4 + PC5 + PC6 + PC7 + PC8 + PC9 + PC10 + AGE * SEX
BODY_FAT_RATE	m.3010.G.A	0.00282766	0.0039049	0.724132	0.468986	NA	NA	NA	linear	98407	NA	NA	BODY_FAT_RATE ~ m.3010.G.A + AGE + SEX + TWB2_Batch + PC1 + PC2 + PC3 + PC4 + PC5 + PC6 + PC7 + PC8 + PC9 + PC10 + AGE * SEX
T_CHO	m.15024.G.A	-0.00965854	0.0133435	-0.723836	0.469168	NA	NA	NA	linear	101579	NA	NA	T_CHO ~ m.15024.G.A + AGE + SEX + TWB2_Batch + PC1 + PC2 + PC3 + PC4 + PC5 + PC6 + PC7 + PC8 + PC9 + PC10 + AGE * SEX
SGOT	m.15884.G.A	0.0103003	0.0142395	0.723358	0.469462	NA	NA	NA	linear	101257	NA	NA	SGOT ~ m.15884.G.A + AGE + SEX + TWB2_Batch + PC1 + PC2 + PC3 + PC4 + PC5 + PC6 + PC7 + PC8 + PC9 + PC10 + AGE * SEX
Z_SCORE	m.103.G.A	0.00949302	0.0131236	0.723356	0.469463	NA	NA	NA	linear	94855	NA	NA	Z_SCORE ~ m.103.G.A + AGE + SEX + TWB2_Batch + PC1 + PC2 + PC3 + PC4 + PC5 + PC6 + PC7 + PC8 + PC9 + PC10 + AGE * SEX
Z_SCORE	m.6216.T.C	-0.00744871	0.0102979	-0.723322	0.469484	NA	NA	NA	linear	95341	NA	NA	Z_SCORE ~ m.6216.T.C + AGE + SEX + TWB2_Batch + PC1 + PC2 + PC3 + PC4 + PC5 + PC6 + PC7 + PC8 + PC9 + PC10 + AGE * SEX
T_SCORE	m.5054.G.A	-0.0107735	0.0148998	-0.723061	0.469644	NA	NA	NA	linear	95370	NA	NA	T_SCORE ~ m.5054.G.A + AGE + SEX + TWB2_Batch + PC1 + PC2 + PC3 + PC4 + PC5 + PC6 + PC7 + PC8 + PC9 + PC10 + AGE * SEX
TG	m.4086.C.T	0.00534616	0.00739726	0.722722	0.469853	NA	NA	NA	linear	98076	NA	NA	TG ~ m.4086.C.T + AGE + SEX + TWB2_Batch + PC1 + PC2 + PC3 + PC4 + PC5 + PC6 + PC7 + PC8 + PC9 + PC10 + AGE * SEX
DIASTOLIC_PRESSURE	m.752.C.T	0.00645585	0.00893521	0.722517	0.469978	NA	NA	NA	linear	101745	NA	NA	DIASTOLIC_PRESSURE ~ m.752.C.T + AGE + SEX + TWB2_Batch + PC1 + PC2 + PC3 + PC4 + PC5 + PC6 + PC7 + PC8 + PC9 + PC10 + AGE * SEX
RBC	m.3537.A.G	-0.00511145	0.00707459	-0.722508	0.469984	NA	NA	NA	linear	101658	NA	NA	RBC ~ m.3537.A.G + AGE + SEX + TWB2_Batch + PC1 + PC2 + PC3 + PC4 + PC5 + PC6 + PC7 + PC8 + PC9 + PC10 + AGE * SEX
SGOT	m.10310.G.A	-0.00275734	0.00381635	-0.722508	0.469984	NA	NA	NA	linear	101396	NA	NA	SGOT ~ m.10310.G.A + AGE + SEX + TWB2_Batch + PC1 + PC2 + PC3 + PC4 + PC5 + PC6 + PC7 + PC8 + PC9 + PC10 + AGE * SEX
HDL_C	m.3010.G.A	-0.00317425	0.00439359	-0.722473	0.470005	NA	NA	NA	linear	101724	NA	NA	HDL_C ~ m.3010.G.A + AGE + SEX + TWB2_Batch + PC1 + PC2 + PC3 + PC4 + PC5 + PC6 + PC7 + PC8 + PC9 + PC10 + AGE * SEX
CREATININE_URINE	m.15346.G.A	-0.0141511	0.019594	-0.722219	0.470168	NA	NA	NA	linear	20923	NA	NA	CREATININE_URINE ~ m.15346.G.A + AGE + SEX + TWB2_Batch + PC1 + PC2 + PC3 + PC4 + PC5 + PC6 + PC7 + PC8 + PC9 + PC10 + AGE * SEX
PLATELET	m.13563.A.G	-0.00703582	0.00974408	-0.722062	0.470258	NA	NA	NA	linear	101353	NA	NA	PLATELET ~ m.13563.A.G + AGE + SEX + TWB2_Batch + PC1 + PC2 + PC3 + PC4 + PC5 + PC6 + PC7 + PC8 + PC9 + PC10 + AGE * SEX
T_SCORE	m.7250.A.G	0.00714653	0.00990096	0.721802	0.470418	NA	NA	NA	linear	95398	NA	NA	T_SCORE ~ m.7250.A.G + AGE + SEX + TWB2_Batch + PC1 + PC2 + PC3 + PC4 + PC5 + PC6 + PC7 + PC8 + PC9 + PC10 + AGE * SEX
LDL_C	m.12405.C.T	0.0040635	0.00563071	0.721668	0.4705	NA	NA	NA	linear	101750	NA	NA	LDL_C ~ m.12405.C.T + AGE + SEX + TWB2_Batch + PC1 + PC2 + PC3 + PC4 + PC5 + PC6 + PC7 + PC8 + PC9 + PC10 + AGE * SEX
SGOT	m.16192.C.T	-0.00465764	0.00645522	-0.721531	0.470585	NA	NA	NA	linear	101230	NA	NA	SGOT ~ m.16192.C.T + AGE + SEX + TWB2_Batch + PC1 + PC2 + PC3 + PC4 + PC5 + PC6 + PC7 + PC8 + PC9 + PC10 + AGE * SEX
URIC_ACID	m.3714.A.G	0.011482	0.015914	0.721505	0.470601	NA	NA	NA	linear	100641	NA	NA	URIC_ACID ~ m.3714.A.G + AGE + SEX + TWB2_Batch + PC1 + PC2 + PC3 + PC4 + PC5 + PC6 + PC7 + PC8 + PC9 + PC10 + AGE * SEX
DIASTOLIC_PRESSURE	m.456.C.T	0.00610809	0.00846702	0.721397	0.470667	NA	NA	NA	linear	101728	NA	NA	DIASTOLIC_PRESSURE ~ m.456.C.T + AGE + SEX + TWB2_Batch + PC1 + PC2 + PC3 + PC4 + PC5 + PC6 + PC7 + PC8 + PC9 + PC10 + AGE * SEX
Z_SCORE	m.5054.G.A	-0.0118099	0.0163713	-0.721383	0.470676	NA	NA	NA	linear	95365	NA	NA	Z_SCORE ~ m.5054.G.A + AGE + SEX + TWB2_Batch + PC1 + PC2 + PC3 + PC4 + PC5 + PC6 + PC7 + PC8 + PC9 + PC10 + AGE * SEX
MICROALB	m.103.G.A	0.00911968	0.012644	0.721266	0.470747	NA	NA	NA	linear	100076	NA	NA	MICROALB ~ m.103.G.A + AGE + SEX + TWB2_Batch + PC1 + PC2 + PC3 + PC4 + PC5 + PC6 + PC7 + PC8 + PC9 + PC10 + AGE * SEX
BODY_HEIGHT	m.5301.A.G	-0.00319618	0.00443273	-0.721041	0.470886	NA	NA	NA	linear	101730	NA	NA	BODY_HEIGHT ~ m.5301.A.G + AGE + SEX + TWB2_Batch + PC1 + PC2 + PC3 + PC4 + PC5 + PC6 + PC7 + PC8 + PC9 + PC10 + AGE * SEX
BODY_WEIGHT	m.16497.A.G	-0.0105748	0.0146798	-0.720368	0.4713	NA	NA	NA	linear	101629	NA	NA	BODY_WEIGHT ~ m.16497.A.G + AGE + SEX + TWB2_Batch + PC1 + PC2 + PC3 + PC4 + PC5 + PC6 + PC7 + PC8 + PC9 + PC10 + AGE * SEX
AFP	m.10646.G.A	-0.00643869	0.00894221	-0.720033	0.471506	NA	NA	NA	linear	101611	NA	NA	AFP ~ m.10646.G.A + AGE + SEX + TWB2_Batch + PC1 + PC2 + PC3 + PC4 + PC5 + PC6 + PC7 + PC8 + PC9 + PC10 + AGE * SEX
GAMMA_GT	m.13834.A.G	0.00744306	0.0103377	0.71999	0.471533	NA	NA	NA	linear	101125	NA	NA	GAMMA_GT ~ m.13834.A.G + AGE + SEX + TWB2_Batch + PC1 + PC2 + PC3 + PC4 + PC5 + PC6 + PC7 + PC8 + PC9 + PC10 + AGE * SEX
ALBUMIN	m.3483.G.A	0.00712054	0.00989014	0.719964	0.471549	NA	NA	NA	linear	101747	NA	NA	ALBUMIN ~ m.3483.G.A + AGE + SEX + TWB2_Batch + PC1 + PC2 + PC3 + PC4 + PC5 + PC6 + PC7 + PC8 + PC9 + PC10 + AGE * SEX
egfr_cr	m.1005.T.C	-0.00384784	0.00534458	-0.719952	0.471556	NA	NA	NA	linear	101655	NA	NA	egfr_cr ~ m.1005.T.C + AGE + SEX + TWB2_Batch + PC1 + PC2 + PC3 + PC4 + PC5 + PC6 + PC7 + PC8 + PC9 + PC10 + AGE * SEX
BODY_WEIGHT	m.3394.T.C	-0.00600634	0.00834473	-0.719777	0.471664	NA	NA	NA	linear	101667	NA	NA	BODY_WEIGHT ~ m.3394.T.C + AGE + SEX + TWB2_Batch + PC1 + PC2 + PC3 + PC4 + PC5 + PC6 + PC7 + PC8 + PC9 + PC10 + AGE * SEX
PLATELET	m.16256.C.T	0.0117842	0.0163723	0.719766	0.471671	NA	NA	NA	linear	101561	NA	NA	PLATELET ~ m.16256.C.T + AGE + SEX + TWB2_Batch + PC1 + PC2 + PC3 + PC4 + PC5 + PC6 + PC7 + PC8 + PC9 + PC10 + AGE * SEX
LDL_C	m.5178.C.A	-0.00288862	0.00401352	-0.719724	0.471697	NA	NA	NA	linear	101739	NA	NA	LDL_C ~ m.5178.C.A + AGE + SEX + TWB2_Batch + PC1 + PC2 + PC3 + PC4 + PC5 + PC6 + PC7 + PC8 + PC9 + PC10 + AGE * SEX
FEV10_FVC	m.5351.A.G	-0.00594881	0.00826682	-0.7196	0.471775	NA	NA	NA	linear	46739	NA	NA	FEV10_FVC ~ m.5351.A.G + AGE + SEX + TWB2_Batch + PC1 + PC2 + PC3 + PC4 + PC5 + PC6 + PC7 + PC8 + PC9 + PC10 + AGE * SEX
BUN	m.15851.A.G	0.00754843	0.0104944	0.719281	0.471969	NA	NA	NA	linear	101572	NA	NA	BUN ~ m.15851.A.G + AGE + SEX + TWB2_Batch + PC1 + PC2 + PC3 + PC4 + PC5 + PC6 + PC7 + PC8 + PC9 + PC10 + AGE * SEX
ALBUMIN	m.1382.A.C	-0.00850538	0.0118287	-0.719048	0.472113	NA	NA	NA	linear	101744	NA	NA	ALBUMIN ~ m.1382.A.C + AGE + SEX + TWB2_Batch + PC1 + PC2 + PC3 + PC4 + PC5 + PC6 + PC7 + PC8 + PC9 + PC10 + AGE * SEX
PLATELET	m.12091.T.C	0.00468613	0.00651925	0.718815	0.472257	NA	NA	NA	linear	101144	NA	NA	PLATELET ~ m.12091.T.C + AGE + SEX + TWB2_Batch + PC1 + PC2 + PC3 + PC4 + PC5 + PC6 + PC7 + PC8 + PC9 + PC10 + AGE * SEX
HB	m.3316.G.A	-0.00431943	0.00601392	-0.718239	0.472612	NA	NA	NA	linear	101737	NA	NA	HB ~ m.3316.G.A + AGE + SEX + TWB2_Batch + PC1 + PC2 + PC3 + PC4 + PC5 + PC6 + PC7 + PC8 + PC9 + PC10 + AGE * SEX
SYSTOLIC_PRESSURE	m.513.GCA.G	-0.00203027	0.0028269	-0.718195	0.472639	NA	NA	NA	linear	96303	NA	NA	SYSTOLIC_PRESSURE ~ m.513.GCA.G + AGE + SEX + TWB2_Batch + PC1 + PC2 + PC3 + PC4 + PC5 + PC6 + PC7 + PC8 + PC9 + PC10 + AGE * SEX
DIASTOLIC_PRESSURE	m.12361.A.G	-0.00734123	0.0102224	-0.71815	0.472666	NA	NA	NA	linear	101624	NA	NA	DIASTOLIC_PRESSURE ~ m.12361.A.G + AGE + SEX + TWB2_Batch + PC1 + PC2 + PC3 + PC4 + PC5 + PC6 + PC7 + PC8 + PC9 + PC10 + AGE * SEX
AC_GLUCOSE	m.4248.T.C	-0.0044936	0.00625871	-0.717976	0.472774	NA	NA	NA	linear	100890	NA	NA	AC_GLUCOSE ~ m.4248.T.C + AGE + SEX + TWB2_Batch + PC1 + PC2 + PC3 + PC4 + PC5 + PC6 + PC7 + PC8 + PC9 + PC10 + AGE * SEX
BUN	m.16227.A.G	-0.0108681	0.015138	-0.717933	0.4728	NA	NA	NA	linear	101544	NA	NA	BUN ~ m.16227.A.G + AGE + SEX + TWB2_Batch + PC1 + PC2 + PC3 + PC4 + PC5 + PC6 + PC7 + PC8 + PC9 + PC10 + AGE * SEX
Z_SCORE	m.13152.A.G	0.00782871	0.0109052	0.717885	0.47283	NA	NA	NA	linear	95369	NA	NA	Z_SCORE ~ m.13152.A.G + AGE + SEX + TWB2_Batch + PC1 + PC2 + PC3 + PC4 + PC5 + PC6 + PC7 + PC8 + PC9 + PC10 + AGE * SEX
T_SCORE	m.15346.G.A	-0.00617867	0.0086116	-0.717482	0.473078	NA	NA	NA	linear	95224	NA	NA	T_SCORE ~ m.15346.G.A + AGE + SEX + TWB2_Batch + PC1 + PC2 + PC3 + PC4 + PC5 + PC6 + PC7 + PC8 + PC9 + PC10 + AGE * SEX
RBC	m.11536.C.T	-0.0064547	0.00899818	-0.717333	0.47317	NA	NA	NA	linear	101699	NA	NA	RBC ~ m.11536.C.T + AGE + SEX + TWB2_Batch + PC1 + PC2 + PC3 + PC4 + PC5 + PC6 + PC7 + PC8 + PC9 + PC10 + AGE * SEX
BODY_WAISTLINE	m.5147.G.A	0.00679645	0.00948107	0.716845	0.473472	NA	NA	NA	linear	101665	NA	NA	BODY_WAISTLINE ~ m.5147.G.A + AGE + SEX + TWB2_Batch + PC1 + PC2 + PC3 + PC4 + PC5 + PC6 + PC7 + PC8 + PC9 + PC10 + AGE * SEX
egfr_cr	m.4086.C.T	-0.00377084	0.00526038	-0.716838	0.473476	NA	NA	NA	linear	98497	NA	NA	egfr_cr ~ m.4086.C.T + AGE + SEX + TWB2_Batch + PC1 + PC2 + PC3 + PC4 + PC5 + PC6 + PC7 + PC8 + PC9 + PC10 + AGE * SEX
SGPT	m.14668.C.T	-0.00326116	0.00455102	-0.716579	0.473636	NA	NA	NA	linear	100927	NA	NA	SGPT ~ m.14668.C.T + AGE + SEX + TWB2_Batch + PC1 + PC2 + PC3 + PC4 + PC5 + PC6 + PC7 + PC8 + PC9 + PC10 + AGE * SEX
WBC	m.4140.C.T	-0.00751984	0.0104954	-0.71649	0.47369	NA	NA	NA	linear	101762	NA	NA	WBC ~ m.4140.C.T + AGE + SEX + TWB2_Batch + PC1 + PC2 + PC3 + PC4 + PC5 + PC6 + PC7 + PC8 + PC9 + PC10 + AGE * SEX
BODY_HEIGHT	m.7598.G.A	0.00660064	0.00921465	0.71632	0.473795	NA	NA	NA	linear	101404	NA	NA	BODY_HEIGHT ~ m.7598.G.A + AGE + SEX + TWB2_Batch + PC1 + PC2 + PC3 + PC4 + PC5 + PC6 + PC7 + PC8 + PC9 + PC10 + AGE * SEX
egfr_cr	m.15927.G.A	0.00546412	0.00762926	0.716206	0.473866	NA	NA	NA	linear	101752	NA	NA	egfr_cr ~ m.15927.G.A + AGE + SEX + TWB2_Batch + PC1 + PC2 + PC3 + PC4 + PC5 + PC6 + PC7 + PC8 + PC9 + PC10 + AGE * SEX
BODY_HEIGHT	m.16304.T.C	0.00199169	0.00278099	0.71618	0.473882	NA	NA	NA	linear	101467	NA	NA	BODY_HEIGHT ~ m.16304.T.C + AGE + SEX + TWB2_Batch + PC1 + PC2 + PC3 + PC4 + PC5 + PC6 + PC7 + PC8 + PC9 + PC10 + AGE * SEX
DIASTOLIC_PRESSURE	m.16355.C.T	-0.0074903	0.01046	-0.716087	0.473939	NA	NA	NA	linear	101515	NA	NA	DIASTOLIC_PRESSURE ~ m.16355.C.T + AGE + SEX + TWB2_Batch + PC1 + PC2 + PC3 + PC4 + PC5 + PC6 + PC7 + PC8 + PC9 + PC10 + AGE * SEX
HEARTBEAT_SPEED	m.15236.A.G	0.00789562	0.0110288	0.71591	0.474049	NA	NA	NA	linear	101285	NA	NA	HEARTBEAT_SPEED ~ m.15236.A.G + AGE + SEX + TWB2_Batch + PC1 + PC2 + PC3 + PC4 + PC5 + PC6 + PC7 + PC8 + PC9 + PC10 + AGE * SEX
RBC	m.3290.T.C	0.00890278	0.0124394	0.71569	0.474184	NA	NA	NA	linear	101764	NA	NA	RBC ~ m.3290.T.C + AGE + SEX + TWB2_Batch + PC1 + PC2 + PC3 + PC4 + PC5 + PC6 + PC7 + PC8 + PC9 + PC10 + AGE * SEX
BODY_WAISTLINE	m.3167.T.TC	0.00702061	0.00981024	0.715641	0.474215	NA	NA	NA	linear	101681	NA	NA	BODY_WAISTLINE ~ m.3167.T.TC + AGE + SEX + TWB2_Batch + PC1 + PC2 + PC3 + PC4 + PC5 + PC6 + PC7 + PC8 + PC9 + PC10 + AGE * SEX
WHR	m.8784.A.G	-0.00912334	0.0127494	-0.715587	0.474248	NA	NA	NA	linear	101720	NA	NA	WHR ~ m.8784.A.G + AGE + SEX + TWB2_Batch + PC1 + PC2 + PC3 + PC4 + PC5 + PC6 + PC7 + PC8 + PC9 + PC10 + AGE * SEX
HCT	m.6338.A.G	-0.006327	0.00884242	-0.715528	0.474284	NA	NA	NA	linear	101742	NA	NA	HCT ~ m.6338.A.G + AGE + SEX + TWB2_Batch + PC1 + PC2 + PC3 + PC4 + PC5 + PC6 + PC7 + PC8 + PC9 + PC10 + AGE * SEX
BODY_FAT_RATE	m.210.A.G	0.00538232	0.0075222	0.715525	0.474287	NA	NA	NA	linear	98295	NA	NA	BODY_FAT_RATE ~ m.210.A.G + AGE + SEX + TWB2_Batch + PC1 + PC2 + PC3 + PC4 + PC5 + PC6 + PC7 + PC8 + PC9 + PC10 + AGE * SEX
BODY_BUTTOCKS	m.4086.C.T	-0.0054026	0.00755109	-0.715473	0.474318	NA	NA	NA	linear	98349	NA	NA	BODY_BUTTOCKS ~ m.4086.C.T + AGE + SEX + TWB2_Batch + PC1 + PC2 + PC3 + PC4 + PC5 + PC6 + PC7 + PC8 + PC9 + PC10 + AGE * SEX
BODY_WAISTLINE	m.6179.G.A	-0.00526921	0.00736474	-0.715464	0.474324	NA	NA	NA	linear	101705	NA	NA	BODY_WAISTLINE ~ m.6179.G.A + AGE + SEX + TWB2_Batch + PC1 + PC2 + PC3 + PC4 + PC5 + PC6 + PC7 + PC8 + PC9 + PC10 + AGE * SEX
AFP	m.5301.A.G	-0.00407492	0.00569623	-0.715371	0.474382	NA	NA	NA	linear	101611	NA	NA	AFP ~ m.5301.A.G + AGE + SEX + TWB2_Batch + PC1 + PC2 + PC3 + PC4 + PC5 + PC6 + PC7 + PC8 + PC9 + PC10 + AGE * SEX
RBC	m.14979.T.C	0.00462435	0.00646428	0.715369	0.474383	NA	NA	NA	linear	101733	NA	NA	RBC ~ m.14979.T.C + AGE + SEX + TWB2_Batch + PC1 + PC2 + PC3 + PC4 + PC5 + PC6 + PC7 + PC8 + PC9 + PC10 + AGE * SEX
T_CHO	m.5978.A.G	-0.00693302	0.00969274	-0.71528	0.474438	NA	NA	NA	linear	101698	NA	NA	T_CHO ~ m.5978.A.G + AGE + SEX + TWB2_Batch + PC1 + PC2 + PC3 + PC4 + PC5 + PC6 + PC7 + PC8 + PC9 + PC10 + AGE * SEX
T_BILIRUBIN	m.3537.A.G	-0.00558445	0.00780782	-0.715238	0.474464	NA	NA	NA	linear	101408	NA	NA	T_BILIRUBIN ~ m.3537.A.G + AGE + SEX + TWB2_Batch + PC1 + PC2 + PC3 + PC4 + PC5 + PC6 + PC7 + PC8 + PC9 + PC10 + AGE * SEX
HDL_C	m.16164.A.G	-0.00656311	0.00917625	-0.715227	0.47447	NA	NA	NA	linear	101546	NA	NA	HDL_C ~ m.16164.A.G + AGE + SEX + TWB2_Batch + PC1 + PC2 + PC3 + PC4 + PC5 + PC6 + PC7 + PC8 + PC9 + PC10 + AGE * SEX
WHR	m.16111.C.T	-0.00612718	0.00856789	-0.715132	0.474529	NA	NA	NA	linear	101581	NA	NA	WHR ~ m.16111.C.T + AGE + SEX + TWB2_Batch + PC1 + PC2 + PC3 + PC4 + PC5 + PC6 + PC7 + PC8 + PC9 + PC10 + AGE * SEX
BODY_WAISTLINE	m.11002.A.G	0.00904636	0.0126499	0.715132	0.474529	NA	NA	NA	linear	101696	NA	NA	BODY_WAISTLINE ~ m.11002.A.G + AGE + SEX + TWB2_Batch + PC1 + PC2 + PC3 + PC4 + PC5 + PC6 + PC7 + PC8 + PC9 + PC10 + AGE * SEX
BODY_WEIGHT	m.16335.A.G	-0.00522587	0.00730841	-0.715049	0.47458	NA	NA	NA	linear	101117	NA	NA	BODY_WEIGHT ~ m.16335.A.G + AGE + SEX + TWB2_Batch + PC1 + PC2 + PC3 + PC4 + PC5 + PC6 + PC7 + PC8 + PC9 + PC10 + AGE * SEX
T_CHO	m.15479.T.C	0.00740003	0.0103529	0.714779	0.474747	NA	NA	NA	linear	100734	NA	NA	T_CHO ~ m.15479.T.C + AGE + SEX + TWB2_Batch + PC1 + PC2 + PC3 + PC4 + PC5 + PC6 + PC7 + PC8 + PC9 + PC10 + AGE * SEX
BODY_WAISTLINE	m.9128.T.C	-0.00771304	0.0107915	-0.714735	0.474774	NA	NA	NA	linear	101317	NA	NA	BODY_WAISTLINE ~ m.9128.T.C + AGE + SEX + TWB2_Batch + PC1 + PC2 + PC3 + PC4 + PC5 + PC6 + PC7 + PC8 + PC9 + PC10 + AGE * SEX
WHR	m.489.T.C	-0.00196463	0.00274905	-0.71466	0.474821	NA	NA	NA	linear	100620	NA	NA	WHR ~ m.489.T.C + AGE + SEX + TWB2_Batch + PC1 + PC2 + PC3 + PC4 + PC5 + PC6 + PC7 + PC8 + PC9 + PC10 + AGE * SEX
egfr_cr	m.12091.T.C	0.00330997	0.00463154	0.714658	0.474822	NA	NA	NA	linear	101265	NA	NA	egfr_cr ~ m.12091.T.C + AGE + SEX + TWB2_Batch + PC1 + PC2 + PC3 + PC4 + PC5 + PC6 + PC7 + PC8 + PC9 + PC10 + AGE * SEX
DIASTOLIC_PRESSURE	m.3970.C.T	-0.00262069	0.00366791	-0.714493	0.474924	NA	NA	NA	linear	101540	NA	NA	DIASTOLIC_PRESSURE ~ m.3970.C.T + AGE + SEX + TWB2_Batch + PC1 + PC2 + PC3 + PC4 + PC5 + PC6 + PC7 + PC8 + PC9 + PC10 + AGE * SEX
BODY_BUTTOCKS	m.15346.G.A	-0.00637022	0.00891874	-0.714252	0.475073	NA	NA	NA	linear	101453	NA	NA	BODY_BUTTOCKS ~ m.15346.G.A + AGE + SEX + TWB2_Batch + PC1 + PC2 + PC3 + PC4 + PC5 + PC6 + PC7 + PC8 + PC9 + PC10 + AGE * SEX
HDL_C	m.14318.T.C	-0.00604029	0.00845773	-0.714173	0.475122	NA	NA	NA	linear	101628	NA	NA	HDL_C ~ m.14318.T.C + AGE + SEX + TWB2_Batch + PC1 + PC2 + PC3 + PC4 + PC5 + PC6 + PC7 + PC8 + PC9 + PC10 + AGE * SEX
ALBUMIN	m.13104.A.G	-0.00947933	0.0132732	-0.714171	0.475123	NA	NA	NA	linear	101716	NA	NA	ALBUMIN ~ m.13104.A.G + AGE + SEX + TWB2_Batch + PC1 + PC2 + PC3 + PC4 + PC5 + PC6 + PC7 + PC8 + PC9 + PC10 + AGE * SEX
AFP	m.14971.T.C	-0.00943262	0.0132096	-0.714074	0.475183	NA	NA	NA	linear	101594	NA	NA	AFP ~ m.14971.T.C + AGE + SEX + TWB2_Batch + PC1 + PC2 + PC3 + PC4 + PC5 + PC6 + PC7 + PC8 + PC9 + PC10 + AGE * SEX
RBC	m.12811.T.C	0.00367751	0.00515152	0.713869	0.47531	NA	NA	NA	linear	101764	NA	NA	RBC ~ m.12811.T.C + AGE + SEX + TWB2_Batch + PC1 + PC2 + PC3 + PC4 + PC5 + PC6 + PC7 + PC8 + PC9 + PC10 + AGE * SEX
HEARTBEAT_SPEED	m.16291.C.T	-0.00717814	0.0100576	-0.713703	0.475412	NA	NA	NA	linear	100859	NA	NA	HEARTBEAT_SPEED ~ m.16291.C.T + AGE + SEX + TWB2_Batch + PC1 + PC2 + PC3 + PC4 + PC5 + PC6 + PC7 + PC8 + PC9 + PC10 + AGE * SEX
BODY_FAT_RATE	m.5263.C.T	0.00709732	0.00994503	0.713655	0.475442	NA	NA	NA	linear	98460	NA	NA	BODY_FAT_RATE ~ m.5263.C.T + AGE + SEX + TWB2_Batch + PC1 + PC2 + PC3 + PC4 + PC5 + PC6 + PC7 + PC8 + PC9 + PC10 + AGE * SEX
DIASTOLIC_PRESSURE	m.16497.A.G	-0.0118102	0.0165494	-0.713629	0.475458	NA	NA	NA	linear	101714	NA	NA	DIASTOLIC_PRESSURE ~ m.16497.A.G + AGE + SEX + TWB2_Batch + PC1 + PC2 + PC3 + PC4 + PC5 + PC6 + PC7 + PC8 + PC9 + PC10 + AGE * SEX
MICROALB	m.9824.T.A	-0.00891544	0.0124932	-0.713621	0.475463	NA	NA	NA	linear	100601	NA	NA	MICROALB ~ m.9824.T.A + AGE + SEX + TWB2_Batch + PC1 + PC2 + PC3 + PC4 + PC5 + PC6 + PC7 + PC8 + PC9 + PC10 + AGE * SEX
TG	m.15535.C.T	-0.00523975	0.00734273	-0.713597	0.475478	NA	NA	NA	linear	101192	NA	NA	TG ~ m.15535.C.T + AGE + SEX + TWB2_Batch + PC1 + PC2 + PC3 + PC4 + PC5 + PC6 + PC7 + PC8 + PC9 + PC10 + AGE * SEX
AFP	m.8794.C.T	-0.00470038	0.00659305	-0.712929	0.475891	NA	NA	NA	linear	101475	NA	NA	AFP ~ m.8794.C.T + AGE + SEX + TWB2_Batch + PC1 + PC2 + PC3 + PC4 + PC5 + PC6 + PC7 + PC8 + PC9 + PC10 + AGE * SEX
ALBUMIN	m.15235.A.G	0.00587882	0.00824654	0.712884	0.475919	NA	NA	NA	linear	101491	NA	NA	ALBUMIN ~ m.15235.A.G + AGE + SEX + TWB2_Batch + PC1 + PC2 + PC3 + PC4 + PC5 + PC6 + PC7 + PC8 + PC9 + PC10 + AGE * SEX
CREATININE	m.16148.C.T	0.00581237	0.00815555	0.712689	0.47604	NA	NA	NA	linear	101621	NA	NA	CREATININE ~ m.16148.C.T + AGE + SEX + TWB2_Batch + PC1 + PC2 + PC3 + PC4 + PC5 + PC6 + PC7 + PC8 + PC9 + PC10 + AGE * SEX
HB	m.3970.C.T	0.00214456	0.00300929	0.712644	0.476067	NA	NA	NA	linear	101533	NA	NA	HB ~ m.3970.C.T + AGE + SEX + TWB2_Batch + PC1 + PC2 + PC3 + PC4 + PC5 + PC6 + PC7 + PC8 + PC9 + PC10 + AGE * SEX
URIC_ACID	m.5301.A.G	-0.00392052	0.00550268	-0.712475	0.476173	NA	NA	NA	linear	101775	NA	NA	URIC_ACID ~ m.5301.A.G + AGE + SEX + TWB2_Batch + PC1 + PC2 + PC3 + PC4 + PC5 + PC6 + PC7 + PC8 + PC9 + PC10 + AGE * SEX
T_SCORE	m.14308.T.C	-0.00660046	0.00926481	-0.712422	0.476205	NA	NA	NA	linear	95117	NA	NA	T_SCORE ~ m.14308.T.C + AGE + SEX + TWB2_Batch + PC1 + PC2 + PC3 + PC4 + PC5 + PC6 + PC7 + PC8 + PC9 + PC10 + AGE * SEX
URIC_ACID	m.5093.T.C	0.00683682	0.00959664	0.712418	0.476207	NA	NA	NA	linear	101621	NA	NA	URIC_ACID ~ m.5093.T.C + AGE + SEX + TWB2_Batch + PC1 + PC2 + PC3 + PC4 + PC5 + PC6 + PC7 + PC8 + PC9 + PC10 + AGE * SEX
WHR	m.16184.C.T	0.00486864	0.00683753	0.712046	0.476438	NA	NA	NA	linear	101710	NA	NA	WHR ~ m.16184.C.T + AGE + SEX + TWB2_Batch + PC1 + PC2 + PC3 + PC4 + PC5 + PC6 + PC7 + PC8 + PC9 + PC10 + AGE * SEX
SGPT	m.10586.G.A	0.00511335	0.00718278	0.711891	0.476534	NA	NA	NA	linear	101309	NA	NA	SGPT ~ m.10586.G.A + AGE + SEX + TWB2_Batch + PC1 + PC2 + PC3 + PC4 + PC5 + PC6 + PC7 + PC8 + PC9 + PC10 + AGE * SEX
T_SCORE	m.103.G.A	0.00850133	0.0119443	0.711749	0.476622	NA	NA	NA	linear	94860	NA	NA	T_SCORE ~ m.103.G.A + AGE + SEX + TWB2_Batch + PC1 + PC2 + PC3 + PC4 + PC5 + PC6 + PC7 + PC8 + PC9 + PC10 + AGE * SEX
WHR	m.11944.T.C	-0.00584614	0.00821411	-0.711719	0.47664	NA	NA	NA	linear	101710	NA	NA	WHR ~ m.11944.T.C + AGE + SEX + TWB2_Batch + PC1 + PC2 + PC3 + PC4 + PC5 + PC6 + PC7 + PC8 + PC9 + PC10 + AGE * SEX
CREATININE_URINE	m.4491.G.A	0.0132566	0.0186264	0.711706	0.476655	NA	NA	NA	linear	20955	NA	NA	CREATININE_URINE ~ m.4491.G.A + AGE + SEX + TWB2_Batch + PC1 + PC2 + PC3 + PC4 + PC5 + PC6 + PC7 + PC8 + PC9 + PC10 + AGE * SEX
BODY_WAISTLINE	m.8684.C.T	-0.00523756	0.00736386	-0.711252	0.47693	NA	NA	NA	linear	101705	NA	NA	BODY_WAISTLINE ~ m.8684.C.T + AGE + SEX + TWB2_Batch + PC1 + PC2 + PC3 + PC4 + PC5 + PC6 + PC7 + PC8 + PC9 + PC10 + AGE * SEX
WHR	m.3571.C.T	0.0058487	0.0082243	0.711149	0.476993	NA	NA	NA	linear	101698	NA	NA	WHR ~ m.3571.C.T + AGE + SEX + TWB2_Batch + PC1 + PC2 + PC3 + PC4 + PC5 + PC6 + PC7 + PC8 + PC9 + PC10 + AGE * SEX
ALBUMIN	m.16145.G.A	-0.00899562	0.0126554	-0.710812	0.477202	NA	NA	NA	linear	101752	NA	NA	ALBUMIN ~ m.16145.G.A + AGE + SEX + TWB2_Batch + PC1 + PC2 + PC3 + PC4 + PC5 + PC6 + PC7 + PC8 + PC9 + PC10 + AGE * SEX
BUN	m.5263.C.T	0.00779876	0.0109736	0.710682	0.477283	NA	NA	NA	linear	101612	NA	NA	BUN ~ m.5263.C.T + AGE + SEX + TWB2_Batch + PC1 + PC2 + PC3 + PC4 + PC5 + PC6 + PC7 + PC8 + PC9 + PC10 + AGE * SEX
WHR	m.12882.C.T	0.00308039	0.00433582	0.710452	0.477426	NA	NA	NA	linear	101595	NA	NA	WHR ~ m.12882.C.T + AGE + SEX + TWB2_Batch + PC1 + PC2 + PC3 + PC4 + PC5 + PC6 + PC7 + PC8 + PC9 + PC10 + AGE * SEX
WBC	m.16189.T.C	0.00236612	0.00333077	0.710382	0.477469	NA	NA	NA	linear	98088	NA	NA	WBC ~ m.16189.T.C + AGE + SEX + TWB2_Batch + PC1 + PC2 + PC3 + PC4 + PC5 + PC6 + PC7 + PC8 + PC9 + PC10 + AGE * SEX
Z_SCORE	m.15553.G.A	0.00951657	0.0133976	0.710319	0.477508	NA	NA	NA	linear	95395	NA	NA	Z_SCORE ~ m.15553.G.A + AGE + SEX + TWB2_Batch + PC1 + PC2 + PC3 + PC4 + PC5 + PC6 + PC7 + PC8 + PC9 + PC10 + AGE * SEX
WBC	m.15479.T.C	0.00749294	0.0105496	0.710258	0.477546	NA	NA	NA	linear	100751	NA	NA	WBC ~ m.15479.T.C + AGE + SEX + TWB2_Batch + PC1 + PC2 + PC3 + PC4 + PC5 + PC6 + PC7 + PC8 + PC9 + PC10 + AGE * SEX
CREATININE	m.5821.G.A	0.00567539	0.00799076	0.710244	0.477554	NA	NA	NA	linear	101484	NA	NA	CREATININE ~ m.5821.G.A + AGE + SEX + TWB2_Batch + PC1 + PC2 + PC3 + PC4 + PC5 + PC6 + PC7 + PC8 + PC9 + PC10 + AGE * SEX
egfr_cr	m.15235.A.G	0.0041798	0.00588823	0.709856	0.477795	NA	NA	NA	linear	101532	NA	NA	egfr_cr ~ m.15235.A.G + AGE + SEX + TWB2_Batch + PC1 + PC2 + PC3 + PC4 + PC5 + PC6 + PC7 + PC8 + PC9 + PC10 + AGE * SEX
WBC	m.8584.G.A	0.00325111	0.00458238	0.70948	0.478028	NA	NA	NA	linear	101767	NA	NA	WBC ~ m.8584.G.A + AGE + SEX + TWB2_Batch + PC1 + PC2 + PC3 + PC4 + PC5 + PC6 + PC7 + PC8 + PC9 + PC10 + AGE * SEX
BMI	m.16519.T.C	-0.00218972	0.00308645	-0.70946	0.478041	NA	NA	NA	linear	98247	NA	NA	BMI ~ m.16519.T.C + AGE + SEX + TWB2_Batch + PC1 + PC2 + PC3 + PC4 + PC5 + PC6 + PC7 + PC8 + PC9 + PC10 + AGE * SEX
WHR	m.10320.G.A	0.00777139	0.0109544	0.709429	0.47806	NA	NA	NA	linear	101015	NA	NA	WHR ~ m.10320.G.A + AGE + SEX + TWB2_Batch + PC1 + PC2 + PC3 + PC4 + PC5 + PC6 + PC7 + PC8 + PC9 + PC10 + AGE * SEX
egfr_cr	m.146.T.C	0.0025087	0.00353731	0.709212	0.478194	NA	NA	NA	linear	97246	NA	NA	egfr_cr ~ m.146.T.C + AGE + SEX + TWB2_Batch + PC1 + PC2 + PC3 + PC4 + PC5 + PC6 + PC7 + PC8 + PC9 + PC10 + AGE * SEX
URIC_ACID	m.11914.G.A	-0.00422245	0.0059563	-0.708905	0.478385	NA	NA	NA	linear	101637	NA	NA	URIC_ACID ~ m.11914.G.A + AGE + SEX + TWB2_Batch + PC1 + PC2 + PC3 + PC4 + PC5 + PC6 + PC7 + PC8 + PC9 + PC10 + AGE * SEX
HBA1C	m.16192.C.T	-0.00454156	0.00640657	-0.708891	0.478394	NA	NA	NA	linear	100773	NA	NA	HBA1C ~ m.16192.C.T + AGE + SEX + TWB2_Batch + PC1 + PC2 + PC3 + PC4 + PC5 + PC6 + PC7 + PC8 + PC9 + PC10 + AGE * SEX
BODY_HEIGHT	m.8584.G.A	0.00224816	0.00317159	0.708844	0.478423	NA	NA	NA	linear	101730	NA	NA	BODY_HEIGHT ~ m.8584.G.A + AGE + SEX + TWB2_Batch + PC1 + PC2 + PC3 + PC4 + PC5 + PC6 + PC7 + PC8 + PC9 + PC10 + AGE * SEX
SYSTOLIC_PRESSURE	m.3552.T.A	-0.00625581	0.00882612	-0.708784	0.47846	NA	NA	NA	linear	101743	NA	NA	SYSTOLIC_PRESSURE ~ m.3552.T.A + AGE + SEX + TWB2_Batch + PC1 + PC2 + PC3 + PC4 + PC5 + PC6 + PC7 + PC8 + PC9 + PC10 + AGE * SEX
egfr_cr	m.16390.G.A	-0.0038802	0.00547504	-0.708707	0.478508	NA	NA	NA	linear	101793	NA	NA	egfr_cr ~ m.16390.G.A + AGE + SEX + TWB2_Batch + PC1 + PC2 + PC3 + PC4 + PC5 + PC6 + PC7 + PC8 + PC9 + PC10 + AGE * SEX
PLATELET	m.7828.A.G	-0.00528484	0.0074583	-0.708585	0.478584	NA	NA	NA	linear	101656	NA	NA	PLATELET ~ m.7828.A.G + AGE + SEX + TWB2_Batch + PC1 + PC2 + PC3 + PC4 + PC5 + PC6 + PC7 + PC8 + PC9 + PC10 + AGE * SEX
GAMMA_GT	m.12405.C.T	0.00373828	0.00527701	0.70841	0.478693	NA	NA	NA	linear	101335	NA	NA	GAMMA_GT ~ m.12405.C.T + AGE + SEX + TWB2_Batch + PC1 + PC2 + PC3 + PC4 + PC5 + PC6 + PC7 + PC8 + PC9 + PC10 + AGE * SEX
BODY_HEIGHT	m.3167.T.TC	0.00515946	0.00728447	0.708283	0.478771	NA	NA	NA	linear	101705	NA	NA	BODY_HEIGHT ~ m.3167.T.TC + AGE + SEX + TWB2_Batch + PC1 + PC2 + PC3 + PC4 + PC5 + PC6 + PC7 + PC8 + PC9 + PC10 + AGE * SEX
AFP	m.200.A.G	-0.00888061	0.0125446	-0.707924	0.478994	NA	NA	NA	linear	101308	NA	NA	AFP ~ m.200.A.G + AGE + SEX + TWB2_Batch + PC1 + PC2 + PC3 + PC4 + PC5 + PC6 + PC7 + PC8 + PC9 + PC10 + AGE * SEX
T_SCORE	m.3882.G.A	-0.00742741	0.0104935	-0.707808	0.479066	NA	NA	NA	linear	95394	NA	NA	T_SCORE ~ m.3882.G.A + AGE + SEX + TWB2_Batch + PC1 + PC2 + PC3 + PC4 + PC5 + PC6 + PC7 + PC8 + PC9 + PC10 + AGE * SEX
MICROALB	m.15301.G.A	-0.00220475	0.00311585	-0.707592	0.4792	NA	NA	NA	linear	100653	NA	NA	MICROALB ~ m.15301.G.A + AGE + SEX + TWB2_Batch + PC1 + PC2 + PC3 + PC4 + PC5 + PC6 + PC7 + PC8 + PC9 + PC10 + AGE * SEX
T_CHO	m.5894.A.G	0.00821234	0.0116079	0.707477	0.479272	NA	NA	NA	linear	101469	NA	NA	T_CHO ~ m.5894.A.G + AGE + SEX + TWB2_Batch + PC1 + PC2 + PC3 + PC4 + PC5 + PC6 + PC7 + PC8 + PC9 + PC10 + AGE * SEX
TG	m.5601.C.T	-0.00770703	0.0108962	-0.707312	0.479374	NA	NA	NA	linear	101058	NA	NA	TG ~ m.5601.C.T + AGE + SEX + TWB2_Batch + PC1 + PC2 + PC3 + PC4 + PC5 + PC6 + PC7 + PC8 + PC9 + PC10 + AGE * SEX
T_CHO	m.8829.C.T	-0.00799515	0.011308	-0.707037	0.479545	NA	NA	NA	linear	101750	NA	NA	T_CHO ~ m.8829.C.T + AGE + SEX + TWB2_Batch + PC1 + PC2 + PC3 + PC4 + PC5 + PC6 + PC7 + PC8 + PC9 + PC10 + AGE * SEX
HB	m.16497.A.G	0.00959687	0.013579	0.706744	0.479727	NA	NA	NA	linear	101707	NA	NA	HB ~ m.16497.A.G + AGE + SEX + TWB2_Batch + PC1 + PC2 + PC3 + PC4 + PC5 + PC6 + PC7 + PC8 + PC9 + PC10 + AGE * SEX
T_SCORE	m.13105.A.G	0.00717168	0.0101484	0.706683	0.479765	NA	NA	NA	linear	95395	NA	NA	T_SCORE ~ m.13105.A.G + AGE + SEX + TWB2_Batch + PC1 + PC2 + PC3 + PC4 + PC5 + PC6 + PC7 + PC8 + PC9 + PC10 + AGE * SEX
GAMMA_GT	m.13759.G.A	-0.00373101	0.00528131	-0.706456	0.479906	NA	NA	NA	linear	100970	NA	NA	GAMMA_GT ~ m.13759.G.A + AGE + SEX + TWB2_Batch + PC1 + PC2 + PC3 + PC4 + PC5 + PC6 + PC7 + PC8 + PC9 + PC10 + AGE * SEX
BODY_WEIGHT	m.15508.C.T	0.00679457	0.00961829	0.706422	0.479927	NA	NA	NA	linear	101551	NA	NA	BODY_WEIGHT ~ m.15508.C.T + AGE + SEX + TWB2_Batch + PC1 + PC2 + PC3 + PC4 + PC5 + PC6 + PC7 + PC8 + PC9 + PC10 + AGE * SEX
MICROALB	m.3316.G.A	-0.0055079	0.00780264	-0.705902	0.480251	NA	NA	NA	linear	100646	NA	NA	MICROALB ~ m.3316.G.A + AGE + SEX + TWB2_Batch + PC1 + PC2 + PC3 + PC4 + PC5 + PC6 + PC7 + PC8 + PC9 + PC10 + AGE * SEX
FEV10_FVC	m.13135.G.A	0.00985631	0.0139667	0.705703	0.480376	NA	NA	NA	linear	46720	NA	NA	FEV10_FVC ~ m.13135.G.A + AGE + SEX + TWB2_Batch + PC1 + PC2 + PC3 + PC4 + PC5 + PC6 + PC7 + PC8 + PC9 + PC10 + AGE * SEX
AC_GLUCOSE	m.152.T.C	-0.00275967	0.00391236	-0.705371	0.480581	NA	NA	NA	linear	96658	NA	NA	AC_GLUCOSE ~ m.152.T.C + AGE + SEX + TWB2_Batch + PC1 + PC2 + PC3 + PC4 + PC5 + PC6 + PC7 + PC8 + PC9 + PC10 + AGE * SEX
BODY_WAISTLINE	m.13105.A.G	-0.00706899	0.0100219	-0.705357	0.48059	NA	NA	NA	linear	101701	NA	NA	BODY_WAISTLINE ~ m.13105.A.G + AGE + SEX + TWB2_Batch + PC1 + PC2 + PC3 + PC4 + PC5 + PC6 + PC7 + PC8 + PC9 + PC10 + AGE * SEX
FEV10	m.9468.A.G	-0.0128062	0.0181582	-0.705257	0.480654	NA	NA	NA	linear	46726	NA	NA	FEV10 ~ m.9468.A.G + AGE + SEX + TWB2_Batch + PC1 + PC2 + PC3 + PC4 + PC5 + PC6 + PC7 + PC8 + PC9 + PC10 + AGE * SEX
T_SCORE	m.16390.G.A	-0.00534943	0.00758556	-0.705213	0.480679	NA	NA	NA	linear	95400	NA	NA	T_SCORE ~ m.16390.G.A + AGE + SEX + TWB2_Batch + PC1 + PC2 + PC3 + PC4 + PC5 + PC6 + PC7 + PC8 + PC9 + PC10 + AGE * SEX
BODY_WAISTLINE	m.11215.C.T	-0.00746635	0.0105913	-0.704949	0.480843	NA	NA	NA	linear	101695	NA	NA	BODY_WAISTLINE ~ m.11215.C.T + AGE + SEX + TWB2_Batch + PC1 + PC2 + PC3 + PC4 + PC5 + PC6 + PC7 + PC8 + PC9 + PC10 + AGE * SEX
CREATININE	m.14971.T.C	-0.00763069	0.0108245	-0.704948	0.480844	NA	NA	NA	linear	101610	NA	NA	CREATININE ~ m.14971.T.C + AGE + SEX + TWB2_Batch + PC1 + PC2 + PC3 + PC4 + PC5 + PC6 + PC7 + PC8 + PC9 + PC10 + AGE * SEX
URIC_ACID	m.9296.C.T	-0.00756245	0.0107294	-0.704833	0.480916	NA	NA	NA	linear	101708	NA	NA	URIC_ACID ~ m.9296.C.T + AGE + SEX + TWB2_Batch + PC1 + PC2 + PC3 + PC4 + PC5 + PC6 + PC7 + PC8 + PC9 + PC10 + AGE * SEX
Z_SCORE	m.5178.C.A	-0.00294602	0.00418033	-0.704735	0.480977	NA	NA	NA	linear	95382	NA	NA	Z_SCORE ~ m.5178.C.A + AGE + SEX + TWB2_Batch + PC1 + PC2 + PC3 + PC4 + PC5 + PC6 + PC7 + PC8 + PC9 + PC10 + AGE * SEX
BMI	m.1736.A.G	-0.00510326	0.00724183	-0.704692	0.481004	NA	NA	NA	linear	101633	NA	NA	BMI ~ m.1736.A.G + AGE + SEX + TWB2_Batch + PC1 + PC2 + PC3 + PC4 + PC5 + PC6 + PC7 + PC8 + PC9 + PC10 + AGE * SEX
SYSTOLIC_PRESSURE	m.11536.C.T	-0.0064602	0.00916949	-0.704532	0.481103	NA	NA	NA	linear	101675	NA	NA	SYSTOLIC_PRESSURE ~ m.11536.C.T + AGE + SEX + TWB2_Batch + PC1 + PC2 + PC3 + PC4 + PC5 + PC6 + PC7 + PC8 + PC9 + PC10 + AGE * SEX
HCT	m.16290.C.T	-0.00368422	0.00523213	-0.704154	0.481339	NA	NA	NA	linear	98179	NA	NA	HCT ~ m.16290.C.T + AGE + SEX + TWB2_Batch + PC1 + PC2 + PC3 + PC4 + PC5 + PC6 + PC7 + PC8 + PC9 + PC10 + AGE * SEX
TG	m.5821.G.A	0.00742697	0.0105481	0.704105	0.481369	NA	NA	NA	linear	101215	NA	NA	TG ~ m.5821.G.A + AGE + SEX + TWB2_Batch + PC1 + PC2 + PC3 + PC4 + PC5 + PC6 + PC7 + PC8 + PC9 + PC10 + AGE * SEX
BMI	m.4833.A.G	-0.00622061	0.00883647	-0.70397	0.481453	NA	NA	NA	linear	101586	NA	NA	BMI ~ m.4833.A.G + AGE + SEX + TWB2_Batch + PC1 + PC2 + PC3 + PC4 + PC5 + PC6 + PC7 + PC8 + PC9 + PC10 + AGE * SEX
HB	m.14971.T.C	-0.0080963	0.0115035	-0.70381	0.481553	NA	NA	NA	linear	101730	NA	NA	HB ~ m.14971.T.C + AGE + SEX + TWB2_Batch + PC1 + PC2 + PC3 + PC4 + PC5 + PC6 + PC7 + PC8 + PC9 + PC10 + AGE * SEX
RBC	m.5301.A.G	0.00390314	0.00554854	0.703454	0.481775	NA	NA	NA	linear	101767	NA	NA	RBC ~ m.5301.A.G + AGE + SEX + TWB2_Batch + PC1 + PC2 + PC3 + PC4 + PC5 + PC6 + PC7 + PC8 + PC9 + PC10 + AGE * SEX
T_CHO	m.7861.T.C	0.00788956	0.0112177	0.703313	0.481862	NA	NA	NA	linear	101719	NA	NA	T_CHO ~ m.7861.T.C + AGE + SEX + TWB2_Batch + PC1 + PC2 + PC3 + PC4 + PC5 + PC6 + PC7 + PC8 + PC9 + PC10 + AGE * SEX
GAMMA_GT	m.14971.T.C	0.00973514	0.0138439	0.70321	0.481927	NA	NA	NA	linear	101321	NA	NA	GAMMA_GT ~ m.14971.T.C + AGE + SEX + TWB2_Batch + PC1 + PC2 + PC3 + PC4 + PC5 + PC6 + PC7 + PC8 + PC9 + PC10 + AGE * SEX
WHR	m.1048.C.T	0.00557175	0.00792481	0.703078	0.482009	NA	NA	NA	linear	101525	NA	NA	WHR ~ m.1048.C.T + AGE + SEX + TWB2_Batch + PC1 + PC2 + PC3 + PC4 + PC5 + PC6 + PC7 + PC8 + PC9 + PC10 + AGE * SEX
Z_SCORE	m.13626.C.T	-0.00972059	0.0138273	-0.703002	0.482056	NA	NA	NA	linear	95350	NA	NA	Z_SCORE ~ m.13626.C.T + AGE + SEX + TWB2_Batch + PC1 + PC2 + PC3 + PC4 + PC5 + PC6 + PC7 + PC8 + PC9 + PC10 + AGE * SEX
BODY_BUTTOCKS	m.11002.A.G	0.00936374	0.0133197	0.702999	0.482058	NA	NA	NA	linear	101629	NA	NA	BODY_BUTTOCKS ~ m.11002.A.G + AGE + SEX + TWB2_Batch + PC1 + PC2 + PC3 + PC4 + PC5 + PC6 + PC7 + PC8 + PC9 + PC10 + AGE * SEX
Z_SCORE	m.4140.C.T	0.00764676	0.0108788	0.702905	0.482116	NA	NA	NA	linear	95392	NA	NA	Z_SCORE ~ m.4140.C.T + AGE + SEX + TWB2_Batch + PC1 + PC2 + PC3 + PC4 + PC5 + PC6 + PC7 + PC8 + PC9 + PC10 + AGE * SEX
LDL_C	m.12358.A.G	-0.00512622	0.007293	-0.702897	0.482122	NA	NA	NA	linear	101752	NA	NA	LDL_C ~ m.12358.A.G + AGE + SEX + TWB2_Batch + PC1 + PC2 + PC3 + PC4 + PC5 + PC6 + PC7 + PC8 + PC9 + PC10 + AGE * SEX
T_SCORE	m.14971.T.C	-0.00978799	0.0139254	-0.702889	0.482127	NA	NA	NA	linear	95383	NA	NA	T_SCORE ~ m.14971.T.C + AGE + SEX + TWB2_Batch + PC1 + PC2 + PC3 + PC4 + PC5 + PC6 + PC7 + PC8 + PC9 + PC10 + AGE * SEX
LDL_C	m.6960.C.T	0.00725335	0.0103223	0.702686	0.482253	NA	NA	NA	linear	101752	NA	NA	LDL_C ~ m.6960.C.T + AGE + SEX + TWB2_Batch + PC1 + PC2 + PC3 + PC4 + PC5 + PC6 + PC7 + PC8 + PC9 + PC10 + AGE * SEX
BMI	m.5442.T.C	0.00482556	0.0068679	0.702625	0.482291	NA	NA	NA	linear	101650	NA	NA	BMI ~ m.5442.T.C + AGE + SEX + TWB2_Batch + PC1 + PC2 + PC3 + PC4 + PC5 + PC6 + PC7 + PC8 + PC9 + PC10 + AGE * SEX
DIASTOLIC_PRESSURE	m.15043.G.A	0.0020557	0.00292607	0.702548	0.482339	NA	NA	NA	linear	101741	NA	NA	DIASTOLIC_PRESSURE ~ m.15043.G.A + AGE + SEX + TWB2_Batch + PC1 + PC2 + PC3 + PC4 + PC5 + PC6 + PC7 + PC8 + PC9 + PC10 + AGE * SEX
CREATININE_URINE	m.16297.T.C	-0.00877384	0.0124916	-0.702381	0.48245	NA	NA	NA	linear	20939	NA	NA	CREATININE_URINE ~ m.16297.T.C + AGE + SEX + TWB2_Batch + PC1 + PC2 + PC3 + PC4 + PC5 + PC6 + PC7 + PC8 + PC9 + PC10 + AGE * SEX
MICROALB	m.15235.A.G	-0.00607189	0.0086461	-0.702269	0.482513	NA	NA	NA	linear	100398	NA	NA	MICROALB ~ m.15235.A.G + AGE + SEX + TWB2_Batch + PC1 + PC2 + PC3 + PC4 + PC5 + PC6 + PC7 + PC8 + PC9 + PC10 + AGE * SEX
DIASTOLIC_PRESSURE	m.10397.A.G	0.00413075	0.00588238	0.702224	0.482541	NA	NA	NA	linear	101752	NA	NA	DIASTOLIC_PRESSURE ~ m.10397.A.G + AGE + SEX + TWB2_Batch + PC1 + PC2 + PC3 + PC4 + PC5 + PC6 + PC7 + PC8 + PC9 + PC10 + AGE * SEX
AFP	m.13269.A.G	0.00652501	0.00929604	0.701913	0.482735	NA	NA	NA	linear	101454	NA	NA	AFP ~ m.13269.A.G + AGE + SEX + TWB2_Batch + PC1 + PC2 + PC3 + PC4 + PC5 + PC6 + PC7 + PC8 + PC9 + PC10 + AGE * SEX
BODY_WAISTLINE	m.15071.T.C	0.00687028	0.00978876	0.701854	0.482772	NA	NA	NA	linear	101706	NA	NA	BODY_WAISTLINE ~ m.15071.T.C + AGE + SEX + TWB2_Batch + PC1 + PC2 + PC3 + PC4 + PC5 + PC6 + PC7 + PC8 + PC9 + PC10 + AGE * SEX
Z_SCORE	m.11665.C.T	0.00491872	0.00700854	0.701818	0.482794	NA	NA	NA	linear	95395	NA	NA	Z_SCORE ~ m.11665.C.T + AGE + SEX + TWB2_Batch + PC1 + PC2 + PC3 + PC4 + PC5 + PC6 + PC7 + PC8 + PC9 + PC10 + AGE * SEX
LDL_C	m.5351.A.G	0.00399283	0.00569086	0.701622	0.482916	NA	NA	NA	linear	101753	NA	NA	LDL_C ~ m.5351.A.G + AGE + SEX + TWB2_Batch + PC1 + PC2 + PC3 + PC4 + PC5 + PC6 + PC7 + PC8 + PC9 + PC10 + AGE * SEX
SGPT	m.10535.T.C	0.00505143	0.00720552	0.70105	0.483273	NA	NA	NA	linear	101304	NA	NA	SGPT ~ m.10535.T.C + AGE + SEX + TWB2_Batch + PC1 + PC2 + PC3 + PC4 + PC5 + PC6 + PC7 + PC8 + PC9 + PC10 + AGE * SEX
FVC	m.3316.G.A	-0.00523121	0.00746271	-0.70098	0.483319	NA	NA	NA	linear	46714	NA	NA	FVC ~ m.3316.G.A + AGE + SEX + TWB2_Batch + PC1 + PC2 + PC3 + PC4 + PC5 + PC6 + PC7 + PC8 + PC9 + PC10 + AGE * SEX
WHR	m.1520.T.C	0.0069134	0.00986609	0.700723	0.483477	NA	NA	NA	linear	101720	NA	NA	WHR ~ m.1520.T.C + AGE + SEX + TWB2_Batch + PC1 + PC2 + PC3 + PC4 + PC5 + PC6 + PC7 + PC8 + PC9 + PC10 + AGE * SEX
HB	m.15481.C.T	0.0060763	0.00867272	0.700622	0.483541	NA	NA	NA	linear	101747	NA	NA	HB ~ m.15481.C.T + AGE + SEX + TWB2_Batch + PC1 + PC2 + PC3 + PC4 + PC5 + PC6 + PC7 + PC8 + PC9 + PC10 + AGE * SEX
BODY_FAT_RATE	m.16319.G.A	-0.00292758	0.00417897	-0.700552	0.483584	NA	NA	NA	linear	95888	NA	NA	BODY_FAT_RATE ~ m.16319.G.A + AGE + SEX + TWB2_Batch + PC1 + PC2 + PC3 + PC4 + PC5 + PC6 + PC7 + PC8 + PC9 + PC10 + AGE * SEX
BODY_FAT_RATE	m.15724.A.G	0.00512346	0.00731349	0.70055	0.483586	NA	NA	NA	linear	98460	NA	NA	BODY_FAT_RATE ~ m.15724.A.G + AGE + SEX + TWB2_Batch + PC1 + PC2 + PC3 + PC4 + PC5 + PC6 + PC7 + PC8 + PC9 + PC10 + AGE * SEX
egfr_cr	m.10586.G.A	-0.00370284	0.00528589	-0.700515	0.483607	NA	NA	NA	linear	101793	NA	NA	egfr_cr ~ m.10586.G.A + AGE + SEX + TWB2_Batch + PC1 + PC2 + PC3 + PC4 + PC5 + PC6 + PC7 + PC8 + PC9 + PC10 + AGE * SEX
HCT	m.15784.T.C	0.00564202	0.00805435	0.700493	0.483621	NA	NA	NA	linear	101742	NA	NA	HCT ~ m.15784.T.C + AGE + SEX + TWB2_Batch + PC1 + PC2 + PC3 + PC4 + PC5 + PC6 + PC7 + PC8 + PC9 + PC10 + AGE * SEX
SGOT	m.961.T.C	-0.0063709	0.00909544	-0.70045	0.483648	NA	NA	NA	linear	101287	NA	NA	SGOT ~ m.961.T.C + AGE + SEX + TWB2_Batch + PC1 + PC2 + PC3 + PC4 + PC5 + PC6 + PC7 + PC8 + PC9 + PC10 + AGE * SEX
FEV10_FVC	m.16266.C.A	0.00924204	0.013195	0.70042	0.483669	NA	NA	NA	linear	46654	NA	NA	FEV10_FVC ~ m.16266.C.A + AGE + SEX + TWB2_Batch + PC1 + PC2 + PC3 + PC4 + PC5 + PC6 + PC7 + PC8 + PC9 + PC10 + AGE * SEX
DIASTOLIC_PRESSURE	m.15109.T.C	0.00895648	0.0127893	0.70031	0.483735	NA	NA	NA	linear	101752	NA	NA	DIASTOLIC_PRESSURE ~ m.15109.T.C + AGE + SEX + TWB2_Batch + PC1 + PC2 + PC3 + PC4 + PC5 + PC6 + PC7 + PC8 + PC9 + PC10 + AGE * SEX
SYSTOLIC_PRESSURE	m.8563.A.G	-0.00644039	0.00919688	-0.70028	0.483754	NA	NA	NA	linear	101666	NA	NA	SYSTOLIC_PRESSURE ~ m.8563.A.G + AGE + SEX + TWB2_Batch + PC1 + PC2 + PC3 + PC4 + PC5 + PC6 + PC7 + PC8 + PC9 + PC10 + AGE * SEX
ALBUMIN	m.15724.A.G	-0.00592791	0.00846594	-0.700207	0.4838	NA	NA	NA	linear	101752	NA	NA	ALBUMIN ~ m.15724.A.G + AGE + SEX + TWB2_Batch + PC1 + PC2 + PC3 + PC4 + PC5 + PC6 + PC7 + PC8 + PC9 + PC10 + AGE * SEX
T_SCORE	m.8856.G.A	0.00690687	0.0098653	0.700117	0.483856	NA	NA	NA	linear	95088	NA	NA	T_SCORE ~ m.8856.G.A + AGE + SEX + TWB2_Batch + PC1 + PC2 + PC3 + PC4 + PC5 + PC6 + PC7 + PC8 + PC9 + PC10 + AGE * SEX
BODY_WEIGHT	m.12882.C.T	-0.00288097	0.00411502	-0.700113	0.483858	NA	NA	NA	linear	101544	NA	NA	BODY_WEIGHT ~ m.12882.C.T + AGE + SEX + TWB2_Batch + PC1 + PC2 + PC3 + PC4 + PC5 + PC6 + PC7 + PC8 + PC9 + PC10 + AGE * SEX
SYSTOLIC_PRESSURE	m.499.G.A	-0.00509491	0.00727877	-0.699969	0.483948	NA	NA	NA	linear	101444	NA	NA	SYSTOLIC_PRESSURE ~ m.499.G.A + AGE + SEX + TWB2_Batch + PC1 + PC2 + PC3 + PC4 + PC5 + PC6 + PC7 + PC8 + PC9 + PC10 + AGE * SEX
MICROALB	m.7600.G.A	0.0106284	0.0151936	0.699533	0.484221	NA	NA	NA	linear	99787	NA	NA	MICROALB ~ m.7600.G.A + AGE + SEX + TWB2_Batch + PC1 + PC2 + PC3 + PC4 + PC5 + PC6 + PC7 + PC8 + PC9 + PC10 + AGE * SEX
WHR	m.9548.G.A	0.00599668	0.00857574	0.699261	0.48439	NA	NA	NA	linear	100464	NA	NA	WHR ~ m.9548.G.A + AGE + SEX + TWB2_Batch + PC1 + PC2 + PC3 + PC4 + PC5 + PC6 + PC7 + PC8 + PC9 + PC10 + AGE * SEX
BODY_HEIGHT	m.13135.G.A	0.00470691	0.00673202	0.699183	0.484439	NA	NA	NA	linear	101685	NA	NA	BODY_HEIGHT ~ m.13135.G.A + AGE + SEX + TWB2_Batch + PC1 + PC2 + PC3 + PC4 + PC5 + PC6 + PC7 + PC8 + PC9 + PC10 + AGE * SEX
LDL_C	m.1382.A.C	-0.00859538	0.012294	-0.69915	0.48446	NA	NA	NA	linear	101745	NA	NA	LDL_C ~ m.1382.A.C + AGE + SEX + TWB2_Batch + PC1 + PC2 + PC3 + PC4 + PC5 + PC6 + PC7 + PC8 + PC9 + PC10 + AGE * SEX
CREATININE_URINE	m.13263.A.G	0.0150721	0.0215676	0.698829	0.484667	NA	NA	NA	linear	20956	NA	NA	CREATININE_URINE ~ m.13263.A.G + AGE + SEX + TWB2_Batch + PC1 + PC2 + PC3 + PC4 + PC5 + PC6 + PC7 + PC8 + PC9 + PC10 + AGE * SEX
SYSTOLIC_PRESSURE	m.9123.G.A	-0.00524034	0.00750019	-0.698694	0.484745	NA	NA	NA	linear	101590	NA	NA	SYSTOLIC_PRESSURE ~ m.9123.G.A + AGE + SEX + TWB2_Batch + PC1 + PC2 + PC3 + PC4 + PC5 + PC6 + PC7 + PC8 + PC9 + PC10 + AGE * SEX
HEARTBEAT_SPEED	m.9950.T.C	-0.00475232	0.00680359	-0.698502	0.484865	NA	NA	NA	linear	101687	NA	NA	HEARTBEAT_SPEED ~ m.9950.T.C + AGE + SEX + TWB2_Batch + PC1 + PC2 + PC3 + PC4 + PC5 + PC6 + PC7 + PC8 + PC9 + PC10 + AGE * SEX
BUN	m.189.A.G	0.00675116	0.00966651	0.698407	0.484924	NA	NA	NA	linear	100981	NA	NA	BUN ~ m.189.A.G + AGE + SEX + TWB2_Batch + PC1 + PC2 + PC3 + PC4 + PC5 + PC6 + PC7 + PC8 + PC9 + PC10 + AGE * SEX
URIC_ACID	m.13269.A.G	0.00626769	0.00897547	0.698313	0.484983	NA	NA	NA	linear	101618	NA	NA	URIC_ACID ~ m.13269.A.G + AGE + SEX + TWB2_Batch + PC1 + PC2 + PC3 + PC4 + PC5 + PC6 + PC7 + PC8 + PC9 + PC10 + AGE * SEX
DIASTOLIC_PRESSURE	m.16145.G.A	0.00870267	0.0124643	0.698206	0.48505	NA	NA	NA	linear	101754	NA	NA	DIASTOLIC_PRESSURE ~ m.16145.G.A + AGE + SEX + TWB2_Batch + PC1 + PC2 + PC3 + PC4 + PC5 + PC6 + PC7 + PC8 + PC9 + PC10 + AGE * SEX
T_BILIRUBIN	m.8794.C.T	0.0049531	0.00709438	0.698172	0.485071	NA	NA	NA	linear	101381	NA	NA	T_BILIRUBIN ~ m.8794.C.T + AGE + SEX + TWB2_Batch + PC1 + PC2 + PC3 + PC4 + PC5 + PC6 + PC7 + PC8 + PC9 + PC10 + AGE * SEX
ALBUMIN	m.16189.T.C	0.00222515	0.00318753	0.698078	0.48513	NA	NA	NA	linear	98075	NA	NA	ALBUMIN ~ m.16189.T.C + AGE + SEX + TWB2_Batch + PC1 + PC2 + PC3 + PC4 + PC5 + PC6 + PC7 + PC8 + PC9 + PC10 + AGE * SEX
SYSTOLIC_PRESSURE	m.210.A.G	0.0055826	0.00800069	0.697765	0.485326	NA	NA	NA	linear	101575	NA	NA	SYSTOLIC_PRESSURE ~ m.210.A.G + AGE + SEX + TWB2_Batch + PC1 + PC2 + PC3 + PC4 + PC5 + PC6 + PC7 + PC8 + PC9 + PC10 + AGE * SEX
T_SCORE	m.7598.G.A	-0.00875589	0.0125501	-0.697674	0.485383	NA	NA	NA	linear	95090	NA	NA	T_SCORE ~ m.7598.G.A + AGE + SEX + TWB2_Batch + PC1 + PC2 + PC3 + PC4 + PC5 + PC6 + PC7 + PC8 + PC9 + PC10 + AGE * SEX
T_SCORE	m.7853.G.A	0.00337539	0.00483985	0.697417	0.485544	NA	NA	NA	linear	94766	NA	NA	T_SCORE ~ m.7853.G.A + AGE + SEX + TWB2_Batch + PC1 + PC2 + PC3 + PC4 + PC5 + PC6 + PC7 + PC8 + PC9 + PC10 + AGE * SEX
HDL_C	m.9824.T.C	-0.00293804	0.00421327	-0.69733	0.485598	NA	NA	NA	linear	101387	NA	NA	HDL_C ~ m.9824.T.C + AGE + SEX + TWB2_Batch + PC1 + PC2 + PC3 + PC4 + PC5 + PC6 + PC7 + PC8 + PC9 + PC10 + AGE * SEX
DIASTOLIC_PRESSURE	m.199.T.C	-0.00306002	0.00438866	-0.697257	0.485644	NA	NA	NA	linear	100382	NA	NA	DIASTOLIC_PRESSURE ~ m.199.T.C + AGE + SEX + TWB2_Batch + PC1 + PC2 + PC3 + PC4 + PC5 + PC6 + PC7 + PC8 + PC9 + PC10 + AGE * SEX
HCT	m.6680.T.C	-0.00319801	0.0045868	-0.69722	0.485667	NA	NA	NA	linear	101751	NA	NA	HCT ~ m.6680.T.C + AGE + SEX + TWB2_Batch + PC1 + PC2 + PC3 + PC4 + PC5 + PC6 + PC7 + PC8 + PC9 + PC10 + AGE * SEX
WHR	m.16092.T.C	-0.00473739	0.00679788	-0.696893	0.485872	NA	NA	NA	linear	101242	NA	NA	WHR ~ m.16092.T.C + AGE + SEX + TWB2_Batch + PC1 + PC2 + PC3 + PC4 + PC5 + PC6 + PC7 + PC8 + PC9 + PC10 + AGE * SEX
TG	m.16260.C.T	-0.00570762	0.00819012	-0.696892	0.485872	NA	NA	NA	linear	101138	NA	NA	TG ~ m.16260.C.T + AGE + SEX + TWB2_Batch + PC1 + PC2 + PC3 + PC4 + PC5 + PC6 + PC7 + PC8 + PC9 + PC10 + AGE * SEX
T_CHO	m.12714.T.C	-0.00907107	0.0130177	-0.696828	0.485912	NA	NA	NA	linear	101648	NA	NA	T_CHO ~ m.12714.T.C + AGE + SEX + TWB2_Batch + PC1 + PC2 + PC3 + PC4 + PC5 + PC6 + PC7 + PC8 + PC9 + PC10 + AGE * SEX
WBC	m.7912.G.A	-0.00748278	0.0107422	-0.696575	0.486071	NA	NA	NA	linear	101761	NA	NA	WBC ~ m.7912.G.A + AGE + SEX + TWB2_Batch + PC1 + PC2 + PC3 + PC4 + PC5 + PC6 + PC7 + PC8 + PC9 + PC10 + AGE * SEX
BODY_BUTTOCKS	m.13104.A.G	0.00947209	0.0135982	0.696568	0.486075	NA	NA	NA	linear	101603	NA	NA	BODY_BUTTOCKS ~ m.13104.A.G + AGE + SEX + TWB2_Batch + PC1 + PC2 + PC3 + PC4 + PC5 + PC6 + PC7 + PC8 + PC9 + PC10 + AGE * SEX
GAMMA_GT	m.12630.G.A	-0.00699685	0.0100454	-0.696521	0.486104	NA	NA	NA	linear	100767	NA	NA	GAMMA_GT ~ m.12630.G.A + AGE + SEX + TWB2_Batch + PC1 + PC2 + PC3 + PC4 + PC5 + PC6 + PC7 + PC8 + PC9 + PC10 + AGE * SEX
PLATELET	m.456.C.T	0.00601695	0.00863916	0.696473	0.486134	NA	NA	NA	linear	101644	NA	NA	PLATELET ~ m.456.C.T + AGE + SEX + TWB2_Batch + PC1 + PC2 + PC3 + PC4 + PC5 + PC6 + PC7 + PC8 + PC9 + PC10 + AGE * SEX
SGPT	m.15784.T.C	-0.00648093	0.0093089	-0.696208	0.4863	NA	NA	NA	linear	101300	NA	NA	SGPT ~ m.15784.T.C + AGE + SEX + TWB2_Batch + PC1 + PC2 + PC3 + PC4 + PC5 + PC6 + PC7 + PC8 + PC9 + PC10 + AGE * SEX
WHR	m.12091.T.C	-0.00415787	0.0059735	-0.696053	0.486397	NA	NA	NA	linear	101192	NA	NA	WHR ~ m.12091.T.C + AGE + SEX + TWB2_Batch + PC1 + PC2 + PC3 + PC4 + PC5 + PC6 + PC7 + PC8 + PC9 + PC10 + AGE * SEX
HEARTBEAT_SPEED	m.709.G.A	0.00271551	0.0039014	0.696034	0.486409	NA	NA	NA	linear	101439	NA	NA	HEARTBEAT_SPEED ~ m.709.G.A + AGE + SEX + TWB2_Batch + PC1 + PC2 + PC3 + PC4 + PC5 + PC6 + PC7 + PC8 + PC9 + PC10 + AGE * SEX
WHR	m.456.C.T	0.00550539	0.00791207	0.695822	0.486542	NA	NA	NA	linear	101694	NA	NA	WHR ~ m.456.C.T + AGE + SEX + TWB2_Batch + PC1 + PC2 + PC3 + PC4 + PC5 + PC6 + PC7 + PC8 + PC9 + PC10 + AGE * SEX
BMI	m.10646.G.A	0.00679551	0.00976773	0.69571	0.486612	NA	NA	NA	linear	101650	NA	NA	BMI ~ m.10646.G.A + AGE + SEX + TWB2_Batch + PC1 + PC2 + PC3 + PC4 + PC5 + PC6 + PC7 + PC8 + PC9 + PC10 + AGE * SEX
FEV10	m.14470.T.C	0.00551141	0.00792243	0.695672	0.486638	NA	NA	NA	linear	46724	NA	NA	FEV10 ~ m.14470.T.C + AGE + SEX + TWB2_Batch + PC1 + PC2 + PC3 + PC4 + PC5 + PC6 + PC7 + PC8 + PC9 + PC10 + AGE * SEX
AC_GLUCOSE	m.16234.C.T	0.00548125	0.00788006	0.695585	0.48669	NA	NA	NA	linear	100421	NA	NA	AC_GLUCOSE ~ m.16234.C.T + AGE + SEX + TWB2_Batch + PC1 + PC2 + PC3 + PC4 + PC5 + PC6 + PC7 + PC8 + PC9 + PC10 + AGE * SEX
egfr_cr	m.1824.T.C	-0.00372715	0.00536032	-0.695322	0.486855	NA	NA	NA	linear	101336	NA	NA	egfr_cr ~ m.1824.T.C + AGE + SEX + TWB2_Batch + PC1 + PC2 + PC3 + PC4 + PC5 + PC6 + PC7 + PC8 + PC9 + PC10 + AGE * SEX
DIASTOLIC_PRESSURE	m.153.A.G	-0.00787527	0.0113287	-0.695164	0.486954	NA	NA	NA	linear	101751	NA	NA	DIASTOLIC_PRESSURE ~ m.153.A.G + AGE + SEX + TWB2_Batch + PC1 + PC2 + PC3 + PC4 + PC5 + PC6 + PC7 + PC8 + PC9 + PC10 + AGE * SEX
DIASTOLIC_PRESSURE	m.7196.C.A	0.00375408	0.00540118	0.69505	0.487026	NA	NA	NA	linear	101752	NA	NA	DIASTOLIC_PRESSURE ~ m.7196.C.A + AGE + SEX + TWB2_Batch + PC1 + PC2 + PC3 + PC4 + PC5 + PC6 + PC7 + PC8 + PC9 + PC10 + AGE * SEX
SYSTOLIC_PRESSURE	m.10400.C.T	0.00190425	0.00273996	0.694993	0.487061	NA	NA	NA	linear	101650	NA	NA	SYSTOLIC_PRESSURE ~ m.10400.C.T + AGE + SEX + TWB2_Batch + PC1 + PC2 + PC3 + PC4 + PC5 + PC6 + PC7 + PC8 + PC9 + PC10 + AGE * SEX
AC_GLUCOSE	m.13563.A.G	-0.00652054	0.00938345	-0.694898	0.487121	NA	NA	NA	linear	100576	NA	NA	AC_GLUCOSE ~ m.13563.A.G + AGE + SEX + TWB2_Batch + PC1 + PC2 + PC3 + PC4 + PC5 + PC6 + PC7 + PC8 + PC9 + PC10 + AGE * SEX
DIASTOLIC_PRESSURE	m.15884.G.A	0.00998599	0.0143705	0.694896	0.487122	NA	NA	NA	linear	101610	NA	NA	DIASTOLIC_PRESSURE ~ m.15884.G.A + AGE + SEX + TWB2_Batch + PC1 + PC2 + PC3 + PC4 + PC5 + PC6 + PC7 + PC8 + PC9 + PC10 + AGE * SEX
T_BILIRUBIN	m.13104.A.G	-0.00921277	0.0132613	-0.694711	0.487238	NA	NA	NA	linear	101479	NA	NA	T_BILIRUBIN ~ m.13104.A.G + AGE + SEX + TWB2_Batch + PC1 + PC2 + PC3 + PC4 + PC5 + PC6 + PC7 + PC8 + PC9 + PC10 + AGE * SEX
CREATININE_URINE	m.3552.T.A	0.0149527	0.0215265	0.694619	0.487302	NA	NA	NA	linear	20956	NA	NA	CREATININE_URINE ~ m.3552.T.A + AGE + SEX + TWB2_Batch + PC1 + PC2 + PC3 + PC4 + PC5 + PC6 + PC7 + PC8 + PC9 + PC10 + AGE * SEX
SGPT	m.13928.G.C	-0.00247985	0.00357146	-0.694352	0.487463	NA	NA	NA	linear	100938	NA	NA	SGPT ~ m.13928.G.C + AGE + SEX + TWB2_Batch + PC1 + PC2 + PC3 + PC4 + PC5 + PC6 + PC7 + PC8 + PC9 + PC10 + AGE * SEX
HEARTBEAT_SPEED	m.146.T.C	0.00357703	0.00515234	0.694254	0.487525	NA	NA	NA	linear	97181	NA	NA	HEARTBEAT_SPEED ~ m.146.T.C + AGE + SEX + TWB2_Batch + PC1 + PC2 + PC3 + PC4 + PC5 + PC6 + PC7 + PC8 + PC9 + PC10 + AGE * SEX
DIASTOLIC_PRESSURE	m.15487.A.T	0.00374736	0.00540081	0.693852	0.487776	NA	NA	NA	linear	101754	NA	NA	DIASTOLIC_PRESSURE ~ m.15487.A.T + AGE + SEX + TWB2_Batch + PC1 + PC2 + PC3 + PC4 + PC5 + PC6 + PC7 + PC8 + PC9 + PC10 + AGE * SEX
FEV10_FVC	m.16297.T.C	-0.00578118	0.00833571	-0.693544	0.487971	NA	NA	NA	linear	46708	NA	NA	FEV10_FVC ~ m.16297.T.C + AGE + SEX + TWB2_Batch + PC1 + PC2 + PC3 + PC4 + PC5 + PC6 + PC7 + PC8 + PC9 + PC10 + AGE * SEX
BUN	m.513.GCA.G	0.00202912	0.00292577	0.693531	0.487978	NA	NA	NA	linear	96181	NA	NA	BUN ~ m.513.GCA.G + AGE + SEX + TWB2_Batch + PC1 + PC2 + PC3 + PC4 + PC5 + PC6 + PC7 + PC8 + PC9 + PC10 + AGE * SEX
TG	m.8684.C.T	0.00527303	0.00760391	0.693463	0.488021	NA	NA	NA	linear	101357	NA	NA	TG ~ m.8684.C.T + AGE + SEX + TWB2_Batch + PC1 + PC2 + PC3 + PC4 + PC5 + PC6 + PC7 + PC8 + PC9 + PC10 + AGE * SEX
WBC	m.5466.A.G	-0.00744396	0.0107351	-0.693422	0.488047	NA	NA	NA	linear	101761	NA	NA	WBC ~ m.5466.A.G + AGE + SEX + TWB2_Batch + PC1 + PC2 + PC3 + PC4 + PC5 + PC6 + PC7 + PC8 + PC9 + PC10 + AGE * SEX
PLATELET	m.15487.A.T	-0.00381765	0.00550946	-0.692926	0.488358	NA	NA	NA	linear	101670	NA	NA	PLATELET ~ m.15487.A.T + AGE + SEX + TWB2_Batch + PC1 + PC2 + PC3 + PC4 + PC5 + PC6 + PC7 + PC8 + PC9 + PC10 + AGE * SEX
BODY_BUTTOCKS	m.16243.T.C	-0.00761208	0.0109863	-0.692867	0.488395	NA	NA	NA	linear	100783	NA	NA	BODY_BUTTOCKS ~ m.16243.T.C + AGE + SEX + TWB2_Batch + PC1 + PC2 + PC3 + PC4 + PC5 + PC6 + PC7 + PC8 + PC9 + PC10 + AGE * SEX
TG	m.12811.T.C	0.00396307	0.00572084	0.692743	0.488472	NA	NA	NA	linear	101355	NA	NA	TG ~ m.12811.T.C + AGE + SEX + TWB2_Batch + PC1 + PC2 + PC3 + PC4 + PC5 + PC6 + PC7 + PC8 + PC9 + PC10 + AGE * SEX
HB	m.5442.T.C	0.00378875	0.00547085	0.692535	0.488603	NA	NA	NA	linear	101747	NA	NA	HB ~ m.5442.T.C + AGE + SEX + TWB2_Batch + PC1 + PC2 + PC3 + PC4 + PC5 + PC6 + PC7 + PC8 + PC9 + PC10 + AGE * SEX
TG	m.16355.C.T	-0.00739974	0.0106876	-0.692368	0.488708	NA	NA	NA	linear	101119	NA	NA	TG ~ m.16355.C.T + AGE + SEX + TWB2_Batch + PC1 + PC2 + PC3 + PC4 + PC5 + PC6 + PC7 + PC8 + PC9 + PC10 + AGE * SEX
HEARTBEAT_SPEED	m.207.G.A	0.00535112	0.00772874	0.692366	0.488709	NA	NA	NA	linear	101087	NA	NA	HEARTBEAT_SPEED ~ m.207.G.A + AGE + SEX + TWB2_Batch + PC1 + PC2 + PC3 + PC4 + PC5 + PC6 + PC7 + PC8 + PC9 + PC10 + AGE * SEX
RBC	m.16172.T.C	-0.00275626	0.00398144	-0.692277	0.488765	NA	NA	NA	linear	97983	NA	NA	RBC ~ m.16172.T.C + AGE + SEX + TWB2_Batch + PC1 + PC2 + PC3 + PC4 + PC5 + PC6 + PC7 + PC8 + PC9 + PC10 + AGE * SEX
BODY_BUTTOCKS	m.14971.T.C	0.010094	0.0145823	0.69221	0.488807	NA	NA	NA	linear	101622	NA	NA	BODY_BUTTOCKS ~ m.14971.T.C + AGE + SEX + TWB2_Batch + PC1 + PC2 + PC3 + PC4 + PC5 + PC6 + PC7 + PC8 + PC9 + PC10 + AGE * SEX
BODY_HEIGHT	m.16184.C.T	-0.00371147	0.00536538	-0.691743	0.4891	NA	NA	NA	linear	101720	NA	NA	BODY_HEIGHT ~ m.16184.C.T + AGE + SEX + TWB2_Batch + PC1 + PC2 + PC3 + PC4 + PC5 + PC6 + PC7 + PC8 + PC9 + PC10 + AGE * SEX
HDL_C	m.10873.T.C	-0.00200609	0.00290065	-0.6916	0.48919	NA	NA	NA	linear	101166	NA	NA	HDL_C ~ m.10873.T.C + AGE + SEX + TWB2_Batch + PC1 + PC2 + PC3 + PC4 + PC5 + PC6 + PC7 + PC8 + PC9 + PC10 + AGE * SEX
HCT	m.5417.G.A	0.0043819	0.00633699	0.691481	0.489265	NA	NA	NA	linear	101744	NA	NA	HCT ~ m.5417.G.A + AGE + SEX + TWB2_Batch + PC1 + PC2 + PC3 + PC4 + PC5 + PC6 + PC7 + PC8 + PC9 + PC10 + AGE * SEX
FEV10	m.16300.A.G	-0.00989813	0.0143157	-0.69142	0.489305	NA	NA	NA	linear	46654	NA	NA	FEV10 ~ m.16300.A.G + AGE + SEX + TWB2_Batch + PC1 + PC2 + PC3 + PC4 + PC5 + PC6 + PC7 + PC8 + PC9 + PC10 + AGE * SEX
HCT	m.16319.G.A	0.00279954	0.00404904	0.69141	0.48931	NA	NA	NA	linear	99106	NA	NA	HCT ~ m.16319.G.A + AGE + SEX + TWB2_Batch + PC1 + PC2 + PC3 + PC4 + PC5 + PC6 + PC7 + PC8 + PC9 + PC10 + AGE * SEX
BODY_WEIGHT	m.13590.G.A	-0.00434314	0.00628409	-0.691133	0.489483	NA	NA	NA	linear	100899	NA	NA	BODY_WEIGHT ~ m.13590.G.A + AGE + SEX + TWB2_Batch + PC1 + PC2 + PC3 + PC4 + PC5 + PC6 + PC7 + PC8 + PC9 + PC10 + AGE * SEX
FEV10_FVC	m.1005.T.C	-0.00768291	0.0111196	-0.690931	0.489612	NA	NA	NA	linear	46677	NA	NA	FEV10_FVC ~ m.1005.T.C + AGE + SEX + TWB2_Batch + PC1 + PC2 + PC3 + PC4 + PC5 + PC6 + PC7 + PC8 + PC9 + PC10 + AGE * SEX
LDL_C	m.4164.A.G	0.00393229	0.00569135	0.690925	0.489615	NA	NA	NA	linear	101750	NA	NA	LDL_C ~ m.4164.A.G + AGE + SEX + TWB2_Batch + PC1 + PC2 + PC3 + PC4 + PC5 + PC6 + PC7 + PC8 + PC9 + PC10 + AGE * SEX
SGPT	m.15479.T.C	0.00677542	0.00980638	0.690919	0.489618	NA	NA	NA	linear	100295	NA	NA	SGPT ~ m.15479.T.C + AGE + SEX + TWB2_Batch + PC1 + PC2 + PC3 + PC4 + PC5 + PC6 + PC7 + PC8 + PC9 + PC10 + AGE * SEX
WBC	m.16362.T.C	-0.00228063	0.00330197	-0.690689	0.489763	NA	NA	NA	linear	101362	NA	NA	WBC ~ m.16362.T.C + AGE + SEX + TWB2_Batch + PC1 + PC2 + PC3 + PC4 + PC5 + PC6 + PC7 + PC8 + PC9 + PC10 + AGE * SEX
SYSTOLIC_PRESSURE	m.6960.C.T	0.00632989	0.00916527	0.690639	0.489794	NA	NA	NA	linear	101742	NA	NA	SYSTOLIC_PRESSURE ~ m.6960.C.T + AGE + SEX + TWB2_Batch + PC1 + PC2 + PC3 + PC4 + PC5 + PC6 + PC7 + PC8 + PC9 + PC10 + AGE * SEX
T_BILIRUBIN	m.16129.G.A	0.00236444	0.00342357	0.690637	0.489795	NA	NA	NA	linear	98848	NA	NA	T_BILIRUBIN ~ m.16129.G.A + AGE + SEX + TWB2_Batch + PC1 + PC2 + PC3 + PC4 + PC5 + PC6 + PC7 + PC8 + PC9 + PC10 + AGE * SEX
SGOT	m.13928.G.C	-0.00248298	0.00359521	-0.690636	0.489796	NA	NA	NA	linear	101029	NA	NA	SGOT ~ m.13928.G.C + AGE + SEX + TWB2_Batch + PC1 + PC2 + PC3 + PC4 + PC5 + PC6 + PC7 + PC8 + PC9 + PC10 + AGE * SEX
Z_SCORE	m.9090.T.C	-0.00914031	0.0132377	-0.690477	0.489896	NA	NA	NA	linear	95395	NA	NA	Z_SCORE ~ m.9090.T.C + AGE + SEX + TWB2_Batch + PC1 + PC2 + PC3 + PC4 + PC5 + PC6 + PC7 + PC8 + PC9 + PC10 + AGE * SEX
FEV10_FVC	m.16129.G.A	-0.00354759	0.00513795	-0.690468	0.489903	NA	NA	NA	linear	45537	NA	NA	FEV10_FVC ~ m.16129.G.A + AGE + SEX + TWB2_Batch + PC1 + PC2 + PC3 + PC4 + PC5 + PC6 + PC7 + PC8 + PC9 + PC10 + AGE * SEX
T_BILIRUBIN	m.5913.G.A	-0.00828091	0.0119969	-0.690256	0.490035	NA	NA	NA	linear	101515	NA	NA	T_BILIRUBIN ~ m.5913.G.A + AGE + SEX + TWB2_Batch + PC1 + PC2 + PC3 + PC4 + PC5 + PC6 + PC7 + PC8 + PC9 + PC10 + AGE * SEX
TG	m.11065.A.G	0.00958734	0.0138921	0.690131	0.490114	NA	NA	NA	linear	101358	NA	NA	TG ~ m.11065.A.G + AGE + SEX + TWB2_Batch + PC1 + PC2 + PC3 + PC4 + PC5 + PC6 + PC7 + PC8 + PC9 + PC10 + AGE * SEX
T_SCORE	m.16126.T.C	0.00645223	0.00934941	0.690122	0.490119	NA	NA	NA	linear	95173	NA	NA	T_SCORE ~ m.16126.T.C + AGE + SEX + TWB2_Batch + PC1 + PC2 + PC3 + PC4 + PC5 + PC6 + PC7 + PC8 + PC9 + PC10 + AGE * SEX
FEV10	m.13563.A.G	0.00767796	0.0111291	0.689899	0.490261	NA	NA	NA	linear	46573	NA	NA	FEV10 ~ m.13563.A.G + AGE + SEX + TWB2_Batch + PC1 + PC2 + PC3 + PC4 + PC5 + PC6 + PC7 + PC8 + PC9 + PC10 + AGE * SEX
HDL_C	m.5302.T.C	0.00988382	0.0143281	0.689821	0.490309	NA	NA	NA	linear	101771	NA	NA	HDL_C ~ m.5302.T.C + AGE + SEX + TWB2_Batch + PC1 + PC2 + PC3 + PC4 + PC5 + PC6 + PC7 + PC8 + PC9 + PC10 + AGE * SEX
egfr_cr	m.7828.A.G	-0.00365715	0.00530262	-0.689687	0.490393	NA	NA	NA	linear	101779	NA	NA	egfr_cr ~ m.7828.A.G + AGE + SEX + TWB2_Batch + PC1 + PC2 + PC3 + PC4 + PC5 + PC6 + PC7 + PC8 + PC9 + PC10 + AGE * SEX
T_BILIRUBIN	m.7598.G.A	0.00877507	0.0127235	0.689677	0.490399	NA	NA	NA	linear	101190	NA	NA	T_BILIRUBIN ~ m.7598.G.A + AGE + SEX + TWB2_Batch + PC1 + PC2 + PC3 + PC4 + PC5 + PC6 + PC7 + PC8 + PC9 + PC10 + AGE * SEX
T_CHO	m.93.A.G	0.0077381	0.0112212	0.689595	0.49045	NA	NA	NA	linear	101720	NA	NA	T_CHO ~ m.93.A.G + AGE + SEX + TWB2_Batch + PC1 + PC2 + PC3 + PC4 + PC5 + PC6 + PC7 + PC8 + PC9 + PC10 + AGE * SEX
CREATININE_URINE	m.6216.T.C	-0.014336	0.0207908	-0.689539	0.490492	NA	NA	NA	linear	20947	NA	NA	CREATININE_URINE ~ m.6216.T.C + AGE + SEX + TWB2_Batch + PC1 + PC2 + PC3 + PC4 + PC5 + PC6 + PC7 + PC8 + PC9 + PC10 + AGE * SEX
TG	m.16129.G.A	0.00237535	0.00344604	0.689298	0.490637	NA	NA	NA	linear	98697	NA	NA	TG ~ m.16129.G.A + AGE + SEX + TWB2_Batch + PC1 + PC2 + PC3 + PC4 + PC5 + PC6 + PC7 + PC8 + PC9 + PC10 + AGE * SEX
BODY_WEIGHT	m.15662.A.G	0.00662589	0.00961554	0.689082	0.490774	NA	NA	NA	linear	101597	NA	NA	BODY_WEIGHT ~ m.15662.A.G + AGE + SEX + TWB2_Batch + PC1 + PC2 + PC3 + PC4 + PC5 + PC6 + PC7 + PC8 + PC9 + PC10 + AGE * SEX
BODY_WAISTLINE	m.663.A.G	-0.00478986	0.00695137	-0.689053	0.490791	NA	NA	NA	linear	101536	NA	NA	BODY_WAISTLINE ~ m.663.A.G + AGE + SEX + TWB2_Batch + PC1 + PC2 + PC3 + PC4 + PC5 + PC6 + PC7 + PC8 + PC9 + PC10 + AGE * SEX
TG	m.6179.G.A	0.00523884	0.00760484	0.688883	0.490898	NA	NA	NA	linear	101357	NA	NA	TG ~ m.6179.G.A + AGE + SEX + TWB2_Batch + PC1 + PC2 + PC3 + PC4 + PC5 + PC6 + PC7 + PC8 + PC9 + PC10 + AGE * SEX
RBC	m.8563.A.G	-0.00621591	0.00902414	-0.688809	0.490945	NA	NA	NA	linear	101690	NA	NA	RBC ~ m.8563.A.G + AGE + SEX + TWB2_Batch + PC1 + PC2 + PC3 + PC4 + PC5 + PC6 + PC7 + PC8 + PC9 + PC10 + AGE * SEX
CREATININE_URINE	m.9545.A.G	0.0148245	0.0215264	0.688666	0.491041	NA	NA	NA	linear	20832	NA	NA	CREATININE_URINE ~ m.9545.A.G + AGE + SEX + TWB2_Batch + PC1 + PC2 + PC3 + PC4 + PC5 + PC6 + PC7 + PC8 + PC9 + PC10 + AGE * SEX
URIC_ACID	m.3434.A.G	-0.00726205	0.0105454	-0.68865	0.491045	NA	NA	NA	linear	101469	NA	NA	URIC_ACID ~ m.3434.A.G + AGE + SEX + TWB2_Batch + PC1 + PC2 + PC3 + PC4 + PC5 + PC6 + PC7 + PC8 + PC9 + PC10 + AGE * SEX
SGOT	m.5978.A.G	0.00636033	0.00924149	0.688236	0.491306	NA	NA	NA	linear	101349	NA	NA	SGOT ~ m.5978.A.G + AGE + SEX + TWB2_Batch + PC1 + PC2 + PC3 + PC4 + PC5 + PC6 + PC7 + PC8 + PC9 + PC10 + AGE * SEX
FEV10	m.13834.A.G	0.00847267	0.0123149	0.688	0.491456	NA	NA	NA	linear	46626	NA	NA	FEV10 ~ m.13834.A.G + AGE + SEX + TWB2_Batch + PC1 + PC2 + PC3 + PC4 + PC5 + PC6 + PC7 + PC8 + PC9 + PC10 + AGE * SEX
FVC	m.5894.A.G	0.00788792	0.0114662	0.687929	0.491501	NA	NA	NA	linear	46603	NA	NA	FVC ~ m.5894.A.G + AGE + SEX + TWB2_Batch + PC1 + PC2 + PC3 + PC4 + PC5 + PC6 + PC7 + PC8 + PC9 + PC10 + AGE * SEX
GAMMA_GT	m.12666.A.C	0.00834455	0.0121351	0.687638	0.491682	NA	NA	NA	linear	101223	NA	NA	GAMMA_GT ~ m.12666.A.C + AGE + SEX + TWB2_Batch + PC1 + PC2 + PC3 + PC4 + PC5 + PC6 + PC7 + PC8 + PC9 + PC10 + AGE * SEX
Z_SCORE	m.15301.G.A	-0.00221254	0.0032176	-0.687637	0.491683	NA	NA	NA	linear	95392	NA	NA	Z_SCORE ~ m.15301.G.A + AGE + SEX + TWB2_Batch + PC1 + PC2 + PC3 + PC4 + PC5 + PC6 + PC7 + PC8 + PC9 + PC10 + AGE * SEX
LDL_C	m.16189.T.C	-0.00227935	0.00331525	-0.687534	0.491748	NA	NA	NA	linear	98074	NA	NA	LDL_C ~ m.16189.T.C + AGE + SEX + TWB2_Batch + PC1 + PC2 + PC3 + PC4 + PC5 + PC6 + PC7 + PC8 + PC9 + PC10 + AGE * SEX
URIC_ACID	m.4491.G.A	0.00528667	0.00769013	0.687462	0.491793	NA	NA	NA	linear	101764	NA	NA	URIC_ACID ~ m.4491.G.A + AGE + SEX + TWB2_Batch + PC1 + PC2 + PC3 + PC4 + PC5 + PC6 + PC7 + PC8 + PC9 + PC10 + AGE * SEX
AFP	m.16140.T.C	-0.00367317	0.00534483	-0.687238	0.491934	NA	NA	NA	linear	100651	NA	NA	AFP ~ m.16140.T.C + AGE + SEX + TWB2_Batch + PC1 + PC2 + PC3 + PC4 + PC5 + PC6 + PC7 + PC8 + PC9 + PC10 + AGE * SEX
WBC	m.15851.A.G	0.00788796	0.0114791	0.687157	0.491986	NA	NA	NA	linear	101727	NA	NA	WBC ~ m.15851.A.G + AGE + SEX + TWB2_Batch + PC1 + PC2 + PC3 + PC4 + PC5 + PC6 + PC7 + PC8 + PC9 + PC10 + AGE * SEX
MICROALB	m.8584.G.A	-0.00316118	0.00460191	-0.686927	0.49213	NA	NA	NA	linear	100656	NA	NA	MICROALB ~ m.8584.G.A + AGE + SEX + TWB2_Batch + PC1 + PC2 + PC3 + PC4 + PC5 + PC6 + PC7 + PC8 + PC9 + PC10 + AGE * SEX
BUN	m.5054.G.A	0.00991388	0.0144331	0.686883	0.492158	NA	NA	NA	linear	101581	NA	NA	BUN ~ m.5054.G.A + AGE + SEX + TWB2_Batch + PC1 + PC2 + PC3 + PC4 + PC5 + PC6 + PC7 + PC8 + PC9 + PC10 + AGE * SEX
SGPT	m.9575.G.A	-0.00723485	0.0105346	-0.68677	0.492229	NA	NA	NA	linear	100988	NA	NA	SGPT ~ m.9575.G.A + AGE + SEX + TWB2_Batch + PC1 + PC2 + PC3 + PC4 + PC5 + PC6 + PC7 + PC8 + PC9 + PC10 + AGE * SEX
SGOT	m.16172.T.C	-0.00295263	0.00429989	-0.686677	0.492288	NA	NA	NA	linear	97630	NA	NA	SGOT ~ m.16172.T.C + AGE + SEX + TWB2_Batch + PC1 + PC2 + PC3 + PC4 + PC5 + PC6 + PC7 + PC8 + PC9 + PC10 + AGE * SEX
BODY_WAISTLINE	m.12705.C.T	0.00202387	0.00294814	0.68649	0.492406	NA	NA	NA	linear	101703	NA	NA	BODY_WAISTLINE ~ m.12705.C.T + AGE + SEX + TWB2_Batch + PC1 + PC2 + PC3 + PC4 + PC5 + PC6 + PC7 + PC8 + PC9 + PC10 + AGE * SEX
BODY_BUTTOCKS	m.3571.C.T	-0.00628254	0.00915688	-0.6861	0.492651	NA	NA	NA	linear	101617	NA	NA	BODY_BUTTOCKS ~ m.3571.C.T + AGE + SEX + TWB2_Batch + PC1 + PC2 + PC3 + PC4 + PC5 + PC6 + PC7 + PC8 + PC9 + PC10 + AGE * SEX
T_CHO	m.15662.A.G	-0.00773607	0.0112757	-0.686084	0.492662	NA	NA	NA	linear	101678	NA	NA	T_CHO ~ m.15662.A.G + AGE + SEX + TWB2_Batch + PC1 + PC2 + PC3 + PC4 + PC5 + PC6 + PC7 + PC8 + PC9 + PC10 + AGE * SEX
T_BILIRUBIN	m.5585.G.A	-0.00823128	0.0119978	-0.686067	0.492672	NA	NA	NA	linear	101311	NA	NA	T_BILIRUBIN ~ m.5585.G.A + AGE + SEX + TWB2_Batch + PC1 + PC2 + PC3 + PC4 + PC5 + PC6 + PC7 + PC8 + PC9 + PC10 + AGE * SEX
T_SCORE	m.16150.C.T	0.0121655	0.0177347	0.685972	0.492732	NA	NA	NA	linear	95089	NA	NA	T_SCORE ~ m.16150.C.T + AGE + SEX + TWB2_Batch + PC1 + PC2 + PC3 + PC4 + PC5 + PC6 + PC7 + PC8 + PC9 + PC10 + AGE * SEX
FEV10	m.827.A.G	-0.00574583	0.00837775	-0.685844	0.492815	NA	NA	NA	linear	46727	NA	NA	FEV10 ~ m.827.A.G + AGE + SEX + TWB2_Batch + PC1 + PC2 + PC3 + PC4 + PC5 + PC6 + PC7 + PC8 + PC9 + PC10 + AGE * SEX
FEV10_FVC	m.5587.T.C	-0.0146617	0.0213814	-0.685724	0.49289	NA	NA	NA	linear	46716	NA	NA	FEV10_FVC ~ m.5587.T.C + AGE + SEX + TWB2_Batch + PC1 + PC2 + PC3 + PC4 + PC5 + PC6 + PC7 + PC8 + PC9 + PC10 + AGE * SEX
GAMMA_GT	m.709.G.A	-0.00250216	0.00364919	-0.685675	0.49292	NA	NA	NA	linear	101052	NA	NA	GAMMA_GT ~ m.709.G.A + AGE + SEX + TWB2_Batch + PC1 + PC2 + PC3 + PC4 + PC5 + PC6 + PC7 + PC8 + PC9 + PC10 + AGE * SEX
T_CHO	m.15851.A.G	-0.00772234	0.0112639	-0.685584	0.492977	NA	NA	NA	linear	101710	NA	NA	T_CHO ~ m.15851.A.G + AGE + SEX + TWB2_Batch + PC1 + PC2 + PC3 + PC4 + PC5 + PC6 + PC7 + PC8 + PC9 + PC10 + AGE * SEX
FEV10	m.4092.G.A	-0.0124483	0.0181596	-0.685495	0.493035	NA	NA	NA	linear	46610	NA	NA	FEV10 ~ m.4092.G.A + AGE + SEX + TWB2_Batch + PC1 + PC2 + PC3 + PC4 + PC5 + PC6 + PC7 + PC8 + PC9 + PC10 + AGE * SEX
HDL_C	m.16519.T.C	-0.0020306	0.00296239	-0.68546	0.493055	NA	NA	NA	linear	98373	NA	NA	HDL_C ~ m.16519.T.C + AGE + SEX + TWB2_Batch + PC1 + PC2 + PC3 + PC4 + PC5 + PC6 + PC7 + PC8 + PC9 + PC10 + AGE * SEX
PLATELET	m.7196.C.A	-0.00377621	0.00550982	-0.68536	0.493118	NA	NA	NA	linear	101668	NA	NA	PLATELET ~ m.7196.C.A + AGE + SEX + TWB2_Batch + PC1 + PC2 + PC3 + PC4 + PC5 + PC6 + PC7 + PC8 + PC9 + PC10 + AGE * SEX
HDL_C	m.6392.T.C	-0.00262119	0.00382456	-0.685356	0.493121	NA	NA	NA	linear	101651	NA	NA	HDL_C ~ m.6392.T.C + AGE + SEX + TWB2_Batch + PC1 + PC2 + PC3 + PC4 + PC5 + PC6 + PC7 + PC8 + PC9 + PC10 + AGE * SEX
AC_GLUCOSE	m.16327.C.T	-0.00361558	0.00527754	-0.685088	0.49329	NA	NA	NA	linear	100887	NA	NA	AC_GLUCOSE ~ m.16327.C.T + AGE + SEX + TWB2_Batch + PC1 + PC2 + PC3 + PC4 + PC5 + PC6 + PC7 + PC8 + PC9 + PC10 + AGE * SEX
BODY_WAISTLINE	m.16184.C.T	-0.00494904	0.00722556	-0.684935	0.493386	NA	NA	NA	linear	101696	NA	NA	BODY_WAISTLINE ~ m.16184.C.T + AGE + SEX + TWB2_Batch + PC1 + PC2 + PC3 + PC4 + PC5 + PC6 + PC7 + PC8 + PC9 + PC10 + AGE * SEX
GAMMA_GT	m.3111.A.T	0.00831192	0.0121388	0.684742	0.493508	NA	NA	NA	linear	101304	NA	NA	GAMMA_GT ~ m.3111.A.T + AGE + SEX + TWB2_Batch + PC1 + PC2 + PC3 + PC4 + PC5 + PC6 + PC7 + PC8 + PC9 + PC10 + AGE * SEX
T_SCORE	m.12630.G.A	-0.0069537	0.0101565	-0.684657	0.493562	NA	NA	NA	linear	94859	NA	NA	T_SCORE ~ m.12630.G.A + AGE + SEX + TWB2_Batch + PC1 + PC2 + PC3 + PC4 + PC5 + PC6 + PC7 + PC8 + PC9 + PC10 + AGE * SEX
Z_SCORE	m.15071.T.C	0.00745487	0.0108888	0.684638	0.493574	NA	NA	NA	linear	95395	NA	NA	Z_SCORE ~ m.15071.T.C + AGE + SEX + TWB2_Batch + PC1 + PC2 + PC3 + PC4 + PC5 + PC6 + PC7 + PC8 + PC9 + PC10 + AGE * SEX
CREATININE	m.5585.G.A	-0.00625733	0.00914021	-0.684594	0.493602	NA	NA	NA	linear	101421	NA	NA	CREATININE ~ m.5585.G.A + AGE + SEX + TWB2_Batch + PC1 + PC2 + PC3 + PC4 + PC5 + PC6 + PC7 + PC8 + PC9 + PC10 + AGE * SEX
FEV10	m.6455.C.T	0.00340928	0.00498468	0.683951	0.49401	NA	NA	NA	linear	46710	NA	NA	FEV10 ~ m.6455.C.T + AGE + SEX + TWB2_Batch + PC1 + PC2 + PC3 + PC4 + PC5 + PC6 + PC7 + PC8 + PC9 + PC10 + AGE * SEX
BMI	m.5465.T.C	-0.0045398	0.00664058	-0.683645	0.494201	NA	NA	NA	linear	101472	NA	NA	BMI ~ m.5465.T.C + AGE + SEX + TWB2_Batch + PC1 + PC2 + PC3 + PC4 + PC5 + PC6 + PC7 + PC8 + PC9 + PC10 + AGE * SEX
HCT	m.5460.G.A	-0.00305496	0.00446867	-0.68364	0.494204	NA	NA	NA	linear	101748	NA	NA	HCT ~ m.5460.G.A + AGE + SEX + TWB2_Batch + PC1 + PC2 + PC3 + PC4 + PC5 + PC6 + PC7 + PC8 + PC9 + PC10 + AGE * SEX
PLATELET	m.13708.G.A	-0.00488692	0.00715021	-0.683465	0.494314	NA	NA	NA	linear	101432	NA	NA	PLATELET ~ m.13708.G.A + AGE + SEX + TWB2_Batch + PC1 + PC2 + PC3 + PC4 + PC5 + PC6 + PC7 + PC8 + PC9 + PC10 + AGE * SEX
egfr_cr	m.16092.T.C	-0.00360045	0.00526893	-0.683335	0.494397	NA	NA	NA	linear	101315	NA	NA	egfr_cr ~ m.16092.T.C + AGE + SEX + TWB2_Batch + PC1 + PC2 + PC3 + PC4 + PC5 + PC6 + PC7 + PC8 + PC9 + PC10 + AGE * SEX
HEARTBEAT_SPEED	m.1438.A.G	0.00636122	0.00930934	0.683316	0.494409	NA	NA	NA	linear	101719	NA	NA	HEARTBEAT_SPEED ~ m.1438.A.G + AGE + SEX + TWB2_Batch + PC1 + PC2 + PC3 + PC4 + PC5 + PC6 + PC7 + PC8 + PC9 + PC10 + AGE * SEX
LDL_C	m.3571.C.T	-0.00633679	0.00928016	-0.682832	0.494715	NA	NA	NA	linear	101731	NA	NA	LDL_C ~ m.3571.C.T + AGE + SEX + TWB2_Batch + PC1 + PC2 + PC3 + PC4 + PC5 + PC6 + PC7 + PC8 + PC9 + PC10 + AGE * SEX
LDL_C	m.7828.A.G	0.00526787	0.00771522	0.682789	0.494742	NA	NA	NA	linear	101739	NA	NA	LDL_C ~ m.7828.A.G + AGE + SEX + TWB2_Batch + PC1 + PC2 + PC3 + PC4 + PC5 + PC6 + PC7 + PC8 + PC9 + PC10 + AGE * SEX
FEV10_FVC	m.4048.G.A	-0.00562109	0.00823616	-0.682489	0.494933	NA	NA	NA	linear	46736	NA	NA	FEV10_FVC ~ m.4048.G.A + AGE + SEX + TWB2_Batch + PC1 + PC2 + PC3 + PC4 + PC5 + PC6 + PC7 + PC8 + PC9 + PC10 + AGE * SEX
T_SCORE	m.146.T.C	-0.00333043	0.00488103	-0.682323	0.495037	NA	NA	NA	linear	91142	NA	NA	T_SCORE ~ m.146.T.C + AGE + SEX + TWB2_Batch + PC1 + PC2 + PC3 + PC4 + PC5 + PC6 + PC7 + PC8 + PC9 + PC10 + AGE * SEX
RBC	m.13928.G.C	-0.00227145	0.00332901	-0.68232	0.495038	NA	NA	NA	linear	101394	NA	NA	RBC ~ m.13928.G.C + AGE + SEX + TWB2_Batch + PC1 + PC2 + PC3 + PC4 + PC5 + PC6 + PC7 + PC8 + PC9 + PC10 + AGE * SEX
FEV10_FVC	m.16527.C.T	0.0141586	0.020756	0.682144	0.495151	NA	NA	NA	linear	46739	NA	NA	FEV10_FVC ~ m.16527.C.T + AGE + SEX + TWB2_Batch + PC1 + PC2 + PC3 + PC4 + PC5 + PC6 + PC7 + PC8 + PC9 + PC10 + AGE * SEX
BODY_FAT_RATE	m.8793.T.C	0.00590386	0.00865613	0.682044	0.495213	NA	NA	NA	linear	98460	NA	NA	BODY_FAT_RATE ~ m.8793.T.C + AGE + SEX + TWB2_Batch + PC1 + PC2 + PC3 + PC4 + PC5 + PC6 + PC7 + PC8 + PC9 + PC10 + AGE * SEX
SYSTOLIC_PRESSURE	m.9540.T.C	0.00186713	0.00273879	0.681737	0.495407	NA	NA	NA	linear	101731	NA	NA	SYSTOLIC_PRESSURE ~ m.9540.T.C + AGE + SEX + TWB2_Batch + PC1 + PC2 + PC3 + PC4 + PC5 + PC6 + PC7 + PC8 + PC9 + PC10 + AGE * SEX
SGPT	m.12338.T.C	0.0048533	0.00711947	0.681694	0.495434	NA	NA	NA	linear	100492	NA	NA	SGPT ~ m.12338.T.C + AGE + SEX + TWB2_Batch + PC1 + PC2 + PC3 + PC4 + PC5 + PC6 + PC7 + PC8 + PC9 + PC10 + AGE * SEX
Z_SCORE	m.7853.G.A	0.00362501	0.00531808	0.68164	0.495469	NA	NA	NA	linear	94761	NA	NA	Z_SCORE ~ m.7853.G.A + AGE + SEX + TWB2_Batch + PC1 + PC2 + PC3 + PC4 + PC5 + PC6 + PC7 + PC8 + PC9 + PC10 + AGE * SEX
T_CHO	m.15223.C.T	-0.00770883	0.0113099	-0.6816	0.495493	NA	NA	NA	linear	101636	NA	NA	T_CHO ~ m.15223.C.T + AGE + SEX + TWB2_Batch + PC1 + PC2 + PC3 + PC4 + PC5 + PC6 + PC7 + PC8 + PC9 + PC10 + AGE * SEX
BUN	m.9053.G.A	-0.0035117	0.0051534	-0.681434	0.495599	NA	NA	NA	linear	100862	NA	NA	BUN ~ m.9053.G.A + AGE + SEX + TWB2_Batch + PC1 + PC2 + PC3 + PC4 + PC5 + PC6 + PC7 + PC8 + PC9 + PC10 + AGE * SEX
CREATININE	m.12882.C.T	0.00243999	0.00358235	0.681114	0.495801	NA	NA	NA	linear	101502	NA	NA	CREATININE ~ m.12882.C.T + AGE + SEX + TWB2_Batch + PC1 + PC2 + PC3 + PC4 + PC5 + PC6 + PC7 + PC8 + PC9 + PC10 + AGE * SEX
SGOT	m.2835.C.T	-0.00542914	0.00797444	-0.680818	0.495988	NA	NA	NA	linear	101401	NA	NA	SGOT ~ m.2835.C.T + AGE + SEX + TWB2_Batch + PC1 + PC2 + PC3 + PC4 + PC5 + PC6 + PC7 + PC8 + PC9 + PC10 + AGE * SEX
BUN	m.15884.G.A	-0.00945968	0.0138952	-0.680788	0.496007	NA	NA	NA	linear	101469	NA	NA	BUN ~ m.15884.G.A + AGE + SEX + TWB2_Batch + PC1 + PC2 + PC3 + PC4 + PC5 + PC6 + PC7 + PC8 + PC9 + PC10 + AGE * SEX
Z_SCORE	m.16136.T.C	0.00584675	0.00858834	0.680778	0.496014	NA	NA	NA	linear	95291	NA	NA	Z_SCORE ~ m.16136.T.C + AGE + SEX + TWB2_Batch + PC1 + PC2 + PC3 + PC4 + PC5 + PC6 + PC7 + PC8 + PC9 + PC10 + AGE * SEX
HDL_C	m.14979.T.C	-0.00473328	0.00695902	-0.680165	0.496401	NA	NA	NA	linear	101745	NA	NA	HDL_C ~ m.14979.T.C + AGE + SEX + TWB2_Batch + PC1 + PC2 + PC3 + PC4 + PC5 + PC6 + PC7 + PC8 + PC9 + PC10 + AGE * SEX
LDL_C	m.9824.T.A	-0.0084228	0.0123869	-0.679979	0.49652	NA	NA	NA	linear	101697	NA	NA	LDL_C ~ m.9824.T.A + AGE + SEX + TWB2_Batch + PC1 + PC2 + PC3 + PC4 + PC5 + PC6 + PC7 + PC8 + PC9 + PC10 + AGE * SEX
DIASTOLIC_PRESSURE	m.3010.G.A	-0.00302221	0.00444462	-0.67997	0.496525	NA	NA	NA	linear	101699	NA	NA	DIASTOLIC_PRESSURE ~ m.3010.G.A + AGE + SEX + TWB2_Batch + PC1 + PC2 + PC3 + PC4 + PC5 + PC6 + PC7 + PC8 + PC9 + PC10 + AGE * SEX
SGPT	m.14979.T.C	0.00471364	0.00693254	0.67993	0.49655	NA	NA	NA	linear	101275	NA	NA	SGPT ~ m.14979.T.C + AGE + SEX + TWB2_Batch + PC1 + PC2 + PC3 + PC4 + PC5 + PC6 + PC7 + PC8 + PC9 + PC10 + AGE * SEX
MICROALB	m.9824.T.C	0.00308314	0.00453559	0.679766	0.496654	NA	NA	NA	linear	100271	NA	NA	MICROALB ~ m.9824.T.C + AGE + SEX + TWB2_Batch + PC1 + PC2 + PC3 + PC4 + PC5 + PC6 + PC7 + PC8 + PC9 + PC10 + AGE * SEX
CREATININE	m.5913.G.A	-0.00621227	0.00914051	-0.679642	0.496733	NA	NA	NA	linear	101627	NA	NA	CREATININE ~ m.5913.G.A + AGE + SEX + TWB2_Batch + PC1 + PC2 + PC3 + PC4 + PC5 + PC6 + PC7 + PC8 + PC9 + PC10 + AGE * SEX
FEV10_FVC	m.3882.G.A	0.0108614	0.0159844	0.679501	0.496824	NA	NA	NA	linear	46736	NA	NA	FEV10_FVC ~ m.3882.G.A + AGE + SEX + TWB2_Batch + PC1 + PC2 + PC3 + PC4 + PC5 + PC6 + PC7 + PC8 + PC9 + PC10 + AGE * SEX
BUN	m.14971.T.C	-0.00922432	0.0135756	-0.679477	0.496837	NA	NA	NA	linear	101595	NA	NA	BUN ~ m.14971.T.C + AGE + SEX + TWB2_Batch + PC1 + PC2 + PC3 + PC4 + PC5 + PC6 + PC7 + PC8 + PC9 + PC10 + AGE * SEX
BODY_WAISTLINE	m.3316.G.A	-0.00491843	0.00723987	-0.679354	0.496915	NA	NA	NA	linear	101696	NA	NA	BODY_WAISTLINE ~ m.3316.G.A + AGE + SEX + TWB2_Batch + PC1 + PC2 + PC3 + PC4 + PC5 + PC6 + PC7 + PC8 + PC9 + PC10 + AGE * SEX
URIC_ACID	m.15346.G.A	-0.00530456	0.00780884	-0.679302	0.496948	NA	NA	NA	linear	101589	NA	NA	URIC_ACID ~ m.15346.G.A + AGE + SEX + TWB2_Batch + PC1 + PC2 + PC3 + PC4 + PC5 + PC6 + PC7 + PC8 + PC9 + PC10 + AGE * SEX
Z_SCORE	m.5442.T.C	0.00497255	0.00732187	0.679137	0.497053	NA	NA	NA	linear	95395	NA	NA	Z_SCORE ~ m.5442.T.C + AGE + SEX + TWB2_Batch + PC1 + PC2 + PC3 + PC4 + PC5 + PC6 + PC7 + PC8 + PC9 + PC10 + AGE * SEX
GAMMA_GT	m.3010.G.A	-0.00298177	0.00439109	-0.679049	0.497109	NA	NA	NA	linear	101283	NA	NA	GAMMA_GT ~ m.3010.G.A + AGE + SEX + TWB2_Batch + PC1 + PC2 + PC3 + PC4 + PC5 + PC6 + PC7 + PC8 + PC9 + PC10 + AGE * SEX
HDL_C	m.5153.A.G	-0.00553522	0.00815179	-0.679019	0.497128	NA	NA	NA	linear	101772	NA	NA	HDL_C ~ m.5153.A.G + AGE + SEX + TWB2_Batch + PC1 + PC2 + PC3 + PC4 + PC5 + PC6 + PC7 + PC8 + PC9 + PC10 + AGE * SEX
URIC_ACID	m.9824.T.A	-0.00725763	0.0106898	-0.678927	0.497185	NA	NA	NA	linear	101719	NA	NA	URIC_ACID ~ m.9824.T.A + AGE + SEX + TWB2_Batch + PC1 + PC2 + PC3 + PC4 + PC5 + PC6 + PC7 + PC8 + PC9 + PC10 + AGE * SEX
BODY_HEIGHT	m.16324.T.C	0.00775693	0.0114267	0.678844	0.497238	NA	NA	NA	linear	100495	NA	NA	BODY_HEIGHT ~ m.16324.T.C + AGE + SEX + TWB2_Batch + PC1 + PC2 + PC3 + PC4 + PC5 + PC6 + PC7 + PC8 + PC9 + PC10 + AGE * SEX
WHR	m.9824.T.A	0.00744714	0.0109735	0.678645	0.497364	NA	NA	NA	linear	101664	NA	NA	WHR ~ m.9824.T.A + AGE + SEX + TWB2_Batch + PC1 + PC2 + PC3 + PC4 + PC5 + PC6 + PC7 + PC8 + PC9 + PC10 + AGE * SEX
HBA1C	m.513.G.A	-0.00883856	0.0130307	-0.678286	0.497592	NA	NA	NA	linear	100932	NA	NA	HBA1C ~ m.513.G.A + AGE + SEX + TWB2_Batch + PC1 + PC2 + PC3 + PC4 + PC5 + PC6 + PC7 + PC8 + PC9 + PC10 + AGE * SEX
SGOT	m.6392.T.C	-0.00260167	0.00383739	-0.677979	0.497787	NA	NA	NA	linear	101273	NA	NA	SGOT ~ m.6392.T.C + AGE + SEX + TWB2_Batch + PC1 + PC2 + PC3 + PC4 + PC5 + PC6 + PC7 + PC8 + PC9 + PC10 + AGE * SEX
HBA1C	m.16261.C.T	0.00321786	0.00474824	0.677696	0.497966	NA	NA	NA	linear	100093	NA	NA	HBA1C ~ m.16261.C.T + AGE + SEX + TWB2_Batch + PC1 + PC2 + PC3 + PC4 + PC5 + PC6 + PC7 + PC8 + PC9 + PC10 + AGE * SEX
AFP	m.13759.G.A	0.00341215	0.005036	0.677551	0.498058	NA	NA	NA	linear	101242	NA	NA	AFP ~ m.13759.G.A + AGE + SEX + TWB2_Batch + PC1 + PC2 + PC3 + PC4 + PC5 + PC6 + PC7 + PC8 + PC9 + PC10 + AGE * SEX
GAMMA_GT	m.12358.A.G	0.00462652	0.00682994	0.677388	0.498162	NA	NA	NA	linear	101337	NA	NA	GAMMA_GT ~ m.12358.A.G + AGE + SEX + TWB2_Batch + PC1 + PC2 + PC3 + PC4 + PC5 + PC6 + PC7 + PC8 + PC9 + PC10 + AGE * SEX
HBA1C	m.152.T.C	0.00265568	0.00392144	0.677219	0.498269	NA	NA	NA	linear	96704	NA	NA	HBA1C ~ m.152.T.C + AGE + SEX + TWB2_Batch + PC1 + PC2 + PC3 + PC4 + PC5 + PC6 + PC7 + PC8 + PC9 + PC10 + AGE * SEX
WBC	m.9824.T.C	-0.00305992	0.0045188	-0.677154	0.49831	NA	NA	NA	linear	101374	NA	NA	WBC ~ m.9824.T.C + AGE + SEX + TWB2_Batch + PC1 + PC2 + PC3 + PC4 + PC5 + PC6 + PC7 + PC8 + PC9 + PC10 + AGE * SEX
FEV10_FVC	m.8270.CACCCCCTCT.C	-0.00371314	0.00548548	-0.676903	0.498471	NA	NA	NA	linear	46607	NA	NA	FEV10_FVC ~ m.8270.CACCCCCTCT.C + AGE + SEX + TWB2_Batch + PC1 + PC2 + PC3 + PC4 + PC5 + PC6 + PC7 + PC8 + PC9 + PC10 + AGE * SEX
BODY_HEIGHT	m.6216.T.C	-0.00464443	0.00686255	-0.676779	0.498548	NA	NA	NA	linear	101672	NA	NA	BODY_HEIGHT ~ m.6216.T.C + AGE + SEX + TWB2_Batch + PC1 + PC2 + PC3 + PC4 + PC5 + PC6 + PC7 + PC8 + PC9 + PC10 + AGE * SEX
URIC_ACID	m.13928.G.C	0.00223373	0.00330098	0.676686	0.498607	NA	NA	NA	linear	101402	NA	NA	URIC_ACID ~ m.13928.G.C + AGE + SEX + TWB2_Batch + PC1 + PC2 + PC3 + PC4 + PC5 + PC6 + PC7 + PC8 + PC9 + PC10 + AGE * SEX
DIASTOLIC_PRESSURE	m.15235.A.G	0.00549623	0.00812637	0.676346	0.498823	NA	NA	NA	linear	101493	NA	NA	DIASTOLIC_PRESSURE ~ m.15235.A.G + AGE + SEX + TWB2_Batch + PC1 + PC2 + PC3 + PC4 + PC5 + PC6 + PC7 + PC8 + PC9 + PC10 + AGE * SEX
HDL_C	m.7250.A.G	0.00662178	0.00979078	0.676328	0.498834	NA	NA	NA	linear	101776	NA	NA	HDL_C ~ m.7250.A.G + AGE + SEX + TWB2_Batch + PC1 + PC2 + PC3 + PC4 + PC5 + PC6 + PC7 + PC8 + PC9 + PC10 + AGE * SEX
RBC	m.15217.G.A	0.00798178	0.0118017	0.676325	0.498836	NA	NA	NA	linear	100947	NA	NA	RBC ~ m.15217.G.A + AGE + SEX + TWB2_Batch + PC1 + PC2 + PC3 + PC4 + PC5 + PC6 + PC7 + PC8 + PC9 + PC10 + AGE * SEX
URIC_ACID	m.8020.G.A	0.00559228	0.00826931	0.676269	0.498871	NA	NA	NA	linear	101696	NA	NA	URIC_ACID ~ m.8020.G.A + AGE + SEX + TWB2_Batch + PC1 + PC2 + PC3 + PC4 + PC5 + PC6 + PC7 + PC8 + PC9 + PC10 + AGE * SEX
Z_SCORE	m.12549.C.T	0.00744341	0.0110091	0.676113	0.498971	NA	NA	NA	linear	95340	NA	NA	Z_SCORE ~ m.12549.C.T + AGE + SEX + TWB2_Batch + PC1 + PC2 + PC3 + PC4 + PC5 + PC6 + PC7 + PC8 + PC9 + PC10 + AGE * SEX
FEV10_FVC	m.15470.T.C	-0.0127024	0.0187944	-0.675861	0.499132	NA	NA	NA	linear	46739	NA	NA	FEV10_FVC ~ m.15470.T.C + AGE + SEX + TWB2_Batch + PC1 + PC2 + PC3 + PC4 + PC5 + PC6 + PC7 + PC8 + PC9 + PC10 + AGE * SEX
SGPT	m.152.T.C	-0.00264417	0.00391733	-0.674991	0.499683	NA	NA	NA	linear	97052	NA	NA	SGPT ~ m.152.T.C + AGE + SEX + TWB2_Batch + PC1 + PC2 + PC3 + PC4 + PC5 + PC6 + PC7 + PC8 + PC9 + PC10 + AGE * SEX
SYSTOLIC_PRESSURE	m.16355.C.T	-0.00660947	0.00979212	-0.674978	0.499691	NA	NA	NA	linear	101504	NA	NA	SYSTOLIC_PRESSURE ~ m.16355.C.T + AGE + SEX + TWB2_Batch + PC1 + PC2 + PC3 + PC4 + PC5 + PC6 + PC7 + PC8 + PC9 + PC10 + AGE * SEX
BODY_WAISTLINE	m.489.T.C	0.00196134	0.00290614	0.674893	0.499745	NA	NA	NA	linear	100606	NA	NA	BODY_WAISTLINE ~ m.489.T.C + AGE + SEX + TWB2_Batch + PC1 + PC2 + PC3 + PC4 + PC5 + PC6 + PC7 + PC8 + PC9 + PC10 + AGE * SEX
WHR	m.9296.C.T	0.00743347	0.0110144	0.674885	0.49975	NA	NA	NA	linear	101653	NA	NA	WHR ~ m.9296.C.T + AGE + SEX + TWB2_Batch + PC1 + PC2 + PC3 + PC4 + PC5 + PC6 + PC7 + PC8 + PC9 + PC10 + AGE * SEX
HDL_C	m.752.C.T	-0.00595862	0.00883003	-0.674813	0.499796	NA	NA	NA	linear	101770	NA	NA	HDL_C ~ m.752.C.T + AGE + SEX + TWB2_Batch + PC1 + PC2 + PC3 + PC4 + PC5 + PC6 + PC7 + PC8 + PC9 + PC10 + AGE * SEX
BODY_BUTTOCKS	m.16355.C.T	0.00734623	0.0108875	0.674738	0.499844	NA	NA	NA	linear	101401	NA	NA	BODY_BUTTOCKS ~ m.16355.C.T + AGE + SEX + TWB2_Batch + PC1 + PC2 + PC3 + PC4 + PC5 + PC6 + PC7 + PC8 + PC9 + PC10 + AGE * SEX
Z_SCORE	m.15040.C.T	0.00735336	0.0108988	0.674696	0.499871	NA	NA	NA	linear	95395	NA	NA	Z_SCORE ~ m.15040.C.T + AGE + SEX + TWB2_Batch + PC1 + PC2 + PC3 + PC4 + PC5 + PC6 + PC7 + PC8 + PC9 + PC10 + AGE * SEX
GAMMA_GT	m.15470.T.C	0.00818147	0.0121266	0.674671	0.499886	NA	NA	NA	linear	101338	NA	NA	GAMMA_GT ~ m.15470.T.C + AGE + SEX + TWB2_Batch + PC1 + PC2 + PC3 + PC4 + PC5 + PC6 + PC7 + PC8 + PC9 + PC10 + AGE * SEX
Z_SCORE	m.14502.T.C	0.00735249	0.0108988	0.674612	0.499924	NA	NA	NA	linear	95394	NA	NA	Z_SCORE ~ m.14502.T.C + AGE + SEX + TWB2_Batch + PC1 + PC2 + PC3 + PC4 + PC5 + PC6 + PC7 + PC8 + PC9 + PC10 + AGE * SEX
AFP	m.16300.A.G	0.00761566	0.0112933	0.67435	0.50009	NA	NA	NA	linear	101400	NA	NA	AFP ~ m.16300.A.G + AGE + SEX + TWB2_Batch + PC1 + PC2 + PC3 + PC4 + PC5 + PC6 + PC7 + PC8 + PC9 + PC10 + AGE * SEX
HB	m.14308.T.C	0.0051008	0.00756559	0.674211	0.500179	NA	NA	NA	linear	101442	NA	NA	HB ~ m.14308.T.C + AGE + SEX + TWB2_Batch + PC1 + PC2 + PC3 + PC4 + PC5 + PC6 + PC7 + PC8 + PC9 + PC10 + AGE * SEX
T_SCORE	m.16357.T.C	0.00737145	0.0109377	0.673951	0.500344	NA	NA	NA	linear	95296	NA	NA	T_SCORE ~ m.16357.T.C + AGE + SEX + TWB2_Batch + PC1 + PC2 + PC3 + PC4 + PC5 + PC6 + PC7 + PC8 + PC9 + PC10 + AGE * SEX
T_SCORE	m.8793.T.C	0.00662611	0.0098337	0.673816	0.50043	NA	NA	NA	linear	95400	NA	NA	T_SCORE ~ m.8793.T.C + AGE + SEX + TWB2_Batch + PC1 + PC2 + PC3 + PC4 + PC5 + PC6 + PC7 + PC8 + PC9 + PC10 + AGE * SEX
BODY_BUTTOCKS	m.15754.C.T	-0.00984941	0.0146201	-0.673692	0.500509	NA	NA	NA	linear	101634	NA	NA	BODY_BUTTOCKS ~ m.15754.C.T + AGE + SEX + TWB2_Batch + PC1 + PC2 + PC3 + PC4 + PC5 + PC6 + PC7 + PC8 + PC9 + PC10 + AGE * SEX
T_BILIRUBIN	m.1824.T.C	-0.0050463	0.0074913	-0.673621	0.500554	NA	NA	NA	linear	101059	NA	NA	T_BILIRUBIN ~ m.1824.T.C + AGE + SEX + TWB2_Batch + PC1 + PC2 + PC3 + PC4 + PC5 + PC6 + PC7 + PC8 + PC9 + PC10 + AGE * SEX
TG	m.16150.C.T	0.0121544	0.018053	0.673259	0.500784	NA	NA	NA	linear	101019	NA	NA	TG ~ m.16150.C.T + AGE + SEX + TWB2_Batch + PC1 + PC2 + PC3 + PC4 + PC5 + PC6 + PC7 + PC8 + PC9 + PC10 + AGE * SEX
T_CHO	m.16189.T.C	-0.00220008	0.0032688	-0.673054	0.500915	NA	NA	NA	linear	98072	NA	NA	T_CHO ~ m.16189.T.C + AGE + SEX + TWB2_Batch + PC1 + PC2 + PC3 + PC4 + PC5 + PC6 + PC7 + PC8 + PC9 + PC10 + AGE * SEX
HBA1C	m.8772.T.C	-0.00727793	0.0108148	-0.672959	0.500975	NA	NA	NA	linear	100839	NA	NA	HBA1C ~ m.8772.T.C + AGE + SEX + TWB2_Batch + PC1 + PC2 + PC3 + PC4 + PC5 + PC6 + PC7 + PC8 + PC9 + PC10 + AGE * SEX
T_SCORE	m.16157.T.C	-0.00900052	0.0133794	-0.672714	0.501131	NA	NA	NA	linear	95368	NA	NA	T_SCORE ~ m.16157.T.C + AGE + SEX + TWB2_Batch + PC1 + PC2 + PC3 + PC4 + PC5 + PC6 + PC7 + PC8 + PC9 + PC10 + AGE * SEX
BODY_BUTTOCKS	m.6620.T.C	0.00831003	0.0123537	0.672677	0.501154	NA	NA	NA	linear	101224	NA	NA	BODY_BUTTOCKS ~ m.6620.T.C + AGE + SEX + TWB2_Batch + PC1 + PC2 + PC3 + PC4 + PC5 + PC6 + PC7 + PC8 + PC9 + PC10 + AGE * SEX
URIC_ACID	m.6253.T.C	-0.00573453	0.00852507	-0.672667	0.501161	NA	NA	NA	linear	101246	NA	NA	URIC_ACID ~ m.6253.T.C + AGE + SEX + TWB2_Batch + PC1 + PC2 + PC3 + PC4 + PC5 + PC6 + PC7 + PC8 + PC9 + PC10 + AGE * SEX
BODY_BUTTOCKS	m.827.A.G	-0.00499219	0.0074215	-0.672666	0.501161	NA	NA	NA	linear	101639	NA	NA	BODY_BUTTOCKS ~ m.827.A.G + AGE + SEX + TWB2_Batch + PC1 + PC2 + PC3 + PC4 + PC5 + PC6 + PC7 + PC8 + PC9 + PC10 + AGE * SEX
WHR	m.11151.C.T	0.0103877	0.0154438	0.67261	0.501197	NA	NA	NA	linear	101715	NA	NA	WHR ~ m.11151.C.T + AGE + SEX + TWB2_Batch + PC1 + PC2 + PC3 + PC4 + PC5 + PC6 + PC7 + PC8 + PC9 + PC10 + AGE * SEX
CREATININE	m.11002.A.G	-0.00665136	0.0098916	-0.672426	0.501314	NA	NA	NA	linear	101618	NA	NA	CREATININE ~ m.11002.A.G + AGE + SEX + TWB2_Batch + PC1 + PC2 + PC3 + PC4 + PC5 + PC6 + PC7 + PC8 + PC9 + PC10 + AGE * SEX
MICROALB	m.955.A.AC	-0.00559244	0.00831723	-0.672392	0.501336	NA	NA	NA	linear	98977	NA	NA	MICROALB ~ m.955.A.AC + AGE + SEX + TWB2_Batch + PC1 + PC2 + PC3 + PC4 + PC5 + PC6 + PC7 + PC8 + PC9 + PC10 + AGE * SEX
HCT	m.16129.G.A	-0.00193526	0.00287845	-0.672327	0.501377	NA	NA	NA	linear	99081	NA	NA	HCT ~ m.16129.G.A + AGE + SEX + TWB2_Batch + PC1 + PC2 + PC3 + PC4 + PC5 + PC6 + PC7 + PC8 + PC9 + PC10 + AGE * SEX
FEV10	m.12561.G.A	-0.00972394	0.0144634	-0.672314	0.501387	NA	NA	NA	linear	46727	NA	NA	FEV10 ~ m.12561.G.A + AGE + SEX + TWB2_Batch + PC1 + PC2 + PC3 + PC4 + PC5 + PC6 + PC7 + PC8 + PC9 + PC10 + AGE * SEX
HEARTBEAT_SPEED	m.1119.T.C	-0.00676217	0.0100616	-0.672075	0.501537	NA	NA	NA	linear	100786	NA	NA	HEARTBEAT_SPEED ~ m.1119.T.C + AGE + SEX + TWB2_Batch + PC1 + PC2 + PC3 + PC4 + PC5 + PC6 + PC7 + PC8 + PC9 + PC10 + AGE * SEX
HB	m.5587.T.C	0.00757411	0.0112732	0.671871	0.501667	NA	NA	NA	linear	101663	NA	NA	HB ~ m.5587.T.C + AGE + SEX + TWB2_Batch + PC1 + PC2 + PC3 + PC4 + PC5 + PC6 + PC7 + PC8 + PC9 + PC10 + AGE * SEX
AFP	m.12811.T.C	-0.00355264	0.00528773	-0.671866	0.501671	NA	NA	NA	linear	101608	NA	NA	AFP ~ m.12811.T.C + AGE + SEX + TWB2_Batch + PC1 + PC2 + PC3 + PC4 + PC5 + PC6 + PC7 + PC8 + PC9 + PC10 + AGE * SEX
BODY_FAT_RATE	m.709.G.A	0.0021819	0.0032478	0.67181	0.501707	NA	NA	NA	linear	98180	NA	NA	BODY_FAT_RATE ~ m.709.G.A + AGE + SEX + TWB2_Batch + PC1 + PC2 + PC3 + PC4 + PC5 + PC6 + PC7 + PC8 + PC9 + PC10 + AGE * SEX
AFP	m.16297.T.C	-0.0034429	0.00512617	-0.671632	0.50182	NA	NA	NA	linear	101530	NA	NA	AFP ~ m.16297.T.C + AGE + SEX + TWB2_Batch + PC1 + PC2 + PC3 + PC4 + PC5 + PC6 + PC7 + PC8 + PC9 + PC10 + AGE * SEX
SGPT	m.13269.A.G	0.00651341	0.00970547	0.671107	0.502154	NA	NA	NA	linear	101153	NA	NA	SGPT ~ m.13269.A.G + AGE + SEX + TWB2_Batch + PC1 + PC2 + PC3 + PC4 + PC5 + PC6 + PC7 + PC8 + PC9 + PC10 + AGE * SEX
BODY_FAT_RATE	m.3882.G.A	-0.00621004	0.00925496	-0.670996	0.502225	NA	NA	NA	linear	98454	NA	NA	BODY_FAT_RATE ~ m.3882.G.A + AGE + SEX + TWB2_Batch + PC1 + PC2 + PC3 + PC4 + PC5 + PC6 + PC7 + PC8 + PC9 + PC10 + AGE * SEX
WBC	m.16150.C.T	0.0125726	0.0187424	0.670808	0.502344	NA	NA	NA	linear	101428	NA	NA	WBC ~ m.16150.C.T + AGE + SEX + TWB2_Batch + PC1 + PC2 + PC3 + PC4 + PC5 + PC6 + PC7 + PC8 + PC9 + PC10 + AGE * SEX
MICROALB	m.3206.C.T	-0.00499821	0.00745164	-0.670754	0.502379	NA	NA	NA	linear	100557	NA	NA	MICROALB ~ m.3206.C.T + AGE + SEX + TWB2_Batch + PC1 + PC2 + PC3 + PC4 + PC5 + PC6 + PC7 + PC8 + PC9 + PC10 + AGE * SEX
RBC	m.13104.A.G	0.00805149	0.012004	0.670734	0.502392	NA	NA	NA	linear	101731	NA	NA	RBC ~ m.13104.A.G + AGE + SEX + TWB2_Batch + PC1 + PC2 + PC3 + PC4 + PC5 + PC6 + PC7 + PC8 + PC9 + PC10 + AGE * SEX
BMI	m.1719.G.A	-0.00689965	0.0102882	-0.670641	0.502451	NA	NA	NA	linear	101310	NA	NA	BMI ~ m.1719.G.A + AGE + SEX + TWB2_Batch + PC1 + PC2 + PC3 + PC4 + PC5 + PC6 + PC7 + PC8 + PC9 + PC10 + AGE * SEX
BODY_WAISTLINE	m.16223.C.T	0.00197957	0.00295243	0.670488	0.502548	NA	NA	NA	linear	98961	NA	NA	BODY_WAISTLINE ~ m.16223.C.T + AGE + SEX + TWB2_Batch + PC1 + PC2 + PC3 + PC4 + PC5 + PC6 + PC7 + PC8 + PC9 + PC10 + AGE * SEX
HCT	m.7853.G.A	-0.00276288	0.00412077	-0.670478	0.502555	NA	NA	NA	linear	101070	NA	NA	HCT ~ m.7853.G.A + AGE + SEX + TWB2_Batch + PC1 + PC2 + PC3 + PC4 + PC5 + PC6 + PC7 + PC8 + PC9 + PC10 + AGE * SEX
BODY_WEIGHT	m.16362.T.C	0.00185112	0.00276175	0.670271	0.502687	NA	NA	NA	linear	101265	NA	NA	BODY_WEIGHT ~ m.16362.T.C + AGE + SEX + TWB2_Batch + PC1 + PC2 + PC3 + PC4 + PC5 + PC6 + PC7 + PC8 + PC9 + PC10 + AGE * SEX
BUN	m.16335.A.G	0.00535035	0.00798313	0.670207	0.502727	NA	NA	NA	linear	101060	NA	NA	BUN ~ m.16335.A.G + AGE + SEX + TWB2_Batch + PC1 + PC2 + PC3 + PC4 + PC5 + PC6 + PC7 + PC8 + PC9 + PC10 + AGE * SEX
ALBUMIN	m.9123.G.A	-0.00545242	0.00813617	-0.670146	0.502766	NA	NA	NA	linear	101599	NA	NA	ALBUMIN ~ m.9123.G.A + AGE + SEX + TWB2_Batch + PC1 + PC2 + PC3 + PC4 + PC5 + PC6 + PC7 + PC8 + PC9 + PC10 + AGE * SEX
T_BILIRUBIN	m.12630.G.A	0.00689108	0.0102869	0.669891	0.502929	NA	NA	NA	linear	100944	NA	NA	T_BILIRUBIN ~ m.12630.G.A + AGE + SEX + TWB2_Batch + PC1 + PC2 + PC3 + PC4 + PC5 + PC6 + PC7 + PC8 + PC9 + PC10 + AGE * SEX
FVC	m.7912.G.A	0.00702416	0.0104889	0.669673	0.50307	NA	NA	NA	linear	46721	NA	NA	FVC ~ m.7912.G.A + AGE + SEX + TWB2_Batch + PC1 + PC2 + PC3 + PC4 + PC5 + PC6 + PC7 + PC8 + PC9 + PC10 + AGE * SEX
RBC	m.750.A.G	-0.00514782	0.00768816	-0.669577	0.503129	NA	NA	NA	linear	101765	NA	NA	RBC ~ m.750.A.G + AGE + SEX + TWB2_Batch + PC1 + PC2 + PC3 + PC4 + PC5 + PC6 + PC7 + PC8 + PC9 + PC10 + AGE * SEX
AFP	m.12705.C.T	0.00188306	0.00281319	0.669369	0.503261	NA	NA	NA	linear	101608	NA	NA	AFP ~ m.12705.C.T + AGE + SEX + TWB2_Batch + PC1 + PC2 + PC3 + PC4 + PC5 + PC6 + PC7 + PC8 + PC9 + PC10 + AGE * SEX
T_BILIRUBIN	m.16324.T.C	-0.0105787	0.0158057	-0.669293	0.50331	NA	NA	NA	linear	100282	NA	NA	T_BILIRUBIN ~ m.16324.T.C + AGE + SEX + TWB2_Batch + PC1 + PC2 + PC3 + PC4 + PC5 + PC6 + PC7 + PC8 + PC9 + PC10 + AGE * SEX
SYSTOLIC_PRESSURE	m.150.C.T	0.00217365	0.00324816	0.669195	0.503373	NA	NA	NA	linear	101722	NA	NA	SYSTOLIC_PRESSURE ~ m.150.C.T + AGE + SEX + TWB2_Batch + PC1 + PC2 + PC3 + PC4 + PC5 + PC6 + PC7 + PC8 + PC9 + PC10 + AGE * SEX
BODY_FAT_RATE	m.456.C.T	0.00496976	0.00742677	0.669168	0.50339	NA	NA	NA	linear	98435	NA	NA	BODY_FAT_RATE ~ m.456.C.T + AGE + SEX + TWB2_Batch + PC1 + PC2 + PC3 + PC4 + PC5 + PC6 + PC7 + PC8 + PC9 + PC10 + AGE * SEX
WBC	m.15217.G.A	0.00911249	0.0136222	0.668945	0.503532	NA	NA	NA	linear	100948	NA	NA	WBC ~ m.15217.G.A + AGE + SEX + TWB2_Batch + PC1 + PC2 + PC3 + PC4 + PC5 + PC6 + PC7 + PC8 + PC9 + PC10 + AGE * SEX
CREATININE	m.16257.C.A	-0.0040522	0.00605812	-0.668887	0.503569	NA	NA	NA	linear	101583	NA	NA	CREATININE ~ m.16257.C.A + AGE + SEX + TWB2_Batch + PC1 + PC2 + PC3 + PC4 + PC5 + PC6 + PC7 + PC8 + PC9 + PC10 + AGE * SEX
Z_SCORE	m.14971.T.C	-0.0102339	0.0153007	-0.668852	0.503591	NA	NA	NA	linear	95378	NA	NA	Z_SCORE ~ m.14971.T.C + AGE + SEX + TWB2_Batch + PC1 + PC2 + PC3 + PC4 + PC5 + PC6 + PC7 + PC8 + PC9 + PC10 + AGE * SEX
FEV10	m.12361.A.G	0.00805799	0.0120481	0.668821	0.503613	NA	NA	NA	linear	46672	NA	NA	FEV10 ~ m.12361.A.G + AGE + SEX + TWB2_Batch + PC1 + PC2 + PC3 + PC4 + PC5 + PC6 + PC7 + PC8 + PC9 + PC10 + AGE * SEX
SYSTOLIC_PRESSURE	m.200.A.G	0.00831632	0.0124379	0.668626	0.503735	NA	NA	NA	linear	101440	NA	NA	SYSTOLIC_PRESSURE ~ m.200.A.G + AGE + SEX + TWB2_Batch + PC1 + PC2 + PC3 + PC4 + PC5 + PC6 + PC7 + PC8 + PC9 + PC10 + AGE * SEX
PLATELET	m.6962.G.A	0.00330858	0.00494851	0.668602	0.503751	NA	NA	NA	linear	101670	NA	NA	PLATELET ~ m.6962.G.A + AGE + SEX + TWB2_Batch + PC1 + PC2 + PC3 + PC4 + PC5 + PC6 + PC7 + PC8 + PC9 + PC10 + AGE * SEX
T_CHO	m.189.A.G	0.00693444	0.0103786	0.66815	0.50404	NA	NA	NA	linear	101119	NA	NA	T_CHO ~ m.189.A.G + AGE + SEX + TWB2_Batch + PC1 + PC2 + PC3 + PC4 + PC5 + PC6 + PC7 + PC8 + PC9 + PC10 + AGE * SEX
HEARTBEAT_SPEED	m.16217.T.C	-0.00300256	0.00449471	-0.668021	0.504122	NA	NA	NA	linear	100484	NA	NA	HEARTBEAT_SPEED ~ m.16217.T.C + AGE + SEX + TWB2_Batch + PC1 + PC2 + PC3 + PC4 + PC5 + PC6 + PC7 + PC8 + PC9 + PC10 + AGE * SEX
SGPT	m.9468.A.G	-0.0104267	0.0156154	-0.667717	0.504315	NA	NA	NA	linear	101305	NA	NA	SGPT ~ m.9468.A.G + AGE + SEX + TWB2_Batch + PC1 + PC2 + PC3 + PC4 + PC5 + PC6 + PC7 + PC8 + PC9 + PC10 + AGE * SEX
T_BILIRUBIN	m.1709.G.A	0.00691972	0.010364	0.667671	0.504345	NA	NA	NA	linear	101498	NA	NA	T_BILIRUBIN ~ m.1709.G.A + AGE + SEX + TWB2_Batch + PC1 + PC2 + PC3 + PC4 + PC5 + PC6 + PC7 + PC8 + PC9 + PC10 + AGE * SEX
Z_SCORE	m.7250.A.G	0.00726116	0.0108813	0.667307	0.504578	NA	NA	NA	linear	95393	NA	NA	Z_SCORE ~ m.7250.A.G + AGE + SEX + TWB2_Batch + PC1 + PC2 + PC3 + PC4 + PC5 + PC6 + PC7 + PC8 + PC9 + PC10 + AGE * SEX
HB	m.3434.A.G	-0.00634232	0.00950475	-0.667279	0.504596	NA	NA	NA	linear	101440	NA	NA	HB ~ m.3434.A.G + AGE + SEX + TWB2_Batch + PC1 + PC2 + PC3 + PC4 + PC5 + PC6 + PC7 + PC8 + PC9 + PC10 + AGE * SEX
Z_SCORE	m.1719.G.A	0.00731877	0.0109683	0.667267	0.504603	NA	NA	NA	linear	95068	NA	NA	Z_SCORE ~ m.1719.G.A + AGE + SEX + TWB2_Batch + PC1 + PC2 + PC3 + PC4 + PC5 + PC6 + PC7 + PC8 + PC9 + PC10 + AGE * SEX
BUN	m.12354.T.C	-0.00890014	0.0133424	-0.667059	0.504736	NA	NA	NA	linear	101611	NA	NA	BUN ~ m.12354.T.C + AGE + SEX + TWB2_Batch + PC1 + PC2 + PC3 + PC4 + PC5 + PC6 + PC7 + PC8 + PC9 + PC10 + AGE * SEX
SGOT	m.15927.G.A	-0.00696614	0.0104464	-0.666848	0.504871	NA	NA	NA	linear	101360	NA	NA	SGOT ~ m.15927.G.A + AGE + SEX + TWB2_Batch + PC1 + PC2 + PC3 + PC4 + PC5 + PC6 + PC7 + PC8 + PC9 + PC10 + AGE * SEX
HCT	m.12405.C.T	-0.00302991	0.00454571	-0.666544	0.505065	NA	NA	NA	linear	101748	NA	NA	HCT ~ m.12405.C.T + AGE + SEX + TWB2_Batch + PC1 + PC2 + PC3 + PC4 + PC5 + PC6 + PC7 + PC8 + PC9 + PC10 + AGE * SEX
FEV10	m.16150.C.T	-0.013627	0.0204503	-0.666347	0.505193	NA	NA	NA	linear	46586	NA	NA	FEV10 ~ m.16150.C.T + AGE + SEX + TWB2_Batch + PC1 + PC2 + PC3 + PC4 + PC5 + PC6 + PC7 + PC8 + PC9 + PC10 + AGE * SEX
Z_SCORE	m.6392.T.C	0.00283349	0.0042527	0.66628	0.505234	NA	NA	NA	linear	95274	NA	NA	Z_SCORE ~ m.6392.T.C + AGE + SEX + TWB2_Batch + PC1 + PC2 + PC3 + PC4 + PC5 + PC6 + PC7 + PC8 + PC9 + PC10 + AGE * SEX
FVC	m.9180.A.G	-0.00412254	0.0061874	-0.666279	0.505236	NA	NA	NA	linear	46718	NA	NA	FVC ~ m.9180.A.G + AGE + SEX + TWB2_Batch + PC1 + PC2 + PC3 + PC4 + PC5 + PC6 + PC7 + PC8 + PC9 + PC10 + AGE * SEX
CREATININE_URINE	m.15479.T.C	-0.015671	0.0235263	-0.666105	0.505351	NA	NA	NA	linear	20724	NA	NA	CREATININE_URINE ~ m.15479.T.C + AGE + SEX + TWB2_Batch + PC1 + PC2 + PC3 + PC4 + PC5 + PC6 + PC7 + PC8 + PC9 + PC10 + AGE * SEX
HBA1C	m.7684.T.C	-0.00344866	0.00517766	-0.666065	0.505371	NA	NA	NA	linear	100923	NA	NA	HBA1C ~ m.7684.T.C + AGE + SEX + TWB2_Batch + PC1 + PC2 + PC3 + PC4 + PC5 + PC6 + PC7 + PC8 + PC9 + PC10 + AGE * SEX
SGPT	m.1824.T.C	0.00484874	0.00728023	0.666014	0.505403	NA	NA	NA	linear	100853	NA	NA	SGPT ~ m.1824.T.C + AGE + SEX + TWB2_Batch + PC1 + PC2 + PC3 + PC4 + PC5 + PC6 + PC7 + PC8 + PC9 + PC10 + AGE * SEX
CREATININE	m.16497.A.G	-0.00851692	0.0127892	-0.665944	0.505449	NA	NA	NA	linear	101588	NA	NA	CREATININE ~ m.16497.A.G + AGE + SEX + TWB2_Batch + PC1 + PC2 + PC3 + PC4 + PC5 + PC6 + PC7 + PC8 + PC9 + PC10 + AGE * SEX
WHR	m.4715.A.G	0.00333075	0.00500176	0.665916	0.505466	NA	NA	NA	linear	101708	NA	NA	WHR ~ m.4715.A.G + AGE + SEX + TWB2_Batch + PC1 + PC2 + PC3 + PC4 + PC5 + PC6 + PC7 + PC8 + PC9 + PC10 + AGE * SEX
RBC	m.15109.T.C	-0.00781951	0.0117431	-0.665884	0.505487	NA	NA	NA	linear	101765	NA	NA	RBC ~ m.15109.T.C + AGE + SEX + TWB2_Batch + PC1 + PC2 + PC3 + PC4 + PC5 + PC6 + PC7 + PC8 + PC9 + PC10 + AGE * SEX
RBC	m.6253.T.C	-0.00572308	0.00859597	-0.665787	0.505549	NA	NA	NA	linear	101238	NA	NA	RBC ~ m.6253.T.C + AGE + SEX + TWB2_Batch + PC1 + PC2 + PC3 + PC4 + PC5 + PC6 + PC7 + PC8 + PC9 + PC10 + AGE * SEX
BODY_HEIGHT	m.16140.T.C	-0.00276916	0.00416089	-0.665519	0.50572	NA	NA	NA	linear	100768	NA	NA	BODY_HEIGHT ~ m.16140.T.C + AGE + SEX + TWB2_Batch + PC1 + PC2 + PC3 + PC4 + PC5 + PC6 + PC7 + PC8 + PC9 + PC10 + AGE * SEX
HB	m.1119.T.C	-0.00520365	0.00782109	-0.665336	0.505837	NA	NA	NA	linear	100806	NA	NA	HB ~ m.1119.T.C + AGE + SEX + TWB2_Batch + PC1 + PC2 + PC3 + PC4 + PC5 + PC6 + PC7 + PC8 + PC9 + PC10 + AGE * SEX
BODY_FAT_RATE	m.11944.T.C	-0.00515207	0.00774481	-0.665229	0.505905	NA	NA	NA	linear	98450	NA	NA	BODY_FAT_RATE ~ m.11944.T.C + AGE + SEX + TWB2_Batch + PC1 + PC2 + PC3 + PC4 + PC5 + PC6 + PC7 + PC8 + PC9 + PC10 + AGE * SEX
HB	m.16362.T.C	0.00170091	0.00255742	0.665091	0.505994	NA	NA	NA	linear	101342	NA	NA	HB ~ m.16362.T.C + AGE + SEX + TWB2_Batch + PC1 + PC2 + PC3 + PC4 + PC5 + PC6 + PC7 + PC8 + PC9 + PC10 + AGE * SEX
HEARTBEAT_SPEED	m.12338.T.C	-0.00507992	0.00764007	-0.664904	0.506113	NA	NA	NA	linear	100908	NA	NA	HEARTBEAT_SPEED ~ m.12338.T.C + AGE + SEX + TWB2_Batch + PC1 + PC2 + PC3 + PC4 + PC5 + PC6 + PC7 + PC8 + PC9 + PC10 + AGE * SEX
Z_SCORE	m.11215.C.T	0.00783685	0.0117866	0.664897	0.506118	NA	NA	NA	linear	95385	NA	NA	Z_SCORE ~ m.11215.C.T + AGE + SEX + TWB2_Batch + PC1 + PC2 + PC3 + PC4 + PC5 + PC6 + PC7 + PC8 + PC9 + PC10 + AGE * SEX
BMI	m.3434.A.G	0.00793345	0.0119327	0.66485	0.506148	NA	NA	NA	linear	101343	NA	NA	BMI ~ m.3434.A.G + AGE + SEX + TWB2_Batch + PC1 + PC2 + PC3 + PC4 + PC5 + PC6 + PC7 + PC8 + PC9 + PC10 + AGE * SEX
FEV10	m.16126.T.C	0.00719865	0.0108282	0.664805	0.506178	NA	NA	NA	linear	46624	NA	NA	FEV10 ~ m.16126.T.C + AGE + SEX + TWB2_Batch + PC1 + PC2 + PC3 + PC4 + PC5 + PC6 + PC7 + PC8 + PC9 + PC10 + AGE * SEX
TG	m.12612.A.G	0.0090644	0.0136353	0.664774	0.506197	NA	NA	NA	linear	101295	NA	NA	TG ~ m.12612.A.G + AGE + SEX + TWB2_Batch + PC1 + PC2 + PC3 + PC4 + PC5 + PC6 + PC7 + PC8 + PC9 + PC10 + AGE * SEX
BMI	m.11944.T.C	-0.00601394	0.00904986	-0.664534	0.50635	NA	NA	NA	linear	101640	NA	NA	BMI ~ m.11944.T.C + AGE + SEX + TWB2_Batch + PC1 + PC2 + PC3 + PC4 + PC5 + PC6 + PC7 + PC8 + PC9 + PC10 + AGE * SEX
BODY_WAISTLINE	m.16324.T.C	-0.010227	0.0153917	-0.664451	0.506403	NA	NA	NA	linear	100471	NA	NA	BODY_WAISTLINE ~ m.16324.T.C + AGE + SEX + TWB2_Batch + PC1 + PC2 + PC3 + PC4 + PC5 + PC6 + PC7 + PC8 + PC9 + PC10 + AGE * SEX
FVC	m.3705.G.A	0.00784908	0.0118134	0.664423	0.506423	NA	NA	NA	linear	46540	NA	NA	FVC ~ m.3705.G.A + AGE + SEX + TWB2_Batch + PC1 + PC2 + PC3 + PC4 + PC5 + PC6 + PC7 + PC8 + PC9 + PC10 + AGE * SEX
BODY_BUTTOCKS	m.16357.T.C	-0.00752591	0.0113287	-0.664324	0.506484	NA	NA	NA	linear	101526	NA	NA	BODY_BUTTOCKS ~ m.16357.T.C + AGE + SEX + TWB2_Batch + PC1 + PC2 + PC3 + PC4 + PC5 + PC6 + PC7 + PC8 + PC9 + PC10 + AGE * SEX
BODY_HEIGHT	m.15218.A.G	0.00482695	0.00726725	0.664205	0.506561	NA	NA	NA	linear	101366	NA	NA	BODY_HEIGHT ~ m.15218.A.G + AGE + SEX + TWB2_Batch + PC1 + PC2 + PC3 + PC4 + PC5 + PC6 + PC7 + PC8 + PC9 + PC10 + AGE * SEX
BUN	m.3705.G.A	0.00733141	0.0110379	0.664202	0.506562	NA	NA	NA	linear	101212	NA	NA	BUN ~ m.3705.G.A + AGE + SEX + TWB2_Batch + PC1 + PC2 + PC3 + PC4 + PC5 + PC6 + PC7 + PC8 + PC9 + PC10 + AGE * SEX
TG	m.14971.T.C	0.00951356	0.014324	0.66417	0.506583	NA	NA	NA	linear	101341	NA	NA	TG ~ m.14971.T.C + AGE + SEX + TWB2_Batch + PC1 + PC2 + PC3 + PC4 + PC5 + PC6 + PC7 + PC8 + PC9 + PC10 + AGE * SEX
HCT	m.4164.A.G	-0.00305101	0.00459484	-0.664008	0.506687	NA	NA	NA	linear	101748	NA	NA	HCT ~ m.4164.A.G + AGE + SEX + TWB2_Batch + PC1 + PC2 + PC3 + PC4 + PC5 + PC6 + PC7 + PC8 + PC9 + PC10 + AGE * SEX
WBC	m.14979.T.C	-0.00495288	0.00746242	-0.66371	0.506878	NA	NA	NA	linear	101733	NA	NA	WBC ~ m.14979.T.C + AGE + SEX + TWB2_Batch + PC1 + PC2 + PC3 + PC4 + PC5 + PC6 + PC7 + PC8 + PC9 + PC10 + AGE * SEX
WBC	m.8784.A.G	0.00959808	0.0144615	0.663701	0.506883	NA	NA	NA	linear	101767	NA	NA	WBC ~ m.8784.A.G + AGE + SEX + TWB2_Batch + PC1 + PC2 + PC3 + PC4 + PC5 + PC6 + PC7 + PC8 + PC9 + PC10 + AGE * SEX
T_BILIRUBIN	m.3552.T.A	-0.00634079	0.00955416	-0.663668	0.506905	NA	NA	NA	linear	101515	NA	NA	T_BILIRUBIN ~ m.3552.T.A + AGE + SEX + TWB2_Batch + PC1 + PC2 + PC3 + PC4 + PC5 + PC6 + PC7 + PC8 + PC9 + PC10 + AGE * SEX
URIC_ACID	m.16164.A.G	-0.00561017	0.00845406	-0.663607	0.506943	NA	NA	NA	linear	101543	NA	NA	URIC_ACID ~ m.16164.A.G + AGE + SEX + TWB2_Batch + PC1 + PC2 + PC3 + PC4 + PC5 + PC6 + PC7 + PC8 + PC9 + PC10 + AGE * SEX
GAMMA_GT	m.1005.T.C	-0.00483655	0.00729264	-0.66321	0.507198	NA	NA	NA	linear	101200	NA	NA	GAMMA_GT ~ m.1005.T.C + AGE + SEX + TWB2_Batch + PC1 + PC2 + PC3 + PC4 + PC5 + PC6 + PC7 + PC8 + PC9 + PC10 + AGE * SEX
SGOT	m.16126.T.C	-0.0061475	0.00927156	-0.663049	0.507301	NA	NA	NA	linear	101146	NA	NA	SGOT ~ m.16126.T.C + AGE + SEX + TWB2_Batch + PC1 + PC2 + PC3 + PC4 + PC5 + PC6 + PC7 + PC8 + PC9 + PC10 + AGE * SEX
SGOT	m.4833.A.G	-0.00563854	0.00850503	-0.662965	0.507355	NA	NA	NA	linear	101337	NA	NA	SGOT ~ m.4833.A.G + AGE + SEX + TWB2_Batch + PC1 + PC2 + PC3 + PC4 + PC5 + PC6 + PC7 + PC8 + PC9 + PC10 + AGE * SEX
T_SCORE	m.15662.A.G	0.00722544	0.0108991	0.662941	0.50737	NA	NA	NA	linear	95335	NA	NA	T_SCORE ~ m.15662.A.G + AGE + SEX + TWB2_Batch + PC1 + PC2 + PC3 + PC4 + PC5 + PC6 + PC7 + PC8 + PC9 + PC10 + AGE * SEX
BUN	m.3483.G.A	-0.00625147	0.0094335	-0.662688	0.507532	NA	NA	NA	linear	101607	NA	NA	BUN ~ m.3483.G.A + AGE + SEX + TWB2_Batch + PC1 + PC2 + PC3 + PC4 + PC5 + PC6 + PC7 + PC8 + PC9 + PC10 + AGE * SEX
BODY_WEIGHT	m.10238.T.C	-0.00683512	0.0103166	-0.662535	0.50763	NA	NA	NA	linear	101663	NA	NA	BODY_WEIGHT ~ m.10238.T.C + AGE + SEX + TWB2_Batch + PC1 + PC2 + PC3 + PC4 + PC5 + PC6 + PC7 + PC8 + PC9 + PC10 + AGE * SEX
egfr_cr	m.15217.G.A	0.00617159	0.00931635	0.662447	0.507686	NA	NA	NA	linear	100973	NA	NA	egfr_cr ~ m.15217.G.A + AGE + SEX + TWB2_Batch + PC1 + PC2 + PC3 + PC4 + PC5 + PC6 + PC7 + PC8 + PC9 + PC10 + AGE * SEX
HEARTBEAT_SPEED	m.14979.T.C	0.00492575	0.00743914	0.66214	0.507883	NA	NA	NA	linear	101693	NA	NA	HEARTBEAT_SPEED ~ m.14979.T.C + AGE + SEX + TWB2_Batch + PC1 + PC2 + PC3 + PC4 + PC5 + PC6 + PC7 + PC8 + PC9 + PC10 + AGE * SEX
HEARTBEAT_SPEED	m.1709.G.A	-0.00715127	0.0108009	-0.662101	0.507908	NA	NA	NA	linear	101710	NA	NA	HEARTBEAT_SPEED ~ m.1709.G.A + AGE + SEX + TWB2_Batch + PC1 + PC2 + PC3 + PC4 + PC5 + PC6 + PC7 + PC8 + PC9 + PC10 + AGE * SEX
PLATELET	m.12612.A.G	-0.00903414	0.0136468	-0.661997	0.507974	NA	NA	NA	linear	101606	NA	NA	PLATELET ~ m.12612.A.G + AGE + SEX + TWB2_Batch + PC1 + PC2 + PC3 + PC4 + PC5 + PC6 + PC7 + PC8 + PC9 + PC10 + AGE * SEX
DIASTOLIC_PRESSURE	m.5894.A.AC	0.00670343	0.0101283	0.661854	0.508066	NA	NA	NA	linear	100408	NA	NA	DIASTOLIC_PRESSURE ~ m.5894.A.AC + AGE + SEX + TWB2_Batch + PC1 + PC2 + PC3 + PC4 + PC5 + PC6 + PC7 + PC8 + PC9 + PC10 + AGE * SEX
BUN	m.10810.T.C	-0.00896013	0.0135393	-0.661785	0.50811	NA	NA	NA	linear	101587	NA	NA	BUN ~ m.10810.T.C + AGE + SEX + TWB2_Batch + PC1 + PC2 + PC3 + PC4 + PC5 + PC6 + PC7 + PC8 + PC9 + PC10 + AGE * SEX
CREATININE_URINE	m.5894.A.AC	0.0156864	0.0237032	0.661782	0.508118	NA	NA	NA	linear	20672	NA	NA	CREATININE_URINE ~ m.5894.A.AC + AGE + SEX + TWB2_Batch + PC1 + PC2 + PC3 + PC4 + PC5 + PC6 + PC7 + PC8 + PC9 + PC10 + AGE * SEX
HB	m.16256.C.T	0.00871552	0.0131792	0.661308	0.508416	NA	NA	NA	linear	101638	NA	NA	HB ~ m.16256.C.T + AGE + SEX + TWB2_Batch + PC1 + PC2 + PC3 + PC4 + PC5 + PC6 + PC7 + PC8 + PC9 + PC10 + AGE * SEX
TG	m.7196.C.A	0.00364137	0.00550758	0.661156	0.508514	NA	NA	NA	linear	101356	NA	NA	TG ~ m.7196.C.A + AGE + SEX + TWB2_Batch + PC1 + PC2 + PC3 + PC4 + PC5 + PC6 + PC7 + PC8 + PC9 + PC10 + AGE * SEX
BODY_WAISTLINE	m.14979.T.C	0.00459659	0.00695253	0.661139	0.508525	NA	NA	NA	linear	101672	NA	NA	BODY_WAISTLINE ~ m.14979.T.C + AGE + SEX + TWB2_Batch + PC1 + PC2 + PC3 + PC4 + PC5 + PC6 + PC7 + PC8 + PC9 + PC10 + AGE * SEX
FVC	m.4824.A.G	-0.00447611	0.00677177	-0.660995	0.508619	NA	NA	NA	linear	46722	NA	NA	FVC ~ m.4824.A.G + AGE + SEX + TWB2_Batch + PC1 + PC2 + PC3 + PC4 + PC5 + PC6 + PC7 + PC8 + PC9 + PC10 + AGE * SEX
TG	m.3882.G.A	-0.00709678	0.0107366	-0.660989	0.508621	NA	NA	NA	linear	101352	NA	NA	TG ~ m.3882.G.A + AGE + SEX + TWB2_Batch + PC1 + PC2 + PC3 + PC4 + PC5 + PC6 + PC7 + PC8 + PC9 + PC10 + AGE * SEX
BODY_BUTTOCKS	m.3537.A.G	0.00530113	0.00802025	0.660968	0.508634	NA	NA	NA	linear	101530	NA	NA	BODY_BUTTOCKS ~ m.3537.A.G + AGE + SEX + TWB2_Batch + PC1 + PC2 + PC3 + PC4 + PC5 + PC6 + PC7 + PC8 + PC9 + PC10 + AGE * SEX
SYSTOLIC_PRESSURE	m.14783.T.C	0.00181016	0.00273871	0.660955	0.508642	NA	NA	NA	linear	101743	NA	NA	SYSTOLIC_PRESSURE ~ m.14783.T.C + AGE + SEX + TWB2_Batch + PC1 + PC2 + PC3 + PC4 + PC5 + PC6 + PC7 + PC8 + PC9 + PC10 + AGE * SEX
AC_GLUCOSE	m.16140.T.C	0.00368751	0.00558169	0.660643	0.508843	NA	NA	NA	linear	99932	NA	NA	AC_GLUCOSE ~ m.16140.T.C + AGE + SEX + TWB2_Batch + PC1 + PC2 + PC3 + PC4 + PC5 + PC6 + PC7 + PC8 + PC9 + PC10 + AGE * SEX
GAMMA_GT	m.12714.T.C	0.00816701	0.0123626	0.66062	0.508857	NA	NA	NA	linear	101236	NA	NA	GAMMA_GT ~ m.12714.T.C + AGE + SEX + TWB2_Batch + PC1 + PC2 + PC3 + PC4 + PC5 + PC6 + PC7 + PC8 + PC9 + PC10 + AGE * SEX
LDL_C	m.10535.T.C	0.00509583	0.00771494	0.660515	0.508925	NA	NA	NA	linear	101748	NA	NA	LDL_C ~ m.10535.T.C + AGE + SEX + TWB2_Batch + PC1 + PC2 + PC3 + PC4 + PC5 + PC6 + PC7 + PC8 + PC9 + PC10 + AGE * SEX
BODY_HEIGHT	m.1664.G.A	0.00600048	0.00908582	0.660422	0.508984	NA	NA	NA	linear	101067	NA	NA	BODY_HEIGHT ~ m.1664.G.A + AGE + SEX + TWB2_Batch + PC1 + PC2 + PC3 + PC4 + PC5 + PC6 + PC7 + PC8 + PC9 + PC10 + AGE * SEX
HDL_C	m.16111.C.T	0.00597704	0.00905394	0.660159	0.509153	NA	NA	NA	linear	101640	NA	NA	HDL_C ~ m.16111.C.T + AGE + SEX + TWB2_Batch + PC1 + PC2 + PC3 + PC4 + PC5 + PC6 + PC7 + PC8 + PC9 + PC10 + AGE * SEX
AFP	m.153.A.G	0.00704446	0.0106767	0.659795	0.509387	NA	NA	NA	linear	101608	NA	NA	AFP ~ m.153.A.G + AGE + SEX + TWB2_Batch + PC1 + PC2 + PC3 + PC4 + PC5 + PC6 + PC7 + PC8 + PC9 + PC10 + AGE * SEX
CREATININE_URINE	m.14470.T.C	0.0101012	0.0153101	0.659777	0.509404	NA	NA	NA	linear	20955	NA	NA	CREATININE_URINE ~ m.14470.T.C + AGE + SEX + TWB2_Batch + PC1 + PC2 + PC3 + PC4 + PC5 + PC6 + PC7 + PC8 + PC9 + PC10 + AGE * SEX
PLATELET	m.681.T.C	0.00570723	0.0086517	0.659666	0.50947	NA	NA	NA	linear	101478	NA	NA	PLATELET ~ m.681.T.C + AGE + SEX + TWB2_Batch + PC1 + PC2 + PC3 + PC4 + PC5 + PC6 + PC7 + PC8 + PC9 + PC10 + AGE * SEX
HB	m.6960.C.T	0.00529916	0.00803502	0.659508	0.509571	NA	NA	NA	linear	101746	NA	NA	HB ~ m.6960.C.T + AGE + SEX + TWB2_Batch + PC1 + PC2 + PC3 + PC4 + PC5 + PC6 + PC7 + PC8 + PC9 + PC10 + AGE * SEX
CREATININE_URINE	m.7684.T.C	-0.00794512	0.0120474	-0.659491	0.509588	NA	NA	NA	linear	20956	NA	NA	CREATININE_URINE ~ m.7684.T.C + AGE + SEX + TWB2_Batch + PC1 + PC2 + PC3 + PC4 + PC5 + PC6 + PC7 + PC8 + PC9 + PC10 + AGE * SEX
CREATININE_URINE	m.10238.T.C	-0.017674	0.0268025	-0.659415	0.509636	NA	NA	NA	linear	20955	NA	NA	CREATININE_URINE ~ m.10238.T.C + AGE + SEX + TWB2_Batch + PC1 + PC2 + PC3 + PC4 + PC5 + PC6 + PC7 + PC8 + PC9 + PC10 + AGE * SEX
BODY_HEIGHT	m.15724.A.G	-0.00403119	0.00611501	-0.659228	0.509751	NA	NA	NA	linear	101730	NA	NA	BODY_HEIGHT ~ m.15724.A.G + AGE + SEX + TWB2_Batch + PC1 + PC2 + PC3 + PC4 + PC5 + PC6 + PC7 + PC8 + PC9 + PC10 + AGE * SEX
WBC	m.13834.A.G	-0.00731705	0.0111008	-0.659143	0.509805	NA	NA	NA	linear	101554	NA	NA	WBC ~ m.13834.A.G + AGE + SEX + TWB2_Batch + PC1 + PC2 + PC3 + PC4 + PC5 + PC6 + PC7 + PC8 + PC9 + PC10 + AGE * SEX
RBC	m.16309.A.G	-0.00665231	0.0100934	-0.659074	0.50985	NA	NA	NA	linear	101717	NA	NA	RBC ~ m.16309.A.G + AGE + SEX + TWB2_Batch + PC1 + PC2 + PC3 + PC4 + PC5 + PC6 + PC7 + PC8 + PC9 + PC10 + AGE * SEX
CREATININE	m.1107.T.C	0.00312364	0.00473952	0.659061	0.509858	NA	NA	NA	linear	101437	NA	NA	CREATININE ~ m.1107.T.C + AGE + SEX + TWB2_Batch + PC1 + PC2 + PC3 + PC4 + PC5 + PC6 + PC7 + PC8 + PC9 + PC10 + AGE * SEX
BODY_BUTTOCKS	m.5442.T.C	0.00457195	0.00693716	0.659051	0.509864	NA	NA	NA	linear	101639	NA	NA	BODY_BUTTOCKS ~ m.5442.T.C + AGE + SEX + TWB2_Batch + PC1 + PC2 + PC3 + PC4 + PC5 + PC6 + PC7 + PC8 + PC9 + PC10 + AGE * SEX
BODY_BUTTOCKS	m.16324.T.C	-0.0106813	0.0162097	-0.65895	0.50993	NA	NA	NA	linear	100406	NA	NA	BODY_BUTTOCKS ~ m.16324.T.C + AGE + SEX + TWB2_Batch + PC1 + PC2 + PC3 + PC4 + PC5 + PC6 + PC7 + PC8 + PC9 + PC10 + AGE * SEX
GAMMA_GT	m.14318.T.C	-0.00557537	0.00846238	-0.658842	0.509999	NA	NA	NA	linear	101187	NA	NA	GAMMA_GT ~ m.14318.T.C + AGE + SEX + TWB2_Batch + PC1 + PC2 + PC3 + PC4 + PC5 + PC6 + PC7 + PC8 + PC9 + PC10 + AGE * SEX
HEARTBEAT_SPEED	m.2835.C.T	0.00559523	0.00849881	0.658354	0.510312	NA	NA	NA	linear	101727	NA	NA	HEARTBEAT_SPEED ~ m.2835.C.T + AGE + SEX + TWB2_Batch + PC1 + PC2 + PC3 + PC4 + PC5 + PC6 + PC7 + PC8 + PC9 + PC10 + AGE * SEX
MICROALB	m.16324.T.C	-0.0109079	0.016569	-0.658332	0.510326	NA	NA	NA	linear	99427	NA	NA	MICROALB ~ m.16324.T.C + AGE + SEX + TWB2_Batch + PC1 + PC2 + PC3 + PC4 + PC5 + PC6 + PC7 + PC8 + PC9 + PC10 + AGE * SEX
TG	m.16356.T.C	-0.00834155	0.0126781	-0.657948	0.510573	NA	NA	NA	linear	101351	NA	NA	TG ~ m.16356.T.C + AGE + SEX + TWB2_Batch + PC1 + PC2 + PC3 + PC4 + PC5 + PC6 + PC7 + PC8 + PC9 + PC10 + AGE * SEX
T_SCORE	m.1719.G.A	0.00656774	0.00998265	0.657916	0.510594	NA	NA	NA	linear	95073	NA	NA	T_SCORE ~ m.1719.G.A + AGE + SEX + TWB2_Batch + PC1 + PC2 + PC3 + PC4 + PC5 + PC6 + PC7 + PC8 + PC9 + PC10 + AGE * SEX
WBC	m.7250.A.G	-0.0069039	0.0104977	-0.657657	0.51076	NA	NA	NA	linear	101764	NA	NA	WBC ~ m.7250.A.G + AGE + SEX + TWB2_Batch + PC1 + PC2 + PC3 + PC4 + PC5 + PC6 + PC7 + PC8 + PC9 + PC10 + AGE * SEX
SYSTOLIC_PRESSURE	m.8584.G.A	0.00266059	0.00404742	0.657353	0.510955	NA	NA	NA	linear	101743	NA	NA	SYSTOLIC_PRESSURE ~ m.8584.G.A + AGE + SEX + TWB2_Batch + PC1 + PC2 + PC3 + PC4 + PC5 + PC6 + PC7 + PC8 + PC9 + PC10 + AGE * SEX
DIASTOLIC_PRESSURE	m.7598.G.A	0.00825511	0.0125596	0.657277	0.511004	NA	NA	NA	linear	101428	NA	NA	DIASTOLIC_PRESSURE ~ m.7598.G.A + AGE + SEX + TWB2_Batch + PC1 + PC2 + PC3 + PC4 + PC5 + PC6 + PC7 + PC8 + PC9 + PC10 + AGE * SEX
HCT	m.8440.A.G	0.00734594	0.0111777	0.657198	0.511055	NA	NA	NA	linear	101311	NA	NA	HCT ~ m.8440.A.G + AGE + SEX + TWB2_Batch + PC1 + PC2 + PC3 + PC4 + PC5 + PC6 + PC7 + PC8 + PC9 + PC10 + AGE * SEX
URIC_ACID	m.15487.A.T	-0.00323233	0.00491864	-0.65716	0.51108	NA	NA	NA	linear	101775	NA	NA	URIC_ACID ~ m.15487.A.T + AGE + SEX + TWB2_Batch + PC1 + PC2 + PC3 + PC4 + PC5 + PC6 + PC7 + PC8 + PC9 + PC10 + AGE * SEX
AFP	m.16295.C.T	0.00546861	0.00832204	0.657124	0.511103	NA	NA	NA	linear	101044	NA	NA	AFP ~ m.16295.C.T + AGE + SEX + TWB2_Batch + PC1 + PC2 + PC3 + PC4 + PC5 + PC6 + PC7 + PC8 + PC9 + PC10 + AGE * SEX
FEV10_FVC	m.12405.C.T	-0.00537239	0.00817573	-0.657115	0.51111	NA	NA	NA	linear	46738	NA	NA	FEV10_FVC ~ m.12405.C.T + AGE + SEX + TWB2_Batch + PC1 + PC2 + PC3 + PC4 + PC5 + PC6 + PC7 + PC8 + PC9 + PC10 + AGE * SEX
PLATELET	m.5153.A.G	0.00552878	0.00841562	0.656966	0.511204	NA	NA	NA	linear	101663	NA	NA	PLATELET ~ m.5153.A.G + AGE + SEX + TWB2_Batch + PC1 + PC2 + PC3 + PC4 + PC5 + PC6 + PC7 + PC8 + PC9 + PC10 + AGE * SEX
HCT	m.5351.A.G	-0.00301743	0.0045943	-0.656777	0.511326	NA	NA	NA	linear	101751	NA	NA	HCT ~ m.5351.A.G + AGE + SEX + TWB2_Batch + PC1 + PC2 + PC3 + PC4 + PC5 + PC6 + PC7 + PC8 + PC9 + PC10 + AGE * SEX
HBA1C	m.12882.C.T	0.00300138	0.00457134	0.656564	0.511463	NA	NA	NA	linear	100818	NA	NA	HBA1C ~ m.12882.C.T + AGE + SEX + TWB2_Batch + PC1 + PC2 + PC3 + PC4 + PC5 + PC6 + PC7 + PC8 + PC9 + PC10 + AGE * SEX
HB	m.8440.A.G	0.00707421	0.0107747	0.656556	0.511468	NA	NA	NA	linear	101307	NA	NA	HB ~ m.8440.A.G + AGE + SEX + TWB2_Batch + PC1 + PC2 + PC3 + PC4 + PC5 + PC6 + PC7 + PC8 + PC9 + PC10 + AGE * SEX
GAMMA_GT	m.4715.A.G	-0.00347357	0.0052918	-0.656406	0.511564	NA	NA	NA	linear	101326	NA	NA	GAMMA_GT ~ m.4715.A.G + AGE + SEX + TWB2_Batch + PC1 + PC2 + PC3 + PC4 + PC5 + PC6 + PC7 + PC8 + PC9 + PC10 + AGE * SEX
CREATININE_URINE	m.8784.A.G	0.0197977	0.0301711	0.656182	0.511714	NA	NA	NA	linear	20956	NA	NA	CREATININE_URINE ~ m.8784.A.G + AGE + SEX + TWB2_Batch + PC1 + PC2 + PC3 + PC4 + PC5 + PC6 + PC7 + PC8 + PC9 + PC10 + AGE * SEX
ALBUMIN	m.16192.C.T	-0.0043374	0.00661033	-0.656156	0.511725	NA	NA	NA	linear	101581	NA	NA	ALBUMIN ~ m.16192.C.T + AGE + SEX + TWB2_Batch + PC1 + PC2 + PC3 + PC4 + PC5 + PC6 + PC7 + PC8 + PC9 + PC10 + AGE * SEX
FEV10	m.93.A.G	-0.00814321	0.0124148	-0.65593	0.511872	NA	NA	NA	linear	46712	NA	NA	FEV10 ~ m.93.A.G + AGE + SEX + TWB2_Batch + PC1 + PC2 + PC3 + PC4 + PC5 + PC6 + PC7 + PC8 + PC9 + PC10 + AGE * SEX
SYSTOLIC_PRESSURE	m.189.A.G	-0.00612532	0.00933864	-0.655912	0.511882	NA	NA	NA	linear	101112	NA	NA	SYSTOLIC_PRESSURE ~ m.189.A.G + AGE + SEX + TWB2_Batch + PC1 + PC2 + PC3 + PC4 + PC5 + PC6 + PC7 + PC8 + PC9 + PC10 + AGE * SEX
HB	m.103.G.A	-0.00638248	0.00973351	-0.655722	0.512004	NA	NA	NA	linear	101163	NA	NA	HB ~ m.103.G.A + AGE + SEX + TWB2_Batch + PC1 + PC2 + PC3 + PC4 + PC5 + PC6 + PC7 + PC8 + PC9 + PC10 + AGE * SEX
BODY_HEIGHT	m.8020.G.A	-0.00436747	0.00666094	-0.655684	0.512029	NA	NA	NA	linear	101651	NA	NA	BODY_HEIGHT ~ m.8020.G.A + AGE + SEX + TWB2_Batch + PC1 + PC2 + PC3 + PC4 + PC5 + PC6 + PC7 + PC8 + PC9 + PC10 + AGE * SEX
URIC_ACID	m.15218.A.G	-0.00591528	0.00902161	-0.655679	0.512032	NA	NA	NA	linear	101412	NA	NA	URIC_ACID ~ m.15218.A.G + AGE + SEX + TWB2_Batch + PC1 + PC2 + PC3 + PC4 + PC5 + PC6 + PC7 + PC8 + PC9 + PC10 + AGE * SEX
URIC_ACID	m.12026.A.G	-0.00498233	0.0075997	-0.655596	0.512086	NA	NA	NA	linear	101742	NA	NA	URIC_ACID ~ m.12026.A.G + AGE + SEX + TWB2_Batch + PC1 + PC2 + PC3 + PC4 + PC5 + PC6 + PC7 + PC8 + PC9 + PC10 + AGE * SEX
TG	m.15487.A.T	0.00361023	0.00550723	0.655544	0.512119	NA	NA	NA	linear	101358	NA	NA	TG ~ m.15487.A.T + AGE + SEX + TWB2_Batch + PC1 + PC2 + PC3 + PC4 + PC5 + PC6 + PC7 + PC8 + PC9 + PC10 + AGE * SEX
HCT	m.512.AGC.A	0.00743884	0.011349	0.655465	0.51217	NA	NA	NA	linear	101745	NA	NA	HCT ~ m.512.AGC.A + AGE + SEX + TWB2_Batch + PC1 + PC2 + PC3 + PC4 + PC5 + PC6 + PC7 + PC8 + PC9 + PC10 + AGE * SEX
FEV10	m.5301.A.G	-0.00463525	0.0070724	-0.655399	0.512214	NA	NA	NA	linear	46727	NA	NA	FEV10 ~ m.5301.A.G + AGE + SEX + TWB2_Batch + PC1 + PC2 + PC3 + PC4 + PC5 + PC6 + PC7 + PC8 + PC9 + PC10 + AGE * SEX
ALBUMIN	m.15043.G.A	-0.00194714	0.00297096	-0.655389	0.512219	NA	NA	NA	linear	101739	NA	NA	ALBUMIN ~ m.15043.G.A + AGE + SEX + TWB2_Batch + PC1 + PC2 + PC3 + PC4 + PC5 + PC6 + PC7 + PC8 + PC9 + PC10 + AGE * SEX
BODY_WAISTLINE	m.16256.C.T	0.0103908	0.0158573	0.655271	0.512294	NA	NA	NA	linear	101598	NA	NA	BODY_WAISTLINE ~ m.16256.C.T + AGE + SEX + TWB2_Batch + PC1 + PC2 + PC3 + PC4 + PC5 + PC6 + PC7 + PC8 + PC9 + PC10 + AGE * SEX
DIASTOLIC_PRESSURE	m.15236.A.G	0.00683321	0.0104448	0.65422	0.512971	NA	NA	NA	linear	101312	NA	NA	DIASTOLIC_PRESSURE ~ m.15236.A.G + AGE + SEX + TWB2_Batch + PC1 + PC2 + PC3 + PC4 + PC5 + PC6 + PC7 + PC8 + PC9 + PC10 + AGE * SEX
T_SCORE	m.16299.A.G	0.0102876	0.0157265	0.654155	0.513013	NA	NA	NA	linear	95386	NA	NA	T_SCORE ~ m.16299.A.G + AGE + SEX + TWB2_Batch + PC1 + PC2 + PC3 + PC4 + PC5 + PC6 + PC7 + PC8 + PC9 + PC10 + AGE * SEX
PLATELET	m.10609.T.C	0.00324332	0.0049595	0.653961	0.513138	NA	NA	NA	linear	101670	NA	NA	PLATELET ~ m.10609.T.C + AGE + SEX + TWB2_Batch + PC1 + PC2 + PC3 + PC4 + PC5 + PC6 + PC7 + PC8 + PC9 + PC10 + AGE * SEX
CREATININE_URINE	m.2835.C.T	0.0117739	0.018009	0.653779	0.513261	NA	NA	NA	linear	20956	NA	NA	CREATININE_URINE ~ m.2835.C.T + AGE + SEX + TWB2_Batch + PC1 + PC2 + PC3 + PC4 + PC5 + PC6 + PC7 + PC8 + PC9 + PC10 + AGE * SEX
WHR	m.16316.A.G	0.00658469	0.0100742	0.653621	0.513358	NA	NA	NA	linear	101670	NA	NA	WHR ~ m.16316.A.G + AGE + SEX + TWB2_Batch + PC1 + PC2 + PC3 + PC4 + PC5 + PC6 + PC7 + PC8 + PC9 + PC10 + AGE * SEX
T_SCORE	m.16172.T.C	-0.00282655	0.00432566	-0.653437	0.513476	NA	NA	NA	linear	91866	NA	NA	T_SCORE ~ m.16172.T.C + AGE + SEX + TWB2_Batch + PC1 + PC2 + PC3 + PC4 + PC5 + PC6 + PC7 + PC8 + PC9 + PC10 + AGE * SEX
SYSTOLIC_PRESSURE	m.15024.G.A	-0.00784524	0.0120064	-0.653422	0.513485	NA	NA	NA	linear	101573	NA	NA	SYSTOLIC_PRESSURE ~ m.15024.G.A + AGE + SEX + TWB2_Batch + PC1 + PC2 + PC3 + PC4 + PC5 + PC6 + PC7 + PC8 + PC9 + PC10 + AGE * SEX
BODY_WEIGHT	m.1438.A.G	0.00510436	0.00781186	0.653412	0.513492	NA	NA	NA	linear	101661	NA	NA	BODY_WEIGHT ~ m.1438.A.G + AGE + SEX + TWB2_Batch + PC1 + PC2 + PC3 + PC4 + PC5 + PC6 + PC7 + PC8 + PC9 + PC10 + AGE * SEX
CREATININE	m.513.G.A	-0.00666597	0.010202	-0.653395	0.513503	NA	NA	NA	linear	101616	NA	NA	CREATININE ~ m.513.G.A + AGE + SEX + TWB2_Batch + PC1 + PC2 + PC3 + PC4 + PC5 + PC6 + PC7 + PC8 + PC9 + PC10 + AGE * SEX
RBC	m.9950.T.C	-0.00386332	0.00591276	-0.653386	0.513509	NA	NA	NA	linear	101727	NA	NA	RBC ~ m.9950.T.C + AGE + SEX + TWB2_Batch + PC1 + PC2 + PC3 + PC4 + PC5 + PC6 + PC7 + PC8 + PC9 + PC10 + AGE * SEX
HB	m.12026.A.G	-0.00447456	0.00684947	-0.653271	0.513583	NA	NA	NA	linear	101714	NA	NA	HB ~ m.12026.A.G + AGE + SEX + TWB2_Batch + PC1 + PC2 + PC3 + PC4 + PC5 + PC6 + PC7 + PC8 + PC9 + PC10 + AGE * SEX
FEV10_FVC	m.5460.G.A	-0.00524522	0.00803126	-0.653101	0.513694	NA	NA	NA	linear	46737	NA	NA	FEV10_FVC ~ m.5460.G.A + AGE + SEX + TWB2_Batch + PC1 + PC2 + PC3 + PC4 + PC5 + PC6 + PC7 + PC8 + PC9 + PC10 + AGE * SEX
WHR	m.14053.A.G	0.00728597	0.0111613	0.652791	0.513892	NA	NA	NA	linear	101690	NA	NA	WHR ~ m.14053.A.G + AGE + SEX + TWB2_Batch + PC1 + PC2 + PC3 + PC4 + PC5 + PC6 + PC7 + PC8 + PC9 + PC10 + AGE * SEX
WBC	m.3167.T.TC	-0.00687013	0.0105246	-0.652771	0.513906	NA	NA	NA	linear	101742	NA	NA	WBC ~ m.3167.T.TC + AGE + SEX + TWB2_Batch + PC1 + PC2 + PC3 + PC4 + PC5 + PC6 + PC7 + PC8 + PC9 + PC10 + AGE * SEX
RBC	m.15218.A.G	-0.00593585	0.00909679	-0.652521	0.514067	NA	NA	NA	linear	101403	NA	NA	RBC ~ m.15218.A.G + AGE + SEX + TWB2_Batch + PC1 + PC2 + PC3 + PC4 + PC5 + PC6 + PC7 + PC8 + PC9 + PC10 + AGE * SEX
TG	m.4833.A.G	-0.00570517	0.00874467	-0.652416	0.514134	NA	NA	NA	linear	101294	NA	NA	TG ~ m.4833.A.G + AGE + SEX + TWB2_Batch + PC1 + PC2 + PC3 + PC4 + PC5 + PC6 + PC7 + PC8 + PC9 + PC10 + AGE * SEX
MICROALB	m.5894.A.G	-0.00773696	0.0118604	-0.652337	0.514185	NA	NA	NA	linear	100375	NA	NA	MICROALB ~ m.5894.A.G + AGE + SEX + TWB2_Batch + PC1 + PC2 + PC3 + PC4 + PC5 + PC6 + PC7 + PC8 + PC9 + PC10 + AGE * SEX
SYSTOLIC_PRESSURE	m.513.G.A	0.00806758	0.0123673	0.652334	0.514187	NA	NA	NA	linear	101732	NA	NA	SYSTOLIC_PRESSURE ~ m.513.G.A + AGE + SEX + TWB2_Batch + PC1 + PC2 + PC3 + PC4 + PC5 + PC6 + PC7 + PC8 + PC9 + PC10 + AGE * SEX
AFP	m.961.T.C	0.00564577	0.00865742	0.652131	0.514318	NA	NA	NA	linear	101496	NA	NA	AFP ~ m.961.T.C + AGE + SEX + TWB2_Batch + PC1 + PC2 + PC3 + PC4 + PC5 + PC6 + PC7 + PC8 + PC9 + PC10 + AGE * SEX
HBA1C	m.16304.T.C	0.00243605	0.00373588	0.652069	0.514358	NA	NA	NA	linear	100681	NA	NA	HBA1C ~ m.16304.T.C + AGE + SEX + TWB2_Batch + PC1 + PC2 + PC3 + PC4 + PC5 + PC6 + PC7 + PC8 + PC9 + PC10 + AGE * SEX
FVC	m.1107.T.C	-0.00411302	0.00631103	-0.65172	0.514585	NA	NA	NA	linear	46629	NA	NA	FVC ~ m.1107.T.C + AGE + SEX + TWB2_Batch + PC1 + PC2 + PC3 + PC4 + PC5 + PC6 + PC7 + PC8 + PC9 + PC10 + AGE * SEX
FEV10_FVC	m.4824.A.G	0.00653328	0.010025	0.651697	0.5146	NA	NA	NA	linear	46739	NA	NA	FEV10_FVC ~ m.4824.A.G + AGE + SEX + TWB2_Batch + PC1 + PC2 + PC3 + PC4 + PC5 + PC6 + PC7 + PC8 + PC9 + PC10 + AGE * SEX
BODY_WEIGHT	m.9377.A.G	-0.00828574	0.0127151	-0.651646	0.514631	NA	NA	NA	linear	100842	NA	NA	BODY_WEIGHT ~ m.9377.A.G + AGE + SEX + TWB2_Batch + PC1 + PC2 + PC3 + PC4 + PC5 + PC6 + PC7 + PC8 + PC9 + PC10 + AGE * SEX
egfr_cr	m.13135.G.A	-0.00433524	0.00665347	-0.651576	0.514676	NA	NA	NA	linear	101748	NA	NA	egfr_cr ~ m.13135.G.A + AGE + SEX + TWB2_Batch + PC1 + PC2 + PC3 + PC4 + PC5 + PC6 + PC7 + PC8 + PC9 + PC10 + AGE * SEX
MICROALB	m.11002.A.G	0.00886984	0.0136171	0.651373	0.514807	NA	NA	NA	linear	100646	NA	NA	MICROALB ~ m.11002.A.G + AGE + SEX + TWB2_Batch + PC1 + PC2 + PC3 + PC4 + PC5 + PC6 + PC7 + PC8 + PC9 + PC10 + AGE * SEX
WBC	m.12549.C.T	-0.00691016	0.0106149	-0.650984	0.515059	NA	NA	NA	linear	101709	NA	NA	WBC ~ m.12549.C.T + AGE + SEX + TWB2_Batch + PC1 + PC2 + PC3 + PC4 + PC5 + PC6 + PC7 + PC8 + PC9 + PC10 + AGE * SEX
PLATELET	m.8793.T.C	-0.00652804	0.0100298	-0.650861	0.515138	NA	NA	NA	linear	101669	NA	NA	PLATELET ~ m.8793.T.C + AGE + SEX + TWB2_Batch + PC1 + PC2 + PC3 + PC4 + PC5 + PC6 + PC7 + PC8 + PC9 + PC10 + AGE * SEX
HBA1C	m.16519.T.C	-0.00192199	0.00295432	-0.650568	0.515327	NA	NA	NA	linear	97560	NA	NA	HBA1C ~ m.16519.T.C + AGE + SEX + TWB2_Batch + PC1 + PC2 + PC3 + PC4 + PC5 + PC6 + PC7 + PC8 + PC9 + PC10 + AGE * SEX
AFP	m.189.A.G	0.00611907	0.00940636	0.650524	0.515355	NA	NA	NA	linear	100983	NA	NA	AFP ~ m.189.A.G + AGE + SEX + TWB2_Batch + PC1 + PC2 + PC3 + PC4 + PC5 + PC6 + PC7 + PC8 + PC9 + PC10 + AGE * SEX
DIASTOLIC_PRESSURE	m.12091.T.C	-0.0041583	0.00639304	-0.650441	0.515409	NA	NA	NA	linear	101226	NA	NA	DIASTOLIC_PRESSURE ~ m.12091.T.C + AGE + SEX + TWB2_Batch + PC1 + PC2 + PC3 + PC4 + PC5 + PC6 + PC7 + PC8 + PC9 + PC10 + AGE * SEX
MICROALB	m.8473.T.C	-0.00484441	0.00745247	-0.650041	0.515667	NA	NA	NA	linear	100388	NA	NA	MICROALB ~ m.8473.T.C + AGE + SEX + TWB2_Batch + PC1 + PC2 + PC3 + PC4 + PC5 + PC6 + PC7 + PC8 + PC9 + PC10 + AGE * SEX
CREATININE_URINE	m.9540.T.C	0.00434302	0.00668213	0.649946	0.515734	NA	NA	NA	linear	20953	NA	NA	CREATININE_URINE ~ m.9540.T.C + AGE + SEX + TWB2_Batch + PC1 + PC2 + PC3 + PC4 + PC5 + PC6 + PC7 + PC8 + PC9 + PC10 + AGE * SEX
PLATELET	m.7250.A.G	-0.00656322	0.0100984	-0.649925	0.515742	NA	NA	NA	linear	101667	NA	NA	PLATELET ~ m.7250.A.G + AGE + SEX + TWB2_Batch + PC1 + PC2 + PC3 + PC4 + PC5 + PC6 + PC7 + PC8 + PC9 + PC10 + AGE * SEX
CREATININE_URINE	m.8701.A.G	0.00434172	0.00668389	0.649579	0.515971	NA	NA	NA	linear	20947	NA	NA	CREATININE_URINE ~ m.8701.A.G + AGE + SEX + TWB2_Batch + PC1 + PC2 + PC3 + PC4 + PC5 + PC6 + PC7 + PC8 + PC9 + PC10 + AGE * SEX
BODY_HEIGHT	m.3394.T.C	-0.00447821	0.00690087	-0.648934	0.516383	NA	NA	NA	linear	101728	NA	NA	BODY_HEIGHT ~ m.3394.T.C + AGE + SEX + TWB2_Batch + PC1 + PC2 + PC3 + PC4 + PC5 + PC6 + PC7 + PC8 + PC9 + PC10 + AGE * SEX
Z_SCORE	m.8200.T.C	-0.0113502	0.017492	-0.648882	0.516416	NA	NA	NA	linear	94654	NA	NA	Z_SCORE ~ m.8200.T.C + AGE + SEX + TWB2_Batch + PC1 + PC2 + PC3 + PC4 + PC5 + PC6 + PC7 + PC8 + PC9 + PC10 + AGE * SEX
FEV10	m.5978.A.G	0.00708438	0.0109205	0.648721	0.516522	NA	NA	NA	linear	46701	NA	NA	FEV10 ~ m.5978.A.G + AGE + SEX + TWB2_Batch + PC1 + PC2 + PC3 + PC4 + PC5 + PC6 + PC7 + PC8 + PC9 + PC10 + AGE * SEX
Z_SCORE	m.16157.T.C	-0.00953212	0.0147007	-0.648411	0.516721	NA	NA	NA	linear	95363	NA	NA	Z_SCORE ~ m.16157.T.C + AGE + SEX + TWB2_Batch + PC1 + PC2 + PC3 + PC4 + PC5 + PC6 + PC7 + PC8 + PC9 + PC10 + AGE * SEX
FEV10_FVC	m.152.T.C	0.00390531	0.00602336	0.648359	0.516756	NA	NA	NA	linear	44807	NA	NA	FEV10_FVC ~ m.152.T.C + AGE + SEX + TWB2_Batch + PC1 + PC2 + PC3 + PC4 + PC5 + PC6 + PC7 + PC8 + PC9 + PC10 + AGE * SEX
SGOT	m.3497.C.T	0.00528959	0.00815892	0.64832	0.51678	NA	NA	NA	linear	101359	NA	NA	SGOT ~ m.3497.C.T + AGE + SEX + TWB2_Batch + PC1 + PC2 + PC3 + PC4 + PC5 + PC6 + PC7 + PC8 + PC9 + PC10 + AGE * SEX
HB	m.5093.T.C	0.00560577	0.00864693	0.648296	0.516795	NA	NA	NA	linear	101593	NA	NA	HB ~ m.5093.T.C + AGE + SEX + TWB2_Batch + PC1 + PC2 + PC3 + PC4 + PC5 + PC6 + PC7 + PC8 + PC9 + PC10 + AGE * SEX
TG	m.199.T.C	0.00289849	0.00447119	0.648261	0.516818	NA	NA	NA	linear	99991	NA	NA	TG ~ m.199.T.C + AGE + SEX + TWB2_Batch + PC1 + PC2 + PC3 + PC4 + PC5 + PC6 + PC7 + PC8 + PC9 + PC10 + AGE * SEX
HBA1C	m.16527.C.T	0.00864885	0.0133445	0.648123	0.516907	NA	NA	NA	linear	100943	NA	NA	HBA1C ~ m.16527.C.T + AGE + SEX + TWB2_Batch + PC1 + PC2 + PC3 + PC4 + PC5 + PC6 + PC7 + PC8 + PC9 + PC10 + AGE * SEX
AFP	m.16309.A.G	0.00671245	0.0103639	0.647679	0.517194	NA	NA	NA	linear	101561	NA	NA	AFP ~ m.16309.A.G + AGE + SEX + TWB2_Batch + PC1 + PC2 + PC3 + PC4 + PC5 + PC6 + PC7 + PC8 + PC9 + PC10 + AGE * SEX
CREATININE_URINE	m.1719.G.A	-0.0143632	0.0221819	-0.647519	0.517303	NA	NA	NA	linear	20895	NA	NA	CREATININE_URINE ~ m.1719.G.A + AGE + SEX + TWB2_Batch + PC1 + PC2 + PC3 + PC4 + PC5 + PC6 + PC7 + PC8 + PC9 + PC10 + AGE * SEX
RBC	m.8584.G.A	0.00257033	0.00396966	0.647494	0.517314	NA	NA	NA	linear	101767	NA	NA	RBC ~ m.8584.G.A + AGE + SEX + TWB2_Batch + PC1 + PC2 + PC3 + PC4 + PC5 + PC6 + PC7 + PC8 + PC9 + PC10 + AGE * SEX
URIC_ACID	m.153.A.G	-0.00667666	0.010314	-0.64734	0.517413	NA	NA	NA	linear	101772	NA	NA	URIC_ACID ~ m.153.A.G + AGE + SEX + TWB2_Batch + PC1 + PC2 + PC3 + PC4 + PC5 + PC6 + PC7 + PC8 + PC9 + PC10 + AGE * SEX
PLATELET	m.1048.C.T	0.00560134	0.00865314	0.647318	0.517428	NA	NA	NA	linear	101476	NA	NA	PLATELET ~ m.1048.C.T + AGE + SEX + TWB2_Batch + PC1 + PC2 + PC3 + PC4 + PC5 + PC6 + PC7 + PC8 + PC9 + PC10 + AGE * SEX
MICROALB	m.4086.C.T	-0.00500648	0.00773545	-0.647213	0.517496	NA	NA	NA	linear	97395	NA	NA	MICROALB ~ m.4086.C.T + AGE + SEX + TWB2_Batch + PC1 + PC2 + PC3 + PC4 + PC5 + PC6 + PC7 + PC8 + PC9 + PC10 + AGE * SEX
HB	m.16126.T.C	-0.00497272	0.00768399	-0.647154	0.517534	NA	NA	NA	linear	101492	NA	NA	HB ~ m.16126.T.C + AGE + SEX + TWB2_Batch + PC1 + PC2 + PC3 + PC4 + PC5 + PC6 + PC7 + PC8 + PC9 + PC10 + AGE * SEX
ALBUMIN	m.5821.G.A	-0.00679063	0.0104977	-0.646869	0.517718	NA	NA	NA	linear	101609	NA	NA	ALBUMIN ~ m.5821.G.A + AGE + SEX + TWB2_Batch + PC1 + PC2 + PC3 + PC4 + PC5 + PC6 + PC7 + PC8 + PC9 + PC10 + AGE * SEX
SYSTOLIC_PRESSURE	m.5108.T.C	0.00507719	0.00785061	0.646725	0.517811	NA	NA	NA	linear	101652	NA	NA	SYSTOLIC_PRESSURE ~ m.5108.T.C + AGE + SEX + TWB2_Batch + PC1 + PC2 + PC3 + PC4 + PC5 + PC6 + PC7 + PC8 + PC9 + PC10 + AGE * SEX
BODY_BUTTOCKS	m.5417.G.A	0.00500699	0.00774525	0.646459	0.517984	NA	NA	NA	linear	101632	NA	NA	BODY_BUTTOCKS ~ m.5417.G.A + AGE + SEX + TWB2_Batch + PC1 + PC2 + PC3 + PC4 + PC5 + PC6 + PC7 + PC8 + PC9 + PC10 + AGE * SEX
AFP	m.15470.T.C	0.00746917	0.0115543	0.646442	0.517994	NA	NA	NA	linear	101611	NA	NA	AFP ~ m.15470.T.C + AGE + SEX + TWB2_Batch + PC1 + PC2 + PC3 + PC4 + PC5 + PC6 + PC7 + PC8 + PC9 + PC10 + AGE * SEX
CREATININE_URINE	m.6253.T.C	0.0137731	0.0213064	0.646431	0.518008	NA	NA	NA	linear	20878	NA	NA	CREATININE_URINE ~ m.6253.T.C + AGE + SEX + TWB2_Batch + PC1 + PC2 + PC3 + PC4 + PC5 + PC6 + PC7 + PC8 + PC9 + PC10 + AGE * SEX
SGOT	m.16234.C.T	0.0051429	0.00796077	0.64603	0.518261	NA	NA	NA	linear	100926	NA	NA	SGOT ~ m.16234.C.T + AGE + SEX + TWB2_Batch + PC1 + PC2 + PC3 + PC4 + PC5 + PC6 + PC7 + PC8 + PC9 + PC10 + AGE * SEX
CREATININE_URINE	m.12561.G.A	0.0190864	0.0295537	0.645822	0.518401	NA	NA	NA	linear	20955	NA	NA	CREATININE_URINE ~ m.12561.G.A + AGE + SEX + TWB2_Batch + PC1 + PC2 + PC3 + PC4 + PC5 + PC6 + PC7 + PC8 + PC9 + PC10 + AGE * SEX
GAMMA_GT	m.14053.A.G	0.00761816	0.0117979	0.645721	0.518461	NA	NA	NA	linear	101308	NA	NA	GAMMA_GT ~ m.14053.A.G + AGE + SEX + TWB2_Batch + PC1 + PC2 + PC3 + PC4 + PC5 + PC6 + PC7 + PC8 + PC9 + PC10 + AGE * SEX
LDL_C	m.7912.G.A	0.00689582	0.0106839	0.645439	0.518644	NA	NA	NA	linear	101747	NA	NA	LDL_C ~ m.7912.G.A + AGE + SEX + TWB2_Batch + PC1 + PC2 + PC3 + PC4 + PC5 + PC6 + PC7 + PC8 + PC9 + PC10 + AGE * SEX
TG	m.16257.C.A	0.00515774	0.00799268	0.645307	0.51873	NA	NA	NA	linear	101314	NA	NA	TG ~ m.16257.C.A + AGE + SEX + TWB2_Batch + PC1 + PC2 + PC3 + PC4 + PC5 + PC6 + PC7 + PC8 + PC9 + PC10 + AGE * SEX
egfr_cr	m.6338.A.G	-0.00485876	0.00753034	-0.645224	0.518784	NA	NA	NA	linear	101784	NA	NA	egfr_cr ~ m.6338.A.G + AGE + SEX + TWB2_Batch + PC1 + PC2 + PC3 + PC4 + PC5 + PC6 + PC7 + PC8 + PC9 + PC10 + AGE * SEX
PLATELET	m.9536.C.T	0.00710081	0.0110067	0.645137	0.51884	NA	NA	NA	linear	101663	NA	NA	PLATELET ~ m.9536.C.T + AGE + SEX + TWB2_Batch + PC1 + PC2 + PC3 + PC4 + PC5 + PC6 + PC7 + PC8 + PC9 + PC10 + AGE * SEX
LDL_C	m.15927.G.A	-0.00715333	0.011098	-0.644562	0.519213	NA	NA	NA	linear	101712	NA	NA	LDL_C ~ m.15927.G.A + AGE + SEX + TWB2_Batch + PC1 + PC2 + PC3 + PC4 + PC5 + PC6 + PC7 + PC8 + PC9 + PC10 + AGE * SEX
SYSTOLIC_PRESSURE	m.4820.G.A	-0.00460413	0.007146	-0.644295	0.519386	NA	NA	NA	linear	101737	NA	NA	SYSTOLIC_PRESSURE ~ m.4820.G.A + AGE + SEX + TWB2_Batch + PC1 + PC2 + PC3 + PC4 + PC5 + PC6 + PC7 + PC8 + PC9 + PC10 + AGE * SEX
CREATININE	m.15724.A.G	0.00414581	0.00644089	0.643671	0.51979	NA	NA	NA	linear	101627	NA	NA	CREATININE ~ m.15724.A.G + AGE + SEX + TWB2_Batch + PC1 + PC2 + PC3 + PC4 + PC5 + PC6 + PC7 + PC8 + PC9 + PC10 + AGE * SEX
HCT	m.4048.G.A	-0.00294596	0.0045771	-0.643629	0.519818	NA	NA	NA	linear	101743	NA	NA	HCT ~ m.4048.G.A + AGE + SEX + TWB2_Batch + PC1 + PC2 + PC3 + PC4 + PC5 + PC6 + PC7 + PC8 + PC9 + PC10 + AGE * SEX
GAMMA_GT	m.8440.A.G	0.00834977	0.0129792	0.643319	0.520018	NA	NA	NA	linear	100899	NA	NA	GAMMA_GT ~ m.8440.A.G + AGE + SEX + TWB2_Batch + PC1 + PC2 + PC3 + PC4 + PC5 + PC6 + PC7 + PC8 + PC9 + PC10 + AGE * SEX
T_CHO	m.9053.G.A	0.00355984	0.00553595	0.643039	0.5202	NA	NA	NA	linear	100998	NA	NA	T_CHO ~ m.9053.G.A + AGE + SEX + TWB2_Batch + PC1 + PC2 + PC3 + PC4 + PC5 + PC6 + PC7 + PC8 + PC9 + PC10 + AGE * SEX
TG	m.14569.G.A	-0.00524265	0.00815486	-0.642886	0.520299	NA	NA	NA	linear	101064	NA	NA	TG ~ m.14569.G.A + AGE + SEX + TWB2_Batch + PC1 + PC2 + PC3 + PC4 + PC5 + PC6 + PC7 + PC8 + PC9 + PC10 + AGE * SEX
ALBUMIN	m.10397.A.G	-0.00383914	0.00597202	-0.642855	0.52032	NA	NA	NA	linear	101750	NA	NA	ALBUMIN ~ m.10397.A.G + AGE + SEX + TWB2_Batch + PC1 + PC2 + PC3 + PC4 + PC5 + PC6 + PC7 + PC8 + PC9 + PC10 + AGE * SEX
URIC_ACID	m.7196.C.A	-0.00316169	0.00491892	-0.642762	0.52038	NA	NA	NA	linear	101773	NA	NA	URIC_ACID ~ m.7196.C.A + AGE + SEX + TWB2_Batch + PC1 + PC2 + PC3 + PC4 + PC5 + PC6 + PC7 + PC8 + PC9 + PC10 + AGE * SEX
HCT	m.13626.C.T	-0.00688419	0.0107123	-0.642642	0.520458	NA	NA	NA	linear	101702	NA	NA	HCT ~ m.13626.C.T + AGE + SEX + TWB2_Batch + PC1 + PC2 + PC3 + PC4 + PC5 + PC6 + PC7 + PC8 + PC9 + PC10 + AGE * SEX
HCT	m.16223.C.T	0.00163609	0.0025459	0.642637	0.520461	NA	NA	NA	linear	99004	NA	NA	HCT ~ m.16223.C.T + AGE + SEX + TWB2_Batch + PC1 + PC2 + PC3 + PC4 + PC5 + PC6 + PC7 + PC8 + PC9 + PC10 + AGE * SEX
SGOT	m.16519.T.C	-0.00191028	0.00297275	-0.642597	0.520487	NA	NA	NA	linear	98011	NA	NA	SGOT ~ m.16519.T.C + AGE + SEX + TWB2_Batch + PC1 + PC2 + PC3 + PC4 + PC5 + PC6 + PC7 + PC8 + PC9 + PC10 + AGE * SEX
BODY_WAISTLINE	m.150.C.T	0.00220165	0.0034272	0.642404	0.520612	NA	NA	NA	linear	101685	NA	NA	BODY_WAISTLINE ~ m.150.C.T + AGE + SEX + TWB2_Batch + PC1 + PC2 + PC3 + PC4 + PC5 + PC6 + PC7 + PC8 + PC9 + PC10 + AGE * SEX
MICROALB	m.4071.C.T	0.00291336	0.00453857	0.641912	0.520932	NA	NA	NA	linear	100603	NA	NA	MICROALB ~ m.4071.C.T + AGE + SEX + TWB2_Batch + PC1 + PC2 + PC3 + PC4 + PC5 + PC6 + PC7 + PC8 + PC9 + PC10 + AGE * SEX
AFP	m.199.T.C	-0.00265357	0.0041346	-0.641798	0.521006	NA	NA	NA	linear	100240	NA	NA	AFP ~ m.199.T.C + AGE + SEX + TWB2_Batch + PC1 + PC2 + PC3 + PC4 + PC5 + PC6 + PC7 + PC8 + PC9 + PC10 + AGE * SEX
FEV10_FVC	m.15217.G.A	-0.0125149	0.0195017	-0.641736	0.521048	NA	NA	NA	linear	46338	NA	NA	FEV10_FVC ~ m.15217.G.A + AGE + SEX + TWB2_Batch + PC1 + PC2 + PC3 + PC4 + PC5 + PC6 + PC7 + PC8 + PC9 + PC10 + AGE * SEX
HB	m.12882.C.T	0.00244213	0.00380681	0.641516	0.521189	NA	NA	NA	linear	101622	NA	NA	HB ~ m.12882.C.T + AGE + SEX + TWB2_Batch + PC1 + PC2 + PC3 + PC4 + PC5 + PC6 + PC7 + PC8 + PC9 + PC10 + AGE * SEX
WHR	m.1438.A.G	0.00527951	0.0082336	0.641215	0.521385	NA	NA	NA	linear	101712	NA	NA	WHR ~ m.1438.A.G + AGE + SEX + TWB2_Batch + PC1 + PC2 + PC3 + PC4 + PC5 + PC6 + PC7 + PC8 + PC9 + PC10 + AGE * SEX
BODY_BUTTOCKS	m.3394.T.C	-0.00627091	0.00978612	-0.640797	0.521656	NA	NA	NA	linear	101637	NA	NA	BODY_BUTTOCKS ~ m.3394.T.C + AGE + SEX + TWB2_Batch + PC1 + PC2 + PC3 + PC4 + PC5 + PC6 + PC7 + PC8 + PC9 + PC10 + AGE * SEX
AC_GLUCOSE	m.16290.C.T	-0.00386679	0.00603687	-0.640529	0.52183	NA	NA	NA	linear	97350	NA	NA	AC_GLUCOSE ~ m.16290.C.T + AGE + SEX + TWB2_Batch + PC1 + PC2 + PC3 + PC4 + PC5 + PC6 + PC7 + PC8 + PC9 + PC10 + AGE * SEX
WHR	m.200.A.G	0.00795349	0.0124199	0.640384	0.521924	NA	NA	NA	linear	101417	NA	NA	WHR ~ m.200.A.G + AGE + SEX + TWB2_Batch + PC1 + PC2 + PC3 + PC4 + PC5 + PC6 + PC7 + PC8 + PC9 + PC10 + AGE * SEX
AFP	m.13590.G.A	-0.00427606	0.00667924	-0.640202	0.522042	NA	NA	NA	linear	100839	NA	NA	AFP ~ m.13590.G.A + AGE + SEX + TWB2_Batch + PC1 + PC2 + PC3 + PC4 + PC5 + PC6 + PC7 + PC8 + PC9 + PC10 + AGE * SEX
FEV10_FVC	m.7853.G.A	-0.0047284	0.00738744	-0.64006	0.522137	NA	NA	NA	linear	46426	NA	NA	FEV10_FVC ~ m.7853.G.A + AGE + SEX + TWB2_Batch + PC1 + PC2 + PC3 + PC4 + PC5 + PC6 + PC7 + PC8 + PC9 + PC10 + AGE * SEX
BMI	m.11151.C.T	0.0109023	0.0170352	0.639985	0.522184	NA	NA	NA	linear	101645	NA	NA	BMI ~ m.11151.C.T + AGE + SEX + TWB2_Batch + PC1 + PC2 + PC3 + PC4 + PC5 + PC6 + PC7 + PC8 + PC9 + PC10 + AGE * SEX
CREATININE_URINE	m.15109.T.C	0.0187765	0.0293428	0.639904	0.522242	NA	NA	NA	linear	20955	NA	NA	CREATININE_URINE ~ m.15109.T.C + AGE + SEX + TWB2_Batch + PC1 + PC2 + PC3 + PC4 + PC5 + PC6 + PC7 + PC8 + PC9 + PC10 + AGE * SEX
HEARTBEAT_SPEED	m.15884.G.A	-0.00970639	0.0151695	-0.639862	0.522264	NA	NA	NA	linear	101583	NA	NA	HEARTBEAT_SPEED ~ m.15884.G.A + AGE + SEX + TWB2_Batch + PC1 + PC2 + PC3 + PC4 + PC5 + PC6 + PC7 + PC8 + PC9 + PC10 + AGE * SEX
HEARTBEAT_SPEED	m.5108.T.C	0.00567024	0.0088628	0.639781	0.522317	NA	NA	NA	linear	101636	NA	NA	HEARTBEAT_SPEED ~ m.5108.T.C + AGE + SEX + TWB2_Batch + PC1 + PC2 + PC3 + PC4 + PC5 + PC6 + PC7 + PC8 + PC9 + PC10 + AGE * SEX
FVC	m.1736.A.G	-0.00459513	0.00718574	-0.639479	0.522515	NA	NA	NA	linear	46715	NA	NA	FVC ~ m.1736.A.G + AGE + SEX + TWB2_Batch + PC1 + PC2 + PC3 + PC4 + PC5 + PC6 + PC7 + PC8 + PC9 + PC10 + AGE * SEX
BODY_HEIGHT	m.513.G.A	-0.00619851	0.00969486	-0.63936	0.52259	NA	NA	NA	linear	101719	NA	NA	BODY_HEIGHT ~ m.513.G.A + AGE + SEX + TWB2_Batch + PC1 + PC2 + PC3 + PC4 + PC5 + PC6 + PC7 + PC8 + PC9 + PC10 + AGE * SEX
LDL_C	m.11065.A.G	-0.00917558	0.0143542	-0.639228	0.522676	NA	NA	NA	linear	101753	NA	NA	LDL_C ~ m.11065.A.G + AGE + SEX + TWB2_Batch + PC1 + PC2 + PC3 + PC4 + PC5 + PC6 + PC7 + PC8 + PC9 + PC10 + AGE * SEX
CREATININE_URINE	m.10400.C.T	0.00427251	0.00668394	0.63922	0.522687	NA	NA	NA	linear	20948	NA	NA	CREATININE_URINE ~ m.10400.C.T + AGE + SEX + TWB2_Batch + PC1 + PC2 + PC3 + PC4 + PC5 + PC6 + PC7 + PC8 + PC9 + PC10 + AGE * SEX
BODY_BUTTOCKS	m.4820.G.A	-0.00507307	0.00793866	-0.639034	0.522802	NA	NA	NA	linear	101633	NA	NA	BODY_BUTTOCKS ~ m.4820.G.A + AGE + SEX + TWB2_Batch + PC1 + PC2 + PC3 + PC4 + PC5 + PC6 + PC7 + PC8 + PC9 + PC10 + AGE * SEX
WBC	m.318.T.C	-0.00712891	0.0111581	-0.6389	0.522889	NA	NA	NA	linear	101591	NA	NA	WBC ~ m.318.T.C + AGE + SEX + TWB2_Batch + PC1 + PC2 + PC3 + PC4 + PC5 + PC6 + PC7 + PC8 + PC9 + PC10 + AGE * SEX
BODY_HEIGHT	m.4833.A.G	-0.00401877	0.00629194	-0.638717	0.523008	NA	NA	NA	linear	101666	NA	NA	BODY_HEIGHT ~ m.4833.A.G + AGE + SEX + TWB2_Batch + PC1 + PC2 + PC3 + PC4 + PC5 + PC6 + PC7 + PC8 + PC9 + PC10 + AGE * SEX
FEV10	m.12612.A.G	-0.0100472	0.0157316	-0.638661	0.523047	NA	NA	NA	linear	46701	NA	NA	FEV10 ~ m.12612.A.G + AGE + SEX + TWB2_Batch + PC1 + PC2 + PC3 + PC4 + PC5 + PC6 + PC7 + PC8 + PC9 + PC10 + AGE * SEX
MICROALB	m.9377.A.G	0.00975246	0.0152716	0.638603	0.523082	NA	NA	NA	linear	99839	NA	NA	MICROALB ~ m.9377.A.G + AGE + SEX + TWB2_Batch + PC1 + PC2 + PC3 + PC4 + PC5 + PC6 + PC7 + PC8 + PC9 + PC10 + AGE * SEX
CREATININE_URINE	m.16189.T.C	-0.00458323	0.00717765	-0.638542	0.523128	NA	NA	NA	linear	20164	NA	NA	CREATININE_URINE ~ m.16189.T.C + AGE + SEX + TWB2_Batch + PC1 + PC2 + PC3 + PC4 + PC5 + PC6 + PC7 + PC8 + PC9 + PC10 + AGE * SEX
BODY_BUTTOCKS	m.13105.A.G	0.00673855	0.0105553	0.638404	0.523212	NA	NA	NA	linear	101634	NA	NA	BODY_BUTTOCKS ~ m.13105.A.G + AGE + SEX + TWB2_Batch + PC1 + PC2 + PC3 + PC4 + PC5 + PC6 + PC7 + PC8 + PC9 + PC10 + AGE * SEX
ALBUMIN	m.8784.A.G	-0.00884259	0.013853	-0.638314	0.523271	NA	NA	NA	linear	101752	NA	NA	ALBUMIN ~ m.8784.A.G + AGE + SEX + TWB2_Batch + PC1 + PC2 + PC3 + PC4 + PC5 + PC6 + PC7 + PC8 + PC9 + PC10 + AGE * SEX
T_SCORE	m.16192.C.T	0.00415382	0.00650751	0.638312	0.523272	NA	NA	NA	linear	95242	NA	NA	T_SCORE ~ m.16192.C.T + AGE + SEX + TWB2_Batch + PC1 + PC2 + PC3 + PC4 + PC5 + PC6 + PC7 + PC8 + PC9 + PC10 + AGE * SEX
Z_SCORE	m.15662.A.G	0.00764404	0.0119755	0.638306	0.523276	NA	NA	NA	linear	95330	NA	NA	Z_SCORE ~ m.15662.A.G + AGE + SEX + TWB2_Batch + PC1 + PC2 + PC3 + PC4 + PC5 + PC6 + PC7 + PC8 + PC9 + PC10 + AGE * SEX
AFP	m.15927.G.A	-0.00632841	0.00991684	-0.638148	0.523379	NA	NA	NA	linear	101570	NA	NA	AFP ~ m.15927.G.A + AGE + SEX + TWB2_Batch + PC1 + PC2 + PC3 + PC4 + PC5 + PC6 + PC7 + PC8 + PC9 + PC10 + AGE * SEX
Z_SCORE	m.16192.C.T	0.0045612	0.00715024	0.637909	0.523534	NA	NA	NA	linear	95237	NA	NA	Z_SCORE ~ m.16192.C.T + AGE + SEX + TWB2_Batch + PC1 + PC2 + PC3 + PC4 + PC5 + PC6 + PC7 + PC8 + PC9 + PC10 + AGE * SEX
egfr_cr	m.14971.T.C	0.00648216	0.0101617	0.637901	0.52354	NA	NA	NA	linear	101776	NA	NA	egfr_cr ~ m.14971.T.C + AGE + SEX + TWB2_Batch + PC1 + PC2 + PC3 + PC4 + PC5 + PC6 + PC7 + PC8 + PC9 + PC10 + AGE * SEX
RBC	m.6392.T.C	-0.00226647	0.00355306	-0.637893	0.523545	NA	NA	NA	linear	101639	NA	NA	RBC ~ m.6392.T.C + AGE + SEX + TWB2_Batch + PC1 + PC2 + PC3 + PC4 + PC5 + PC6 + PC7 + PC8 + PC9 + PC10 + AGE * SEX
HBA1C	m.9536.C.T	-0.00676957	0.0106131	-0.637853	0.523571	NA	NA	NA	linear	100936	NA	NA	HBA1C ~ m.9536.C.T + AGE + SEX + TWB2_Batch + PC1 + PC2 + PC3 + PC4 + PC5 + PC6 + PC7 + PC8 + PC9 + PC10 + AGE * SEX
HB	m.1541.T.C	-0.00720717	0.0113012	-0.637734	0.523648	NA	NA	NA	linear	101515	NA	NA	HB ~ m.1541.T.C + AGE + SEX + TWB2_Batch + PC1 + PC2 + PC3 + PC4 + PC5 + PC6 + PC7 + PC8 + PC9 + PC10 + AGE * SEX
AFP	m.14979.T.C	-0.00422816	0.00663178	-0.637561	0.523761	NA	NA	NA	linear	101577	NA	NA	AFP ~ m.14979.T.C + AGE + SEX + TWB2_Batch + PC1 + PC2 + PC3 + PC4 + PC5 + PC6 + PC7 + PC8 + PC9 + PC10 + AGE * SEX
Z_SCORE	m.10310.G.A	0.00269624	0.00423038	0.637353	0.523897	NA	NA	NA	linear	95390	NA	NA	Z_SCORE ~ m.10310.G.A + AGE + SEX + TWB2_Batch + PC1 + PC2 + PC3 + PC4 + PC5 + PC6 + PC7 + PC8 + PC9 + PC10 + AGE * SEX
FEV10_FVC	m.3316.G.A	0.00704326	0.0110508	0.637353	0.523898	NA	NA	NA	linear	46731	NA	NA	FEV10_FVC ~ m.3316.G.A + AGE + SEX + TWB2_Batch + PC1 + PC2 + PC3 + PC4 + PC5 + PC6 + PC7 + PC8 + PC9 + PC10 + AGE * SEX
HB	m.5302.T.C	0.00757978	0.0118942	0.637264	0.523954	NA	NA	NA	linear	101739	NA	NA	HB ~ m.5302.T.C + AGE + SEX + TWB2_Batch + PC1 + PC2 + PC3 + PC4 + PC5 + PC6 + PC7 + PC8 + PC9 + PC10 + AGE * SEX
HBA1C	m.512.AGC.A	-0.00838029	0.0131508	-0.637243	0.523968	NA	NA	NA	linear	100937	NA	NA	HBA1C ~ m.512.AGC.A + AGE + SEX + TWB2_Batch + PC1 + PC2 + PC3 + PC4 + PC5 + PC6 + PC7 + PC8 + PC9 + PC10 + AGE * SEX
FVC	m.663.A.G	-0.00457988	0.00718708	-0.637237	0.523974	NA	NA	NA	linear	46643	NA	NA	FVC ~ m.663.A.G + AGE + SEX + TWB2_Batch + PC1 + PC2 + PC3 + PC4 + PC5 + PC6 + PC7 + PC8 + PC9 + PC10 + AGE * SEX
RBC	m.152.T.C	-0.00232413	0.00364747	-0.63719	0.524002	NA	NA	NA	linear	97491	NA	NA	RBC ~ m.152.T.C + AGE + SEX + TWB2_Batch + PC1 + PC2 + PC3 + PC4 + PC5 + PC6 + PC7 + PC8 + PC9 + PC10 + AGE * SEX
SGPT	m.5351.A.G	0.00338549	0.00531485	0.636987	0.524135	NA	NA	NA	linear	101309	NA	NA	SGPT ~ m.5351.A.G + AGE + SEX + TWB2_Batch + PC1 + PC2 + PC3 + PC4 + PC5 + PC6 + PC7 + PC8 + PC9 + PC10 + AGE * SEX
TG	m.15024.G.A	0.00833395	0.0130838	0.636967	0.524148	NA	NA	NA	linear	101188	NA	NA	TG ~ m.15024.G.A + AGE + SEX + TWB2_Batch + PC1 + PC2 + PC3 + PC4 + PC5 + PC6 + PC7 + PC8 + PC9 + PC10 + AGE * SEX
T_BILIRUBIN	m.1005.T.C	-0.00475918	0.00747188	-0.636945	0.524162	NA	NA	NA	linear	101377	NA	NA	T_BILIRUBIN ~ m.1005.T.C + AGE + SEX + TWB2_Batch + PC1 + PC2 + PC3 + PC4 + PC5 + PC6 + PC7 + PC8 + PC9 + PC10 + AGE * SEX
T_SCORE	m.4248.T.C	-0.00405731	0.00637306	-0.636635	0.524364	NA	NA	NA	linear	95397	NA	NA	T_SCORE ~ m.4248.T.C + AGE + SEX + TWB2_Batch + PC1 + PC2 + PC3 + PC4 + PC5 + PC6 + PC7 + PC8 + PC9 + PC10 + AGE * SEX
RBC	m.5465.T.C	-0.00376612	0.00591858	-0.636321	0.524569	NA	NA	NA	linear	101589	NA	NA	RBC ~ m.5465.T.C + AGE + SEX + TWB2_Batch + PC1 + PC2 + PC3 + PC4 + PC5 + PC6 + PC7 + PC8 + PC9 + PC10 + AGE * SEX
ALBUMIN	m.5153.A.G	-0.00532646	0.00837643	-0.635886	0.524852	NA	NA	NA	linear	101745	NA	NA	ALBUMIN ~ m.5153.A.G + AGE + SEX + TWB2_Batch + PC1 + PC2 + PC3 + PC4 + PC5 + PC6 + PC7 + PC8 + PC9 + PC10 + AGE * SEX
SYSTOLIC_PRESSURE	m.512.AGC.A	0.00793484	0.0124798	0.635815	0.524898	NA	NA	NA	linear	101737	NA	NA	SYSTOLIC_PRESSURE ~ m.512.AGC.A + AGE + SEX + TWB2_Batch + PC1 + PC2 + PC3 + PC4 + PC5 + PC6 + PC7 + PC8 + PC9 + PC10 + AGE * SEX
BODY_FAT_RATE	m.4092.G.A	-0.00864838	0.0136029	-0.635774	0.524925	NA	NA	NA	linear	98248	NA	NA	BODY_FAT_RATE ~ m.4092.G.A + AGE + SEX + TWB2_Batch + PC1 + PC2 + PC3 + PC4 + PC5 + PC6 + PC7 + PC8 + PC9 + PC10 + AGE * SEX
TG	m.8020.G.A	0.00589253	0.00926902	0.635723	0.524958	NA	NA	NA	linear	101279	NA	NA	TG ~ m.8020.G.A + AGE + SEX + TWB2_Batch + PC1 + PC2 + PC3 + PC4 + PC5 + PC6 + PC7 + PC8 + PC9 + PC10 + AGE * SEX
BUN	m.2835.C.T	0.00495458	0.0077949	0.635619	0.525027	NA	NA	NA	linear	101612	NA	NA	BUN ~ m.2835.C.T + AGE + SEX + TWB2_Batch + PC1 + PC2 + PC3 + PC4 + PC5 + PC6 + PC7 + PC8 + PC9 + PC10 + AGE * SEX
HBA1C	m.10646.G.A	0.00593551	0.00934005	0.635491	0.52511	NA	NA	NA	linear	100943	NA	NA	HBA1C ~ m.10646.G.A + AGE + SEX + TWB2_Batch + PC1 + PC2 + PC3 + PC4 + PC5 + PC6 + PC7 + PC8 + PC9 + PC10 + AGE * SEX
HB	m.16164.A.G	-0.00484219	0.00761987	-0.635469	0.525124	NA	NA	NA	linear	101514	NA	NA	HB ~ m.16164.A.G + AGE + SEX + TWB2_Batch + PC1 + PC2 + PC3 + PC4 + PC5 + PC6 + PC7 + PC8 + PC9 + PC10 + AGE * SEX
SGPT	m.4048.G.A	0.003364	0.00529484	0.635335	0.525211	NA	NA	NA	linear	101301	NA	NA	SGPT ~ m.4048.G.A + AGE + SEX + TWB2_Batch + PC1 + PC2 + PC3 + PC4 + PC5 + PC6 + PC7 + PC8 + PC9 + PC10 + AGE * SEX
BODY_HEIGHT	m.9545.A.G	0.00439601	0.00691962	0.635297	0.525236	NA	NA	NA	linear	101131	NA	NA	BODY_HEIGHT ~ m.9545.A.G + AGE + SEX + TWB2_Batch + PC1 + PC2 + PC3 + PC4 + PC5 + PC6 + PC7 + PC8 + PC9 + PC10 + AGE * SEX
FEV10	m.513.GCACA.G	-0.00745305	0.0117322	-0.635265	0.525259	NA	NA	NA	linear	46682	NA	NA	FEV10 ~ m.513.GCACA.G + AGE + SEX + TWB2_Batch + PC1 + PC2 + PC3 + PC4 + PC5 + PC6 + PC7 + PC8 + PC9 + PC10 + AGE * SEX
egfr_cr	m.16316.A.G	-0.00496178	0.00781078	-0.635248	0.525268	NA	NA	NA	linear	101743	NA	NA	egfr_cr ~ m.16316.A.G + AGE + SEX + TWB2_Batch + PC1 + PC2 + PC3 + PC4 + PC5 + PC6 + PC7 + PC8 + PC9 + PC10 + AGE * SEX
WBC	m.3882.G.A	-0.00708412	0.0111543	-0.635103	0.525363	NA	NA	NA	linear	101761	NA	NA	WBC ~ m.3882.G.A + AGE + SEX + TWB2_Batch + PC1 + PC2 + PC3 + PC4 + PC5 + PC6 + PC7 + PC8 + PC9 + PC10 + AGE * SEX
BMI	m.12358.A.G	0.00452068	0.00712038	0.634893	0.5255	NA	NA	NA	linear	101649	NA	NA	BMI ~ m.12358.A.G + AGE + SEX + TWB2_Batch + PC1 + PC2 + PC3 + PC4 + PC5 + PC6 + PC7 + PC8 + PC9 + PC10 + AGE * SEX
T_CHO	m.13759.G.A	0.00352756	0.00555683	0.634815	0.52555	NA	NA	NA	linear	101380	NA	NA	T_CHO ~ m.13759.G.A + AGE + SEX + TWB2_Batch + PC1 + PC2 + PC3 + PC4 + PC5 + PC6 + PC7 + PC8 + PC9 + PC10 + AGE * SEX
Z_SCORE	m.14569.G.A	-0.00556853	0.00877463	-0.634617	0.52568	NA	NA	NA	linear	95119	NA	NA	Z_SCORE ~ m.14569.G.A + AGE + SEX + TWB2_Batch + PC1 + PC2 + PC3 + PC4 + PC5 + PC6 + PC7 + PC8 + PC9 + PC10 + AGE * SEX
T_CHO	m.16316.A.G	0.00710834	0.0112052	0.634378	0.525836	NA	NA	NA	linear	101700	NA	NA	T_CHO ~ m.16316.A.G + AGE + SEX + TWB2_Batch + PC1 + PC2 + PC3 + PC4 + PC5 + PC6 + PC7 + PC8 + PC9 + PC10 + AGE * SEX
FEV10	m.247.GA.G	0.00266268	0.0041973	0.634379	0.525836	NA	NA	NA	linear	46466	NA	NA	FEV10 ~ m.247.GA.G + AGE + SEX + TWB2_Batch + PC1 + PC2 + PC3 + PC4 + PC5 + PC6 + PC7 + PC8 + PC9 + PC10 + AGE * SEX
FVC	m.827.A.G	-0.00466187	0.00735222	-0.634077	0.526034	NA	NA	NA	linear	46722	NA	NA	FVC ~ m.827.A.G + AGE + SEX + TWB2_Batch + PC1 + PC2 + PC3 + PC4 + PC5 + PC6 + PC7 + PC8 + PC9 + PC10 + AGE * SEX
URIC_ACID	m.12338.T.C	-0.00417347	0.00658287	-0.633989	0.52609	NA	NA	NA	linear	100956	NA	NA	URIC_ACID ~ m.12338.T.C + AGE + SEX + TWB2_Batch + PC1 + PC2 + PC3 + PC4 + PC5 + PC6 + PC7 + PC8 + PC9 + PC10 + AGE * SEX
T_BILIRUBIN	m.13626.C.T	0.00808533	0.012756	0.633844	0.526184	NA	NA	NA	linear	101466	NA	NA	T_BILIRUBIN ~ m.13626.C.T + AGE + SEX + TWB2_Batch + PC1 + PC2 + PC3 + PC4 + PC5 + PC6 + PC7 + PC8 + PC9 + PC10 + AGE * SEX
SYSTOLIC_PRESSURE	m.15043.G.A	0.00173612	0.00273907	0.633838	0.526188	NA	NA	NA	linear	101730	NA	NA	SYSTOLIC_PRESSURE ~ m.15043.G.A + AGE + SEX + TWB2_Batch + PC1 + PC2 + PC3 + PC4 + PC5 + PC6 + PC7 + PC8 + PC9 + PC10 + AGE * SEX
HBA1C	m.12666.A.C	-0.00765092	0.0120723	-0.63376	0.526239	NA	NA	NA	linear	100827	NA	NA	HBA1C ~ m.12666.A.C + AGE + SEX + TWB2_Batch + PC1 + PC2 + PC3 + PC4 + PC5 + PC6 + PC7 + PC8 + PC9 + PC10 + AGE * SEX
FEV10	m.5093.T.C	-0.00771677	0.0121763	-0.633753	0.526245	NA	NA	NA	linear	46658	NA	NA	FEV10 ~ m.5093.T.C + AGE + SEX + TWB2_Batch + PC1 + PC2 + PC3 + PC4 + PC5 + PC6 + PC7 + PC8 + PC9 + PC10 + AGE * SEX
SGOT	m.6455.C.T	0.00266968	0.00421369	0.633572	0.526361	NA	NA	NA	linear	101360	NA	NA	SGOT ~ m.6455.C.T + AGE + SEX + TWB2_Batch + PC1 + PC2 + PC3 + PC4 + PC5 + PC6 + PC7 + PC8 + PC9 + PC10 + AGE * SEX
LDL_C	m.15481.C.T	0.0070575	0.0111435	0.63333	0.526519	NA	NA	NA	linear	101753	NA	NA	LDL_C ~ m.15481.C.T + AGE + SEX + TWB2_Batch + PC1 + PC2 + PC3 + PC4 + PC5 + PC6 + PC7 + PC8 + PC9 + PC10 + AGE * SEX
BMI	m.663.A.G	-0.00458947	0.00724674	-0.633315	0.52653	NA	NA	NA	linear	101480	NA	NA	BMI ~ m.663.A.G + AGE + SEX + TWB2_Batch + PC1 + PC2 + PC3 + PC4 + PC5 + PC6 + PC7 + PC8 + PC9 + PC10 + AGE * SEX
SGOT	m.152.T.C	0.00249588	0.00394137	0.633253	0.52657	NA	NA	NA	linear	97137	NA	NA	SGOT ~ m.152.T.C + AGE + SEX + TWB2_Batch + PC1 + PC2 + PC3 + PC4 + PC5 + PC6 + PC7 + PC8 + PC9 + PC10 + AGE * SEX
Z_SCORE	m.8856.G.A	0.00686555	0.0108419	0.633244	0.526576	NA	NA	NA	linear	95083	NA	NA	Z_SCORE ~ m.8856.G.A + AGE + SEX + TWB2_Batch + PC1 + PC2 + PC3 + PC4 + PC5 + PC6 + PC7 + PC8 + PC9 + PC10 + AGE * SEX
LDL_C	m.7600.G.A	0.00951291	0.0150277	0.633026	0.526718	NA	NA	NA	linear	100874	NA	NA	LDL_C ~ m.7600.G.A + AGE + SEX + TWB2_Batch + PC1 + PC2 + PC3 + PC4 + PC5 + PC6 + PC7 + PC8 + PC9 + PC10 + AGE * SEX
HBA1C	m.3206.C.T	0.00435759	0.00688723	0.632706	0.526927	NA	NA	NA	linear	100844	NA	NA	HBA1C ~ m.3206.C.T + AGE + SEX + TWB2_Batch + PC1 + PC2 + PC3 + PC4 + PC5 + PC6 + PC7 + PC8 + PC9 + PC10 + AGE * SEX
SGPT	m.6253.T.C	0.00582818	0.0092151	0.632461	0.527087	NA	NA	NA	linear	100781	NA	NA	SGPT ~ m.6253.T.C + AGE + SEX + TWB2_Batch + PC1 + PC2 + PC3 + PC4 + PC5 + PC6 + PC7 + PC8 + PC9 + PC10 + AGE * SEX
FEV10_FVC	m.16299.A.G	0.0148598	0.0235086	0.632099	0.527325	NA	NA	NA	linear	46729	NA	NA	FEV10_FVC ~ m.16299.A.G + AGE + SEX + TWB2_Batch + PC1 + PC2 + PC3 + PC4 + PC5 + PC6 + PC7 + PC8 + PC9 + PC10 + AGE * SEX
HDL_C	m.3206.C.T	-0.00436694	0.00690925	-0.632043	0.527361	NA	NA	NA	linear	101679	NA	NA	HDL_C ~ m.3206.C.T + AGE + SEX + TWB2_Batch + PC1 + PC2 + PC3 + PC4 + PC5 + PC6 + PC7 + PC8 + PC9 + PC10 + AGE * SEX
BODY_HEIGHT	m.13626.C.T	0.00584092	0.0092417	0.632018	0.527377	NA	NA	NA	linear	101681	NA	NA	BODY_HEIGHT ~ m.13626.C.T + AGE + SEX + TWB2_Batch + PC1 + PC2 + PC3 + PC4 + PC5 + PC6 + PC7 + PC8 + PC9 + PC10 + AGE * SEX
BODY_WAISTLINE	m.15218.A.G	0.00618733	0.0097899	0.632011	0.527381	NA	NA	NA	linear	101342	NA	NA	BODY_WAISTLINE ~ m.15218.A.G + AGE + SEX + TWB2_Batch + PC1 + PC2 + PC3 + PC4 + PC5 + PC6 + PC7 + PC8 + PC9 + PC10 + AGE * SEX
TG	m.12630.G.A	0.0065421	0.0103532	0.631895	0.527457	NA	NA	NA	linear	100788	NA	NA	TG ~ m.12630.G.A + AGE + SEX + TWB2_Batch + PC1 + PC2 + PC3 + PC4 + PC5 + PC6 + PC7 + PC8 + PC9 + PC10 + AGE * SEX
GAMMA_GT	m.15346.G.A	0.00535263	0.00847521	0.631563	0.527674	NA	NA	NA	linear	101153	NA	NA	GAMMA_GT ~ m.15346.G.A + AGE + SEX + TWB2_Batch + PC1 + PC2 + PC3 + PC4 + PC5 + PC6 + PC7 + PC8 + PC9 + PC10 + AGE * SEX
WHR	m.11914.G.A	0.00385852	0.00611022	0.631487	0.527724	NA	NA	NA	linear	101582	NA	NA	WHR ~ m.11914.G.A + AGE + SEX + TWB2_Batch + PC1 + PC2 + PC3 + PC4 + PC5 + PC6 + PC7 + PC8 + PC9 + PC10 + AGE * SEX
BODY_BUTTOCKS	m.152.T.C	-0.00261384	0.00413976	-0.6314	0.52778	NA	NA	NA	linear	97374	NA	NA	BODY_BUTTOCKS ~ m.152.T.C + AGE + SEX + TWB2_Batch + PC1 + PC2 + PC3 + PC4 + PC5 + PC6 + PC7 + PC8 + PC9 + PC10 + AGE * SEX
BODY_WEIGHT	m.955.A.AC	0.00437779	0.00693418	0.631335	0.527823	NA	NA	NA	linear	99978	NA	NA	BODY_WEIGHT ~ m.955.A.AC + AGE + SEX + TWB2_Batch + PC1 + PC2 + PC3 + PC4 + PC5 + PC6 + PC7 + PC8 + PC9 + PC10 + AGE * SEX
MICROALB	m.3882.G.A	0.00707187	0.0112025	0.631274	0.527863	NA	NA	NA	linear	100650	NA	NA	MICROALB ~ m.3882.G.A + AGE + SEX + TWB2_Batch + PC1 + PC2 + PC3 + PC4 + PC5 + PC6 + PC7 + PC8 + PC9 + PC10 + AGE * SEX
BODY_WAISTLINE	m.12630.G.A	0.00632894	0.0100265	0.631219	0.527899	NA	NA	NA	linear	101132	NA	NA	BODY_WAISTLINE ~ m.12630.G.A + AGE + SEX + TWB2_Batch + PC1 + PC2 + PC3 + PC4 + PC5 + PC6 + PC7 + PC8 + PC9 + PC10 + AGE * SEX
CREATININE_URINE	m.14783.T.C	0.00421464	0.00668158	0.630785	0.528188	NA	NA	NA	linear	20956	NA	NA	CREATININE_URINE ~ m.14783.T.C + AGE + SEX + TWB2_Batch + PC1 + PC2 + PC3 + PC4 + PC5 + PC6 + PC7 + PC8 + PC9 + PC10 + AGE * SEX
SYSTOLIC_PRESSURE	m.752.C.T	0.00527568	0.00836402	0.630759	0.528199	NA	NA	NA	linear	101734	NA	NA	SYSTOLIC_PRESSURE ~ m.752.C.T + AGE + SEX + TWB2_Batch + PC1 + PC2 + PC3 + PC4 + PC5 + PC6 + PC7 + PC8 + PC9 + PC10 + AGE * SEX
BODY_HEIGHT	m.4883.C.T	-0.00176312	0.00279539	-0.630725	0.528222	NA	NA	NA	linear	101126	NA	NA	BODY_HEIGHT ~ m.4883.C.T + AGE + SEX + TWB2_Batch + PC1 + PC2 + PC3 + PC4 + PC5 + PC6 + PC7 + PC8 + PC9 + PC10 + AGE * SEX
GAMMA_GT	m.16304.T.C	0.00236318	0.00374783	0.630548	0.528338	NA	NA	NA	linear	101078	NA	NA	GAMMA_GT ~ m.16304.T.C + AGE + SEX + TWB2_Batch + PC1 + PC2 + PC3 + PC4 + PC5 + PC6 + PC7 + PC8 + PC9 + PC10 + AGE * SEX
MICROALB	m.3434.A.G	0.00774709	0.0122869	0.630516	0.528358	NA	NA	NA	linear	100356	NA	NA	MICROALB ~ m.3434.A.G + AGE + SEX + TWB2_Batch + PC1 + PC2 + PC3 + PC4 + PC5 + PC6 + PC7 + PC8 + PC9 + PC10 + AGE * SEX
WBC	m.12358.A.G	-0.0046199	0.00732803	-0.630443	0.528406	NA	NA	NA	linear	101766	NA	NA	WBC ~ m.12358.A.G + AGE + SEX + TWB2_Batch + PC1 + PC2 + PC3 + PC4 + PC5 + PC6 + PC7 + PC8 + PC9 + PC10 + AGE * SEX
GAMMA_GT	m.10238.T.C	-0.00723703	0.0114813	-0.630332	0.528479	NA	NA	NA	linear	101332	NA	NA	GAMMA_GT ~ m.10238.T.C + AGE + SEX + TWB2_Batch + PC1 + PC2 + PC3 + PC4 + PC5 + PC6 + PC7 + PC8 + PC9 + PC10 + AGE * SEX
URIC_ACID	m.16245.C.T	0.00779552	0.0123685	0.630274	0.528517	NA	NA	NA	linear	101111	NA	NA	URIC_ACID ~ m.16245.C.T + AGE + SEX + TWB2_Batch + PC1 + PC2 + PC3 + PC4 + PC5 + PC6 + PC7 + PC8 + PC9 + PC10 + AGE * SEX
FEV10	m.13263.A.G	-0.00694688	0.0110277	-0.62995	0.52873	NA	NA	NA	linear	46725	NA	NA	FEV10 ~ m.13263.A.G + AGE + SEX + TWB2_Batch + PC1 + PC2 + PC3 + PC4 + PC5 + PC6 + PC7 + PC8 + PC9 + PC10 + AGE * SEX
FVC	m.210.A.G	-0.00543109	0.00862533	-0.629667	0.528915	NA	NA	NA	linear	46635	NA	NA	FVC ~ m.210.A.G + AGE + SEX + TWB2_Batch + PC1 + PC2 + PC3 + PC4 + PC5 + PC6 + PC7 + PC8 + PC9 + PC10 + AGE * SEX
SGOT	m.4491.G.A	0.00527588	0.0083793	0.629632	0.528937	NA	NA	NA	linear	101390	NA	NA	SGOT ~ m.4491.G.A + AGE + SEX + TWB2_Batch + PC1 + PC2 + PC3 + PC4 + PC5 + PC6 + PC7 + PC8 + PC9 + PC10 + AGE * SEX
ALBUMIN	m.8020.G.A	-0.00580398	0.00922133	-0.629408	0.529083	NA	NA	NA	linear	101673	NA	NA	ALBUMIN ~ m.8020.G.A + AGE + SEX + TWB2_Batch + PC1 + PC2 + PC3 + PC4 + PC5 + PC6 + PC7 + PC8 + PC9 + PC10 + AGE * SEX
LDL_C	m.9296.C.T	-0.00782522	0.0124332	-0.629382	0.529101	NA	NA	NA	linear	101686	NA	NA	LDL_C ~ m.9296.C.T + AGE + SEX + TWB2_Batch + PC1 + PC2 + PC3 + PC4 + PC5 + PC6 + PC7 + PC8 + PC9 + PC10 + AGE * SEX
ALBUMIN	m.12705.C.T	-0.00190644	0.00303042	-0.6291	0.529285	NA	NA	NA	linear	101749	NA	NA	ALBUMIN ~ m.12705.C.T + AGE + SEX + TWB2_Batch + PC1 + PC2 + PC3 + PC4 + PC5 + PC6 + PC7 + PC8 + PC9 + PC10 + AGE * SEX
T_CHO	m.16140.T.C	-0.00371149	0.0059008	-0.628981	0.529363	NA	NA	NA	linear	100788	NA	NA	T_CHO ~ m.16140.T.C + AGE + SEX + TWB2_Batch + PC1 + PC2 + PC3 + PC4 + PC5 + PC6 + PC7 + PC8 + PC9 + PC10 + AGE * SEX
PLATELET	m.4850.C.T	0.00411274	0.00653883	0.628971	0.529369	NA	NA	NA	linear	101670	NA	NA	PLATELET ~ m.4850.C.T + AGE + SEX + TWB2_Batch + PC1 + PC2 + PC3 + PC4 + PC5 + PC6 + PC7 + PC8 + PC9 + PC10 + AGE * SEX
CREATININE_URINE	m.13254.T.C	0.021537	0.0342636	0.628567	0.529639	NA	NA	NA	linear	20953	NA	NA	CREATININE_URINE ~ m.13254.T.C + AGE + SEX + TWB2_Batch + PC1 + PC2 + PC3 + PC4 + PC5 + PC6 + PC7 + PC8 + PC9 + PC10 + AGE * SEX
CREATININE_URINE	m.14577.T.C	0.021537	0.0342636	0.628567	0.529639	NA	NA	NA	linear	20953	NA	NA	CREATININE_URINE ~ m.14577.T.C + AGE + SEX + TWB2_Batch + PC1 + PC2 + PC3 + PC4 + PC5 + PC6 + PC7 + PC8 + PC9 + PC10 + AGE * SEX
SGOT	m.189.A.G	-0.00622341	0.0099018	-0.628513	0.529669	NA	NA	NA	linear	100774	NA	NA	SGOT ~ m.189.A.G + AGE + SEX + TWB2_Batch + PC1 + PC2 + PC3 + PC4 + PC5 + PC6 + PC7 + PC8 + PC9 + PC10 + AGE * SEX
BODY_FAT_RATE	m.15784.T.C	0.00521176	0.00829295	0.628457	0.529706	NA	NA	NA	linear	98452	NA	NA	BODY_FAT_RATE ~ m.15784.T.C + AGE + SEX + TWB2_Batch + PC1 + PC2 + PC3 + PC4 + PC5 + PC6 + PC7 + PC8 + PC9 + PC10 + AGE * SEX
DIASTOLIC_PRESSURE	m.5093.T.C	0.00662246	0.0105429	0.628145	0.52991	NA	NA	NA	linear	101600	NA	NA	DIASTOLIC_PRESSURE ~ m.5093.T.C + AGE + SEX + TWB2_Batch + PC1 + PC2 + PC3 + PC4 + PC5 + PC6 + PC7 + PC8 + PC9 + PC10 + AGE * SEX
BODY_WEIGHT	m.14470.T.C	-0.00375851	0.00598386	-0.628107	0.529935	NA	NA	NA	linear	101660	NA	NA	BODY_WEIGHT ~ m.14470.T.C + AGE + SEX + TWB2_Batch + PC1 + PC2 + PC3 + PC4 + PC5 + PC6 + PC7 + PC8 + PC9 + PC10 + AGE * SEX
Z_SCORE	m.16172.T.C	-0.00298459	0.00475264	-0.627986	0.530014	NA	NA	NA	linear	91861	NA	NA	Z_SCORE ~ m.16172.T.C + AGE + SEX + TWB2_Batch + PC1 + PC2 + PC3 + PC4 + PC5 + PC6 + PC7 + PC8 + PC9 + PC10 + AGE * SEX
SGPT	m.16357.T.C	0.00673764	0.01073	0.627927	0.530053	NA	NA	NA	linear	101197	NA	NA	SGPT ~ m.16357.T.C + AGE + SEX + TWB2_Batch + PC1 + PC2 + PC3 + PC4 + PC5 + PC6 + PC7 + PC8 + PC9 + PC10 + AGE * SEX
Z_SCORE	m.3882.G.A	-0.00723981	0.0115298	-0.627919	0.530058	NA	NA	NA	linear	95389	NA	NA	Z_SCORE ~ m.3882.G.A + AGE + SEX + TWB2_Batch + PC1 + PC2 + PC3 + PC4 + PC5 + PC6 + PC7 + PC8 + PC9 + PC10 + AGE * SEX
HBA1C	m.3111.A.T	-0.00758169	0.0120773	-0.627762	0.530161	NA	NA	NA	linear	100909	NA	NA	HBA1C ~ m.3111.A.T + AGE + SEX + TWB2_Batch + PC1 + PC2 + PC3 + PC4 + PC5 + PC6 + PC7 + PC8 + PC9 + PC10 + AGE * SEX
PLATELET	m.13152.A.G	-0.00634963	0.0101185	-0.62753	0.530313	NA	NA	NA	linear	101644	NA	NA	PLATELET ~ m.13152.A.G + AGE + SEX + TWB2_Batch + PC1 + PC2 + PC3 + PC4 + PC5 + PC6 + PC7 + PC8 + PC9 + PC10 + AGE * SEX
HCT	m.16164.A.G	-0.00495967	0.00790398	-0.627491	0.530339	NA	NA	NA	linear	101518	NA	NA	HCT ~ m.16164.A.G + AGE + SEX + TWB2_Batch + PC1 + PC2 + PC3 + PC4 + PC5 + PC6 + PC7 + PC8 + PC9 + PC10 + AGE * SEX
HDL_C	m.12811.T.C	-0.00347838	0.00554345	-0.627475	0.530349	NA	NA	NA	linear	101776	NA	NA	HDL_C ~ m.12811.T.C + AGE + SEX + TWB2_Batch + PC1 + PC2 + PC3 + PC4 + PC5 + PC6 + PC7 + PC8 + PC9 + PC10 + AGE * SEX
BODY_HEIGHT	m.16298.T.C	0.00230114	0.00366777	0.627396	0.530401	NA	NA	NA	linear	101492	NA	NA	BODY_HEIGHT ~ m.16298.T.C + AGE + SEX + TWB2_Batch + PC1 + PC2 + PC3 + PC4 + PC5 + PC6 + PC7 + PC8 + PC9 + PC10 + AGE * SEX
WBC	m.14053.A.G	0.00794196	0.0126602	0.627317	0.530453	NA	NA	NA	linear	101737	NA	NA	WBC ~ m.14053.A.G + AGE + SEX + TWB2_Batch + PC1 + PC2 + PC3 + PC4 + PC5 + PC6 + PC7 + PC8 + PC9 + PC10 + AGE * SEX
AC_GLUCOSE	m.200.A.G	-0.00821787	0.0131016	-0.627242	0.530502	NA	NA	NA	linear	100592	NA	NA	AC_GLUCOSE ~ m.200.A.G + AGE + SEX + TWB2_Batch + PC1 + PC2 + PC3 + PC4 + PC5 + PC6 + PC7 + PC8 + PC9 + PC10 + AGE * SEX
MICROALB	m.12338.T.C	-0.0048281	0.00769831	-0.627164	0.530553	NA	NA	NA	linear	99843	NA	NA	MICROALB ~ m.12338.T.C + AGE + SEX + TWB2_Batch + PC1 + PC2 + PC3 + PC4 + PC5 + PC6 + PC7 + PC8 + PC9 + PC10 + AGE * SEX
BODY_HEIGHT	m.9950.T.C	0.00296303	0.00472462	0.627147	0.530564	NA	NA	NA	linear	101690	NA	NA	BODY_HEIGHT ~ m.9950.T.C + AGE + SEX + TWB2_Batch + PC1 + PC2 + PC3 + PC4 + PC5 + PC6 + PC7 + PC8 + PC9 + PC10 + AGE * SEX
T_SCORE	m.16243.T.C	0.00666008	0.010628	0.626654	0.530888	NA	NA	NA	linear	94607	NA	NA	T_SCORE ~ m.16243.T.C + AGE + SEX + TWB2_Batch + PC1 + PC2 + PC3 + PC4 + PC5 + PC6 + PC7 + PC8 + PC9 + PC10 + AGE * SEX
SGPT	m.3316.G.A	-0.00452025	0.00721519	-0.626491	0.530995	NA	NA	NA	linear	101299	NA	NA	SGPT ~ m.3316.G.A + AGE + SEX + TWB2_Batch + PC1 + PC2 + PC3 + PC4 + PC5 + PC6 + PC7 + PC8 + PC9 + PC10 + AGE * SEX
SYSTOLIC_PRESSURE	m.16316.A.G	0.00632067	0.0100892	0.626477	0.531004	NA	NA	NA	linear	101693	NA	NA	SYSTOLIC_PRESSURE ~ m.16316.A.G + AGE + SEX + TWB2_Batch + PC1 + PC2 + PC3 + PC4 + PC5 + PC6 + PC7 + PC8 + PC9 + PC10 + AGE * SEX
HEARTBEAT_SPEED	m.6620.T.C	0.00785236	0.0125379	0.626292	0.531125	NA	NA	NA	linear	101311	NA	NA	HEARTBEAT_SPEED ~ m.6620.T.C + AGE + SEX + TWB2_Batch + PC1 + PC2 + PC3 + PC4 + PC5 + PC6 + PC7 + PC8 + PC9 + PC10 + AGE * SEX
T_SCORE	m.8784.A.G	0.00854219	0.0136429	0.626127	0.531233	NA	NA	NA	linear	95400	NA	NA	T_SCORE ~ m.8784.A.G + AGE + SEX + TWB2_Batch + PC1 + PC2 + PC3 + PC4 + PC5 + PC6 + PC7 + PC8 + PC9 + PC10 + AGE * SEX
HCT	m.15670.T.C	0.00570942	0.00912447	0.625726	0.531496	NA	NA	NA	linear	101747	NA	NA	HCT ~ m.15670.T.C + AGE + SEX + TWB2_Batch + PC1 + PC2 + PC3 + PC4 + PC5 + PC6 + PC7 + PC8 + PC9 + PC10 + AGE * SEX
Z_SCORE	m.93.A.G	-0.00744144	0.0118934	-0.625678	0.531528	NA	NA	NA	linear	95366	NA	NA	Z_SCORE ~ m.93.A.G + AGE + SEX + TWB2_Batch + PC1 + PC2 + PC3 + PC4 + PC5 + PC6 + PC7 + PC8 + PC9 + PC10 + AGE * SEX
TG	m.12621.C.T	0.00889106	0.0142104	0.625671	0.531532	NA	NA	NA	linear	101358	NA	NA	TG ~ m.12621.C.T + AGE + SEX + TWB2_Batch + PC1 + PC2 + PC3 + PC4 + PC5 + PC6 + PC7 + PC8 + PC9 + PC10 + AGE * SEX
DIASTOLIC_PRESSURE	m.11914.G.A	-0.00409063	0.00653844	-0.625629	0.53156	NA	NA	NA	linear	101616	NA	NA	DIASTOLIC_PRESSURE ~ m.11914.G.A + AGE + SEX + TWB2_Batch + PC1 + PC2 + PC3 + PC4 + PC5 + PC6 + PC7 + PC8 + PC9 + PC10 + AGE * SEX
T_BILIRUBIN	m.5108.T.C	0.00531776	0.00850185	0.625483	0.531656	NA	NA	NA	linear	101424	NA	NA	T_BILIRUBIN ~ m.5108.T.C + AGE + SEX + TWB2_Batch + PC1 + PC2 + PC3 + PC4 + PC5 + PC6 + PC7 + PC8 + PC9 + PC10 + AGE * SEX
RBC	m.15884.G.A	0.0082375	0.0131761	0.625183	0.531852	NA	NA	NA	linear	101623	NA	NA	RBC ~ m.15884.G.A + AGE + SEX + TWB2_Batch + PC1 + PC2 + PC3 + PC4 + PC5 + PC6 + PC7 + PC8 + PC9 + PC10 + AGE * SEX
DIASTOLIC_PRESSURE	m.16260.C.T	0.00501684	0.00802567	0.625099	0.531907	NA	NA	NA	linear	101534	NA	NA	DIASTOLIC_PRESSURE ~ m.16260.C.T + AGE + SEX + TWB2_Batch + PC1 + PC2 + PC3 + PC4 + PC5 + PC6 + PC7 + PC8 + PC9 + PC10 + AGE * SEX
URIC_ACID	m.318.T.C	-0.00599181	0.0095873	-0.624973	0.53199	NA	NA	NA	linear	101599	NA	NA	URIC_ACID ~ m.318.T.C + AGE + SEX + TWB2_Batch + PC1 + PC2 + PC3 + PC4 + PC5 + PC6 + PC7 + PC8 + PC9 + PC10 + AGE * SEX
CREATININE	m.5153.A.G	0.00398198	0.00637255	0.624864	0.532062	NA	NA	NA	linear	101620	NA	NA	CREATININE ~ m.5153.A.G + AGE + SEX + TWB2_Batch + PC1 + PC2 + PC3 + PC4 + PC5 + PC6 + PC7 + PC8 + PC9 + PC10 + AGE * SEX
MICROALB	m.8200.T.C	-0.0106138	0.0169977	-0.624422	0.532352	NA	NA	NA	linear	99873	NA	NA	MICROALB ~ m.8200.T.C + AGE + SEX + TWB2_Batch + PC1 + PC2 + PC3 + PC4 + PC5 + PC6 + PC7 + PC8 + PC9 + PC10 + AGE * SEX
HB	m.93.A.G	0.00552825	0.00885343	0.62442	0.532353	NA	NA	NA	linear	101717	NA	NA	HB ~ m.93.A.G + AGE + SEX + TWB2_Batch + PC1 + PC2 + PC3 + PC4 + PC5 + PC6 + PC7 + PC8 + PC9 + PC10 + AGE * SEX
FEV10_FVC	m.16185.C.T	0.00954913	0.0152975	0.624229	0.53248	NA	NA	NA	linear	46736	NA	NA	FEV10_FVC ~ m.16185.C.T + AGE + SEX + TWB2_Batch + PC1 + PC2 + PC3 + PC4 + PC5 + PC6 + PC7 + PC8 + PC9 + PC10 + AGE * SEX
HBA1C	m.8270.CACCCCCTCT.C	0.00222195	0.00356058	0.62404	0.532602	NA	NA	NA	linear	100639	NA	NA	HBA1C ~ m.8270.CACCCCCTCT.C + AGE + SEX + TWB2_Batch + PC1 + PC2 + PC3 + PC4 + PC5 + PC6 + PC7 + PC8 + PC9 + PC10 + AGE * SEX
BODY_HEIGHT	m.12354.T.C	-0.00630662	0.0101095	-0.623832	0.532739	NA	NA	NA	linear	101729	NA	NA	BODY_HEIGHT ~ m.12354.T.C + AGE + SEX + TWB2_Batch + PC1 + PC2 + PC3 + PC4 + PC5 + PC6 + PC7 + PC8 + PC9 + PC10 + AGE * SEX
HBA1C	m.1041.A.G	-0.00798766	0.0128105	-0.623526	0.532941	NA	NA	NA	linear	100804	NA	NA	HBA1C ~ m.1041.A.G + AGE + SEX + TWB2_Batch + PC1 + PC2 + PC3 + PC4 + PC5 + PC6 + PC7 + PC8 + PC9 + PC10 + AGE * SEX
BUN	m.8829.C.T	0.00656838	0.0105362	0.623409	0.533017	NA	NA	NA	linear	101612	NA	NA	BUN ~ m.8829.C.T + AGE + SEX + TWB2_Batch + PC1 + PC2 + PC3 + PC4 + PC5 + PC6 + PC7 + PC8 + PC9 + PC10 + AGE * SEX
AFP	m.3537.A.G	-0.00452591	0.00726095	-0.623322	0.533074	NA	NA	NA	linear	101502	NA	NA	AFP ~ m.3537.A.G + AGE + SEX + TWB2_Batch + PC1 + PC2 + PC3 + PC4 + PC5 + PC6 + PC7 + PC8 + PC9 + PC10 + AGE * SEX
DIASTOLIC_PRESSURE	m.15218.A.G	0.00617403	0.00990553	0.623291	0.533095	NA	NA	NA	linear	101390	NA	NA	DIASTOLIC_PRESSURE ~ m.15218.A.G + AGE + SEX + TWB2_Batch + PC1 + PC2 + PC3 + PC4 + PC5 + PC6 + PC7 + PC8 + PC9 + PC10 + AGE * SEX
DIASTOLIC_PRESSURE	m.195.T.C	-0.00454977	0.00730129	-0.623146	0.53319	NA	NA	NA	linear	99486	NA	NA	DIASTOLIC_PRESSURE ~ m.195.T.C + AGE + SEX + TWB2_Batch + PC1 + PC2 + PC3 + PC4 + PC5 + PC6 + PC7 + PC8 + PC9 + PC10 + AGE * SEX
BODY_FAT_RATE	m.681.T.C	0.00463512	0.00743843	0.623132	0.533199	NA	NA	NA	linear	98275	NA	NA	BODY_FAT_RATE ~ m.681.T.C + AGE + SEX + TWB2_Batch + PC1 + PC2 + PC3 + PC4 + PC5 + PC6 + PC7 + PC8 + PC9 + PC10 + AGE * SEX
AFP	m.12621.C.T	-0.00816671	0.013106	-0.623128	0.533202	NA	NA	NA	linear	101611	NA	NA	AFP ~ m.12621.C.T + AGE + SEX + TWB2_Batch + PC1 + PC2 + PC3 + PC4 + PC5 + PC6 + PC7 + PC8 + PC9 + PC10 + AGE * SEX
ALBUMIN	m.13105.A.G	-0.0064193	0.0103027	-0.623068	0.533241	NA	NA	NA	linear	101747	NA	NA	ALBUMIN ~ m.13105.A.G + AGE + SEX + TWB2_Batch + PC1 + PC2 + PC3 + PC4 + PC5 + PC6 + PC7 + PC8 + PC9 + PC10 + AGE * SEX
egfr_cr	m.16192.C.T	-0.00294016	0.00471966	-0.62296	0.533312	NA	NA	NA	linear	101622	NA	NA	egfr_cr ~ m.16192.C.T + AGE + SEX + TWB2_Batch + PC1 + PC2 + PC3 + PC4 + PC5 + PC6 + PC7 + PC8 + PC9 + PC10 + AGE * SEX
AFP	m.1041.A.G	0.00764175	0.0122731	0.622643	0.533521	NA	NA	NA	linear	101473	NA	NA	AFP ~ m.1041.A.G + AGE + SEX + TWB2_Batch + PC1 + PC2 + PC3 + PC4 + PC5 + PC6 + PC7 + PC8 + PC9 + PC10 + AGE * SEX
HDL_C	m.13263.A.G	-0.00579027	0.00930148	-0.62251	0.533608	NA	NA	NA	linear	101777	NA	NA	HDL_C ~ m.13263.A.G + AGE + SEX + TWB2_Batch + PC1 + PC2 + PC3 + PC4 + PC5 + PC6 + PC7 + PC8 + PC9 + PC10 + AGE * SEX
T_CHO	m.14308.T.C	0.00596705	0.00958586	0.622485	0.533625	NA	NA	NA	linear	101445	NA	NA	T_CHO ~ m.14308.T.C + AGE + SEX + TWB2_Batch + PC1 + PC2 + PC3 + PC4 + PC5 + PC6 + PC7 + PC8 + PC9 + PC10 + AGE * SEX
PLATELET	m.11215.C.T	0.00680951	0.0109446	0.622181	0.533824	NA	NA	NA	linear	101659	NA	NA	PLATELET ~ m.11215.C.T + AGE + SEX + TWB2_Batch + PC1 + PC2 + PC3 + PC4 + PC5 + PC6 + PC7 + PC8 + PC9 + PC10 + AGE * SEX
HCT	m.6960.C.T	0.00518242	0.00833141	0.622034	0.533921	NA	NA	NA	linear	101750	NA	NA	HCT ~ m.6960.C.T + AGE + SEX + TWB2_Batch + PC1 + PC2 + PC3 + PC4 + PC5 + PC6 + PC7 + PC8 + PC9 + PC10 + AGE * SEX
CREATININE	m.210.A.G	0.00410602	0.0066025	0.621889	0.534016	NA	NA	NA	linear	101459	NA	NA	CREATININE ~ m.210.A.G + AGE + SEX + TWB2_Batch + PC1 + PC2 + PC3 + PC4 + PC5 + PC6 + PC7 + PC8 + PC9 + PC10 + AGE * SEX
Z_SCORE	m.16357.T.C	0.00747285	0.0120179	0.621811	0.534068	NA	NA	NA	linear	95291	NA	NA	Z_SCORE ~ m.16357.T.C + AGE + SEX + TWB2_Batch + PC1 + PC2 + PC3 + PC4 + PC5 + PC6 + PC7 + PC8 + PC9 + PC10 + AGE * SEX
PLATELET	m.13269.A.G	-0.00625008	0.0100539	-0.621657	0.534169	NA	NA	NA	linear	101513	NA	NA	PLATELET ~ m.13269.A.G + AGE + SEX + TWB2_Batch + PC1 + PC2 + PC3 + PC4 + PC5 + PC6 + PC7 + PC8 + PC9 + PC10 + AGE * SEX
AC_GLUCOSE	m.14569.G.A	-0.0048884	0.00786445	-0.621582	0.534218	NA	NA	NA	linear	100601	NA	NA	AC_GLUCOSE ~ m.14569.G.A + AGE + SEX + TWB2_Batch + PC1 + PC2 + PC3 + PC4 + PC5 + PC6 + PC7 + PC8 + PC9 + PC10 + AGE * SEX
BODY_FAT_RATE	m.1048.C.T	0.00462289	0.00743969	0.621382	0.53435	NA	NA	NA	linear	98273	NA	NA	BODY_FAT_RATE ~ m.1048.C.T + AGE + SEX + TWB2_Batch + PC1 + PC2 + PC3 + PC4 + PC5 + PC6 + PC7 + PC8 + PC9 + PC10 + AGE * SEX
Z_SCORE	m.8020.G.A	-0.00623047	0.0100271	-0.621366	0.53436	NA	NA	NA	linear	95322	NA	NA	Z_SCORE ~ m.8020.G.A + AGE + SEX + TWB2_Batch + PC1 + PC2 + PC3 + PC4 + PC5 + PC6 + PC7 + PC8 + PC9 + PC10 + AGE * SEX
WBC	m.16217.T.C	-0.00280135	0.00450961	-0.621195	0.534473	NA	NA	NA	linear	100523	NA	NA	WBC ~ m.16217.T.C + AGE + SEX + TWB2_Batch + PC1 + PC2 + PC3 + PC4 + PC5 + PC6 + PC7 + PC8 + PC9 + PC10 + AGE * SEX
URIC_ACID	m.8784.A.G	-0.00771573	0.0124252	-0.620976	0.534617	NA	NA	NA	linear	101775	NA	NA	URIC_ACID ~ m.8784.A.G + AGE + SEX + TWB2_Batch + PC1 + PC2 + PC3 + PC4 + PC5 + PC6 + PC7 + PC8 + PC9 + PC10 + AGE * SEX
HDL_C	m.15071.T.C	0.00608027	0.00979495	0.620756	0.534762	NA	NA	NA	linear	101779	NA	NA	HDL_C ~ m.15071.T.C + AGE + SEX + TWB2_Batch + PC1 + PC2 + PC3 + PC4 + PC5 + PC6 + PC7 + PC8 + PC9 + PC10 + AGE * SEX
FEV10	m.7684.T.C	0.00385922	0.00621709	0.620744	0.534771	NA	NA	NA	linear	46715	NA	NA	FEV10 ~ m.7684.T.C + AGE + SEX + TWB2_Batch + PC1 + PC2 + PC3 + PC4 + PC5 + PC6 + PC7 + PC8 + PC9 + PC10 + AGE * SEX
T_SCORE	m.11215.C.T	0.00665648	0.0107271	0.620529	0.534911	NA	NA	NA	linear	95390	NA	NA	T_SCORE ~ m.11215.C.T + AGE + SEX + TWB2_Batch + PC1 + PC2 + PC3 + PC4 + PC5 + PC6 + PC7 + PC8 + PC9 + PC10 + AGE * SEX
BUN	m.15508.C.T	0.0065203	0.0105084	0.620484	0.53494	NA	NA	NA	linear	101494	NA	NA	BUN ~ m.15508.C.T + AGE + SEX + TWB2_Batch + PC1 + PC2 + PC3 + PC4 + PC5 + PC6 + PC7 + PC8 + PC9 + PC10 + AGE * SEX
MICROALB	m.199.T.C	0.002896	0.0046677	0.620435	0.534973	NA	NA	NA	linear	99299	NA	NA	MICROALB ~ m.199.T.C + AGE + SEX + TWB2_Batch + PC1 + PC2 + PC3 + PC4 + PC5 + PC6 + PC7 + PC8 + PC9 + PC10 + AGE * SEX
AC_GLUCOSE	m.10398.A.G	-0.00180272	0.00290657	-0.620222	0.535113	NA	NA	NA	linear	100891	NA	NA	AC_GLUCOSE ~ m.10398.A.G + AGE + SEX + TWB2_Batch + PC1 + PC2 + PC3 + PC4 + PC5 + PC6 + PC7 + PC8 + PC9 + PC10 + AGE * SEX
GAMMA_GT	m.5466.A.G	0.00619964	0.00999598	0.620213	0.535119	NA	NA	NA	linear	101332	NA	NA	GAMMA_GT ~ m.5466.A.G + AGE + SEX + TWB2_Batch + PC1 + PC2 + PC3 + PC4 + PC5 + PC6 + PC7 + PC8 + PC9 + PC10 + AGE * SEX
CREATININE	m.11151.C.T	-0.00791116	0.0127648	-0.619763	0.535415	NA	NA	NA	linear	101622	NA	NA	CREATININE ~ m.11151.C.T + AGE + SEX + TWB2_Batch + PC1 + PC2 + PC3 + PC4 + PC5 + PC6 + PC7 + PC8 + PC9 + PC10 + AGE * SEX
Z_SCORE	m.2220.A.G	0.00931923	0.0150386	0.619688	0.535465	NA	NA	NA	linear	95387	NA	NA	Z_SCORE ~ m.2220.A.G + AGE + SEX + TWB2_Batch + PC1 + PC2 + PC3 + PC4 + PC5 + PC6 + PC7 + PC8 + PC9 + PC10 + AGE * SEX
SGPT	m.12372.G.A	-0.00431296	0.00696084	-0.619603	0.535521	NA	NA	NA	linear	101125	NA	NA	SGPT ~ m.12372.G.A + AGE + SEX + TWB2_Batch + PC1 + PC2 + PC3 + PC4 + PC5 + PC6 + PC7 + PC8 + PC9 + PC10 + AGE * SEX
FEV10_FVC	m.13269.A.G	-0.00923707	0.0149143	-0.619341	0.535695	NA	NA	NA	linear	46665	NA	NA	FEV10_FVC ~ m.13269.A.G + AGE + SEX + TWB2_Batch + PC1 + PC2 + PC3 + PC4 + PC5 + PC6 + PC7 + PC8 + PC9 + PC10 + AGE * SEX
T_SCORE	m.13928.G.C	0.00224566	0.00362726	0.619108	0.535847	NA	NA	NA	linear	95052	NA	NA	T_SCORE ~ m.13928.G.C + AGE + SEX + TWB2_Batch + PC1 + PC2 + PC3 + PC4 + PC5 + PC6 + PC7 + PC8 + PC9 + PC10 + AGE * SEX
WBC	m.8414.C.T	0.00300398	0.00485367	0.618909	0.535978	NA	NA	NA	linear	101715	NA	NA	WBC ~ m.8414.C.T + AGE + SEX + TWB2_Batch + PC1 + PC2 + PC3 + PC4 + PC5 + PC6 + PC7 + PC8 + PC9 + PC10 + AGE * SEX
CREATININE	m.3027.T.C	0.00573515	0.00926938	0.61872	0.536102	NA	NA	NA	linear	101627	NA	NA	CREATININE ~ m.3027.T.C + AGE + SEX + TWB2_Batch + PC1 + PC2 + PC3 + PC4 + PC5 + PC6 + PC7 + PC8 + PC9 + PC10 + AGE * SEX
CREATININE_URINE	m.6752.A.G	0.0160495	0.0259458	0.618579	0.5362	NA	NA	NA	linear	20945	NA	NA	CREATININE_URINE ~ m.6752.A.G + AGE + SEX + TWB2_Batch + PC1 + PC2 + PC3 + PC4 + PC5 + PC6 + PC7 + PC8 + PC9 + PC10 + AGE * SEX
FEV10	m.4833.A.G	0.00618499	0.0099999	0.618506	0.536245	NA	NA	NA	linear	46698	NA	NA	FEV10 ~ m.4833.A.G + AGE + SEX + TWB2_Batch + PC1 + PC2 + PC3 + PC4 + PC5 + PC6 + PC7 + PC8 + PC9 + PC10 + AGE * SEX
BUN	m.12630.G.A	-0.00607984	0.00983621	-0.618107	0.536506	NA	NA	NA	linear	101038	NA	NA	BUN ~ m.12630.G.A + AGE + SEX + TWB2_Batch + PC1 + PC2 + PC3 + PC4 + PC5 + PC6 + PC7 + PC8 + PC9 + PC10 + AGE * SEX
BODY_WAISTLINE	m.9548.G.A	0.00560214	0.00906793	0.617797	0.53671	NA	NA	NA	linear	100451	NA	NA	BODY_WAISTLINE ~ m.9548.G.A + AGE + SEX + TWB2_Batch + PC1 + PC2 + PC3 + PC4 + PC5 + PC6 + PC7 + PC8 + PC9 + PC10 + AGE * SEX
CREATININE_URINE	m.14979.T.C	-0.00999149	0.0161736	-0.617765	0.536737	NA	NA	NA	linear	20950	NA	NA	CREATININE_URINE ~ m.14979.T.C + AGE + SEX + TWB2_Batch + PC1 + PC2 + PC3 + PC4 + PC5 + PC6 + PC7 + PC8 + PC9 + PC10 + AGE * SEX
T_SCORE	m.3970.C.T	0.0022662	0.00366888	0.617683	0.536786	NA	NA	NA	linear	95194	NA	NA	T_SCORE ~ m.3970.C.T + AGE + SEX + TWB2_Batch + PC1 + PC2 + PC3 + PC4 + PC5 + PC6 + PC7 + PC8 + PC9 + PC10 + AGE * SEX
Z_SCORE	m.16126.T.C	0.00634531	0.010273	0.617672	0.536793	NA	NA	NA	linear	95168	NA	NA	Z_SCORE ~ m.16126.T.C + AGE + SEX + TWB2_Batch + PC1 + PC2 + PC3 + PC4 + PC5 + PC6 + PC7 + PC8 + PC9 + PC10 + AGE * SEX
DIASTOLIC_PRESSURE	m.16257.C.A	0.00484298	0.0078418	0.617586	0.53685	NA	NA	NA	linear	101710	NA	NA	DIASTOLIC_PRESSURE ~ m.16257.C.A + AGE + SEX + TWB2_Batch + PC1 + PC2 + PC3 + PC4 + PC5 + PC6 + PC7 + PC8 + PC9 + PC10 + AGE * SEX
T_CHO	m.513.GCA.G	0.00193985	0.00314199	0.617395	0.536976	NA	NA	NA	linear	96312	NA	NA	T_CHO ~ m.513.GCA.G + AGE + SEX + TWB2_Batch + PC1 + PC2 + PC3 + PC4 + PC5 + PC6 + PC7 + PC8 + PC9 + PC10 + AGE * SEX
AFP	m.1664.G.A	-0.00719515	0.0116561	-0.617286	0.537048	NA	NA	NA	linear	100947	NA	NA	AFP ~ m.1664.G.A + AGE + SEX + TWB2_Batch + PC1 + PC2 + PC3 + PC4 + PC5 + PC6 + PC7 + PC8 + PC9 + PC10 + AGE * SEX
AFP	m.8270.CACCCCCTCT.C	-0.0021037	0.00340801	-0.617279	0.537052	NA	NA	NA	linear	101306	NA	NA	AFP ~ m.8270.CACCCCCTCT.C + AGE + SEX + TWB2_Batch + PC1 + PC2 + PC3 + PC4 + PC5 + PC6 + PC7 + PC8 + PC9 + PC10 + AGE * SEX
PLATELET	m.14971.T.C	-0.00881876	0.0142872	-0.617248	0.537073	NA	NA	NA	linear	101653	NA	NA	PLATELET ~ m.14971.T.C + AGE + SEX + TWB2_Batch + PC1 + PC2 + PC3 + PC4 + PC5 + PC6 + PC7 + PC8 + PC9 + PC10 + AGE * SEX
HCT	m.16234.C.T	0.00421357	0.0068292	0.616993	0.53724	NA	NA	NA	linear	101274	NA	NA	HCT ~ m.16234.C.T + AGE + SEX + TWB2_Batch + PC1 + PC2 + PC3 + PC4 + PC5 + PC6 + PC7 + PC8 + PC9 + PC10 + AGE * SEX
AFP	m.11944.T.C	0.00510751	0.00828121	0.616759	0.537395	NA	NA	NA	linear	101601	NA	NA	AFP ~ m.11944.T.C + AGE + SEX + TWB2_Batch + PC1 + PC2 + PC3 + PC4 + PC5 + PC6 + PC7 + PC8 + PC9 + PC10 + AGE * SEX
HBA1C	m.2220.A.G	-0.00833129	0.0135085	-0.616742	0.537406	NA	NA	NA	linear	100935	NA	NA	HBA1C ~ m.2220.A.G + AGE + SEX + TWB2_Batch + PC1 + PC2 + PC3 + PC4 + PC5 + PC6 + PC7 + PC8 + PC9 + PC10 + AGE * SEX
WBC	m.15040.C.T	-0.00648168	0.0105113	-0.616641	0.537473	NA	NA	NA	linear	101767	NA	NA	WBC ~ m.15040.C.T + AGE + SEX + TWB2_Batch + PC1 + PC2 + PC3 + PC4 + PC5 + PC6 + PC7 + PC8 + PC9 + PC10 + AGE * SEX
T_CHO	m.1736.A.G	-0.00450843	0.00731347	-0.616455	0.537595	NA	NA	NA	linear	101733	NA	NA	T_CHO ~ m.1736.A.G + AGE + SEX + TWB2_Batch + PC1 + PC2 + PC3 + PC4 + PC5 + PC6 + PC7 + PC8 + PC9 + PC10 + AGE * SEX
egfr_cr	m.15223.C.T	0.00485996	0.00788492	0.616361	0.537658	NA	NA	NA	linear	101679	NA	NA	egfr_cr ~ m.15223.C.T + AGE + SEX + TWB2_Batch + PC1 + PC2 + PC3 + PC4 + PC5 + PC6 + PC7 + PC8 + PC9 + PC10 + AGE * SEX
WBC	m.14502.T.C	-0.00647867	0.0105113	-0.616352	0.537664	NA	NA	NA	linear	101766	NA	NA	WBC ~ m.14502.T.C + AGE + SEX + TWB2_Batch + PC1 + PC2 + PC3 + PC4 + PC5 + PC6 + PC7 + PC8 + PC9 + PC10 + AGE * SEX
HBA1C	m.14308.T.C	0.0055924	0.00907356	0.61634	0.537671	NA	NA	NA	linear	100638	NA	NA	HBA1C ~ m.14308.T.C + AGE + SEX + TWB2_Batch + PC1 + PC2 + PC3 + PC4 + PC5 + PC6 + PC7 + PC8 + PC9 + PC10 + AGE * SEX
T_BILIRUBIN	m.5466.A.G	0.00632931	0.0102706	0.616254	0.537728	NA	NA	NA	linear	101509	NA	NA	T_BILIRUBIN ~ m.5466.A.G + AGE + SEX + TWB2_Batch + PC1 + PC2 + PC3 + PC4 + PC5 + PC6 + PC7 + PC8 + PC9 + PC10 + AGE * SEX
CREATININE	m.1438.A.G	-0.00418959	0.00679899	-0.616207	0.537759	NA	NA	NA	linear	101619	NA	NA	CREATININE ~ m.1438.A.G + AGE + SEX + TWB2_Batch + PC1 + PC2 + PC3 + PC4 + PC5 + PC6 + PC7 + PC8 + PC9 + PC10 + AGE * SEX
BMI	m.16150.C.T	0.0112139	0.0182011	0.616112	0.537822	NA	NA	NA	linear	101311	NA	NA	BMI ~ m.16150.C.T + AGE + SEX + TWB2_Batch + PC1 + PC2 + PC3 + PC4 + PC5 + PC6 + PC7 + PC8 + PC9 + PC10 + AGE * SEX
Z_SCORE	m.12354.T.C	0.00933903	0.0151604	0.616015	0.537886	NA	NA	NA	linear	95394	NA	NA	Z_SCORE ~ m.12354.T.C + AGE + SEX + TWB2_Batch + PC1 + PC2 + PC3 + PC4 + PC5 + PC6 + PC7 + PC8 + PC9 + PC10 + AGE * SEX
AC_GLUCOSE	m.8829.C.T	0.0065921	0.0107031	0.615908	0.537957	NA	NA	NA	linear	100893	NA	NA	AC_GLUCOSE ~ m.8829.C.T + AGE + SEX + TWB2_Batch + PC1 + PC2 + PC3 + PC4 + PC5 + PC6 + PC7 + PC8 + PC9 + PC10 + AGE * SEX
PLATELET	m.9468.A.G	0.00998304	0.0162095	0.615875	0.537978	NA	NA	NA	linear	101666	NA	NA	PLATELET ~ m.9468.A.G + AGE + SEX + TWB2_Batch + PC1 + PC2 + PC3 + PC4 + PC5 + PC6 + PC7 + PC8 + PC9 + PC10 + AGE * SEX
GAMMA_GT	m.11665.C.T	0.00388443	0.00630974	0.615624	0.538144	NA	NA	NA	linear	101338	NA	NA	GAMMA_GT ~ m.11665.C.T + AGE + SEX + TWB2_Batch + PC1 + PC2 + PC3 + PC4 + PC5 + PC6 + PC7 + PC8 + PC9 + PC10 + AGE * SEX
CREATININE	m.10238.T.C	0.00552314	0.00898056	0.615011	0.538549	NA	NA	NA	linear	101621	NA	NA	CREATININE ~ m.10238.T.C + AGE + SEX + TWB2_Batch + PC1 + PC2 + PC3 + PC4 + PC5 + PC6 + PC7 + PC8 + PC9 + PC10 + AGE * SEX
RBC	m.16261.C.T	-0.00272486	0.00443061	-0.615008	0.538551	NA	NA	NA	linear	100910	NA	NA	RBC ~ m.16261.C.T + AGE + SEX + TWB2_Batch + PC1 + PC2 + PC3 + PC4 + PC5 + PC6 + PC7 + PC8 + PC9 + PC10 + AGE * SEX
Z_SCORE	m.4850.C.T	0.00432727	0.00703615	0.615005	0.538553	NA	NA	NA	linear	95395	NA	NA	Z_SCORE ~ m.4850.C.T + AGE + SEX + TWB2_Batch + PC1 + PC2 + PC3 + PC4 + PC5 + PC6 + PC7 + PC8 + PC9 + PC10 + AGE * SEX
SGPT	m.9123.G.A	-0.00484869	0.00789028	-0.614514	0.538877	NA	NA	NA	linear	101157	NA	NA	SGPT ~ m.9123.G.A + AGE + SEX + TWB2_Batch + PC1 + PC2 + PC3 + PC4 + PC5 + PC6 + PC7 + PC8 + PC9 + PC10 + AGE * SEX
WBC	m.195.T.C	0.00475494	0.00774083	0.614268	0.53904	NA	NA	NA	linear	99497	NA	NA	WBC ~ m.195.T.C + AGE + SEX + TWB2_Batch + PC1 + PC2 + PC3 + PC4 + PC5 + PC6 + PC7 + PC8 + PC9 + PC10 + AGE * SEX
SGOT	m.6253.T.C	0.00569531	0.00927328	0.614164	0.539109	NA	NA	NA	linear	100872	NA	NA	SGOT ~ m.6253.T.C + AGE + SEX + TWB2_Batch + PC1 + PC2 + PC3 + PC4 + PC5 + PC6 + PC7 + PC8 + PC9 + PC10 + AGE * SEX
BODY_WAISTLINE	m.11151.C.T	0.0100163	0.0163206	0.613721	0.539401	NA	NA	NA	linear	101701	NA	NA	BODY_WAISTLINE ~ m.11151.C.T + AGE + SEX + TWB2_Batch + PC1 + PC2 + PC3 + PC4 + PC5 + PC6 + PC7 + PC8 + PC9 + PC10 + AGE * SEX
Z_SCORE	m.7598.G.A	-0.00846295	0.0137896	-0.613721	0.539401	NA	NA	NA	linear	95085	NA	NA	Z_SCORE ~ m.7598.G.A + AGE + SEX + TWB2_Batch + PC1 + PC2 + PC3 + PC4 + PC5 + PC6 + PC7 + PC8 + PC9 + PC10 + AGE * SEX
HBA1C	m.8473.T.C	0.0042277	0.00688885	0.613701	0.539414	NA	NA	NA	linear	100673	NA	NA	HBA1C ~ m.8473.T.C + AGE + SEX + TWB2_Batch + PC1 + PC2 + PC3 + PC4 + PC5 + PC6 + PC7 + PC8 + PC9 + PC10 + AGE * SEX
CREATININE_URINE	m.16355.C.T	0.0143647	0.0234162	0.613451	0.539585	NA	NA	NA	linear	20891	NA	NA	CREATININE_URINE ~ m.16355.C.T + AGE + SEX + TWB2_Batch + PC1 + PC2 + PC3 + PC4 + PC5 + PC6 + PC7 + PC8 + PC9 + PC10 + AGE * SEX
BODY_WAISTLINE	m.12612.A.G	-0.00810463	0.013216	-0.613245	0.539715	NA	NA	NA	linear	101642	NA	NA	BODY_WAISTLINE ~ m.12612.A.G + AGE + SEX + TWB2_Batch + PC1 + PC2 + PC3 + PC4 + PC5 + PC6 + PC7 + PC8 + PC9 + PC10 + AGE * SEX
BODY_WAISTLINE	m.6338.A.G	0.00629493	0.0102651	0.613238	0.53972	NA	NA	NA	linear	101697	NA	NA	BODY_WAISTLINE ~ m.6338.A.G + AGE + SEX + TWB2_Batch + PC1 + PC2 + PC3 + PC4 + PC5 + PC6 + PC7 + PC8 + PC9 + PC10 + AGE * SEX
LDL_C	m.5466.A.G	0.00654638	0.0106766	0.61315	0.539778	NA	NA	NA	linear	101747	NA	NA	LDL_C ~ m.5466.A.G + AGE + SEX + TWB2_Batch + PC1 + PC2 + PC3 + PC4 + PC5 + PC6 + PC7 + PC8 + PC9 + PC10 + AGE * SEX
AFP	m.16290.C.T	-0.0035515	0.00579294	-0.613073	0.539829	NA	NA	NA	linear	98039	NA	NA	AFP ~ m.16290.C.T + AGE + SEX + TWB2_Batch + PC1 + PC2 + PC3 + PC4 + PC5 + PC6 + PC7 + PC8 + PC9 + PC10 + AGE * SEX
HB	m.13834.A.G	0.00526589	0.00859488	0.612678	0.540091	NA	NA	NA	linear	101534	NA	NA	HB ~ m.13834.A.G + AGE + SEX + TWB2_Batch + PC1 + PC2 + PC3 + PC4 + PC5 + PC6 + PC7 + PC8 + PC9 + PC10 + AGE * SEX
FEV10	m.12621.C.T	0.0101314	0.0165413	0.612488	0.540218	NA	NA	NA	linear	46727	NA	NA	FEV10 ~ m.12621.C.T + AGE + SEX + TWB2_Batch + PC1 + PC2 + PC3 + PC4 + PC5 + PC6 + PC7 + PC8 + PC9 + PC10 + AGE * SEX
WBC	m.1598.G.A	0.0071983	0.0117526	0.612484	0.540219	NA	NA	NA	linear	101698	NA	NA	WBC ~ m.1598.G.A + AGE + SEX + TWB2_Batch + PC1 + PC2 + PC3 + PC4 + PC5 + PC6 + PC7 + PC8 + PC9 + PC10 + AGE * SEX
T_BILIRUBIN	m.15479.T.C	-0.00617412	0.010085	-0.612207	0.540403	NA	NA	NA	linear	100500	NA	NA	T_BILIRUBIN ~ m.15479.T.C + AGE + SEX + TWB2_Batch + PC1 + PC2 + PC3 + PC4 + PC5 + PC6 + PC7 + PC8 + PC9 + PC10 + AGE * SEX
BUN	m.16223.C.T	0.00177462	0.00289987	0.611964	0.540563	NA	NA	NA	linear	98870	NA	NA	BUN ~ m.16223.C.T + AGE + SEX + TWB2_Batch + PC1 + PC2 + PC3 + PC4 + PC5 + PC6 + PC7 + PC8 + PC9 + PC10 + AGE * SEX
HDL_C	m.12372.G.A	-0.00427397	0.00698695	-0.611708	0.540732	NA	NA	NA	linear	101594	NA	NA	HDL_C ~ m.12372.G.A + AGE + SEX + TWB2_Batch + PC1 + PC2 + PC3 + PC4 + PC5 + PC6 + PC7 + PC8 + PC9 + PC10 + AGE * SEX
BODY_WEIGHT	m.752.C.T	-0.00484491	0.00792228	-0.611555	0.540834	NA	NA	NA	linear	101660	NA	NA	BODY_WEIGHT ~ m.752.C.T + AGE + SEX + TWB2_Batch + PC1 + PC2 + PC3 + PC4 + PC5 + PC6 + PC7 + PC8 + PC9 + PC10 + AGE * SEX
PLATELET	m.13759.G.A	0.0033333	0.00545095	0.611508	0.540864	NA	NA	NA	linear	101300	NA	NA	PLATELET ~ m.13759.G.A + AGE + SEX + TWB2_Batch + PC1 + PC2 + PC3 + PC4 + PC5 + PC6 + PC7 + PC8 + PC9 + PC10 + AGE * SEX
BODY_WEIGHT	m.9962.G.A	0.0086692	0.0141769	0.611502	0.540869	NA	NA	NA	linear	101217	NA	NA	BODY_WEIGHT ~ m.9962.G.A + AGE + SEX + TWB2_Batch + PC1 + PC2 + PC3 + PC4 + PC5 + PC6 + PC7 + PC8 + PC9 + PC10 + AGE * SEX
BODY_HEIGHT	m.8270.CACCCCCTCT.C	0.00162092	0.00265269	0.611048	0.541169	NA	NA	NA	linear	101425	NA	NA	BODY_HEIGHT ~ m.8270.CACCCCCTCT.C + AGE + SEX + TWB2_Batch + PC1 + PC2 + PC3 + PC4 + PC5 + PC6 + PC7 + PC8 + PC9 + PC10 + AGE * SEX
AFP	m.16355.C.T	-0.00602667	0.00986371	-0.610994	0.541205	NA	NA	NA	linear	101372	NA	NA	AFP ~ m.16355.C.T + AGE + SEX + TWB2_Batch + PC1 + PC2 + PC3 + PC4 + PC5 + PC6 + PC7 + PC8 + PC9 + PC10 + AGE * SEX
BUN	m.3290.T.C	0.00801764	0.0131256	0.610841	0.541306	NA	NA	NA	linear	101609	NA	NA	BUN ~ m.3290.T.C + AGE + SEX + TWB2_Batch + PC1 + PC2 + PC3 + PC4 + PC5 + PC6 + PC7 + PC8 + PC9 + PC10 + AGE * SEX
BODY_BUTTOCKS	m.14318.T.C	-0.00543906	0.00890877	-0.610529	0.541513	NA	NA	NA	linear	101488	NA	NA	BODY_BUTTOCKS ~ m.14318.T.C + AGE + SEX + TWB2_Batch + PC1 + PC2 + PC3 + PC4 + PC5 + PC6 + PC7 + PC8 + PC9 + PC10 + AGE * SEX
TG	m.10310.G.A	0.00239528	0.00392486	0.610283	0.541676	NA	NA	NA	linear	101353	NA	NA	TG ~ m.10310.G.A + AGE + SEX + TWB2_Batch + PC1 + PC2 + PC3 + PC4 + PC5 + PC6 + PC7 + PC8 + PC9 + PC10 + AGE * SEX
LDL_C	m.14569.G.A	-0.00513827	0.0084355	-0.609124	0.542443	NA	NA	NA	linear	101459	NA	NA	LDL_C ~ m.14569.G.A + AGE + SEX + TWB2_Batch + PC1 + PC2 + PC3 + PC4 + PC5 + PC6 + PC7 + PC8 + PC9 + PC10 + AGE * SEX
PLATELET	m.14502.T.C	-0.00615806	0.0101117	-0.609001	0.542525	NA	NA	NA	linear	101669	NA	NA	PLATELET ~ m.14502.T.C + AGE + SEX + TWB2_Batch + PC1 + PC2 + PC3 + PC4 + PC5 + PC6 + PC7 + PC8 + PC9 + PC10 + AGE * SEX
PLATELET	m.15040.C.T	-0.00615666	0.0101117	-0.608865	0.542615	NA	NA	NA	linear	101670	NA	NA	PLATELET ~ m.15040.C.T + AGE + SEX + TWB2_Batch + PC1 + PC2 + PC3 + PC4 + PC5 + PC6 + PC7 + PC8 + PC9 + PC10 + AGE * SEX
FVC	m.9123.G.A	-0.00503428	0.0082694	-0.608784	0.542671	NA	NA	NA	linear	46654	NA	NA	FVC ~ m.9123.G.A + AGE + SEX + TWB2_Batch + PC1 + PC2 + PC3 + PC4 + PC5 + PC6 + PC7 + PC8 + PC9 + PC10 + AGE * SEX
RBC	m.7828.A.G	0.00408808	0.00671536	0.608765	0.542681	NA	NA	NA	linear	101753	NA	NA	RBC ~ m.7828.A.G + AGE + SEX + TWB2_Batch + PC1 + PC2 + PC3 + PC4 + PC5 + PC6 + PC7 + PC8 + PC9 + PC10 + AGE * SEX
FEV10	m.5894.A.G	0.00795217	0.0130646	0.608679	0.54274	NA	NA	NA	linear	46608	NA	NA	FEV10 ~ m.5894.A.G + AGE + SEX + TWB2_Batch + PC1 + PC2 + PC3 + PC4 + PC5 + PC6 + PC7 + PC8 + PC9 + PC10 + AGE * SEX
WBC	m.16335.A.G	-0.00531662	0.00873485	-0.608667	0.542746	NA	NA	NA	linear	101216	NA	NA	WBC ~ m.16335.A.G + AGE + SEX + TWB2_Batch + PC1 + PC2 + PC3 + PC4 + PC5 + PC6 + PC7 + PC8 + PC9 + PC10 + AGE * SEX
Z_SCORE	m.16243.T.C	0.00710823	0.011679	0.608634	0.542769	NA	NA	NA	linear	94602	NA	NA	Z_SCORE ~ m.16243.T.C + AGE + SEX + TWB2_Batch + PC1 + PC2 + PC3 + PC4 + PC5 + PC6 + PC7 + PC8 + PC9 + PC10 + AGE * SEX
RBC	m.5601.C.T	-0.00597026	0.00981026	-0.608573	0.542809	NA	NA	NA	linear	101463	NA	NA	RBC ~ m.5601.C.T + AGE + SEX + TWB2_Batch + PC1 + PC2 + PC3 + PC4 + PC5 + PC6 + PC7 + PC8 + PC9 + PC10 + AGE * SEX
Z_SCORE	m.8793.T.C	0.0065762	0.0108073	0.608495	0.542861	NA	NA	NA	linear	95395	NA	NA	Z_SCORE ~ m.8793.T.C + AGE + SEX + TWB2_Batch + PC1 + PC2 + PC3 + PC4 + PC5 + PC6 + PC7 + PC8 + PC9 + PC10 + AGE * SEX
HB	m.16324.T.C	0.00777661	0.0127801	0.608493	0.542862	NA	NA	NA	linear	100511	NA	NA	HB ~ m.16324.T.C + AGE + SEX + TWB2_Batch + PC1 + PC2 + PC3 + PC4 + PC5 + PC6 + PC7 + PC8 + PC9 + PC10 + AGE * SEX
BODY_WAISTLINE	m.5821.G.A	0.00621653	0.010217	0.608449	0.542891	NA	NA	NA	linear	101563	NA	NA	BODY_WAISTLINE ~ m.5821.G.A + AGE + SEX + TWB2_Batch + PC1 + PC2 + PC3 + PC4 + PC5 + PC6 + PC7 + PC8 + PC9 + PC10 + AGE * SEX
HDL_C	m.8473.T.C	-0.00420387	0.00691137	-0.608254	0.54302	NA	NA	NA	linear	101507	NA	NA	HDL_C ~ m.8473.T.C + AGE + SEX + TWB2_Batch + PC1 + PC2 + PC3 + PC4 + PC5 + PC6 + PC7 + PC8 + PC9 + PC10 + AGE * SEX
HEARTBEAT_SPEED	m.14470.T.C	0.0043366	0.00712959	0.608254	0.543021	NA	NA	NA	linear	101718	NA	NA	HEARTBEAT_SPEED ~ m.14470.T.C + AGE + SEX + TWB2_Batch + PC1 + PC2 + PC3 + PC4 + PC5 + PC6 + PC7 + PC8 + PC9 + PC10 + AGE * SEX
egfr_cr	m.752.C.T	0.00393791	0.00647535	0.608139	0.543097	NA	NA	NA	linear	101784	NA	NA	egfr_cr ~ m.752.C.T + AGE + SEX + TWB2_Batch + PC1 + PC2 + PC3 + PC4 + PC5 + PC6 + PC7 + PC8 + PC9 + PC10 + AGE * SEX
BODY_WAISTLINE	m.8414.C.T	0.00274789	0.00452198	0.607674	0.543405	NA	NA	NA	linear	101654	NA	NA	BODY_WAISTLINE ~ m.8414.C.T + AGE + SEX + TWB2_Batch + PC1 + PC2 + PC3 + PC4 + PC5 + PC6 + PC7 + PC8 + PC9 + PC10 + AGE * SEX
SGOT	m.9180.A.G	0.00362606	0.00596899	0.607484	0.543531	NA	NA	NA	linear	101394	NA	NA	SGOT ~ m.9180.A.G + AGE + SEX + TWB2_Batch + PC1 + PC2 + PC3 + PC4 + PC5 + PC6 + PC7 + PC8 + PC9 + PC10 + AGE * SEX
T_SCORE	m.3027.T.C	-0.00727515	0.0119768	-0.607437	0.543563	NA	NA	NA	linear	95400	NA	NA	T_SCORE ~ m.3027.T.C + AGE + SEX + TWB2_Batch + PC1 + PC2 + PC3 + PC4 + PC5 + PC6 + PC7 + PC8 + PC9 + PC10 + AGE * SEX
AC_GLUCOSE	m.5108.T.C	-0.00500683	0.00824465	-0.607283	0.543665	NA	NA	NA	linear	100803	NA	NA	AC_GLUCOSE ~ m.5108.T.C + AGE + SEX + TWB2_Batch + PC1 + PC2 + PC3 + PC4 + PC5 + PC6 + PC7 + PC8 + PC9 + PC10 + AGE * SEX
HDL_C	m.15851.A.G	-0.00650262	0.0107081	-0.607262	0.543678	NA	NA	NA	linear	101739	NA	NA	HDL_C ~ m.15851.A.G + AGE + SEX + TWB2_Batch + PC1 + PC2 + PC3 + PC4 + PC5 + PC6 + PC7 + PC8 + PC9 + PC10 + AGE * SEX
egfr_cr	m.16257.C.A	0.00345221	0.00568542	0.607204	0.543717	NA	NA	NA	linear	101749	NA	NA	egfr_cr ~ m.16257.C.A + AGE + SEX + TWB2_Batch + PC1 + PC2 + PC3 + PC4 + PC5 + PC6 + PC7 + PC8 + PC9 + PC10 + AGE * SEX
DIASTOLIC_PRESSURE	m.16148.C.T	0.0064084	0.0105552	0.60713	0.543766	NA	NA	NA	linear	101748	NA	NA	DIASTOLIC_PRESSURE ~ m.16148.C.T + AGE + SEX + TWB2_Batch + PC1 + PC2 + PC3 + PC4 + PC5 + PC6 + PC7 + PC8 + PC9 + PC10 + AGE * SEX
FEV10	m.9824.T.C	0.00303591	0.0050031	0.606805	0.543983	NA	NA	NA	linear	46557	NA	NA	FEV10 ~ m.9824.T.C + AGE + SEX + TWB2_Batch + PC1 + PC2 + PC3 + PC4 + PC5 + PC6 + PC7 + PC8 + PC9 + PC10 + AGE * SEX
SYSTOLIC_PRESSURE	m.489.T.C	0.00167104	0.00275441	0.606677	0.544067	NA	NA	NA	linear	100644	NA	NA	SYSTOLIC_PRESSURE ~ m.489.T.C + AGE + SEX + TWB2_Batch + PC1 + PC2 + PC3 + PC4 + PC5 + PC6 + PC7 + PC8 + PC9 + PC10 + AGE * SEX
AC_GLUCOSE	m.15508.C.T	0.00647647	0.0106759	0.606641	0.54409	NA	NA	NA	linear	100776	NA	NA	AC_GLUCOSE ~ m.15508.C.T + AGE + SEX + TWB2_Batch + PC1 + PC2 + PC3 + PC4 + PC5 + PC6 + PC7 + PC8 + PC9 + PC10 + AGE * SEX
egfr_cr	m.93.A.G	0.00474131	0.00781681	0.606553	0.544149	NA	NA	NA	linear	101763	NA	NA	egfr_cr ~ m.93.A.G + AGE + SEX + TWB2_Batch + PC1 + PC2 + PC3 + PC4 + PC5 + PC6 + PC7 + PC8 + PC9 + PC10 + AGE * SEX
PLATELET	m.3571.C.T	-0.00544538	0.00897928	-0.606438	0.544225	NA	NA	NA	linear	101648	NA	NA	PLATELET ~ m.3571.C.T + AGE + SEX + TWB2_Batch + PC1 + PC2 + PC3 + PC4 + PC5 + PC6 + PC7 + PC8 + PC9 + PC10 + AGE * SEX
T_CHO	m.9468.A.G	0.0100192	0.0165245	0.606327	0.544299	NA	NA	NA	linear	101746	NA	NA	T_CHO ~ m.9468.A.G + AGE + SEX + TWB2_Batch + PC1 + PC2 + PC3 + PC4 + PC5 + PC6 + PC7 + PC8 + PC9 + PC10 + AGE * SEX
SYSTOLIC_PRESSURE	m.8701.A.G	0.00165994	0.00273941	0.605948	0.544551	NA	NA	NA	linear	101696	NA	NA	SYSTOLIC_PRESSURE ~ m.8701.A.G + AGE + SEX + TWB2_Batch + PC1 + PC2 + PC3 + PC4 + PC5 + PC6 + PC7 + PC8 + PC9 + PC10 + AGE * SEX
FEV10	m.6253.T.C	0.00673294	0.0111129	0.605866	0.544606	NA	NA	NA	linear	46476	NA	NA	FEV10 ~ m.6253.T.C + AGE + SEX + TWB2_Batch + PC1 + PC2 + PC3 + PC4 + PC5 + PC6 + PC7 + PC8 + PC9 + PC10 + AGE * SEX
WHR	m.1664.G.A	0.00700372	0.011571	0.605283	0.544992	NA	NA	NA	linear	101057	NA	NA	WHR ~ m.1664.G.A + AGE + SEX + TWB2_Batch + PC1 + PC2 + PC3 + PC4 + PC5 + PC6 + PC7 + PC8 + PC9 + PC10 + AGE * SEX
BODY_BUTTOCKS	m.16140.T.C	-0.00357195	0.00590171	-0.60524	0.545021	NA	NA	NA	linear	100678	NA	NA	BODY_BUTTOCKS ~ m.16140.T.C + AGE + SEX + TWB2_Batch + PC1 + PC2 + PC3 + PC4 + PC5 + PC6 + PC7 + PC8 + PC9 + PC10 + AGE * SEX
AFP	m.16298.T.C	0.00285224	0.00471347	0.605125	0.545097	NA	NA	NA	linear	101372	NA	NA	AFP ~ m.16298.T.C + AGE + SEX + TWB2_Batch + PC1 + PC2 + PC3 + PC4 + PC5 + PC6 + PC7 + PC8 + PC9 + PC10 + AGE * SEX
BODY_FAT_RATE	m.6023.G.A	-0.00507384	0.00838541	-0.60508	0.545127	NA	NA	NA	linear	98451	NA	NA	BODY_FAT_RATE ~ m.6023.G.A + AGE + SEX + TWB2_Batch + PC1 + PC2 + PC3 + PC4 + PC5 + PC6 + PC7 + PC8 + PC9 + PC10 + AGE * SEX
BODY_FAT_RATE	m.6413.T.C	-0.00507384	0.00838541	-0.60508	0.545127	NA	NA	NA	linear	98451	NA	NA	BODY_FAT_RATE ~ m.6413.T.C + AGE + SEX + TWB2_Batch + PC1 + PC2 + PC3 + PC4 + PC5 + PC6 + PC7 + PC8 + PC9 + PC10 + AGE * SEX
BODY_HEIGHT	m.10646.G.A	0.00420989	0.00695803	0.60504	0.545154	NA	NA	NA	linear	101730	NA	NA	BODY_HEIGHT ~ m.10646.G.A + AGE + SEX + TWB2_Batch + PC1 + PC2 + PC3 + PC4 + PC5 + PC6 + PC7 + PC8 + PC9 + PC10 + AGE * SEX
GAMMA_GT	m.3316.G.A	-0.00437619	0.00723705	-0.604693	0.545384	NA	NA	NA	linear	101328	NA	NA	GAMMA_GT ~ m.3316.G.A + AGE + SEX + TWB2_Batch + PC1 + PC2 + PC3 + PC4 + PC5 + PC6 + PC7 + PC8 + PC9 + PC10 + AGE * SEX
SGPT	m.4164.A.G	0.00321349	0.00531546	0.604555	0.545476	NA	NA	NA	linear	101306	NA	NA	SGPT ~ m.4164.A.G + AGE + SEX + TWB2_Batch + PC1 + PC2 + PC3 + PC4 + PC5 + PC6 + PC7 + PC8 + PC9 + PC10 + AGE * SEX
CREATININE	m.5301.A.G	0.00282092	0.00466657	0.604495	0.545516	NA	NA	NA	linear	101627	NA	NA	CREATININE ~ m.5301.A.G + AGE + SEX + TWB2_Batch + PC1 + PC2 + PC3 + PC4 + PC5 + PC6 + PC7 + PC8 + PC9 + PC10 + AGE * SEX
WBC	m.13269.A.G	0.00631411	0.0104463	0.604435	0.545556	NA	NA	NA	linear	101610	NA	NA	WBC ~ m.13269.A.G + AGE + SEX + TWB2_Batch + PC1 + PC2 + PC3 + PC4 + PC5 + PC6 + PC7 + PC8 + PC9 + PC10 + AGE * SEX
BODY_WEIGHT	m.12561.G.A	-0.00670496	0.0110945	-0.604348	0.545614	NA	NA	NA	linear	101668	NA	NA	BODY_WEIGHT ~ m.12561.G.A + AGE + SEX + TWB2_Batch + PC1 + PC2 + PC3 + PC4 + PC5 + PC6 + PC7 + PC8 + PC9 + PC10 + AGE * SEX
BODY_FAT_RATE	m.12549.C.T	0.00532109	0.00880496	0.604328	0.545627	NA	NA	NA	linear	98406	NA	NA	BODY_FAT_RATE ~ m.12549.C.T + AGE + SEX + TWB2_Batch + PC1 + PC2 + PC3 + PC4 + PC5 + PC6 + PC7 + PC8 + PC9 + PC10 + AGE * SEX
HEARTBEAT_SPEED	m.6023.G.A	-0.00610936	0.0101106	-0.604251	0.545678	NA	NA	NA	linear	101718	NA	NA	HEARTBEAT_SPEED ~ m.6023.G.A + AGE + SEX + TWB2_Batch + PC1 + PC2 + PC3 + PC4 + PC5 + PC6 + PC7 + PC8 + PC9 + PC10 + AGE * SEX
HEARTBEAT_SPEED	m.6413.T.C	-0.00610936	0.0101106	-0.604251	0.545678	NA	NA	NA	linear	101718	NA	NA	HEARTBEAT_SPEED ~ m.6413.T.C + AGE + SEX + TWB2_Batch + PC1 + PC2 + PC3 + PC4 + PC5 + PC6 + PC7 + PC8 + PC9 + PC10 + AGE * SEX
ALBUMIN	m.6338.A.G	-0.00636898	0.0105469	-0.603871	0.545931	NA	NA	NA	linear	101743	NA	NA	ALBUMIN ~ m.6338.A.G + AGE + SEX + TWB2_Batch + PC1 + PC2 + PC3 + PC4 + PC5 + PC6 + PC7 + PC8 + PC9 + PC10 + AGE * SEX
T_SCORE	m.3167.T.TC	0.00599384	0.00992618	0.603842	0.54595	NA	NA	NA	linear	95378	NA	NA	T_SCORE ~ m.3167.T.TC + AGE + SEX + TWB2_Batch + PC1 + PC2 + PC3 + PC4 + PC5 + PC6 + PC7 + PC8 + PC9 + PC10 + AGE * SEX
BODY_HEIGHT	m.13563.A.G	-0.00423064	0.00700806	-0.603682	0.546057	NA	NA	NA	linear	101414	NA	NA	BODY_HEIGHT ~ m.13563.A.G + AGE + SEX + TWB2_Batch + PC1 + PC2 + PC3 + PC4 + PC5 + PC6 + PC7 + PC8 + PC9 + PC10 + AGE * SEX
WHR	m.8270.CACCCCCTCT.C	0.00204008	0.00337994	0.603585	0.546121	NA	NA	NA	linear	101415	NA	NA	WHR ~ m.8270.CACCCCCTCT.C + AGE + SEX + TWB2_Batch + PC1 + PC2 + PC3 + PC4 + PC5 + PC6 + PC7 + PC8 + PC9 + PC10 + AGE * SEX
LDL_C	m.8584.G.A	-0.00275205	0.00455976	-0.603552	0.546143	NA	NA	NA	linear	101753	NA	NA	LDL_C ~ m.8584.G.A + AGE + SEX + TWB2_Batch + PC1 + PC2 + PC3 + PC4 + PC5 + PC6 + PC7 + PC8 + PC9 + PC10 + AGE * SEX
AFP	m.12561.G.A	0.00711955	0.0117969	0.603508	0.546172	NA	NA	NA	linear	101610	NA	NA	AFP ~ m.12561.G.A + AGE + SEX + TWB2_Batch + PC1 + PC2 + PC3 + PC4 + PC5 + PC6 + PC7 + PC8 + PC9 + PC10 + AGE * SEX
WBC	m.5147.G.A	-0.00613892	0.0101783	-0.603141	0.546416	NA	NA	NA	linear	101726	NA	NA	WBC ~ m.5147.G.A + AGE + SEX + TWB2_Batch + PC1 + PC2 + PC3 + PC4 + PC5 + PC6 + PC7 + PC8 + PC9 + PC10 + AGE * SEX
TG	m.15236.A.G	0.00641681	0.01064	0.603084	0.546454	NA	NA	NA	linear	100917	NA	NA	TG ~ m.15236.A.G + AGE + SEX + TWB2_Batch + PC1 + PC2 + PC3 + PC4 + PC5 + PC6 + PC7 + PC8 + PC9 + PC10 + AGE * SEX
Z_SCORE	m.3010.G.A	0.00294402	0.00488196	0.603041	0.546483	NA	NA	NA	linear	95340	NA	NA	Z_SCORE ~ m.3010.G.A + AGE + SEX + TWB2_Batch + PC1 + PC2 + PC3 + PC4 + PC5 + PC6 + PC7 + PC8 + PC9 + PC10 + AGE * SEX
ALBUMIN	m.16140.T.C	0.00347176	0.0057592	0.60282	0.54663	NA	NA	NA	linear	100791	NA	NA	ALBUMIN ~ m.16140.T.C + AGE + SEX + TWB2_Batch + PC1 + PC2 + PC3 + PC4 + PC5 + PC6 + PC7 + PC8 + PC9 + PC10 + AGE * SEX
Z_SCORE	m.16309.A.G	0.00731273	0.0121338	0.602675	0.546726	NA	NA	NA	linear	95351	NA	NA	Z_SCORE ~ m.16309.A.G + AGE + SEX + TWB2_Batch + PC1 + PC2 + PC3 + PC4 + PC5 + PC6 + PC7 + PC8 + PC9 + PC10 + AGE * SEX
FEV10	m.13269.A.G	-0.00691986	0.0114823	-0.602652	0.546743	NA	NA	NA	linear	46653	NA	NA	FEV10 ~ m.13269.A.G + AGE + SEX + TWB2_Batch + PC1 + PC2 + PC3 + PC4 + PC5 + PC6 + PC7 + PC8 + PC9 + PC10 + AGE * SEX
T_CHO	m.5465.T.C	0.00403875	0.00670279	0.602547	0.546811	NA	NA	NA	linear	101572	NA	NA	T_CHO ~ m.5465.T.C + AGE + SEX + TWB2_Batch + PC1 + PC2 + PC3 + PC4 + PC5 + PC6 + PC7 + PC8 + PC9 + PC10 + AGE * SEX
GAMMA_GT	m.318.T.C	-0.00626936	0.0104063	-0.602456	0.546872	NA	NA	NA	linear	101164	NA	NA	GAMMA_GT ~ m.318.T.C + AGE + SEX + TWB2_Batch + PC1 + PC2 + PC3 + PC4 + PC5 + PC6 + PC7 + PC8 + PC9 + PC10 + AGE * SEX
Z_SCORE	m.195.T.C	-0.00485008	0.00805239	-0.602316	0.546965	NA	NA	NA	linear	93276	NA	NA	Z_SCORE ~ m.195.T.C + AGE + SEX + TWB2_Batch + PC1 + PC2 + PC3 + PC4 + PC5 + PC6 + PC7 + PC8 + PC9 + PC10 + AGE * SEX
ALBUMIN	m.8964.C.T	-0.00708855	0.0117754	-0.601981	0.547188	NA	NA	NA	linear	101737	NA	NA	ALBUMIN ~ m.8964.C.T + AGE + SEX + TWB2_Batch + PC1 + PC2 + PC3 + PC4 + PC5 + PC6 + PC7 + PC8 + PC9 + PC10 + AGE * SEX
FEV10	m.1520.T.C	0.00747547	0.0124191	0.601934	0.547221	NA	NA	NA	linear	46727	NA	NA	FEV10 ~ m.1520.T.C + AGE + SEX + TWB2_Batch + PC1 + PC2 + PC3 + PC4 + PC5 + PC6 + PC7 + PC8 + PC9 + PC10 + AGE * SEX
BODY_WEIGHT	m.16245.C.T	0.0072467	0.012042	0.601784	0.547319	NA	NA	NA	linear	101006	NA	NA	BODY_WEIGHT ~ m.16245.C.T + AGE + SEX + TWB2_Batch + PC1 + PC2 + PC3 + PC4 + PC5 + PC6 + PC7 + PC8 + PC9 + PC10 + AGE * SEX
BMI	m.8563.A.G	0.00608745	0.0101161	0.601757	0.547337	NA	NA	NA	linear	101573	NA	NA	BMI ~ m.8563.A.G + AGE + SEX + TWB2_Batch + PC1 + PC2 + PC3 + PC4 + PC5 + PC6 + PC7 + PC8 + PC9 + PC10 + AGE * SEX
BODY_BUTTOCKS	m.15535.C.T	-0.00450206	0.00748326	-0.601617	0.54743	NA	NA	NA	linear	101473	NA	NA	BODY_BUTTOCKS ~ m.15535.C.T + AGE + SEX + TWB2_Batch + PC1 + PC2 + PC3 + PC4 + PC5 + PC6 + PC7 + PC8 + PC9 + PC10 + AGE * SEX
MICROALB	m.10238.T.C	-0.00746901	0.0124154	-0.601591	0.547448	NA	NA	NA	linear	100650	NA	NA	MICROALB ~ m.10238.T.C + AGE + SEX + TWB2_Batch + PC1 + PC2 + PC3 + PC4 + PC5 + PC6 + PC7 + PC8 + PC9 + PC10 + AGE * SEX
HDL_C	m.4140.C.T	0.00588599	0.0097886	0.601311	0.547634	NA	NA	NA	linear	101774	NA	NA	HDL_C ~ m.4140.C.T + AGE + SEX + TWB2_Batch + PC1 + PC2 + PC3 + PC4 + PC5 + PC6 + PC7 + PC8 + PC9 + PC10 + AGE * SEX
PLATELET	m.16295.C.T	-0.0054075	0.00899376	-0.60125	0.547675	NA	NA	NA	linear	101103	NA	NA	PLATELET ~ m.16295.C.T + AGE + SEX + TWB2_Batch + PC1 + PC2 + PC3 + PC4 + PC5 + PC6 + PC7 + PC8 + PC9 + PC10 + AGE * SEX
ALBUMIN	m.3970.C.T	0.00223897	0.00372386	0.60125	0.547675	NA	NA	NA	linear	101538	NA	NA	ALBUMIN ~ m.3970.C.T + AGE + SEX + TWB2_Batch + PC1 + PC2 + PC3 + PC4 + PC5 + PC6 + PC7 + PC8 + PC9 + PC10 + AGE * SEX
T_BILIRUBIN	m.1520.T.C	0.00643862	0.0107109	0.60113	0.547755	NA	NA	NA	linear	101515	NA	NA	T_BILIRUBIN ~ m.1520.T.C + AGE + SEX + TWB2_Batch + PC1 + PC2 + PC3 + PC4 + PC5 + PC6 + PC7 + PC8 + PC9 + PC10 + AGE * SEX
URIC_ACID	m.4820.G.A	0.00417757	0.00695047	0.601048	0.547809	NA	NA	NA	linear	101769	NA	NA	URIC_ACID ~ m.4820.G.A + AGE + SEX + TWB2_Batch + PC1 + PC2 + PC3 + PC4 + PC5 + PC6 + PC7 + PC8 + PC9 + PC10 + AGE * SEX
GAMMA_GT	m.16129.G.A	-0.0020073	0.00334166	-0.600689	0.548049	NA	NA	NA	linear	98688	NA	NA	GAMMA_GT ~ m.16129.G.A + AGE + SEX + TWB2_Batch + PC1 + PC2 + PC3 + PC4 + PC5 + PC6 + PC7 + PC8 + PC9 + PC10 + AGE * SEX
CREATININE	m.6620.T.C	-0.00550022	0.00916144	-0.600367	0.548263	NA	NA	NA	linear	101212	NA	NA	CREATININE ~ m.6620.T.C + AGE + SEX + TWB2_Batch + PC1 + PC2 + PC3 + PC4 + PC5 + PC6 + PC7 + PC8 + PC9 + PC10 + AGE * SEX
AC_GLUCOSE	m.6392.T.C	0.00228342	0.00380506	0.600102	0.54844	NA	NA	NA	linear	100765	NA	NA	AC_GLUCOSE ~ m.6392.T.C + AGE + SEX + TWB2_Batch + PC1 + PC2 + PC3 + PC4 + PC5 + PC6 + PC7 + PC8 + PC9 + PC10 + AGE * SEX
FEV10_FVC	m.15487.A.T	0.0049474	0.00824772	0.59985	0.548609	NA	NA	NA	linear	46739	NA	NA	FEV10_FVC ~ m.15487.A.T + AGE + SEX + TWB2_Batch + PC1 + PC2 + PC3 + PC4 + PC5 + PC6 + PC7 + PC8 + PC9 + PC10 + AGE * SEX
PLATELET	m.5465.T.C	0.00394528	0.00657769	0.599797	0.548643	NA	NA	NA	linear	101492	NA	NA	PLATELET ~ m.5465.T.C + AGE + SEX + TWB2_Batch + PC1 + PC2 + PC3 + PC4 + PC5 + PC6 + PC7 + PC8 + PC9 + PC10 + AGE * SEX
AC_GLUCOSE	m.8793.T.C	0.0057964	0.00966934	0.599461	0.548867	NA	NA	NA	linear	100892	NA	NA	AC_GLUCOSE ~ m.8793.T.C + AGE + SEX + TWB2_Batch + PC1 + PC2 + PC3 + PC4 + PC5 + PC6 + PC7 + PC8 + PC9 + PC10 + AGE * SEX
T_BILIRUBIN	m.14971.T.C	-0.00851383	0.0142061	-0.59931	0.548968	NA	NA	NA	linear	101498	NA	NA	T_BILIRUBIN ~ m.14971.T.C + AGE + SEX + TWB2_Batch + PC1 + PC2 + PC3 + PC4 + PC5 + PC6 + PC7 + PC8 + PC9 + PC10 + AGE * SEX
GAMMA_GT	m.11065.A.G	0.00804921	0.0134342	0.599157	0.549069	NA	NA	NA	linear	101338	NA	NA	GAMMA_GT ~ m.11065.A.G + AGE + SEX + TWB2_Batch + PC1 + PC2 + PC3 + PC4 + PC5 + PC6 + PC7 + PC8 + PC9 + PC10 + AGE * SEX
SGPT	m.5978.A.G	-0.00549875	0.0091783	-0.599103	0.549105	NA	NA	NA	linear	101257	NA	NA	SGPT ~ m.5978.A.G + AGE + SEX + TWB2_Batch + PC1 + PC2 + PC3 + PC4 + PC5 + PC6 + PC7 + PC8 + PC9 + PC10 + AGE * SEX
SGOT	m.16148.C.T	0.00626513	0.0104577	0.599091	0.549114	NA	NA	NA	linear	101395	NA	NA	SGOT ~ m.16148.C.T + AGE + SEX + TWB2_Batch + PC1 + PC2 + PC3 + PC4 + PC5 + PC6 + PC7 + PC8 + PC9 + PC10 + AGE * SEX
RBC	m.12091.T.C	0.00351411	0.00586807	0.598852	0.549273	NA	NA	NA	linear	101239	NA	NA	RBC ~ m.12091.T.C + AGE + SEX + TWB2_Batch + PC1 + PC2 + PC3 + PC4 + PC5 + PC6 + PC7 + PC8 + PC9 + PC10 + AGE * SEX
MICROALB	m.189.A.G	0.00635484	0.0106133	0.598763	0.549332	NA	NA	NA	linear	100032	NA	NA	MICROALB ~ m.189.A.G + AGE + SEX + TWB2_Batch + PC1 + PC2 + PC3 + PC4 + PC5 + PC6 + PC7 + PC8 + PC9 + PC10 + AGE * SEX
FEV10	m.16290.C.T	-0.00431488	0.00720637	-0.598759	0.549336	NA	NA	NA	linear	45048	NA	NA	FEV10 ~ m.16290.C.T + AGE + SEX + TWB2_Batch + PC1 + PC2 + PC3 + PC4 + PC5 + PC6 + PC7 + PC8 + PC9 + PC10 + AGE * SEX
Z_SCORE	m.1041.A.G	-0.00863013	0.0144141	-0.598731	0.549354	NA	NA	NA	linear	95266	NA	NA	Z_SCORE ~ m.1041.A.G + AGE + SEX + TWB2_Batch + PC1 + PC2 + PC3 + PC4 + PC5 + PC6 + PC7 + PC8 + PC9 + PC10 + AGE * SEX
egfr_cr	m.6960.C.T	-0.00424768	0.00709532	-0.598659	0.549401	NA	NA	NA	linear	101792	NA	NA	egfr_cr ~ m.6960.C.T + AGE + SEX + TWB2_Batch + PC1 + PC2 + PC3 + PC4 + PC5 + PC6 + PC7 + PC8 + PC9 + PC10 + AGE * SEX
HB	m.13269.A.G	0.00483982	0.00808717	0.598457	0.549536	NA	NA	NA	linear	101590	NA	NA	HB ~ m.13269.A.G + AGE + SEX + TWB2_Batch + PC1 + PC2 + PC3 + PC4 + PC5 + PC6 + PC7 + PC8 + PC9 + PC10 + AGE * SEX
HCT	m.15927.G.A	-0.00536173	0.00896059	-0.598368	0.549595	NA	NA	NA	linear	101710	NA	NA	HCT ~ m.15927.G.A + AGE + SEX + TWB2_Batch + PC1 + PC2 + PC3 + PC4 + PC5 + PC6 + PC7 + PC8 + PC9 + PC10 + AGE * SEX
T_BILIRUBIN	m.12621.C.T	-0.00843194	0.0140938	-0.598272	0.549659	NA	NA	NA	linear	101515	NA	NA	T_BILIRUBIN ~ m.12621.C.T + AGE + SEX + TWB2_Batch + PC1 + PC2 + PC3 + PC4 + PC5 + PC6 + PC7 + PC8 + PC9 + PC10 + AGE * SEX
HDL_C	m.15223.C.T	-0.00643002	0.0107529	-0.597979	0.549855	NA	NA	NA	linear	101665	NA	NA	HDL_C ~ m.15223.C.T + AGE + SEX + TWB2_Batch + PC1 + PC2 + PC3 + PC4 + PC5 + PC6 + PC7 + PC8 + PC9 + PC10 + AGE * SEX
FEV10_FVC	m.7196.C.A	0.00492915	0.00824766	0.597642	0.550081	NA	NA	NA	linear	46738	NA	NA	FEV10_FVC ~ m.7196.C.A + AGE + SEX + TWB2_Batch + PC1 + PC2 + PC3 + PC4 + PC5 + PC6 + PC7 + PC8 + PC9 + PC10 + AGE * SEX
FEV10	m.4824.A.G	0.00461223	0.00771816	0.597581	0.550122	NA	NA	NA	linear	46727	NA	NA	FEV10 ~ m.4824.A.G + AGE + SEX + TWB2_Batch + PC1 + PC2 + PC3 + PC4 + PC5 + PC6 + PC7 + PC8 + PC9 + PC10 + AGE * SEX
DIASTOLIC_PRESSURE	m.1598.G.A	-0.00662491	0.0110873	-0.597523	0.55016	NA	NA	NA	linear	101685	NA	NA	DIASTOLIC_PRESSURE ~ m.1598.G.A + AGE + SEX + TWB2_Batch + PC1 + PC2 + PC3 + PC4 + PC5 + PC6 + PC7 + PC8 + PC9 + PC10 + AGE * SEX
BODY_WAISTLINE	m.10646.G.A	0.00559804	0.00936939	0.597482	0.550187	NA	NA	NA	linear	101706	NA	NA	BODY_WAISTLINE ~ m.10646.G.A + AGE + SEX + TWB2_Batch + PC1 + PC2 + PC3 + PC4 + PC5 + PC6 + PC7 + PC8 + PC9 + PC10 + AGE * SEX
BODY_WEIGHT	m.16184.C.T	-0.00387212	0.00648473	-0.597114	0.550433	NA	NA	NA	linear	101659	NA	NA	BODY_WEIGHT ~ m.16184.C.T + AGE + SEX + TWB2_Batch + PC1 + PC2 + PC3 + PC4 + PC5 + PC6 + PC7 + PC8 + PC9 + PC10 + AGE * SEX
HDL_C	m.10310.G.A	-0.00227158	0.00380438	-0.597095	0.550445	NA	NA	NA	linear	101774	NA	NA	HDL_C ~ m.10310.G.A + AGE + SEX + TWB2_Batch + PC1 + PC2 + PC3 + PC4 + PC5 + PC6 + PC7 + PC8 + PC9 + PC10 + AGE * SEX
CREATININE_URINE	m.752.C.T	-0.0121791	0.0203985	-0.597058	0.550475	NA	NA	NA	linear	20952	NA	NA	CREATININE_URINE ~ m.752.C.T + AGE + SEX + TWB2_Batch + PC1 + PC2 + PC3 + PC4 + PC5 + PC6 + PC7 + PC8 + PC9 + PC10 + AGE * SEX
HDL_C	m.3571.C.T	-0.00519307	0.00870056	-0.596866	0.550598	NA	NA	NA	linear	101757	NA	NA	HDL_C ~ m.3571.C.T + AGE + SEX + TWB2_Batch + PC1 + PC2 + PC3 + PC4 + PC5 + PC6 + PC7 + PC8 + PC9 + PC10 + AGE * SEX
HB	m.3027.T.C	-0.00587259	0.00984853	-0.596291	0.550982	NA	NA	NA	linear	101747	NA	NA	HB ~ m.3027.T.C + AGE + SEX + TWB2_Batch + PC1 + PC2 + PC3 + PC4 + PC5 + PC6 + PC7 + PC8 + PC9 + PC10 + AGE * SEX
URIC_ACID	m.16184.C.T	-0.00397126	0.0066604	-0.59625	0.55101	NA	NA	NA	linear	101765	NA	NA	URIC_ACID ~ m.16184.C.T + AGE + SEX + TWB2_Batch + PC1 + PC2 + PC3 + PC4 + PC5 + PC6 + PC7 + PC8 + PC9 + PC10 + AGE * SEX
CREATININE	m.12621.C.T	-0.00640359	0.0107401	-0.596233	0.551021	NA	NA	NA	linear	101627	NA	NA	CREATININE ~ m.12621.C.T + AGE + SEX + TWB2_Batch + PC1 + PC2 + PC3 + PC4 + PC5 + PC6 + PC7 + PC8 + PC9 + PC10 + AGE * SEX
AFP	m.15784.T.C	-0.0053126	0.0089119	-0.596124	0.551093	NA	NA	NA	linear	101602	NA	NA	AFP ~ m.15784.T.C + AGE + SEX + TWB2_Batch + PC1 + PC2 + PC3 + PC4 + PC5 + PC6 + PC7 + PC8 + PC9 + PC10 + AGE * SEX
SGOT	m.16295.C.T	0.00521109	0.00874614	0.595816	0.551299	NA	NA	NA	linear	100834	NA	NA	SGOT ~ m.16295.C.T + AGE + SEX + TWB2_Batch + PC1 + PC2 + PC3 + PC4 + PC5 + PC6 + PC7 + PC8 + PC9 + PC10 + AGE * SEX
T_BILIRUBIN	m.10535.T.C	-0.00441641	0.00741269	-0.59579	0.551317	NA	NA	NA	linear	101510	NA	NA	T_BILIRUBIN ~ m.10535.T.C + AGE + SEX + TWB2_Batch + PC1 + PC2 + PC3 + PC4 + PC5 + PC6 + PC7 + PC8 + PC9 + PC10 + AGE * SEX
SYSTOLIC_PRESSURE	m.11944.T.C	0.00490019	0.00822849	0.595515	0.5515	NA	NA	NA	linear	101733	NA	NA	SYSTOLIC_PRESSURE ~ m.11944.T.C + AGE + SEX + TWB2_Batch + PC1 + PC2 + PC3 + PC4 + PC5 + PC6 + PC7 + PC8 + PC9 + PC10 + AGE * SEX
AFP	m.15235.A.G	-0.00455809	0.00765419	-0.595502	0.551509	NA	NA	NA	linear	101352	NA	NA	AFP ~ m.15235.A.G + AGE + SEX + TWB2_Batch + PC1 + PC2 + PC3 + PC4 + PC5 + PC6 + PC7 + PC8 + PC9 + PC10 + AGE * SEX
Z_SCORE	m.3571.C.T	-0.00577228	0.00969315	-0.595501	0.55151	NA	NA	NA	linear	95376	NA	NA	Z_SCORE ~ m.3571.C.T + AGE + SEX + TWB2_Batch + PC1 + PC2 + PC3 + PC4 + PC5 + PC6 + PC7 + PC8 + PC9 + PC10 + AGE * SEX
GAMMA_GT	m.14587.A.G	-0.00759875	0.0127617	-0.595434	0.551554	NA	NA	NA	linear	100093	NA	NA	GAMMA_GT ~ m.14587.A.G + AGE + SEX + TWB2_Batch + PC1 + PC2 + PC3 + PC4 + PC5 + PC6 + PC7 + PC8 + PC9 + PC10 + AGE * SEX
AFP	m.1382.A.C	0.0065417	0.0109866	0.595427	0.55156	NA	NA	NA	linear	101603	NA	NA	AFP ~ m.1382.A.C + AGE + SEX + TWB2_Batch + PC1 + PC2 + PC3 + PC4 + PC5 + PC6 + PC7 + PC8 + PC9 + PC10 + AGE * SEX
BODY_WAISTLINE	m.15043.G.A	0.00172067	0.00289006	0.595375	0.551594	NA	NA	NA	linear	101693	NA	NA	BODY_WAISTLINE ~ m.15043.G.A + AGE + SEX + TWB2_Batch + PC1 + PC2 + PC3 + PC4 + PC5 + PC6 + PC7 + PC8 + PC9 + PC10 + AGE * SEX
HDL_C	m.15040.C.T	0.00583631	0.0098034	0.595335	0.551621	NA	NA	NA	linear	101779	NA	NA	HDL_C ~ m.15040.C.T + AGE + SEX + TWB2_Batch + PC1 + PC2 + PC3 + PC4 + PC5 + PC6 + PC7 + PC8 + PC9 + PC10 + AGE * SEX
BODY_WAISTLINE	m.10810.T.C	0.00821187	0.0137944	0.595305	0.551641	NA	NA	NA	linear	101681	NA	NA	BODY_WAISTLINE ~ m.10810.T.C + AGE + SEX + TWB2_Batch + PC1 + PC2 + PC3 + PC4 + PC5 + PC6 + PC7 + PC8 + PC9 + PC10 + AGE * SEX
LDL_C	m.5465.T.C	0.00404544	0.00679706	0.595175	0.551728	NA	NA	NA	linear	101575	NA	NA	LDL_C ~ m.5465.T.C + AGE + SEX + TWB2_Batch + PC1 + PC2 + PC3 + PC4 + PC5 + PC6 + PC7 + PC8 + PC9 + PC10 + AGE * SEX
AC_GLUCOSE	m.16129.G.A	0.00197594	0.00332021	0.595126	0.551761	NA	NA	NA	linear	98246	NA	NA	AC_GLUCOSE ~ m.16129.G.A + AGE + SEX + TWB2_Batch + PC1 + PC2 + PC3 + PC4 + PC5 + PC6 + PC7 + PC8 + PC9 + PC10 + AGE * SEX
PLATELET	m.15754.C.T	0.00851322	0.0143112	0.594862	0.551937	NA	NA	NA	linear	101664	NA	NA	PLATELET ~ m.15754.C.T + AGE + SEX + TWB2_Batch + PC1 + PC2 + PC3 + PC4 + PC5 + PC6 + PC7 + PC8 + PC9 + PC10 + AGE * SEX
HDL_C	m.14502.T.C	0.00583033	0.00980338	0.594726	0.552028	NA	NA	NA	linear	101778	NA	NA	HDL_C ~ m.14502.T.C + AGE + SEX + TWB2_Batch + PC1 + PC2 + PC3 + PC4 + PC5 + PC6 + PC7 + PC8 + PC9 + PC10 + AGE * SEX
AFP	m.9468.A.G	0.00889193	0.0149557	0.59455	0.552146	NA	NA	NA	linear	101607	NA	NA	AFP ~ m.9468.A.G + AGE + SEX + TWB2_Batch + PC1 + PC2 + PC3 + PC4 + PC5 + PC6 + PC7 + PC8 + PC9 + PC10 + AGE * SEX
BUN	m.9090.T.C	0.00693867	0.0116713	0.59451	0.552172	NA	NA	NA	linear	101612	NA	NA	BUN ~ m.9090.T.C + AGE + SEX + TWB2_Batch + PC1 + PC2 + PC3 + PC4 + PC5 + PC6 + PC7 + PC8 + PC9 + PC10 + AGE * SEX
BMI	m.5821.G.A	0.00633638	0.0106593	0.594444	0.552217	NA	NA	NA	linear	101507	NA	NA	BMI ~ m.5821.G.A + AGE + SEX + TWB2_Batch + PC1 + PC2 + PC3 + PC4 + PC5 + PC6 + PC7 + PC8 + PC9 + PC10 + AGE * SEX
SGOT	m.12361.A.G	-0.00603028	0.0101447	-0.594428	0.552227	NA	NA	NA	linear	101271	NA	NA	SGOT ~ m.12361.A.G + AGE + SEX + TWB2_Batch + PC1 + PC2 + PC3 + PC4 + PC5 + PC6 + PC7 + PC8 + PC9 + PC10 + AGE * SEX
URIC_ACID	m.5894.A.G	0.00603969	0.0101644	0.594199	0.55238	NA	NA	NA	linear	101494	NA	NA	URIC_ACID ~ m.5894.A.G + AGE + SEX + TWB2_Batch + PC1 + PC2 + PC3 + PC4 + PC5 + PC6 + PC7 + PC8 + PC9 + PC10 + AGE * SEX
T_CHO	m.7912.G.A	0.00625994	0.0105361	0.594141	0.552419	NA	NA	NA	linear	101744	NA	NA	T_CHO ~ m.7912.G.A + AGE + SEX + TWB2_Batch + PC1 + PC2 + PC3 + PC4 + PC5 + PC6 + PC7 + PC8 + PC9 + PC10 + AGE * SEX
CREATININE_URINE	m.489.T.C	0.00399156	0.00671916	0.594056	0.552481	NA	NA	NA	linear	20720	NA	NA	CREATININE_URINE ~ m.489.T.C + AGE + SEX + TWB2_Batch + PC1 + PC2 + PC3 + PC4 + PC5 + PC6 + PC7 + PC8 + PC9 + PC10 + AGE * SEX
SGOT	m.8563.A.G	-0.00577773	0.00973075	-0.59376	0.552674	NA	NA	NA	linear	101324	NA	NA	SGOT ~ m.8563.A.G + AGE + SEX + TWB2_Batch + PC1 + PC2 + PC3 + PC4 + PC5 + PC6 + PC7 + PC8 + PC9 + PC10 + AGE * SEX
HDL_C	m.15724.A.G	-0.00489084	0.00823888	-0.593629	0.552762	NA	NA	NA	linear	101779	NA	NA	HDL_C ~ m.15724.A.G + AGE + SEX + TWB2_Batch + PC1 + PC2 + PC3 + PC4 + PC5 + PC6 + PC7 + PC8 + PC9 + PC10 + AGE * SEX
egfr_cr	m.1598.G.A	0.00477104	0.00803717	0.593622	0.552766	NA	NA	NA	linear	101724	NA	NA	egfr_cr ~ m.1598.G.A + AGE + SEX + TWB2_Batch + PC1 + PC2 + PC3 + PC4 + PC5 + PC6 + PC7 + PC8 + PC9 + PC10 + AGE * SEX
T_BILIRUBIN	m.15553.G.A	-0.0073345	0.0123577	-0.593519	0.552835	NA	NA	NA	linear	101515	NA	NA	T_BILIRUBIN ~ m.15553.G.A + AGE + SEX + TWB2_Batch + PC1 + PC2 + PC3 + PC4 + PC5 + PC6 + PC7 + PC8 + PC9 + PC10 + AGE * SEX
HDL_C	m.8829.C.T	-0.00638055	0.0107508	-0.593495	0.552851	NA	NA	NA	linear	101779	NA	NA	HDL_C ~ m.8829.C.T + AGE + SEX + TWB2_Batch + PC1 + PC2 + PC3 + PC4 + PC5 + PC6 + PC7 + PC8 + PC9 + PC10 + AGE * SEX
HCT	m.12882.C.T	0.0023436	0.00394897	0.593472	0.552866	NA	NA	NA	linear	101626	NA	NA	HCT ~ m.12882.C.T + AGE + SEX + TWB2_Batch + PC1 + PC2 + PC3 + PC4 + PC5 + PC6 + PC7 + PC8 + PC9 + PC10 + AGE * SEX
BODY_HEIGHT	m.3552.T.A	0.00410337	0.00691614	0.593303	0.55298	NA	NA	NA	linear	101730	NA	NA	BODY_HEIGHT ~ m.3552.T.A + AGE + SEX + TWB2_Batch + PC1 + PC2 + PC3 + PC4 + PC5 + PC6 + PC7 + PC8 + PC9 + PC10 + AGE * SEX
MICROALB	m.16111.C.T	0.00577893	0.00974568	0.592973	0.553201	NA	NA	NA	linear	100521	NA	NA	MICROALB ~ m.16111.C.T + AGE + SEX + TWB2_Batch + PC1 + PC2 + PC3 + PC4 + PC5 + PC6 + PC7 + PC8 + PC9 + PC10 + AGE * SEX
BODY_HEIGHT	m.207.G.A	-0.00318273	0.00536847	-0.592856	0.553279	NA	NA	NA	linear	101090	NA	NA	BODY_HEIGHT ~ m.207.G.A + AGE + SEX + TWB2_Batch + PC1 + PC2 + PC3 + PC4 + PC5 + PC6 + PC7 + PC8 + PC9 + PC10 + AGE * SEX
TG	m.14470.T.C	0.00407751	0.00688203	0.592486	0.553527	NA	NA	NA	linear	101349	NA	NA	TG ~ m.14470.T.C + AGE + SEX + TWB2_Batch + PC1 + PC2 + PC3 + PC4 + PC5 + PC6 + PC7 + PC8 + PC9 + PC10 + AGE * SEX
ALBUMIN	m.15851.A.G	-0.00651353	0.010996	-0.592357	0.553613	NA	NA	NA	linear	101712	NA	NA	ALBUMIN ~ m.15851.A.G + AGE + SEX + TWB2_Batch + PC1 + PC2 + PC3 + PC4 + PC5 + PC6 + PC7 + PC8 + PC9 + PC10 + AGE * SEX
URIC_ACID	m.12882.C.T	0.00250178	0.00422458	0.592195	0.553721	NA	NA	NA	linear	101650	NA	NA	URIC_ACID ~ m.12882.C.T + AGE + SEX + TWB2_Batch + PC1 + PC2 + PC3 + PC4 + PC5 + PC6 + PC7 + PC8 + PC9 + PC10 + AGE * SEX
BUN	m.16136.T.C	-0.00448358	0.00757156	-0.592161	0.553744	NA	NA	NA	linear	101501	NA	NA	BUN ~ m.16136.T.C + AGE + SEX + TWB2_Batch + PC1 + PC2 + PC3 + PC4 + PC5 + PC6 + PC7 + PC8 + PC9 + PC10 + AGE * SEX
T_CHO	m.1664.G.A	-0.00761941	0.0128728	-0.591901	0.553918	NA	NA	NA	linear	101088	NA	NA	T_CHO ~ m.1664.G.A + AGE + SEX + TWB2_Batch + PC1 + PC2 + PC3 + PC4 + PC5 + PC6 + PC7 + PC8 + PC9 + PC10 + AGE * SEX
WBC	m.15218.A.G	-0.00621453	0.0105022	-0.591737	0.554028	NA	NA	NA	linear	101403	NA	NA	WBC ~ m.15218.A.G + AGE + SEX + TWB2_Batch + PC1 + PC2 + PC3 + PC4 + PC5 + PC6 + PC7 + PC8 + PC9 + PC10 + AGE * SEX
BODY_FAT_RATE	m.16150.C.T	0.00915146	0.0154709	0.591526	0.554169	NA	NA	NA	linear	98130	NA	NA	BODY_FAT_RATE ~ m.16150.C.T + AGE + SEX + TWB2_Batch + PC1 + PC2 + PC3 + PC4 + PC5 + PC6 + PC7 + PC8 + PC9 + PC10 + AGE * SEX
T_SCORE	m.8563.A.G	0.00581486	0.00983041	0.591517	0.554175	NA	NA	NA	linear	95335	NA	NA	T_SCORE ~ m.8563.A.G + AGE + SEX + TWB2_Batch + PC1 + PC2 + PC3 + PC4 + PC5 + PC6 + PC7 + PC8 + PC9 + PC10 + AGE * SEX
WHR	m.12358.A.G	-0.00382275	0.00646311	-0.591472	0.554206	NA	NA	NA	linear	101719	NA	NA	WHR ~ m.12358.A.G + AGE + SEX + TWB2_Batch + PC1 + PC2 + PC3 + PC4 + PC5 + PC6 + PC7 + PC8 + PC9 + PC10 + AGE * SEX
BMI	m.6338.A.G	0.00633374	0.0107089	0.591444	0.554224	NA	NA	NA	linear	101641	NA	NA	BMI ~ m.6338.A.G + AGE + SEX + TWB2_Batch + PC1 + PC2 + PC3 + PC4 + PC5 + PC6 + PC7 + PC8 + PC9 + PC10 + AGE * SEX
BODY_WAISTLINE	m.13928.G.C	-0.00211843	0.00358231	-0.591359	0.554282	NA	NA	NA	linear	101333	NA	NA	BODY_WAISTLINE ~ m.13928.G.C + AGE + SEX + TWB2_Batch + PC1 + PC2 + PC3 + PC4 + PC5 + PC6 + PC7 + PC8 + PC9 + PC10 + AGE * SEX
SGOT	m.750.A.G	-0.0049094	0.00830205	-0.591348	0.554289	NA	NA	NA	linear	101399	NA	NA	SGOT ~ m.750.A.G + AGE + SEX + TWB2_Batch + PC1 + PC2 + PC3 + PC4 + PC5 + PC6 + PC7 + PC8 + PC9 + PC10 + AGE * SEX
DIASTOLIC_PRESSURE	m.1664.G.A	0.00731393	0.0123722	0.591157	0.554416	NA	NA	NA	linear	101090	NA	NA	DIASTOLIC_PRESSURE ~ m.1664.G.A + AGE + SEX + TWB2_Batch + PC1 + PC2 + PC3 + PC4 + PC5 + PC6 + PC7 + PC8 + PC9 + PC10 + AGE * SEX
SYSTOLIC_PRESSURE	m.11151.C.T	0.00914971	0.0154791	0.5911	0.554455	NA	NA	NA	linear	101738	NA	NA	SYSTOLIC_PRESSURE ~ m.11151.C.T + AGE + SEX + TWB2_Batch + PC1 + PC2 + PC3 + PC4 + PC5 + PC6 + PC7 + PC8 + PC9 + PC10 + AGE * SEX
PLATELET	m.15724.A.G	0.00502697	0.00850563	0.591016	0.554511	NA	NA	NA	linear	101670	NA	NA	PLATELET ~ m.15724.A.G + AGE + SEX + TWB2_Batch + PC1 + PC2 + PC3 + PC4 + PC5 + PC6 + PC7 + PC8 + PC9 + PC10 + AGE * SEX
Z_SCORE	m.12091.T.C	0.00414668	0.00701683	0.590962	0.554547	NA	NA	NA	linear	94899	NA	NA	Z_SCORE ~ m.12091.T.C + AGE + SEX + TWB2_Batch + PC1 + PC2 + PC3 + PC4 + PC5 + PC6 + PC7 + PC8 + PC9 + PC10 + AGE * SEX
T_BILIRUBIN	m.9950.T.C	-0.00385623	0.00652765	-0.590753	0.554687	NA	NA	NA	linear	101475	NA	NA	T_BILIRUBIN ~ m.9950.T.C + AGE + SEX + TWB2_Batch + PC1 + PC2 + PC3 + PC4 + PC5 + PC6 + PC7 + PC8 + PC9 + PC10 + AGE * SEX
BODY_FAT_RATE	m.11151.C.T	0.00858256	0.0145362	0.590427	0.554906	NA	NA	NA	linear	98456	NA	NA	BODY_FAT_RATE ~ m.11151.C.T + AGE + SEX + TWB2_Batch + PC1 + PC2 + PC3 + PC4 + PC5 + PC6 + PC7 + PC8 + PC9 + PC10 + AGE * SEX
GAMMA_GT	m.3705.G.A	0.00666029	0.0112809	0.590402	0.554923	NA	NA	NA	linear	100937	NA	NA	GAMMA_GT ~ m.3705.G.A + AGE + SEX + TWB2_Batch + PC1 + PC2 + PC3 + PC4 + PC5 + PC6 + PC7 + PC8 + PC9 + PC10 + AGE * SEX
HDL_C	m.8856.G.A	0.00575609	0.00975115	0.590298	0.554992	NA	NA	NA	linear	101438	NA	NA	HDL_C ~ m.8856.G.A + AGE + SEX + TWB2_Batch + PC1 + PC2 + PC3 + PC4 + PC5 + PC6 + PC7 + PC8 + PC9 + PC10 + AGE * SEX
GAMMA_GT	m.16297.T.C	0.00317302	0.00537545	0.59028	0.555004	NA	NA	NA	linear	101257	NA	NA	GAMMA_GT ~ m.16297.T.C + AGE + SEX + TWB2_Batch + PC1 + PC2 + PC3 + PC4 + PC5 + PC6 + PC7 + PC8 + PC9 + PC10 + AGE * SEX
DIASTOLIC_PRESSURE	m.4715.A.G	0.00315865	0.00535144	0.590244	0.555028	NA	NA	NA	linear	101742	NA	NA	DIASTOLIC_PRESSURE ~ m.4715.A.G + AGE + SEX + TWB2_Batch + PC1 + PC2 + PC3 + PC4 + PC5 + PC6 + PC7 + PC8 + PC9 + PC10 + AGE * SEX
BODY_FAT_RATE	m.10646.G.A	0.00492438	0.00834356	0.590201	0.555057	NA	NA	NA	linear	98460	NA	NA	BODY_FAT_RATE ~ m.10646.G.A + AGE + SEX + TWB2_Batch + PC1 + PC2 + PC3 + PC4 + PC5 + PC6 + PC7 + PC8 + PC9 + PC10 + AGE * SEX
PLATELET	m.15553.G.A	0.0073465	0.012449	0.590126	0.555108	NA	NA	NA	linear	101670	NA	NA	PLATELET ~ m.15553.G.A + AGE + SEX + TWB2_Batch + PC1 + PC2 + PC3 + PC4 + PC5 + PC6 + PC7 + PC8 + PC9 + PC10 + AGE * SEX
HCT	m.5093.T.C	0.00529144	0.00896941	0.589943	0.55523	NA	NA	NA	linear	101597	NA	NA	HCT ~ m.5093.T.C + AGE + SEX + TWB2_Batch + PC1 + PC2 + PC3 + PC4 + PC5 + PC6 + PC7 + PC8 + PC9 + PC10 + AGE * SEX
SYSTOLIC_PRESSURE	m.12354.T.C	0.00760751	0.0128957	0.589925	0.555242	NA	NA	NA	linear	101742	NA	NA	SYSTOLIC_PRESSURE ~ m.12354.T.C + AGE + SEX + TWB2_Batch + PC1 + PC2 + PC3 + PC4 + PC5 + PC6 + PC7 + PC8 + PC9 + PC10 + AGE * SEX
PLATELET	m.12549.C.T	-0.00602328	0.0102103	-0.589919	0.555246	NA	NA	NA	linear	101612	NA	NA	PLATELET ~ m.12549.C.T + AGE + SEX + TWB2_Batch + PC1 + PC2 + PC3 + PC4 + PC5 + PC6 + PC7 + PC8 + PC9 + PC10 + AGE * SEX
HCT	m.15884.G.A	0.00720284	0.0122174	0.589554	0.555491	NA	NA	NA	linear	101607	NA	NA	HCT ~ m.15884.G.A + AGE + SEX + TWB2_Batch + PC1 + PC2 + PC3 + PC4 + PC5 + PC6 + PC7 + PC8 + PC9 + PC10 + AGE * SEX
TG	m.13626.C.T	-0.0075729	0.0128456	-0.589532	0.555506	NA	NA	NA	linear	101309	NA	NA	TG ~ m.13626.C.T + AGE + SEX + TWB2_Batch + PC1 + PC2 + PC3 + PC4 + PC5 + PC6 + PC7 + PC8 + PC9 + PC10 + AGE * SEX
RBC	m.8473.T.C	0.00378441	0.00641979	0.589491	0.555533	NA	NA	NA	linear	101495	NA	NA	RBC ~ m.8473.T.C + AGE + SEX + TWB2_Batch + PC1 + PC2 + PC3 + PC4 + PC5 + PC6 + PC7 + PC8 + PC9 + PC10 + AGE * SEX
BODY_FAT_RATE	m.199.T.C	0.00226973	0.00385083	0.589413	0.555585	NA	NA	NA	linear	97140	NA	NA	BODY_FAT_RATE ~ m.199.T.C + AGE + SEX + TWB2_Batch + PC1 + PC2 + PC3 + PC4 + PC5 + PC6 + PC7 + PC8 + PC9 + PC10 + AGE * SEX
FEV10_FVC	m.513.GCA.G	0.00270662	0.00459208	0.589411	0.555589	NA	NA	NA	linear	44157	NA	NA	FEV10_FVC ~ m.513.GCA.G + AGE + SEX + TWB2_Batch + PC1 + PC2 + PC3 + PC4 + PC5 + PC6 + PC7 + PC8 + PC9 + PC10 + AGE * SEX
TG	m.8772.T.C	-0.00659351	0.0111884	-0.589314	0.555652	NA	NA	NA	linear	101255	NA	NA	TG ~ m.8772.T.C + AGE + SEX + TWB2_Batch + PC1 + PC2 + PC3 + PC4 + PC5 + PC6 + PC7 + PC8 + PC9 + PC10 + AGE * SEX
ALBUMIN	m.10400.C.T	-0.0017514	0.00297203	-0.589296	0.555664	NA	NA	NA	linear	101659	NA	NA	ALBUMIN ~ m.10400.C.T + AGE + SEX + TWB2_Batch + PC1 + PC2 + PC3 + PC4 + PC5 + PC6 + PC7 + PC8 + PC9 + PC10 + AGE * SEX
HEARTBEAT_SPEED	m.6392.T.C	0.00240917	0.00408821	0.589295	0.555665	NA	NA	NA	linear	101599	NA	NA	HEARTBEAT_SPEED ~ m.6392.T.C + AGE + SEX + TWB2_Batch + PC1 + PC2 + PC3 + PC4 + PC5 + PC6 + PC7 + PC8 + PC9 + PC10 + AGE * SEX
SGPT	m.1005.T.C	0.00427846	0.00726334	0.589048	0.55583	NA	NA	NA	linear	101171	NA	NA	SGPT ~ m.1005.T.C + AGE + SEX + TWB2_Batch + PC1 + PC2 + PC3 + PC4 + PC5 + PC6 + PC7 + PC8 + PC9 + PC10 + AGE * SEX
BODY_BUTTOCKS	m.9548.G.A	0.00562268	0.00954604	0.589007	0.555858	NA	NA	NA	linear	100386	NA	NA	BODY_BUTTOCKS ~ m.9548.G.A + AGE + SEX + TWB2_Batch + PC1 + PC2 + PC3 + PC4 + PC5 + PC6 + PC7 + PC8 + PC9 + PC10 + AGE * SEX
T_BILIRUBIN	m.7912.G.A	0.00605054	0.0102777	0.588708	0.556058	NA	NA	NA	linear	101509	NA	NA	T_BILIRUBIN ~ m.7912.G.A + AGE + SEX + TWB2_Batch + PC1 + PC2 + PC3 + PC4 + PC5 + PC6 + PC7 + PC8 + PC9 + PC10 + AGE * SEX
AFP	m.3111.A.T	0.00680823	0.011566	0.588644	0.556101	NA	NA	NA	linear	101578	NA	NA	AFP ~ m.3111.A.T + AGE + SEX + TWB2_Batch + PC1 + PC2 + PC3 + PC4 + PC5 + PC6 + PC7 + PC8 + PC9 + PC10 + AGE * SEX
AFP	m.11536.C.T	0.00543774	0.00923787	0.588636	0.556107	NA	NA	NA	linear	101543	NA	NA	AFP ~ m.11536.C.T + AGE + SEX + TWB2_Batch + PC1 + PC2 + PC3 + PC4 + PC5 + PC6 + PC7 + PC8 + PC9 + PC10 + AGE * SEX
BUN	m.16519.T.C	0.00170929	0.0029039	0.588618	0.556119	NA	NA	NA	linear	98217	NA	NA	BUN ~ m.16519.T.C + AGE + SEX + TWB2_Batch + PC1 + PC2 + PC3 + PC4 + PC5 + PC6 + PC7 + PC8 + PC9 + PC10 + AGE * SEX
MICROALB	m.8964.C.T	-0.00726611	0.0123451	-0.58858	0.556144	NA	NA	NA	linear	100641	NA	NA	MICROALB ~ m.8964.C.T + AGE + SEX + TWB2_Batch + PC1 + PC2 + PC3 + PC4 + PC5 + PC6 + PC7 + PC8 + PC9 + PC10 + AGE * SEX
MICROALB	m.16300.A.G	0.00750703	0.0127554	0.588538	0.556172	NA	NA	NA	linear	100448	NA	NA	MICROALB ~ m.16300.A.G + AGE + SEX + TWB2_Batch + PC1 + PC2 + PC3 + PC4 + PC5 + PC6 + PC7 + PC8 + PC9 + PC10 + AGE * SEX
CREATININE_URINE	m.6455.C.T	-0.00573227	0.00974466	-0.588247	0.556373	NA	NA	NA	linear	20943	NA	NA	CREATININE_URINE ~ m.6455.C.T + AGE + SEX + TWB2_Batch + PC1 + PC2 + PC3 + PC4 + PC5 + PC6 + PC7 + PC8 + PC9 + PC10 + AGE * SEX
ALBUMIN	m.5147.G.A	0.00573324	0.00974842	0.58812	0.556453	NA	NA	NA	linear	101711	NA	NA	ALBUMIN ~ m.5147.G.A + AGE + SEX + TWB2_Batch + PC1 + PC2 + PC3 + PC4 + PC5 + PC6 + PC7 + PC8 + PC9 + PC10 + AGE * SEX
URIC_ACID	m.13152.A.G	-0.00531466	0.00903748	-0.588069	0.556488	NA	NA	NA	linear	101749	NA	NA	URIC_ACID ~ m.13152.A.G + AGE + SEX + TWB2_Batch + PC1 + PC2 + PC3 + PC4 + PC5 + PC6 + PC7 + PC8 + PC9 + PC10 + AGE * SEX
CREATININE_URINE	m.207.G.A	0.00979058	0.0166494	0.588045	0.556508	NA	NA	NA	linear	20819	NA	NA	CREATININE_URINE ~ m.207.G.A + AGE + SEX + TWB2_Batch + PC1 + PC2 + PC3 + PC4 + PC5 + PC6 + PC7 + PC8 + PC9 + PC10 + AGE * SEX
T_SCORE	m.8020.G.A	-0.00536473	0.00912574	-0.587867	0.556623	NA	NA	NA	linear	95327	NA	NA	T_SCORE ~ m.8020.G.A + AGE + SEX + TWB2_Batch + PC1 + PC2 + PC3 + PC4 + PC5 + PC6 + PC7 + PC8 + PC9 + PC10 + AGE * SEX
AFP	m.6680.T.C	-0.00298428	0.00507789	-0.587701	0.556734	NA	NA	NA	linear	101611	NA	NA	AFP ~ m.6680.T.C + AGE + SEX + TWB2_Batch + PC1 + PC2 + PC3 + PC4 + PC5 + PC6 + PC7 + PC8 + PC9 + PC10 + AGE * SEX
CREATININE_URINE	m.3206.C.T	-0.00944447	0.0160705	-0.587689	0.556747	NA	NA	NA	linear	20941	NA	NA	CREATININE_URINE ~ m.3206.C.T + AGE + SEX + TWB2_Batch + PC1 + PC2 + PC3 + PC4 + PC5 + PC6 + PC7 + PC8 + PC9 + PC10 + AGE * SEX
FEV10	m.16316.A.G	-0.00764129	0.0130057	-0.587532	0.55685	NA	NA	NA	linear	46704	NA	NA	FEV10 ~ m.16316.A.G + AGE + SEX + TWB2_Batch + PC1 + PC2 + PC3 + PC4 + PC5 + PC6 + PC7 + PC8 + PC9 + PC10 + AGE * SEX
SGOT	m.207.G.A	-0.00426206	0.00725447	-0.587508	0.556864	NA	NA	NA	linear	100765	NA	NA	SGOT ~ m.207.G.A + AGE + SEX + TWB2_Batch + PC1 + PC2 + PC3 + PC4 + PC5 + PC6 + PC7 + PC8 + PC9 + PC10 + AGE * SEX
PLATELET	m.16291.C.T	0.0056969	0.00969941	0.587345	0.556973	NA	NA	NA	linear	100802	NA	NA	PLATELET ~ m.16291.C.T + AGE + SEX + TWB2_Batch + PC1 + PC2 + PC3 + PC4 + PC5 + PC6 + PC7 + PC8 + PC9 + PC10 + AGE * SEX
SGPT	m.5465.T.C	0.00372631	0.00634461	0.58732	0.55699	NA	NA	NA	linear	101132	NA	NA	SGPT ~ m.5465.T.C + AGE + SEX + TWB2_Batch + PC1 + PC2 + PC3 + PC4 + PC5 + PC6 + PC7 + PC8 + PC9 + PC10 + AGE * SEX
BODY_FAT_RATE	m.16243.T.C	-0.00544873	0.00928712	-0.586697	0.557408	NA	NA	NA	linear	97636	NA	NA	BODY_FAT_RATE ~ m.16243.T.C + AGE + SEX + TWB2_Batch + PC1 + PC2 + PC3 + PC4 + PC5 + PC6 + PC7 + PC8 + PC9 + PC10 + AGE * SEX
ALBUMIN	m.16266.C.A	0.00526709	0.00897867	0.586622	0.557459	NA	NA	NA	linear	101569	NA	NA	ALBUMIN ~ m.16266.C.A + AGE + SEX + TWB2_Batch + PC1 + PC2 + PC3 + PC4 + PC5 + PC6 + PC7 + PC8 + PC9 + PC10 + AGE * SEX
ALBUMIN	m.6392.T.C	-0.00230421	0.00392904	-0.586458	0.557569	NA	NA	NA	linear	101624	NA	NA	ALBUMIN ~ m.6392.T.C + AGE + SEX + TWB2_Batch + PC1 + PC2 + PC3 + PC4 + PC5 + PC6 + PC7 + PC8 + PC9 + PC10 + AGE * SEX
LDL_C	m.1520.T.C	0.0065275	0.0111324	0.586349	0.557642	NA	NA	NA	linear	101753	NA	NA	LDL_C ~ m.1520.T.C + AGE + SEX + TWB2_Batch + PC1 + PC2 + PC3 + PC4 + PC5 + PC6 + PC7 + PC8 + PC9 + PC10 + AGE * SEX
AC_GLUCOSE	m.3571.C.T	0.00506845	0.00864422	0.58634	0.557648	NA	NA	NA	linear	100872	NA	NA	AC_GLUCOSE ~ m.3571.C.T + AGE + SEX + TWB2_Batch + PC1 + PC2 + PC3 + PC4 + PC5 + PC6 + PC7 + PC8 + PC9 + PC10 + AGE * SEX
HCT	m.318.T.C	0.00525407	0.0089608	0.58634	0.557648	NA	NA	NA	linear	101575	NA	NA	HCT ~ m.318.T.C + AGE + SEX + TWB2_Batch + PC1 + PC2 + PC3 + PC4 + PC5 + PC6 + PC7 + PC8 + PC9 + PC10 + AGE * SEX
HCT	m.15508.C.T	-0.00541319	0.00923402	-0.586222	0.557727	NA	NA	NA	linear	101633	NA	NA	HCT ~ m.15508.C.T + AGE + SEX + TWB2_Batch + PC1 + PC2 + PC3 + PC4 + PC5 + PC6 + PC7 + PC8 + PC9 + PC10 + AGE * SEX
BODY_WEIGHT	m.16324.T.C	-0.00809245	0.0138112	-0.585935	0.55792	NA	NA	NA	linear	100435	NA	NA	BODY_WEIGHT ~ m.16324.T.C + AGE + SEX + TWB2_Batch + PC1 + PC2 + PC3 + PC4 + PC5 + PC6 + PC7 + PC8 + PC9 + PC10 + AGE * SEX
BUN	m.12406.G.A	-0.00271113	0.0046274	-0.585886	0.557953	NA	NA	NA	linear	101610	NA	NA	BUN ~ m.12406.G.A + AGE + SEX + TWB2_Batch + PC1 + PC2 + PC3 + PC4 + PC5 + PC6 + PC7 + PC8 + PC9 + PC10 + AGE * SEX
FEV10_FVC	m.15043.G.A	-0.00260637	0.00444916	-0.585811	0.558005	NA	NA	NA	linear	46735	NA	NA	FEV10_FVC ~ m.15043.G.A + AGE + SEX + TWB2_Batch + PC1 + PC2 + PC3 + PC4 + PC5 + PC6 + PC7 + PC8 + PC9 + PC10 + AGE * SEX
FVC	m.16243.T.C	0.00637224	0.0108777	0.585809	0.558007	NA	NA	NA	linear	46355	NA	NA	FVC ~ m.16243.T.C + AGE + SEX + TWB2_Batch + PC1 + PC2 + PC3 + PC4 + PC5 + PC6 + PC7 + PC8 + PC9 + PC10 + AGE * SEX
T_CHO	m.14569.G.A	-0.00487129	0.0083165	-0.585738	0.558053	NA	NA	NA	linear	101456	NA	NA	T_CHO ~ m.14569.G.A + AGE + SEX + TWB2_Batch + PC1 + PC2 + PC3 + PC4 + PC5 + PC6 + PC7 + PC8 + PC9 + PC10 + AGE * SEX
SGPT	m.16148.C.T	-0.00608662	0.0103921	-0.585699	0.558079	NA	NA	NA	linear	101303	NA	NA	SGPT ~ m.16148.C.T + AGE + SEX + TWB2_Batch + PC1 + PC2 + PC3 + PC4 + PC5 + PC6 + PC7 + PC8 + PC9 + PC10 + AGE * SEX
RBC	m.10586.G.A	0.0039189	0.00669429	0.585409	0.558274	NA	NA	NA	linear	101767	NA	NA	RBC ~ m.10586.G.A + AGE + SEX + TWB2_Batch + PC1 + PC2 + PC3 + PC4 + PC5 + PC6 + PC7 + PC8 + PC9 + PC10 + AGE * SEX
SGPT	m.16324.T.C	-0.0089703	0.0153292	-0.585178	0.55843	NA	NA	NA	linear	100079	NA	NA	SGPT ~ m.16324.T.C + AGE + SEX + TWB2_Batch + PC1 + PC2 + PC3 + PC4 + PC5 + PC6 + PC7 + PC8 + PC9 + PC10 + AGE * SEX
T_CHO	m.12361.A.G	-0.00621982	0.0106294	-0.585151	0.558448	NA	NA	NA	linear	101620	NA	NA	T_CHO ~ m.12361.A.G + AGE + SEX + TWB2_Batch + PC1 + PC2 + PC3 + PC4 + PC5 + PC6 + PC7 + PC8 + PC9 + PC10 + AGE * SEX
HDL_C	m.16234.C.T	-0.00463677	0.00792597	-0.585011	0.558542	NA	NA	NA	linear	101302	NA	NA	HDL_C ~ m.16234.C.T + AGE + SEX + TWB2_Batch + PC1 + PC2 + PC3 + PC4 + PC5 + PC6 + PC7 + PC8 + PC9 + PC10 + AGE * SEX
SGOT	m.489.T.C	-0.00170649	0.00291755	-0.584906	0.558612	NA	NA	NA	linear	100310	NA	NA	SGOT ~ m.489.T.C + AGE + SEX + TWB2_Batch + PC1 + PC2 + PC3 + PC4 + PC5 + PC6 + PC7 + PC8 + PC9 + PC10 + AGE * SEX
TG	m.5108.T.C	-0.00500213	0.0085523	-0.584887	0.558625	NA	NA	NA	linear	101267	NA	NA	TG ~ m.5108.T.C + AGE + SEX + TWB2_Batch + PC1 + PC2 + PC3 + PC4 + PC5 + PC6 + PC7 + PC8 + PC9 + PC10 + AGE * SEX
HB	m.16111.C.T	-0.00439444	0.00751637	-0.584649	0.558785	NA	NA	NA	linear	101608	NA	NA	HB ~ m.16111.C.T + AGE + SEX + TWB2_Batch + PC1 + PC2 + PC3 + PC4 + PC5 + PC6 + PC7 + PC8 + PC9 + PC10 + AGE * SEX
SGPT	m.4086.C.T	-0.00417977	0.00714993	-0.584589	0.558825	NA	NA	NA	linear	98025	NA	NA	SGPT ~ m.4086.C.T + AGE + SEX + TWB2_Batch + PC1 + PC2 + PC3 + PC4 + PC5 + PC6 + PC7 + PC8 + PC9 + PC10 + AGE * SEX
CREATININE	m.15235.A.G	-0.00366958	0.00627767	-0.584545	0.558855	NA	NA	NA	linear	101366	NA	NA	CREATININE ~ m.15235.A.G + AGE + SEX + TWB2_Batch + PC1 + PC2 + PC3 + PC4 + PC5 + PC6 + PC7 + PC8 + PC9 + PC10 + AGE * SEX
CREATININE	m.16390.G.A	0.0034099	0.00583381	0.584506	0.558881	NA	NA	NA	linear	101627	NA	NA	CREATININE ~ m.16390.G.A + AGE + SEX + TWB2_Batch + PC1 + PC2 + PC3 + PC4 + PC5 + PC6 + PC7 + PC8 + PC9 + PC10 + AGE * SEX
AFP	m.9053.G.A	0.0029323	0.00501673	0.584504	0.558883	NA	NA	NA	linear	100860	NA	NA	AFP ~ m.9053.G.A + AGE + SEX + TWB2_Batch + PC1 + PC2 + PC3 + PC4 + PC5 + PC6 + PC7 + PC8 + PC9 + PC10 + AGE * SEX
SGPT	m.513.GCACA.G	-0.0057586	0.00985409	-0.584387	0.558961	NA	NA	NA	linear	101212	NA	NA	SGPT ~ m.513.GCACA.G + AGE + SEX + TWB2_Batch + PC1 + PC2 + PC3 + PC4 + PC5 + PC6 + PC7 + PC8 + PC9 + PC10 + AGE * SEX
BODY_FAT_RATE	m.1736.A.G	-0.00361284	0.00618388	-0.584235	0.559064	NA	NA	NA	linear	98443	NA	NA	BODY_FAT_RATE ~ m.1736.A.G + AGE + SEX + TWB2_Batch + PC1 + PC2 + PC3 + PC4 + PC5 + PC6 + PC7 + PC8 + PC9 + PC10 + AGE * SEX
HB	m.4086.C.T	0.00347678	0.00595506	0.583837	0.559331	NA	NA	NA	linear	98451	NA	NA	HB ~ m.4086.C.T + AGE + SEX + TWB2_Batch + PC1 + PC2 + PC3 + PC4 + PC5 + PC6 + PC7 + PC8 + PC9 + PC10 + AGE * SEX
FVC	m.11002.A.G	-0.00784147	0.0134318	-0.583799	0.559358	NA	NA	NA	linear	46715	NA	NA	FVC ~ m.11002.A.G + AGE + SEX + TWB2_Batch + PC1 + PC2 + PC3 + PC4 + PC5 + PC6 + PC7 + PC8 + PC9 + PC10 + AGE * SEX
T_BILIRUBIN	m.9545.A.G	-0.00557825	0.00955665	-0.583703	0.559421	NA	NA	NA	linear	100918	NA	NA	T_BILIRUBIN ~ m.9545.A.G + AGE + SEX + TWB2_Batch + PC1 + PC2 + PC3 + PC4 + PC5 + PC6 + PC7 + PC8 + PC9 + PC10 + AGE * SEX
HBA1C	m.9377.A.G	0.00822344	0.0140884	0.583702	0.559422	NA	NA	NA	linear	100122	NA	NA	HBA1C ~ m.9377.A.G + AGE + SEX + TWB2_Batch + PC1 + PC2 + PC3 + PC4 + PC5 + PC6 + PC7 + PC8 + PC9 + PC10 + AGE * SEX
HB	m.1382.A.C	0.00557968	0.00956321	0.583453	0.55959	NA	NA	NA	linear	101739	NA	NA	HB ~ m.1382.A.C + AGE + SEX + TWB2_Batch + PC1 + PC2 + PC3 + PC4 + PC5 + PC6 + PC7 + PC8 + PC9 + PC10 + AGE * SEX
LDL_C	m.13563.A.G	0.0058785	0.0100761	0.583408	0.55962	NA	NA	NA	linear	101437	NA	NA	LDL_C ~ m.13563.A.G + AGE + SEX + TWB2_Batch + PC1 + PC2 + PC3 + PC4 + PC5 + PC6 + PC7 + PC8 + PC9 + PC10 + AGE * SEX
DIASTOLIC_PRESSURE	m.5147.G.A	0.00560059	0.00960097	0.583336	0.559668	NA	NA	NA	linear	101713	NA	NA	DIASTOLIC_PRESSURE ~ m.5147.G.A + AGE + SEX + TWB2_Batch + PC1 + PC2 + PC3 + PC4 + PC5 + PC6 + PC7 + PC8 + PC9 + PC10 + AGE * SEX
TG	m.153.A.G	-0.00673668	0.0115495	-0.583287	0.559702	NA	NA	NA	linear	101355	NA	NA	TG ~ m.153.A.G + AGE + SEX + TWB2_Batch + PC1 + PC2 + PC3 + PC4 + PC5 + PC6 + PC7 + PC8 + PC9 + PC10 + AGE * SEX
WHR	m.8684.C.T	0.00406311	0.00696828	0.583087	0.559836	NA	NA	NA	linear	101719	NA	NA	WHR ~ m.8684.C.T + AGE + SEX + TWB2_Batch + PC1 + PC2 + PC3 + PC4 + PC5 + PC6 + PC7 + PC8 + PC9 + PC10 + AGE * SEX
ALBUMIN	m.489.T.C	-0.00174035	0.00298703	-0.582635	0.56014	NA	NA	NA	linear	100652	NA	NA	ALBUMIN ~ m.489.T.C + AGE + SEX + TWB2_Batch + PC1 + PC2 + PC3 + PC4 + PC5 + PC6 + PC7 + PC8 + PC9 + PC10 + AGE * SEX
GAMMA_GT	m.16217.T.C	-0.00244982	0.00420479	-0.582627	0.560146	NA	NA	NA	linear	100100	NA	NA	GAMMA_GT ~ m.16217.T.C + AGE + SEX + TWB2_Batch + PC1 + PC2 + PC3 + PC4 + PC5 + PC6 + PC7 + PC8 + PC9 + PC10 + AGE * SEX
T_CHO	m.663.A.G	-0.00426364	0.00731924	-0.582525	0.560215	NA	NA	NA	linear	101580	NA	NA	T_CHO ~ m.663.A.G + AGE + SEX + TWB2_Batch + PC1 + PC2 + PC3 + PC4 + PC5 + PC6 + PC7 + PC8 + PC9 + PC10 + AGE * SEX
WHR	m.16298.T.C	0.00272221	0.00467335	0.582496	0.560234	NA	NA	NA	linear	101482	NA	NA	WHR ~ m.16298.T.C + AGE + SEX + TWB2_Batch + PC1 + PC2 + PC3 + PC4 + PC5 + PC6 + PC7 + PC8 + PC9 + PC10 + AGE * SEX
ALBUMIN	m.14783.T.C	-0.00173029	0.00297054	-0.582482	0.560244	NA	NA	NA	linear	101752	NA	NA	ALBUMIN ~ m.14783.T.C + AGE + SEX + TWB2_Batch + PC1 + PC2 + PC3 + PC4 + PC5 + PC6 + PC7 + PC8 + PC9 + PC10 + AGE * SEX
SGPT	m.16192.C.T	-0.00373558	0.0064154	-0.582283	0.560377	NA	NA	NA	linear	101140	NA	NA	SGPT ~ m.16192.C.T + AGE + SEX + TWB2_Batch + PC1 + PC2 + PC3 + PC4 + PC5 + PC6 + PC7 + PC8 + PC9 + PC10 + AGE * SEX
HEARTBEAT_SPEED	m.15479.T.C	-0.00612287	0.0105155	-0.582268	0.560387	NA	NA	NA	linear	100710	NA	NA	HEARTBEAT_SPEED ~ m.15479.T.C + AGE + SEX + TWB2_Batch + PC1 + PC2 + PC3 + PC4 + PC5 + PC6 + PC7 + PC8 + PC9 + PC10 + AGE * SEX
FEV10_FVC	m.16184.C.T	0.00649494	0.0111603	0.581966	0.560592	NA	NA	NA	linear	46736	NA	NA	FEV10_FVC ~ m.16184.C.T + AGE + SEX + TWB2_Batch + PC1 + PC2 + PC3 + PC4 + PC5 + PC6 + PC7 + PC8 + PC9 + PC10 + AGE * SEX
LDL_C	m.15235.A.G	0.00498335	0.00856577	0.581775	0.56072	NA	NA	NA	linear	101492	NA	NA	LDL_C ~ m.15235.A.G + AGE + SEX + TWB2_Batch + PC1 + PC2 + PC3 + PC4 + PC5 + PC6 + PC7 + PC8 + PC9 + PC10 + AGE * SEX
FVC	m.16309.A.G	-0.00658106	0.0113134	-0.581706	0.560768	NA	NA	NA	linear	46700	NA	NA	FVC ~ m.16309.A.G + AGE + SEX + TWB2_Batch + PC1 + PC2 + PC3 + PC4 + PC5 + PC6 + PC7 + PC8 + PC9 + PC10 + AGE * SEX
FEV10_FVC	m.15553.G.A	0.0108108	0.0185885	0.581585	0.560849	NA	NA	NA	linear	46739	NA	NA	FEV10_FVC ~ m.15553.G.A + AGE + SEX + TWB2_Batch + PC1 + PC2 + PC3 + PC4 + PC5 + PC6 + PC7 + PC8 + PC9 + PC10 + AGE * SEX
HCT	m.247.GA.G	0.00177211	0.00304804	0.581393	0.560977	NA	NA	NA	linear	101189	NA	NA	HCT ~ m.247.GA.G + AGE + SEX + TWB2_Batch + PC1 + PC2 + PC3 + PC4 + PC5 + PC6 + PC7 + PC8 + PC9 + PC10 + AGE * SEX
CREATININE_URINE	m.4164.A.G	-0.00720149	0.0123896	-0.581254	0.561075	NA	NA	NA	linear	20956	NA	NA	CREATININE_URINE ~ m.4164.A.G + AGE + SEX + TWB2_Batch + PC1 + PC2 + PC3 + PC4 + PC5 + PC6 + PC7 + PC8 + PC9 + PC10 + AGE * SEX
CREATININE_URINE	m.5351.A.G	-0.00720149	0.0123896	-0.581254	0.561075	NA	NA	NA	linear	20956	NA	NA	CREATININE_URINE ~ m.5351.A.G + AGE + SEX + TWB2_Batch + PC1 + PC2 + PC3 + PC4 + PC5 + PC6 + PC7 + PC8 + PC9 + PC10 + AGE * SEX
MICROALB	m.5231.G.A	0.00427827	0.00736161	0.58116	0.561134	NA	NA	NA	linear	100654	NA	NA	MICROALB ~ m.5231.G.A + AGE + SEX + TWB2_Batch + PC1 + PC2 + PC3 + PC4 + PC5 + PC6 + PC7 + PC8 + PC9 + PC10 + AGE * SEX
HDL_C	m.12714.T.C	0.00718716	0.0123724	0.580903	0.561307	NA	NA	NA	linear	101677	NA	NA	HDL_C ~ m.12714.T.C + AGE + SEX + TWB2_Batch + PC1 + PC2 + PC3 + PC4 + PC5 + PC6 + PC7 + PC8 + PC9 + PC10 + AGE * SEX
BODY_WAISTLINE	m.235.A.G	-0.00402568	0.00693074	-0.580844	0.561347	NA	NA	NA	linear	101522	NA	NA	BODY_WAISTLINE ~ m.235.A.G + AGE + SEX + TWB2_Batch + PC1 + PC2 + PC3 + PC4 + PC5 + PC6 + PC7 + PC8 + PC9 + PC10 + AGE * SEX
WHR	m.12372.G.A	-0.00383621	0.00660738	-0.580594	0.561515	NA	NA	NA	linear	101535	NA	NA	WHR ~ m.12372.G.A + AGE + SEX + TWB2_Batch + PC1 + PC2 + PC3 + PC4 + PC5 + PC6 + PC7 + PC8 + PC9 + PC10 + AGE * SEX
FEV10_FVC	m.961.T.C	0.00796303	0.0137216	0.580329	0.561696	NA	NA	NA	linear	46688	NA	NA	FEV10_FVC ~ m.961.T.C + AGE + SEX + TWB2_Batch + PC1 + PC2 + PC3 + PC4 + PC5 + PC6 + PC7 + PC8 + PC9 + PC10 + AGE * SEX
LDL_C	m.15884.G.A	-0.00878777	0.0151432	-0.580311	0.561706	NA	NA	NA	linear	101609	NA	NA	LDL_C ~ m.15884.G.A + AGE + SEX + TWB2_Batch + PC1 + PC2 + PC3 + PC4 + PC5 + PC6 + PC7 + PC8 + PC9 + PC10 + AGE * SEX
HBA1C	m.7600.G.A	0.00813265	0.0140162	0.580234	0.561758	NA	NA	NA	linear	100069	NA	NA	HBA1C ~ m.7600.G.A + AGE + SEX + TWB2_Batch + PC1 + PC2 + PC3 + PC4 + PC5 + PC6 + PC7 + PC8 + PC9 + PC10 + AGE * SEX
TG	m.4715.A.G	0.00316462	0.00545663	0.579958	0.561944	NA	NA	NA	linear	101346	NA	NA	TG ~ m.4715.A.G + AGE + SEX + TWB2_Batch + PC1 + PC2 + PC3 + PC4 + PC5 + PC6 + PC7 + PC8 + PC9 + PC10 + AGE * SEX
PLATELET	m.709.G.A	-0.00218383	0.00376594	-0.57989	0.56199	NA	NA	NA	linear	101382	NA	NA	PLATELET ~ m.709.G.A + AGE + SEX + TWB2_Batch + PC1 + PC2 + PC3 + PC4 + PC5 + PC6 + PC7 + PC8 + PC9 + PC10 + AGE * SEX
LDL_C	m.1119.T.C	-0.00582382	0.0100433	-0.579868	0.562005	NA	NA	NA	linear	100812	NA	NA	LDL_C ~ m.1119.T.C + AGE + SEX + TWB2_Batch + PC1 + PC2 + PC3 + PC4 + PC5 + PC6 + PC7 + PC8 + PC9 + PC10 + AGE * SEX
BUN	m.16290.C.T	-0.00345235	0.00595425	-0.579814	0.562042	NA	NA	NA	linear	98046	NA	NA	BUN ~ m.16290.C.T + AGE + SEX + TWB2_Batch + PC1 + PC2 + PC3 + PC4 + PC5 + PC6 + PC7 + PC8 + PC9 + PC10 + AGE * SEX
HBA1C	m.15470.T.C	-0.00699372	0.0120647	-0.579684	0.562129	NA	NA	NA	linear	100943	NA	NA	HBA1C ~ m.15470.T.C + AGE + SEX + TWB2_Batch + PC1 + PC2 + PC3 + PC4 + PC5 + PC6 + PC7 + PC8 + PC9 + PC10 + AGE * SEX
RBC	m.3206.C.T	0.00372072	0.00641854	0.579683	0.562129	NA	NA	NA	linear	101667	NA	NA	RBC ~ m.3206.C.T + AGE + SEX + TWB2_Batch + PC1 + PC2 + PC3 + PC4 + PC5 + PC6 + PC7 + PC8 + PC9 + PC10 + AGE * SEX
SGPT	m.499.G.A	-0.00444104	0.00766238	-0.579591	0.562192	NA	NA	NA	linear	101011	NA	NA	SGPT ~ m.499.G.A + AGE + SEX + TWB2_Batch + PC1 + PC2 + PC3 + PC4 + PC5 + PC6 + PC7 + PC8 + PC9 + PC10 + AGE * SEX
T_SCORE	m.9377.A.G	0.00830754	0.0143338	0.579575	0.562202	NA	NA	NA	linear	94623	NA	NA	T_SCORE ~ m.9377.A.G + AGE + SEX + TWB2_Batch + PC1 + PC2 + PC3 + PC4 + PC5 + PC6 + PC7 + PC8 + PC9 + PC10 + AGE * SEX
MICROALB	m.1438.A.G	0.00543364	0.00937852	0.579371	0.56234	NA	NA	NA	linear	100648	NA	NA	MICROALB ~ m.1438.A.G + AGE + SEX + TWB2_Batch + PC1 + PC2 + PC3 + PC4 + PC5 + PC6 + PC7 + PC8 + PC9 + PC10 + AGE * SEX
FEV10_FVC	m.1382.A.C	0.0102358	0.0176676	0.579355	0.562352	NA	NA	NA	linear	46735	NA	NA	FEV10_FVC ~ m.1382.A.C + AGE + SEX + TWB2_Batch + PC1 + PC2 + PC3 + PC4 + PC5 + PC6 + PC7 + PC8 + PC9 + PC10 + AGE * SEX
GAMMA_GT	m.5442.T.C	0.00381532	0.00658716	0.579206	0.562451	NA	NA	NA	linear	101338	NA	NA	GAMMA_GT ~ m.5442.T.C + AGE + SEX + TWB2_Batch + PC1 + PC2 + PC3 + PC4 + PC5 + PC6 + PC7 + PC8 + PC9 + PC10 + AGE * SEX
WHR	m.9180.A.G	0.00326083	0.00562999	0.57919	0.562462	NA	NA	NA	linear	101713	NA	NA	WHR ~ m.9180.A.G + AGE + SEX + TWB2_Batch + PC1 + PC2 + PC3 + PC4 + PC5 + PC6 + PC7 + PC8 + PC9 + PC10 + AGE * SEX
BODY_WEIGHT	m.8270.CACCCCCTCT.C	-0.00185762	0.00320738	-0.579169	0.562476	NA	NA	NA	linear	101364	NA	NA	BODY_WEIGHT ~ m.8270.CACCCCCTCT.C + AGE + SEX + TWB2_Batch + PC1 + PC2 + PC3 + PC4 + PC5 + PC6 + PC7 + PC8 + PC9 + PC10 + AGE * SEX
URIC_ACID	m.16260.C.T	-0.00423391	0.00731247	-0.578998	0.562592	NA	NA	NA	linear	101555	NA	NA	URIC_ACID ~ m.16260.C.T + AGE + SEX + TWB2_Batch + PC1 + PC2 + PC3 + PC4 + PC5 + PC6 + PC7 + PC8 + PC9 + PC10 + AGE * SEX
WHR	m.6179.G.A	0.00403506	0.00696911	0.578992	0.562596	NA	NA	NA	linear	101719	NA	NA	WHR ~ m.6179.G.A + AGE + SEX + TWB2_Batch + PC1 + PC2 + PC3 + PC4 + PC5 + PC6 + PC7 + PC8 + PC9 + PC10 + AGE * SEX
FEV10_FVC	m.14783.T.C	-0.00257444	0.00444873	-0.578691	0.5628	NA	NA	NA	linear	46739	NA	NA	FEV10_FVC ~ m.14783.T.C + AGE + SEX + TWB2_Batch + PC1 + PC2 + PC3 + PC4 + PC5 + PC6 + PC7 + PC8 + PC9 + PC10 + AGE * SEX
HDL_C	m.8793.T.C	0.00562667	0.00972415	0.578629	0.562841	NA	NA	NA	linear	101778	NA	NA	HDL_C ~ m.8793.T.C + AGE + SEX + TWB2_Batch + PC1 + PC2 + PC3 + PC4 + PC5 + PC6 + PC7 + PC8 + PC9 + PC10 + AGE * SEX
Z_SCORE	m.16390.G.A	-0.00482077	0.00833472	-0.578395	0.562999	NA	NA	NA	linear	95395	NA	NA	Z_SCORE ~ m.16390.G.A + AGE + SEX + TWB2_Batch + PC1 + PC2 + PC3 + PC4 + PC5 + PC6 + PC7 + PC8 + PC9 + PC10 + AGE * SEX
AFP	m.3290.T.C	-0.00738323	0.0127655	-0.578373	0.563014	NA	NA	NA	linear	101608	NA	NA	AFP ~ m.3290.T.C + AGE + SEX + TWB2_Batch + PC1 + PC2 + PC3 + PC4 + PC5 + PC6 + PC7 + PC8 + PC9 + PC10 + AGE * SEX
HDL_C	m.13135.G.A	-0.00524403	0.00907293	-0.577987	0.563274	NA	NA	NA	linear	101734	NA	NA	HDL_C ~ m.13135.G.A + AGE + SEX + TWB2_Batch + PC1 + PC2 + PC3 + PC4 + PC5 + PC6 + PC7 + PC8 + PC9 + PC10 + AGE * SEX
GAMMA_GT	m.7912.G.A	0.00578001	0.0100027	0.577844	0.563371	NA	NA	NA	linear	101332	NA	NA	GAMMA_GT ~ m.7912.G.A + AGE + SEX + TWB2_Batch + PC1 + PC2 + PC3 + PC4 + PC5 + PC6 + PC7 + PC8 + PC9 + PC10 + AGE * SEX
WHR	m.5465.T.C	0.0034804	0.00602447	0.57771	0.563461	NA	NA	NA	linear	101542	NA	NA	WHR ~ m.5465.T.C + AGE + SEX + TWB2_Batch + PC1 + PC2 + PC3 + PC4 + PC5 + PC6 + PC7 + PC8 + PC9 + PC10 + AGE * SEX
URIC_ACID	m.709.G.A	-0.00194271	0.00336291	-0.577688	0.563476	NA	NA	NA	linear	101487	NA	NA	URIC_ACID ~ m.709.G.A + AGE + SEX + TWB2_Batch + PC1 + PC2 + PC3 + PC4 + PC5 + PC6 + PC7 + PC8 + PC9 + PC10 + AGE * SEX
T_SCORE	m.200.A.G	0.00764774	0.0132402	0.577616	0.563525	NA	NA	NA	linear	95109	NA	NA	T_SCORE ~ m.200.A.G + AGE + SEX + TWB2_Batch + PC1 + PC2 + PC3 + PC4 + PC5 + PC6 + PC7 + PC8 + PC9 + PC10 + AGE * SEX
HBA1C	m.14979.T.C	0.00400552	0.00693707	0.577408	0.563665	NA	NA	NA	linear	100910	NA	NA	HBA1C ~ m.14979.T.C + AGE + SEX + TWB2_Batch + PC1 + PC2 + PC3 + PC4 + PC5 + PC6 + PC7 + PC8 + PC9 + PC10 + AGE * SEX
GAMMA_GT	m.14668.C.T	-0.0026341	0.00456281	-0.577298	0.56374	NA	NA	NA	linear	100954	NA	NA	GAMMA_GT ~ m.14668.C.T + AGE + SEX + TWB2_Batch + PC1 + PC2 + PC3 + PC4 + PC5 + PC6 + PC7 + PC8 + PC9 + PC10 + AGE * SEX
FVC	m.7600.G.A	-0.0082884	0.014366	-0.576946	0.563979	NA	NA	NA	linear	46329	NA	NA	FVC ~ m.7600.G.A + AGE + SEX + TWB2_Batch + PC1 + PC2 + PC3 + PC4 + PC5 + PC6 + PC7 + PC8 + PC9 + PC10 + AGE * SEX
HB	m.247.GA.G	0.00169432	0.00293828	0.576636	0.564187	NA	NA	NA	linear	101185	NA	NA	HB ~ m.247.GA.G + AGE + SEX + TWB2_Batch + PC1 + PC2 + PC3 + PC4 + PC5 + PC6 + PC7 + PC8 + PC9 + PC10 + AGE * SEX
BMI	m.4824.A.G	-0.00392627	0.00680898	-0.576632	0.56419	NA	NA	NA	linear	101650	NA	NA	BMI ~ m.4824.A.G + AGE + SEX + TWB2_Batch + PC1 + PC2 + PC3 + PC4 + PC5 + PC6 + PC7 + PC8 + PC9 + PC10 + AGE * SEX
BODY_WAISTLINE	m.12354.T.C	-0.00784779	0.0136103	-0.576605	0.564207	NA	NA	NA	linear	101705	NA	NA	BODY_WAISTLINE ~ m.12354.T.C + AGE + SEX + TWB2_Batch + PC1 + PC2 + PC3 + PC4 + PC5 + PC6 + PC7 + PC8 + PC9 + PC10 + AGE * SEX
HEARTBEAT_SPEED	m.10586.G.A	-0.00444246	0.00770595	-0.576498	0.56428	NA	NA	NA	linear	101727	NA	NA	HEARTBEAT_SPEED ~ m.10586.G.A + AGE + SEX + TWB2_Batch + PC1 + PC2 + PC3 + PC4 + PC5 + PC6 + PC7 + PC8 + PC9 + PC10 + AGE * SEX
HDL_C	m.9545.A.G	-0.00537621	0.00932586	-0.576484	0.564289	NA	NA	NA	linear	101180	NA	NA	HDL_C ~ m.9545.A.G + AGE + SEX + TWB2_Batch + PC1 + PC2 + PC3 + PC4 + PC5 + PC6 + PC7 + PC8 + PC9 + PC10 + AGE * SEX
WHR	m.8964.C.T	0.00624939	0.0108407	0.576476	0.564295	NA	NA	NA	linear	101705	NA	NA	WHR ~ m.8964.C.T + AGE + SEX + TWB2_Batch + PC1 + PC2 + PC3 + PC4 + PC5 + PC6 + PC7 + PC8 + PC9 + PC10 + AGE * SEX
BODY_FAT_RATE	m.13135.G.A	0.00464768	0.00806311	0.576413	0.564337	NA	NA	NA	linear	98417	NA	NA	BODY_FAT_RATE ~ m.13135.G.A + AGE + SEX + TWB2_Batch + PC1 + PC2 + PC3 + PC4 + PC5 + PC6 + PC7 + PC8 + PC9 + PC10 + AGE * SEX
HEARTBEAT_SPEED	m.6960.C.T	0.00596077	0.0103413	0.576404	0.564343	NA	NA	NA	linear	101726	NA	NA	HEARTBEAT_SPEED ~ m.6960.C.T + AGE + SEX + TWB2_Batch + PC1 + PC2 + PC3 + PC4 + PC5 + PC6 + PC7 + PC8 + PC9 + PC10 + AGE * SEX
BMI	m.15109.T.C	0.00759174	0.0131711	0.576393	0.564351	NA	NA	NA	linear	101648	NA	NA	BMI ~ m.15109.T.C + AGE + SEX + TWB2_Batch + PC1 + PC2 + PC3 + PC4 + PC5 + PC6 + PC7 + PC8 + PC9 + PC10 + AGE * SEX
SGOT	m.12882.C.T	-0.0026515	0.00460069	-0.576326	0.564396	NA	NA	NA	linear	101276	NA	NA	SGOT ~ m.12882.C.T + AGE + SEX + TWB2_Batch + PC1 + PC2 + PC3 + PC4 + PC5 + PC6 + PC7 + PC8 + PC9 + PC10 + AGE * SEX
HB	m.4833.A.G	0.0040525	0.00703452	0.576088	0.564557	NA	NA	NA	linear	101683	NA	NA	HB ~ m.4833.A.G + AGE + SEX + TWB2_Batch + PC1 + PC2 + PC3 + PC4 + PC5 + PC6 + PC7 + PC8 + PC9 + PC10 + AGE * SEX
BMI	m.1709.G.A	0.0060631	0.0105257	0.576029	0.564597	NA	NA	NA	linear	101633	NA	NA	BMI ~ m.1709.G.A + AGE + SEX + TWB2_Batch + PC1 + PC2 + PC3 + PC4 + PC5 + PC6 + PC7 + PC8 + PC9 + PC10 + AGE * SEX
FEV10	m.15481.C.T	0.00716484	0.0124395	0.575976	0.564634	NA	NA	NA	linear	46727	NA	NA	FEV10 ~ m.15481.C.T + AGE + SEX + TWB2_Batch + PC1 + PC2 + PC3 + PC4 + PC5 + PC6 + PC7 + PC8 + PC9 + PC10 + AGE * SEX
HEARTBEAT_SPEED	m.16316.A.G	0.00655362	0.0113843	0.575669	0.56484	NA	NA	NA	linear	101677	NA	NA	HEARTBEAT_SPEED ~ m.16316.A.G + AGE + SEX + TWB2_Batch + PC1 + PC2 + PC3 + PC4 + PC5 + PC6 + PC7 + PC8 + PC9 + PC10 + AGE * SEX
LDL_C	m.7853.G.A	0.0029384	0.005105	0.575592	0.564892	NA	NA	NA	linear	101072	NA	NA	LDL_C ~ m.7853.G.A + AGE + SEX + TWB2_Batch + PC1 + PC2 + PC3 + PC4 + PC5 + PC6 + PC7 + PC8 + PC9 + PC10 + AGE * SEX
Z_SCORE	m.4248.T.C	-0.00402994	0.00700245	-0.575504	0.564952	NA	NA	NA	linear	95392	NA	NA	Z_SCORE ~ m.4248.T.C + AGE + SEX + TWB2_Batch + PC1 + PC2 + PC3 + PC4 + PC5 + PC6 + PC7 + PC8 + PC9 + PC10 + AGE * SEX
BODY_WAISTLINE	m.4824.A.G	-0.00375832	0.00653125	-0.575436	0.564998	NA	NA	NA	linear	101706	NA	NA	BODY_WAISTLINE ~ m.4824.A.G + AGE + SEX + TWB2_Batch + PC1 + PC2 + PC3 + PC4 + PC5 + PC6 + PC7 + PC8 + PC9 + PC10 + AGE * SEX
SGPT	m.195.T.C	0.0041409	0.00719701	0.575364	0.565047	NA	NA	NA	linear	99049	NA	NA	SGPT ~ m.195.T.C + AGE + SEX + TWB2_Batch + PC1 + PC2 + PC3 + PC4 + PC5 + PC6 + PC7 + PC8 + PC9 + PC10 + AGE * SEX
CREATININE_URINE	m.4071.C.T	-0.00562634	0.00977932	-0.575331	0.565074	NA	NA	NA	linear	20945	NA	NA	CREATININE_URINE ~ m.4071.C.T + AGE + SEX + TWB2_Batch + PC1 + PC2 + PC3 + PC4 + PC5 + PC6 + PC7 + PC8 + PC9 + PC10 + AGE * SEX
FVC	m.15235.A.G	-0.00472186	0.00820774	-0.575293	0.565096	NA	NA	NA	linear	46595	NA	NA	FVC ~ m.15235.A.G + AGE + SEX + TWB2_Batch + PC1 + PC2 + PC3 + PC4 + PC5 + PC6 + PC7 + PC8 + PC9 + PC10 + AGE * SEX
BODY_HEIGHT	m.5894.A.G	-0.00470338	0.00818472	-0.574653	0.565527	NA	NA	NA	linear	101450	NA	NA	BODY_HEIGHT ~ m.5894.A.G + AGE + SEX + TWB2_Batch + PC1 + PC2 + PC3 + PC4 + PC5 + PC6 + PC7 + PC8 + PC9 + PC10 + AGE * SEX
BODY_WAISTLINE	m.7196.C.A	-0.00306576	0.00533551	-0.574596	0.565566	NA	NA	NA	linear	101704	NA	NA	BODY_WAISTLINE ~ m.7196.C.A + AGE + SEX + TWB2_Batch + PC1 + PC2 + PC3 + PC4 + PC5 + PC6 + PC7 + PC8 + PC9 + PC10 + AGE * SEX
WBC	m.5821.G.A	-0.00629732	0.0109596	-0.574595	0.565566	NA	NA	NA	linear	101624	NA	NA	WBC ~ m.5821.G.A + AGE + SEX + TWB2_Batch + PC1 + PC2 + PC3 + PC4 + PC5 + PC6 + PC7 + PC8 + PC9 + PC10 + AGE * SEX
URIC_ACID	m.15040.C.T	-0.00518842	0.0090312	-0.574499	0.565632	NA	NA	NA	linear	101775	NA	NA	URIC_ACID ~ m.15040.C.T + AGE + SEX + TWB2_Batch + PC1 + PC2 + PC3 + PC4 + PC5 + PC6 + PC7 + PC8 + PC9 + PC10 + AGE * SEX
WBC	m.6392.T.C	0.00235573	0.00410095	0.574436	0.565674	NA	NA	NA	linear	101639	NA	NA	WBC ~ m.6392.T.C + AGE + SEX + TWB2_Batch + PC1 + PC2 + PC3 + PC4 + PC5 + PC6 + PC7 + PC8 + PC9 + PC10 + AGE * SEX
DIASTOLIC_PRESSURE	m.513.GCACA.G	0.005751	0.0100122	0.5744	0.565698	NA	NA	NA	linear	101655	NA	NA	DIASTOLIC_PRESSURE ~ m.513.GCACA.G + AGE + SEX + TWB2_Batch + PC1 + PC2 + PC3 + PC4 + PC5 + PC6 + PC7 + PC8 + PC9 + PC10 + AGE * SEX
LDL_C	m.12338.T.C	0.00437659	0.00762085	0.574292	0.565772	NA	NA	NA	linear	100935	NA	NA	LDL_C ~ m.12338.T.C + AGE + SEX + TWB2_Batch + PC1 + PC2 + PC3 + PC4 + PC5 + PC6 + PC7 + PC8 + PC9 + PC10 + AGE * SEX
BMI	m.11536.C.T	0.00579101	0.0100852	0.574212	0.565826	NA	NA	NA	linear	101582	NA	NA	BMI ~ m.11536.C.T + AGE + SEX + TWB2_Batch + PC1 + PC2 + PC3 + PC4 + PC5 + PC6 + PC7 + PC8 + PC9 + PC10 + AGE * SEX
URIC_ACID	m.14502.T.C	-0.00518399	0.00903121	-0.574009	0.565963	NA	NA	NA	linear	101774	NA	NA	URIC_ACID ~ m.14502.T.C + AGE + SEX + TWB2_Batch + PC1 + PC2 + PC3 + PC4 + PC5 + PC6 + PC7 + PC8 + PC9 + PC10 + AGE * SEX
CREATININE	m.11065.A.G	-0.00602713	0.0105011	-0.57395	0.566003	NA	NA	NA	linear	101627	NA	NA	CREATININE ~ m.11065.A.G + AGE + SEX + TWB2_Batch + PC1 + PC2 + PC3 + PC4 + PC5 + PC6 + PC7 + PC8 + PC9 + PC10 + AGE * SEX
DIASTOLIC_PRESSURE	m.3394.T.C	-0.00540047	0.0094101	-0.573901	0.566036	NA	NA	NA	linear	101752	NA	NA	DIASTOLIC_PRESSURE ~ m.3394.T.C + AGE + SEX + TWB2_Batch + PC1 + PC2 + PC3 + PC4 + PC5 + PC6 + PC7 + PC8 + PC9 + PC10 + AGE * SEX
BODY_WAISTLINE	m.16290.C.T	-0.00348395	0.00607137	-0.573833	0.566082	NA	NA	NA	linear	98136	NA	NA	BODY_WAISTLINE ~ m.16290.C.T + AGE + SEX + TWB2_Batch + PC1 + PC2 + PC3 + PC4 + PC5 + PC6 + PC7 + PC8 + PC9 + PC10 + AGE * SEX
DIASTOLIC_PRESSURE	m.12354.T.C	-0.00789997	0.0137767	-0.573429	0.566356	NA	NA	NA	linear	101753	NA	NA	DIASTOLIC_PRESSURE ~ m.12354.T.C + AGE + SEX + TWB2_Batch + PC1 + PC2 + PC3 + PC4 + PC5 + PC6 + PC7 + PC8 + PC9 + PC10 + AGE * SEX
Z_SCORE	m.3705.G.A	-0.00717997	0.0125212	-0.573424	0.566359	NA	NA	NA	linear	95025	NA	NA	Z_SCORE ~ m.3705.G.A + AGE + SEX + TWB2_Batch + PC1 + PC2 + PC3 + PC4 + PC5 + PC6 + PC7 + PC8 + PC9 + PC10 + AGE * SEX
URIC_ACID	m.15927.G.A	-0.00549568	0.00958421	-0.57341	0.566369	NA	NA	NA	linear	101734	NA	NA	URIC_ACID ~ m.15927.G.A + AGE + SEX + TWB2_Batch + PC1 + PC2 + PC3 + PC4 + PC5 + PC6 + PC7 + PC8 + PC9 + PC10 + AGE * SEX
AC_GLUCOSE	m.15851.A.G	0.00611103	0.0106607	0.573229	0.566491	NA	NA	NA	linear	100853	NA	NA	AC_GLUCOSE ~ m.15851.A.G + AGE + SEX + TWB2_Batch + PC1 + PC2 + PC3 + PC4 + PC5 + PC6 + PC7 + PC8 + PC9 + PC10 + AGE * SEX
GAMMA_GT	m.5978.A.G	0.00527423	0.00920186	0.57317	0.566531	NA	NA	NA	linear	101286	NA	NA	GAMMA_GT ~ m.5978.A.G + AGE + SEX + TWB2_Batch + PC1 + PC2 + PC3 + PC4 + PC5 + PC6 + PC7 + PC8 + PC9 + PC10 + AGE * SEX
URIC_ACID	m.15071.T.C	-0.00517009	0.00902341	-0.572964	0.56667	NA	NA	NA	linear	101775	NA	NA	URIC_ACID ~ m.15071.T.C + AGE + SEX + TWB2_Batch + PC1 + PC2 + PC3 + PC4 + PC5 + PC6 + PC7 + PC8 + PC9 + PC10 + AGE * SEX
WHR	m.3394.T.C	0.00503563	0.00879315	0.572676	0.566865	NA	NA	NA	linear	101718	NA	NA	WHR ~ m.3394.T.C + AGE + SEX + TWB2_Batch + PC1 + PC2 + PC3 + PC4 + PC5 + PC6 + PC7 + PC8 + PC9 + PC10 + AGE * SEX
PLATELET	m.5442.T.C	0.00389225	0.00679908	0.572467	0.567007	NA	NA	NA	linear	101670	NA	NA	PLATELET ~ m.5442.T.C + AGE + SEX + TWB2_Batch + PC1 + PC2 + PC3 + PC4 + PC5 + PC6 + PC7 + PC8 + PC9 + PC10 + AGE * SEX
MICROALB	m.3537.A.G	0.00469454	0.00820331	0.572274	0.567138	NA	NA	NA	linear	100547	NA	NA	MICROALB ~ m.3537.A.G + AGE + SEX + TWB2_Batch + PC1 + PC2 + PC3 + PC4 + PC5 + PC6 + PC7 + PC8 + PC9 + PC10 + AGE * SEX
SGPT	m.16184.C.T	0.00412002	0.00720096	0.572149	0.567222	NA	NA	NA	linear	101299	NA	NA	SGPT ~ m.16184.C.T + AGE + SEX + TWB2_Batch + PC1 + PC2 + PC3 + PC4 + PC5 + PC6 + PC7 + PC8 + PC9 + PC10 + AGE * SEX
SGPT	m.8020.G.A	-0.00511274	0.00894107	-0.571826	0.567441	NA	NA	NA	linear	101232	NA	NA	SGPT ~ m.8020.G.A + AGE + SEX + TWB2_Batch + PC1 + PC2 + PC3 + PC4 + PC5 + PC6 + PC7 + PC8 + PC9 + PC10 + AGE * SEX
BODY_WAISTLINE	m.1041.A.G	0.00734934	0.0128525	0.571821	0.567445	NA	NA	NA	linear	101567	NA	NA	BODY_WAISTLINE ~ m.1041.A.G + AGE + SEX + TWB2_Batch + PC1 + PC2 + PC3 + PC4 + PC5 + PC6 + PC7 + PC8 + PC9 + PC10 + AGE * SEX
WHR	m.16145.G.A	0.00665706	0.0116432	0.571756	0.567489	NA	NA	NA	linear	101720	NA	NA	WHR ~ m.16145.G.A + AGE + SEX + TWB2_Batch + PC1 + PC2 + PC3 + PC4 + PC5 + PC6 + PC7 + PC8 + PC9 + PC10 + AGE * SEX
DIASTOLIC_PRESSURE	m.13759.G.A	-0.00305424	0.00534219	-0.57172	0.567513	NA	NA	NA	linear	101385	NA	NA	DIASTOLIC_PRESSURE ~ m.13759.G.A + AGE + SEX + TWB2_Batch + PC1 + PC2 + PC3 + PC4 + PC5 + PC6 + PC7 + PC8 + PC9 + PC10 + AGE * SEX
FEV10_FVC	m.9296.C.T	0.0102004	0.0178425	0.571689	0.567536	NA	NA	NA	linear	46710	NA	NA	FEV10_FVC ~ m.9296.C.T + AGE + SEX + TWB2_Batch + PC1 + PC2 + PC3 + PC4 + PC5 + PC6 + PC7 + PC8 + PC9 + PC10 + AGE * SEX
CREATININE	m.6338.A.G	0.00458703	0.00802731	0.571428	0.567711	NA	NA	NA	linear	101618	NA	NA	CREATININE ~ m.6338.A.G + AGE + SEX + TWB2_Batch + PC1 + PC2 + PC3 + PC4 + PC5 + PC6 + PC7 + PC8 + PC9 + PC10 + AGE * SEX
WHR	m.9824.T.C	-0.00227664	0.00398508	-0.57129	0.567804	NA	NA	NA	linear	101328	NA	NA	WHR ~ m.9824.T.C + AGE + SEX + TWB2_Batch + PC1 + PC2 + PC3 + PC4 + PC5 + PC6 + PC7 + PC8 + PC9 + PC10 + AGE * SEX
MICROALB	m.752.C.T	-0.00543578	0.00951537	-0.571263	0.567822	NA	NA	NA	linear	100647	NA	NA	MICROALB ~ m.752.C.T + AGE + SEX + TWB2_Batch + PC1 + PC2 + PC3 + PC4 + PC5 + PC6 + PC7 + PC8 + PC9 + PC10 + AGE * SEX
Z_SCORE	m.6752.A.G	-0.0072368	0.0126695	-0.571198	0.567867	NA	NA	NA	linear	95356	NA	NA	Z_SCORE ~ m.6752.A.G + AGE + SEX + TWB2_Batch + PC1 + PC2 + PC3 + PC4 + PC5 + PC6 + PC7 + PC8 + PC9 + PC10 + AGE * SEX
BODY_HEIGHT	m.2220.A.G	0.00575036	0.0100676	0.571175	0.567882	NA	NA	NA	linear	101722	NA	NA	BODY_HEIGHT ~ m.2220.A.G + AGE + SEX + TWB2_Batch + PC1 + PC2 + PC3 + PC4 + PC5 + PC6 + PC7 + PC8 + PC9 + PC10 + AGE * SEX
BODY_WAISTLINE	m.15487.A.T	-0.00304726	0.00533516	-0.571165	0.567889	NA	NA	NA	linear	101706	NA	NA	BODY_WAISTLINE ~ m.15487.A.T + AGE + SEX + TWB2_Batch + PC1 + PC2 + PC3 + PC4 + PC5 + PC6 + PC7 + PC8 + PC9 + PC10 + AGE * SEX
BODY_WAISTLINE	m.12561.G.A	0.00705295	0.0123549	0.57086	0.568096	NA	NA	NA	linear	101705	NA	NA	BODY_WAISTLINE ~ m.12561.G.A + AGE + SEX + TWB2_Batch + PC1 + PC2 + PC3 + PC4 + PC5 + PC6 + PC7 + PC8 + PC9 + PC10 + AGE * SEX
URIC_ACID	m.13708.G.A	-0.00364409	0.00638551	-0.570681	0.568217	NA	NA	NA	linear	101537	NA	NA	URIC_ACID ~ m.13708.G.A + AGE + SEX + TWB2_Batch + PC1 + PC2 + PC3 + PC4 + PC5 + PC6 + PC7 + PC8 + PC9 + PC10 + AGE * SEX
egfr_cr	m.15508.C.T	0.00448554	0.00786046	0.570646	0.568241	NA	NA	NA	linear	101675	NA	NA	egfr_cr ~ m.15508.C.T + AGE + SEX + TWB2_Batch + PC1 + PC2 + PC3 + PC4 + PC5 + PC6 + PC7 + PC8 + PC9 + PC10 + AGE * SEX
BODY_HEIGHT	m.13105.A.G	-0.00424808	0.00744445	-0.570637	0.568247	NA	NA	NA	linear	101725	NA	NA	BODY_HEIGHT ~ m.13105.A.G + AGE + SEX + TWB2_Batch + PC1 + PC2 + PC3 + PC4 + PC5 + PC6 + PC7 + PC8 + PC9 + PC10 + AGE * SEX
egfr_cr	m.6620.T.C	0.00490721	0.00860034	0.570583	0.568284	NA	NA	NA	linear	101377	NA	NA	egfr_cr ~ m.6620.T.C + AGE + SEX + TWB2_Batch + PC1 + PC2 + PC3 + PC4 + PC5 + PC6 + PC7 + PC8 + PC9 + PC10 + AGE * SEX
BUN	m.15223.C.T	0.00601334	0.0105393	0.570561	0.568298	NA	NA	NA	linear	101498	NA	NA	BUN ~ m.15223.C.T + AGE + SEX + TWB2_Batch + PC1 + PC2 + PC3 + PC4 + PC5 + PC6 + PC7 + PC8 + PC9 + PC10 + AGE * SEX
CREATININE_URINE	m.12405.C.T	-0.00698435	0.0122417	-0.570539	0.568318	NA	NA	NA	linear	20956	NA	NA	CREATININE_URINE ~ m.12405.C.T + AGE + SEX + TWB2_Batch + PC1 + PC2 + PC3 + PC4 + PC5 + PC6 + PC7 + PC8 + PC9 + PC10 + AGE * SEX
Z_SCORE	m.153.A.G	-0.00716144	0.0125523	-0.570527	0.568322	NA	NA	NA	linear	95392	NA	NA	Z_SCORE ~ m.153.A.G + AGE + SEX + TWB2_Batch + PC1 + PC2 + PC3 + PC4 + PC5 + PC6 + PC7 + PC8 + PC9 + PC10 + AGE * SEX
SYSTOLIC_PRESSURE	m.5601.C.T	0.00570434	0.00999869	0.570508	0.568334	NA	NA	NA	linear	101439	NA	NA	SYSTOLIC_PRESSURE ~ m.5601.C.T + AGE + SEX + TWB2_Batch + PC1 + PC2 + PC3 + PC4 + PC5 + PC6 + PC7 + PC8 + PC9 + PC10 + AGE * SEX
T_BILIRUBIN	m.961.T.C	0.00530697	0.00930944	0.570064	0.568636	NA	NA	NA	linear	101400	NA	NA	T_BILIRUBIN ~ m.961.T.C + AGE + SEX + TWB2_Batch + PC1 + PC2 + PC3 + PC4 + PC5 + PC6 + PC7 + PC8 + PC9 + PC10 + AGE * SEX
PLATELET	m.15235.A.G	0.00472065	0.0082829	0.569927	0.568728	NA	NA	NA	linear	101409	NA	NA	PLATELET ~ m.15235.A.G + AGE + SEX + TWB2_Batch + PC1 + PC2 + PC3 + PC4 + PC5 + PC6 + PC7 + PC8 + PC9 + PC10 + AGE * SEX
BODY_HEIGHT	m.10238.T.C	0.00486098	0.00853116	0.569791	0.568821	NA	NA	NA	linear	101724	NA	NA	BODY_HEIGHT ~ m.10238.T.C + AGE + SEX + TWB2_Batch + PC1 + PC2 + PC3 + PC4 + PC5 + PC6 + PC7 + PC8 + PC9 + PC10 + AGE * SEX
HDL_C	m.16362.T.C	-0.00175483	0.00307979	-0.569787	0.568823	NA	NA	NA	linear	101374	NA	NA	HDL_C ~ m.16362.T.C + AGE + SEX + TWB2_Batch + PC1 + PC2 + PC3 + PC4 + PC5 + PC6 + PC7 + PC8 + PC9 + PC10 + AGE * SEX
RBC	m.1598.G.A	0.00579983	0.0101794	0.56976	0.568842	NA	NA	NA	linear	101698	NA	NA	RBC ~ m.1598.G.A + AGE + SEX + TWB2_Batch + PC1 + PC2 + PC3 + PC4 + PC5 + PC6 + PC7 + PC8 + PC9 + PC10 + AGE * SEX
WHR	m.16192.C.T	-0.00346646	0.0060849	-0.569682	0.568894	NA	NA	NA	linear	101549	NA	NA	WHR ~ m.16192.C.T + AGE + SEX + TWB2_Batch + PC1 + PC2 + PC3 + PC4 + PC5 + PC6 + PC7 + PC8 + PC9 + PC10 + AGE * SEX
AFP	m.752.C.T	0.00479335	0.00841786	0.569427	0.569068	NA	NA	NA	linear	101602	NA	NA	AFP ~ m.752.C.T + AGE + SEX + TWB2_Batch + PC1 + PC2 + PC3 + PC4 + PC5 + PC6 + PC7 + PC8 + PC9 + PC10 + AGE * SEX
MICROALB	m.1598.G.A	0.00672368	0.0118084	0.5694	0.569086	NA	NA	NA	linear	100588	NA	NA	MICROALB ~ m.1598.G.A + AGE + SEX + TWB2_Batch + PC1 + PC2 + PC3 + PC4 + PC5 + PC6 + PC7 + PC8 + PC9 + PC10 + AGE * SEX
ALBUMIN	m.2220.A.G	-0.0079339	0.0139357	-0.569321	0.569139	NA	NA	NA	linear	101744	NA	NA	ALBUMIN ~ m.2220.A.G + AGE + SEX + TWB2_Batch + PC1 + PC2 + PC3 + PC4 + PC5 + PC6 + PC7 + PC8 + PC9 + PC10 + AGE * SEX
SGPT	m.6392.T.C	-0.00216987	0.00381166	-0.569271	0.569173	NA	NA	NA	linear	101181	NA	NA	SGPT ~ m.6392.T.C + AGE + SEX + TWB2_Batch + PC1 + PC2 + PC3 + PC4 + PC5 + PC6 + PC7 + PC8 + PC9 + PC10 + AGE * SEX
BMI	m.16335.A.G	-0.00482975	0.0084897	-0.568895	0.569429	NA	NA	NA	linear	101098	NA	NA	BMI ~ m.16335.A.G + AGE + SEX + TWB2_Batch + PC1 + PC2 + PC3 + PC4 + PC5 + PC6 + PC7 + PC8 + PC9 + PC10 + AGE * SEX
T_SCORE	m.9548.G.A	0.00521529	0.00917483	0.568434	0.569742	NA	NA	NA	linear	94219	NA	NA	T_SCORE ~ m.9548.G.A + AGE + SEX + TWB2_Batch + PC1 + PC2 + PC3 + PC4 + PC5 + PC6 + PC7 + PC8 + PC9 + PC10 + AGE * SEX
HEARTBEAT_SPEED	m.8793.T.C	0.00590378	0.0103913	0.568146	0.569937	NA	NA	NA	linear	101726	NA	NA	HEARTBEAT_SPEED ~ m.8793.T.C + AGE + SEX + TWB2_Batch + PC1 + PC2 + PC3 + PC4 + PC5 + PC6 + PC7 + PC8 + PC9 + PC10 + AGE * SEX
SGOT	m.5108.T.C	-0.00472564	0.00832086	-0.567926	0.570086	NA	NA	NA	linear	101310	NA	NA	SGOT ~ m.5108.T.C + AGE + SEX + TWB2_Batch + PC1 + PC2 + PC3 + PC4 + PC5 + PC6 + PC7 + PC8 + PC9 + PC10 + AGE * SEX
BODY_WEIGHT	m.15670.T.C	0.00539633	0.00950182	0.567926	0.570086	NA	NA	NA	linear	101665	NA	NA	BODY_WEIGHT ~ m.15670.T.C + AGE + SEX + TWB2_Batch + PC1 + PC2 + PC3 + PC4 + PC5 + PC6 + PC7 + PC8 + PC9 + PC10 + AGE * SEX
FEV10_FVC	m.8414.C.T	0.00391714	0.00690167	0.567564	0.570333	NA	NA	NA	linear	46714	NA	NA	FEV10_FVC ~ m.8414.C.T + AGE + SEX + TWB2_Batch + PC1 + PC2 + PC3 + PC4 + PC5 + PC6 + PC7 + PC8 + PC9 + PC10 + AGE * SEX
HB	m.1041.A.G	0.00606075	0.0106801	0.567478	0.57039	NA	NA	NA	linear	101609	NA	NA	HB ~ m.1041.A.G + AGE + SEX + TWB2_Batch + PC1 + PC2 + PC3 + PC4 + PC5 + PC6 + PC7 + PC8 + PC9 + PC10 + AGE * SEX
ALBUMIN	m.9540.T.C	-0.00168569	0.00297069	-0.56744	0.570416	NA	NA	NA	linear	101740	NA	NA	ALBUMIN ~ m.9540.T.C + AGE + SEX + TWB2_Batch + PC1 + PC2 + PC3 + PC4 + PC5 + PC6 + PC7 + PC8 + PC9 + PC10 + AGE * SEX
BMI	m.5147.G.A	0.00560714	0.00988565	0.567201	0.570579	NA	NA	NA	linear	101609	NA	NA	BMI ~ m.5147.G.A + AGE + SEX + TWB2_Batch + PC1 + PC2 + PC3 + PC4 + PC5 + PC6 + PC7 + PC8 + PC9 + PC10 + AGE * SEX
MICROALB	m.1824.T.C	-0.00446706	0.00787686	-0.567111	0.57064	NA	NA	NA	linear	100209	NA	NA	MICROALB ~ m.1824.T.C + AGE + SEX + TWB2_Batch + PC1 + PC2 + PC3 + PC4 + PC5 + PC6 + PC7 + PC8 + PC9 + PC10 + AGE * SEX
SGOT	m.4850.C.T	0.00360626	0.00636011	0.567012	0.570707	NA	NA	NA	linear	101401	NA	NA	SGOT ~ m.4850.C.T + AGE + SEX + TWB2_Batch + PC1 + PC2 + PC3 + PC4 + PC5 + PC6 + PC7 + PC8 + PC9 + PC10 + AGE * SEX
BODY_BUTTOCKS	m.9950.T.C	0.00379926	0.00670152	0.566925	0.570766	NA	NA	NA	linear	101599	NA	NA	BODY_BUTTOCKS ~ m.9950.T.C + AGE + SEX + TWB2_Batch + PC1 + PC2 + PC3 + PC4 + PC5 + PC6 + PC7 + PC8 + PC9 + PC10 + AGE * SEX
BODY_FAT_RATE	m.15218.A.G	0.00494232	0.00871841	0.566883	0.570795	NA	NA	NA	linear	98108	NA	NA	BODY_FAT_RATE ~ m.15218.A.G + AGE + SEX + TWB2_Batch + PC1 + PC2 + PC3 + PC4 + PC5 + PC6 + PC7 + PC8 + PC9 + PC10 + AGE * SEX
BUN	m.16111.C.T	-0.00502898	0.00887165	-0.56686	0.570811	NA	NA	NA	linear	101473	NA	NA	BUN ~ m.16111.C.T + AGE + SEX + TWB2_Batch + PC1 + PC2 + PC3 + PC4 + PC5 + PC6 + PC7 + PC8 + PC9 + PC10 + AGE * SEX
WBC	m.12361.A.G	0.00614087	0.0108334	0.566846	0.57082	NA	NA	NA	linear	101637	NA	NA	WBC ~ m.12361.A.G + AGE + SEX + TWB2_Batch + PC1 + PC2 + PC3 + PC4 + PC5 + PC6 + PC7 + PC8 + PC9 + PC10 + AGE * SEX
BUN	m.7861.T.C	-0.00591937	0.0104441	-0.566769	0.570872	NA	NA	NA	linear	101581	NA	NA	BUN ~ m.7861.T.C + AGE + SEX + TWB2_Batch + PC1 + PC2 + PC3 + PC4 + PC5 + PC6 + PC7 + PC8 + PC9 + PC10 + AGE * SEX
FEV10	m.6338.A.G	-0.00690289	0.0121802	-0.566732	0.570899	NA	NA	NA	linear	46723	NA	NA	FEV10 ~ m.6338.A.G + AGE + SEX + TWB2_Batch + PC1 + PC2 + PC3 + PC4 + PC5 + PC6 + PC7 + PC8 + PC9 + PC10 + AGE * SEX
BODY_FAT_RATE	m.11914.G.A	-0.00324794	0.00573722	-0.566117	0.571316	NA	NA	NA	linear	98329	NA	NA	BODY_FAT_RATE ~ m.11914.G.A + AGE + SEX + TWB2_Batch + PC1 + PC2 + PC3 + PC4 + PC5 + PC6 + PC7 + PC8 + PC9 + PC10 + AGE * SEX
LDL_C	m.16295.C.T	0.00526712	0.00930523	0.566039	0.571369	NA	NA	NA	linear	101185	NA	NA	LDL_C ~ m.16295.C.T + AGE + SEX + TWB2_Batch + PC1 + PC2 + PC3 + PC4 + PC5 + PC6 + PC7 + PC8 + PC9 + PC10 + AGE * SEX
Z_SCORE	m.4092.G.A	-0.00963062	0.0170167	-0.565951	0.571428	NA	NA	NA	linear	95188	NA	NA	Z_SCORE ~ m.4092.G.A + AGE + SEX + TWB2_Batch + PC1 + PC2 + PC3 + PC4 + PC5 + PC6 + PC7 + PC8 + PC9 + PC10 + AGE * SEX
TG	m.13263.A.G	0.00543015	0.00959487	0.565943	0.571434	NA	NA	NA	linear	101356	NA	NA	TG ~ m.13263.A.G + AGE + SEX + TWB2_Batch + PC1 + PC2 + PC3 + PC4 + PC5 + PC6 + PC7 + PC8 + PC9 + PC10 + AGE * SEX
RBC	m.16357.T.C	-0.00565973	0.0100018	-0.565871	0.571483	NA	NA	NA	linear	101654	NA	NA	RBC ~ m.16357.T.C + AGE + SEX + TWB2_Batch + PC1 + PC2 + PC3 + PC4 + PC5 + PC6 + PC7 + PC8 + PC9 + PC10 + AGE * SEX
FEV10_FVC	m.9540.T.C	-0.00251629	0.00444904	-0.565579	0.571683	NA	NA	NA	linear	46732	NA	NA	FEV10_FVC ~ m.9540.T.C + AGE + SEX + TWB2_Batch + PC1 + PC2 + PC3 + PC4 + PC5 + PC6 + PC7 + PC8 + PC9 + PC10 + AGE * SEX
URIC_ACID	m.15754.C.T	-0.00722268	0.0127708	-0.565561	0.571694	NA	NA	NA	linear	101769	NA	NA	URIC_ACID ~ m.15754.C.T + AGE + SEX + TWB2_Batch + PC1 + PC2 + PC3 + PC4 + PC5 + PC6 + PC7 + PC8 + PC9 + PC10 + AGE * SEX
HBA1C	m.14668.C.T	0.00257297	0.0045501	0.565476	0.571751	NA	NA	NA	linear	100561	NA	NA	HBA1C ~ m.14668.C.T + AGE + SEX + TWB2_Batch + PC1 + PC2 + PC3 + PC4 + PC5 + PC6 + PC7 + PC8 + PC9 + PC10 + AGE * SEX
HEARTBEAT_SPEED	m.5153.A.G	0.0049271	0.00871352	0.565455	0.571766	NA	NA	NA	linear	101720	NA	NA	HEARTBEAT_SPEED ~ m.5153.A.G + AGE + SEX + TWB2_Batch + PC1 + PC2 + PC3 + PC4 + PC5 + PC6 + PC7 + PC8 + PC9 + PC10 + AGE * SEX
CREATININE_URINE	m.8473.T.C	-0.00909333	0.0160826	-0.565416	0.571797	NA	NA	NA	linear	20912	NA	NA	CREATININE_URINE ~ m.8473.T.C + AGE + SEX + TWB2_Batch + PC1 + PC2 + PC3 + PC4 + PC5 + PC6 + PC7 + PC8 + PC9 + PC10 + AGE * SEX
FEV10	m.16356.T.C	-0.00821869	0.0145438	-0.5651	0.572009	NA	NA	NA	linear	46723	NA	NA	FEV10 ~ m.16356.T.C + AGE + SEX + TWB2_Batch + PC1 + PC2 + PC3 + PC4 + PC5 + PC6 + PC7 + PC8 + PC9 + PC10 + AGE * SEX
AFP	m.10238.T.C	0.00619538	0.0109648	0.565023	0.572059	NA	NA	NA	linear	101605	NA	NA	AFP ~ m.10238.T.C + AGE + SEX + TWB2_Batch + PC1 + PC2 + PC3 + PC4 + PC5 + PC6 + PC7 + PC8 + PC9 + PC10 + AGE * SEX
LDL_C	m.6680.T.C	0.00320945	0.00568159	0.564886	0.572153	NA	NA	NA	linear	101753	NA	NA	LDL_C ~ m.6680.T.C + AGE + SEX + TWB2_Batch + PC1 + PC2 + PC3 + PC4 + PC5 + PC6 + PC7 + PC8 + PC9 + PC10 + AGE * SEX
WBC	m.15071.T.C	-0.00593174	0.0105022	-0.564808	0.572206	NA	NA	NA	linear	101767	NA	NA	WBC ~ m.15071.T.C + AGE + SEX + TWB2_Batch + PC1 + PC2 + PC3 + PC4 + PC5 + PC6 + PC7 + PC8 + PC9 + PC10 + AGE * SEX
T_SCORE	m.16335.A.G	-0.00466462	0.00826192	-0.564592	0.572352	NA	NA	NA	linear	94880	NA	NA	T_SCORE ~ m.16335.A.G + AGE + SEX + TWB2_Batch + PC1 + PC2 + PC3 + PC4 + PC5 + PC6 + PC7 + PC8 + PC9 + PC10 + AGE * SEX
URIC_ACID	m.9128.T.C	-0.00561712	0.00994925	-0.564577	0.572363	NA	NA	NA	linear	101386	NA	NA	URIC_ACID ~ m.9128.T.C + AGE + SEX + TWB2_Batch + PC1 + PC2 + PC3 + PC4 + PC5 + PC6 + PC7 + PC8 + PC9 + PC10 + AGE * SEX
TG	m.15109.T.C	0.00735915	0.0130352	0.564562	0.572373	NA	NA	NA	linear	101356	NA	NA	TG ~ m.15109.T.C + AGE + SEX + TWB2_Batch + PC1 + PC2 + PC3 + PC4 + PC5 + PC6 + PC7 + PC8 + PC9 + PC10 + AGE * SEX
T_BILIRUBIN	m.8964.C.T	-0.00663599	0.0117554	-0.564505	0.572412	NA	NA	NA	linear	101500	NA	NA	T_BILIRUBIN ~ m.8964.C.T + AGE + SEX + TWB2_Batch + PC1 + PC2 + PC3 + PC4 + PC5 + PC6 + PC7 + PC8 + PC9 + PC10 + AGE * SEX
BODY_BUTTOCKS	m.955.A.AC	0.00459018	0.00813322	0.564374	0.572501	NA	NA	NA	linear	99949	NA	NA	BODY_BUTTOCKS ~ m.955.A.AC + AGE + SEX + TWB2_Batch + PC1 + PC2 + PC3 + PC4 + PC5 + PC6 + PC7 + PC8 + PC9 + PC10 + AGE * SEX
MICROALB	m.15481.C.T	0.00636482	0.0112789	0.56431	0.572545	NA	NA	NA	linear	100656	NA	NA	MICROALB ~ m.15481.C.T + AGE + SEX + TWB2_Batch + PC1 + PC2 + PC3 + PC4 + PC5 + PC6 + PC7 + PC8 + PC9 + PC10 + AGE * SEX
URIC_ACID	m.12372.G.A	0.00363158	0.00643595	0.564266	0.572575	NA	NA	NA	linear	101590	NA	NA	URIC_ACID ~ m.12372.G.A + AGE + SEX + TWB2_Batch + PC1 + PC2 + PC3 + PC4 + PC5 + PC6 + PC7 + PC8 + PC9 + PC10 + AGE * SEX
BODY_HEIGHT	m.5231.G.A	-0.0028641	0.00507712	-0.56412	0.572674	NA	NA	NA	linear	101728	NA	NA	BODY_HEIGHT ~ m.5231.G.A + AGE + SEX + TWB2_Batch + PC1 + PC2 + PC3 + PC4 + PC5 + PC6 + PC7 + PC8 + PC9 + PC10 + AGE * SEX
BMI	m.15024.G.A	-0.00745005	0.0132081	-0.564051	0.572721	NA	NA	NA	linear	101480	NA	NA	BMI ~ m.15024.G.A + AGE + SEX + TWB2_Batch + PC1 + PC2 + PC3 + PC4 + PC5 + PC6 + PC7 + PC8 + PC9 + PC10 + AGE * SEX
FVC	m.10208.T.C	0.00792803	0.0140556	0.564046	0.572725	NA	NA	NA	linear	46717	NA	NA	FVC ~ m.10208.T.C + AGE + SEX + TWB2_Batch + PC1 + PC2 + PC3 + PC4 + PC5 + PC6 + PC7 + PC8 + PC9 + PC10 + AGE * SEX
GAMMA_GT	m.3027.T.C	0.00670686	0.0118929	0.563936	0.572799	NA	NA	NA	linear	101338	NA	NA	GAMMA_GT ~ m.3027.T.C + AGE + SEX + TWB2_Batch + PC1 + PC2 + PC3 + PC4 + PC5 + PC6 + PC7 + PC8 + PC9 + PC10 + AGE * SEX
T_BILIRUBIN	m.8020.G.A	-0.0051905	0.00920605	-0.563814	0.572882	NA	NA	NA	linear	101436	NA	NA	T_BILIRUBIN ~ m.8020.G.A + AGE + SEX + TWB2_Batch + PC1 + PC2 + PC3 + PC4 + PC5 + PC6 + PC7 + PC8 + PC9 + PC10 + AGE * SEX
AFP	m.7684.T.C	-0.00279477	0.00495702	-0.563801	0.572891	NA	NA	NA	linear	101591	NA	NA	AFP ~ m.7684.T.C + AGE + SEX + TWB2_Batch + PC1 + PC2 + PC3 + PC4 + PC5 + PC6 + PC7 + PC8 + PC9 + PC10 + AGE * SEX
AFP	m.15217.G.A	0.00683069	0.0121206	0.563559	0.573056	NA	NA	NA	linear	100792	NA	NA	AFP ~ m.15217.G.A + AGE + SEX + TWB2_Batch + PC1 + PC2 + PC3 + PC4 + PC5 + PC6 + PC7 + PC8 + PC9 + PC10 + AGE * SEX
BODY_HEIGHT	m.5178.C.A	-0.00157291	0.00279163	-0.563438	0.573138	NA	NA	NA	linear	101716	NA	NA	BODY_HEIGHT ~ m.5178.C.A + AGE + SEX + TWB2_Batch + PC1 + PC2 + PC3 + PC4 + PC5 + PC6 + PC7 + PC8 + PC9 + PC10 + AGE * SEX
egfr_cr	m.15851.A.G	0.00442288	0.00785117	0.56334	0.573205	NA	NA	NA	linear	101753	NA	NA	egfr_cr ~ m.15851.A.G + AGE + SEX + TWB2_Batch + PC1 + PC2 + PC3 + PC4 + PC5 + PC6 + PC7 + PC8 + PC9 + PC10 + AGE * SEX
TG	m.16172.T.C	-0.00248835	0.00441821	-0.563204	0.573297	NA	NA	NA	linear	97587	NA	NA	TG ~ m.16172.T.C + AGE + SEX + TWB2_Batch + PC1 + PC2 + PC3 + PC4 + PC5 + PC6 + PC7 + PC8 + PC9 + PC10 + AGE * SEX
WHR	m.6253.T.C	0.00492532	0.00874746	0.563057	0.573398	NA	NA	NA	linear	101192	NA	NA	WHR ~ m.6253.T.C + AGE + SEX + TWB2_Batch + PC1 + PC2 + PC3 + PC4 + PC5 + PC6 + PC7 + PC8 + PC9 + PC10 + AGE * SEX
HB	m.5108.T.C	0.00387406	0.00688061	0.563041	0.573409	NA	NA	NA	linear	101656	NA	NA	HB ~ m.5108.T.C + AGE + SEX + TWB2_Batch + PC1 + PC2 + PC3 + PC4 + PC5 + PC6 + PC7 + PC8 + PC9 + PC10 + AGE * SEX
BODY_WEIGHT	m.8440.A.G	0.0065638	0.011658	0.563029	0.573417	NA	NA	NA	linear	101229	NA	NA	BODY_WEIGHT ~ m.8440.A.G + AGE + SEX + TWB2_Batch + PC1 + PC2 + PC3 + PC4 + PC5 + PC6 + PC7 + PC8 + PC9 + PC10 + AGE * SEX
AFP	m.4883.C.T	0.00202133	0.0035904	0.56298	0.57345	NA	NA	NA	linear	101006	NA	NA	AFP ~ m.4883.C.T + AGE + SEX + TWB2_Batch + PC1 + PC2 + PC3 + PC4 + PC5 + PC6 + PC7 + PC8 + PC9 + PC10 + AGE * SEX
HCT	m.8784.A.G	-0.00653631	0.0116141	-0.56279	0.573579	NA	NA	NA	linear	101751	NA	NA	HCT ~ m.8784.A.G + AGE + SEX + TWB2_Batch + PC1 + PC2 + PC3 + PC4 + PC5 + PC6 + PC7 + PC8 + PC9 + PC10 + AGE * SEX
T_CHO	m.5466.A.G	0.00592307	0.010529	0.562549	0.573743	NA	NA	NA	linear	101744	NA	NA	T_CHO ~ m.5466.A.G + AGE + SEX + TWB2_Batch + PC1 + PC2 + PC3 + PC4 + PC5 + PC6 + PC7 + PC8 + PC9 + PC10 + AGE * SEX
URIC_ACID	m.6179.G.A	-0.00381831	0.00678857	-0.562461	0.573803	NA	NA	NA	linear	101774	NA	NA	URIC_ACID ~ m.6179.G.A + AGE + SEX + TWB2_Batch + PC1 + PC2 + PC3 + PC4 + PC5 + PC6 + PC7 + PC8 + PC9 + PC10 + AGE * SEX
HB	m.3394.T.C	-0.00434407	0.00772351	-0.562448	0.573812	NA	NA	NA	linear	101745	NA	NA	HB ~ m.3394.T.C + AGE + SEX + TWB2_Batch + PC1 + PC2 + PC3 + PC4 + PC5 + PC6 + PC7 + PC8 + PC9 + PC10 + AGE * SEX
ALBUMIN	m.16148.C.T	-0.0060306	0.0107225	-0.562427	0.573826	NA	NA	NA	linear	101746	NA	NA	ALBUMIN ~ m.16148.C.T + AGE + SEX + TWB2_Batch + PC1 + PC2 + PC3 + PC4 + PC5 + PC6 + PC7 + PC8 + PC9 + PC10 + AGE * SEX
SGOT	m.1041.A.G	0.00726168	0.0129119	0.562402	0.573843	NA	NA	NA	linear	101262	NA	NA	SGOT ~ m.1041.A.G + AGE + SEX + TWB2_Batch + PC1 + PC2 + PC3 + PC4 + PC5 + PC6 + PC7 + PC8 + PC9 + PC10 + AGE * SEX
HCT	m.15223.C.T	-0.00520723	0.00925892	-0.562401	0.573844	NA	NA	NA	linear	101637	NA	NA	HCT ~ m.15223.C.T + AGE + SEX + TWB2_Batch + PC1 + PC2 + PC3 + PC4 + PC5 + PC6 + PC7 + PC8 + PC9 + PC10 + AGE * SEX
ALBUMIN	m.16217.T.C	-0.00242491	0.00431596	-0.561846	0.574222	NA	NA	NA	linear	100509	NA	NA	ALBUMIN ~ m.16217.T.C + AGE + SEX + TWB2_Batch + PC1 + PC2 + PC3 + PC4 + PC5 + PC6 + PC7 + PC8 + PC9 + PC10 + AGE * SEX
TG	m.9545.A.G	0.00540193	0.00961535	0.561803	0.574252	NA	NA	NA	linear	100760	NA	NA	TG ~ m.9545.A.G + AGE + SEX + TWB2_Batch + PC1 + PC2 + PC3 + PC4 + PC5 + PC6 + PC7 + PC8 + PC9 + PC10 + AGE * SEX
DIASTOLIC_PRESSURE	m.15301.G.A	0.00164415	0.00292729	0.561662	0.574347	NA	NA	NA	linear	101751	NA	NA	DIASTOLIC_PRESSURE ~ m.15301.G.A + AGE + SEX + TWB2_Batch + PC1 + PC2 + PC3 + PC4 + PC5 + PC6 + PC7 + PC8 + PC9 + PC10 + AGE * SEX
FEV10	m.15784.T.C	-0.00618745	0.0110218	-0.561384	0.574539	NA	NA	NA	linear	46723	NA	NA	FEV10 ~ m.15784.T.C + AGE + SEX + TWB2_Batch + PC1 + PC2 + PC3 + PC4 + PC5 + PC6 + PC7 + PC8 + PC9 + PC10 + AGE * SEX
HEARTBEAT_SPEED	m.1382.A.C	0.00691067	0.0123105	0.561364	0.574551	NA	NA	NA	linear	101719	NA	NA	HEARTBEAT_SPEED ~ m.1382.A.C + AGE + SEX + TWB2_Batch + PC1 + PC2 + PC3 + PC4 + PC5 + PC6 + PC7 + PC8 + PC9 + PC10 + AGE * SEX
ALBUMIN	m.13928.G.C	0.00206622	0.00368126	0.561281	0.574607	NA	NA	NA	linear	101379	NA	NA	ALBUMIN ~ m.13928.G.C + AGE + SEX + TWB2_Batch + PC1 + PC2 + PC3 + PC4 + PC5 + PC6 + PC7 + PC8 + PC9 + PC10 + AGE * SEX
HEARTBEAT_SPEED	m.9053.G.A	0.00315563	0.00562236	0.561264	0.574619	NA	NA	NA	linear	100977	NA	NA	HEARTBEAT_SPEED ~ m.9053.G.A + AGE + SEX + TWB2_Batch + PC1 + PC2 + PC3 + PC4 + PC5 + PC6 + PC7 + PC8 + PC9 + PC10 + AGE * SEX
SYSTOLIC_PRESSURE	m.5301.A.G	0.00317488	0.00565731	0.561199	0.574663	NA	NA	NA	linear	101743	NA	NA	SYSTOLIC_PRESSURE ~ m.5301.A.G + AGE + SEX + TWB2_Batch + PC1 + PC2 + PC3 + PC4 + PC5 + PC6 + PC7 + PC8 + PC9 + PC10 + AGE * SEX
AFP	m.10810.T.C	-0.00738586	0.013163	-0.561109	0.574724	NA	NA	NA	linear	101586	NA	NA	AFP ~ m.10810.T.C + AGE + SEX + TWB2_Batch + PC1 + PC2 + PC3 + PC4 + PC5 + PC6 + PC7 + PC8 + PC9 + PC10 + AGE * SEX
HCT	m.5153.A.G	-0.0039379	0.00702047	-0.560917	0.574855	NA	NA	NA	linear	101744	NA	NA	HCT ~ m.5153.A.G + AGE + SEX + TWB2_Batch + PC1 + PC2 + PC3 + PC4 + PC5 + PC6 + PC7 + PC8 + PC9 + PC10 + AGE * SEX
FVC	m.5301.A.G	-0.00348042	0.00620619	-0.560799	0.574937	NA	NA	NA	linear	46722	NA	NA	FVC ~ m.5301.A.G + AGE + SEX + TWB2_Batch + PC1 + PC2 + PC3 + PC4 + PC5 + PC6 + PC7 + PC8 + PC9 + PC10 + AGE * SEX
HEARTBEAT_SPEED	m.16192.C.T	0.00385835	0.00688116	0.560712	0.574995	NA	NA	NA	linear	101557	NA	NA	HEARTBEAT_SPEED ~ m.16192.C.T + AGE + SEX + TWB2_Batch + PC1 + PC2 + PC3 + PC4 + PC5 + PC6 + PC7 + PC8 + PC9 + PC10 + AGE * SEX
PLATELET	m.1709.G.A	-0.00584722	0.0104323	-0.56049	0.575146	NA	NA	NA	linear	101653	NA	NA	PLATELET ~ m.1709.G.A + AGE + SEX + TWB2_Batch + PC1 + PC2 + PC3 + PC4 + PC5 + PC6 + PC7 + PC8 + PC9 + PC10 + AGE * SEX
FEV10	m.3705.G.A	-0.00754647	0.0134658	-0.560416	0.575198	NA	NA	NA	linear	46545	NA	NA	FEV10 ~ m.3705.G.A + AGE + SEX + TWB2_Batch + PC1 + PC2 + PC3 + PC4 + PC5 + PC6 + PC7 + PC8 + PC9 + PC10 + AGE * SEX
WHR	m.14318.T.C	0.00448088	0.00799771	0.560271	0.575296	NA	NA	NA	linear	101569	NA	NA	WHR ~ m.14318.T.C + AGE + SEX + TWB2_Batch + PC1 + PC2 + PC3 + PC4 + PC5 + PC6 + PC7 + PC8 + PC9 + PC10 + AGE * SEX
PLATELET	m.8856.G.A	-0.00563293	0.0100566	-0.560124	0.575396	NA	NA	NA	linear	101330	NA	NA	PLATELET ~ m.8856.G.A + AGE + SEX + TWB2_Batch + PC1 + PC2 + PC3 + PC4 + PC5 + PC6 + PC7 + PC8 + PC9 + PC10 + AGE * SEX
SGPT	m.3206.C.T	0.00385467	0.00688197	0.560112	0.575404	NA	NA	NA	linear	101211	NA	NA	SGPT ~ m.3206.C.T + AGE + SEX + TWB2_Batch + PC1 + PC2 + PC3 + PC4 + PC5 + PC6 + PC7 + PC8 + PC9 + PC10 + AGE * SEX
AFP	m.13563.A.G	-0.00504387	0.00900626	-0.560041	0.575453	NA	NA	NA	linear	101294	NA	NA	AFP ~ m.13563.A.G + AGE + SEX + TWB2_Batch + PC1 + PC2 + PC3 + PC4 + PC5 + PC6 + PC7 + PC8 + PC9 + PC10 + AGE * SEX
GAMMA_GT	m.16261.C.T	-0.00266807	0.00476441	-0.560001	0.57548	NA	NA	NA	linear	100484	NA	NA	GAMMA_GT ~ m.16261.C.T + AGE + SEX + TWB2_Batch + PC1 + PC2 + PC3 + PC4 + PC5 + PC6 + PC7 + PC8 + PC9 + PC10 + AGE * SEX
AFP	m.12666.A.C	0.00647175	0.0115622	0.559734	0.575662	NA	NA	NA	linear	101495	NA	NA	AFP ~ m.12666.A.C + AGE + SEX + TWB2_Batch + PC1 + PC2 + PC3 + PC4 + PC5 + PC6 + PC7 + PC8 + PC9 + PC10 + AGE * SEX
CREATININE	m.512.AGC.A	-0.00576135	0.0102952	-0.559617	0.575742	NA	NA	NA	linear	101621	NA	NA	CREATININE ~ m.512.AGC.A + AGE + SEX + TWB2_Batch + PC1 + PC2 + PC3 + PC4 + PC5 + PC6 + PC7 + PC8 + PC9 + PC10 + AGE * SEX
FEV10_FVC	m.489.T.C	-0.00250122	0.00447048	-0.559496	0.575826	NA	NA	NA	linear	46260	NA	NA	FEV10_FVC ~ m.489.T.C + AGE + SEX + TWB2_Batch + PC1 + PC2 + PC3 + PC4 + PC5 + PC6 + PC7 + PC8 + PC9 + PC10 + AGE * SEX
CREATININE	m.10646.G.A	0.00409451	0.00732507	0.558972	0.576182	NA	NA	NA	linear	101627	NA	NA	CREATININE ~ m.10646.G.A + AGE + SEX + TWB2_Batch + PC1 + PC2 + PC3 + PC4 + PC5 + PC6 + PC7 + PC8 + PC9 + PC10 + AGE * SEX
PLATELET	m.15071.T.C	-0.00564634	0.010103	-0.558879	0.576245	NA	NA	NA	linear	101670	NA	NA	PLATELET ~ m.15071.T.C + AGE + SEX + TWB2_Batch + PC1 + PC2 + PC3 + PC4 + PC5 + PC6 + PC7 + PC8 + PC9 + PC10 + AGE * SEX
LDL_C	m.16140.T.C	-0.00334285	0.0059831	-0.558716	0.576357	NA	NA	NA	linear	100791	NA	NA	LDL_C ~ m.16140.T.C + AGE + SEX + TWB2_Batch + PC1 + PC2 + PC3 + PC4 + PC5 + PC6 + PC7 + PC8 + PC9 + PC10 + AGE * SEX
T_SCORE	m.16309.A.G	0.006169	0.0110431	0.558631	0.576415	NA	NA	NA	linear	95356	NA	NA	T_SCORE ~ m.16309.A.G + AGE + SEX + TWB2_Batch + PC1 + PC2 + PC3 + PC4 + PC5 + PC6 + PC7 + PC8 + PC9 + PC10 + AGE * SEX
Z_SCORE	m.512.AGC.A	-0.00820461	0.014689	-0.558555	0.576467	NA	NA	NA	linear	95390	NA	NA	Z_SCORE ~ m.512.AGC.A + AGE + SEX + TWB2_Batch + PC1 + PC2 + PC3 + PC4 + PC5 + PC6 + PC7 + PC8 + PC9 + PC10 + AGE * SEX
GAMMA_GT	m.12882.C.T	0.0025612	0.00458659	0.55841	0.576566	NA	NA	NA	linear	101214	NA	NA	GAMMA_GT ~ m.12882.C.T + AGE + SEX + TWB2_Batch + PC1 + PC2 + PC3 + PC4 + PC5 + PC6 + PC7 + PC8 + PC9 + PC10 + AGE * SEX
SYSTOLIC_PRESSURE	m.15784.T.C	0.00494436	0.00885469	0.558389	0.57658	NA	NA	NA	linear	101734	NA	NA	SYSTOLIC_PRESSURE ~ m.15784.T.C + AGE + SEX + TWB2_Batch + PC1 + PC2 + PC3 + PC4 + PC5 + PC6 + PC7 + PC8 + PC9 + PC10 + AGE * SEX
CREATININE	m.3434.A.G	-0.00499413	0.00894521	-0.558302	0.576639	NA	NA	NA	linear	101322	NA	NA	CREATININE ~ m.3434.A.G + AGE + SEX + TWB2_Batch + PC1 + PC2 + PC3 + PC4 + PC5 + PC6 + PC7 + PC8 + PC9 + PC10 + AGE * SEX
FEV10	m.5821.G.A	-0.00677052	0.0121289	-0.558211	0.576703	NA	NA	NA	linear	46649	NA	NA	FEV10 ~ m.5821.G.A + AGE + SEX + TWB2_Batch + PC1 + PC2 + PC3 + PC4 + PC5 + PC6 + PC7 + PC8 + PC9 + PC10 + AGE * SEX
TG	m.1048.C.T	-0.00483039	0.00865436	-0.558146	0.576746	NA	NA	NA	linear	101165	NA	NA	TG ~ m.1048.C.T + AGE + SEX + TWB2_Batch + PC1 + PC2 + PC3 + PC4 + PC5 + PC6 + PC7 + PC8 + PC9 + PC10 + AGE * SEX
FEV10	m.6960.C.T	-0.00628053	0.0112531	-0.558114	0.576769	NA	NA	NA	linear	46726	NA	NA	FEV10 ~ m.6960.C.T + AGE + SEX + TWB2_Batch + PC1 + PC2 + PC3 + PC4 + PC5 + PC6 + PC7 + PC8 + PC9 + PC10 + AGE * SEX
BODY_FAT_RATE	m.499.G.A	-0.00380779	0.00682767	-0.557699	0.577051	NA	NA	NA	linear	98166	NA	NA	BODY_FAT_RATE ~ m.499.G.A + AGE + SEX + TWB2_Batch + PC1 + PC2 + PC3 + PC4 + PC5 + PC6 + PC7 + PC8 + PC9 + PC10 + AGE * SEX
WBC	m.15043.G.A	-0.00172815	0.00310107	-0.557276	0.57734	NA	NA	NA	linear	101754	NA	NA	WBC ~ m.15043.G.A + AGE + SEX + TWB2_Batch + PC1 + PC2 + PC3 + PC4 + PC5 + PC6 + PC7 + PC8 + PC9 + PC10 + AGE * SEX
T_CHO	m.5601.C.T	0.00619076	0.0111125	0.557101	0.57746	NA	NA	NA	linear	101447	NA	NA	T_CHO ~ m.5601.C.T + AGE + SEX + TWB2_Batch + PC1 + PC2 + PC3 + PC4 + PC5 + PC6 + PC7 + PC8 + PC9 + PC10 + AGE * SEX
BODY_WAISTLINE	m.15109.T.C	0.00703337	0.0126294	0.556903	0.577595	NA	NA	NA	linear	101704	NA	NA	BODY_WAISTLINE ~ m.15109.T.C + AGE + SEX + TWB2_Batch + PC1 + PC2 + PC3 + PC4 + PC5 + PC6 + PC7 + PC8 + PC9 + PC10 + AGE * SEX
T_BILIRUBIN	m.13708.G.A	-0.00395501	0.00710528	-0.55663	0.577782	NA	NA	NA	linear	101277	NA	NA	T_BILIRUBIN ~ m.13708.G.A + AGE + SEX + TWB2_Batch + PC1 + PC2 + PC3 + PC4 + PC5 + PC6 + PC7 + PC8 + PC9 + PC10 + AGE * SEX
FEV10	m.9545.A.G	-0.00613099	0.0110152	-0.556592	0.577809	NA	NA	NA	linear	46433	NA	NA	FEV10 ~ m.9545.A.G + AGE + SEX + TWB2_Batch + PC1 + PC2 + PC3 + PC4 + PC5 + PC6 + PC7 + PC8 + PC9 + PC10 + AGE * SEX
BODY_WEIGHT	m.16357.T.C	-0.00537676	0.0096605	-0.556572	0.577821	NA	NA	NA	linear	101556	NA	NA	BODY_WEIGHT ~ m.16357.T.C + AGE + SEX + TWB2_Batch + PC1 + PC2 + PC3 + PC4 + PC5 + PC6 + PC7 + PC8 + PC9 + PC10 + AGE * SEX
HBA1C	m.16217.T.C	-0.00233105	0.00418855	-0.55653	0.57785	NA	NA	NA	linear	99709	NA	NA	HBA1C ~ m.16217.T.C + AGE + SEX + TWB2_Batch + PC1 + PC2 + PC3 + PC4 + PC5 + PC6 + PC7 + PC8 + PC9 + PC10 + AGE * SEX
TG	m.5178.C.A	-0.00215987	0.00388161	-0.556435	0.577915	NA	NA	NA	linear	101344	NA	NA	TG ~ m.5178.C.A + AGE + SEX + TWB2_Batch + PC1 + PC2 + PC3 + PC4 + PC5 + PC6 + PC7 + PC8 + PC9 + PC10 + AGE * SEX
T_CHO	m.15481.C.T	0.00611297	0.0109893	0.556267	0.578029	NA	NA	NA	linear	101750	NA	NA	T_CHO ~ m.15481.C.T + AGE + SEX + TWB2_Batch + PC1 + PC2 + PC3 + PC4 + PC5 + PC6 + PC7 + PC8 + PC9 + PC10 + AGE * SEX
BUN	m.15784.T.C	-0.00509555	0.00916483	-0.55599	0.578219	NA	NA	NA	linear	101603	NA	NA	BUN ~ m.15784.T.C + AGE + SEX + TWB2_Batch + PC1 + PC2 + PC3 + PC4 + PC5 + PC6 + PC7 + PC8 + PC9 + PC10 + AGE * SEX
CREATININE	m.3882.G.A	-0.00451939	0.00812895	-0.555961	0.578238	NA	NA	NA	linear	101621	NA	NA	CREATININE ~ m.3882.G.A + AGE + SEX + TWB2_Batch + PC1 + PC2 + PC3 + PC4 + PC5 + PC6 + PC7 + PC8 + PC9 + PC10 + AGE * SEX
AC_GLUCOSE	m.15223.C.T	0.00595158	0.0107054	0.555944	0.57825	NA	NA	NA	linear	100779	NA	NA	AC_GLUCOSE ~ m.15223.C.T + AGE + SEX + TWB2_Batch + PC1 + PC2 + PC3 + PC4 + PC5 + PC6 + PC7 + PC8 + PC9 + PC10 + AGE * SEX
MICROALB	m.10586.G.A	-0.00431822	0.00776818	-0.555886	0.57829	NA	NA	NA	linear	100656	NA	NA	MICROALB ~ m.10586.G.A + AGE + SEX + TWB2_Batch + PC1 + PC2 + PC3 + PC4 + PC5 + PC6 + PC7 + PC8 + PC9 + PC10 + AGE * SEX
SGPT	m.16245.C.T	-0.00744346	0.0133906	-0.555873	0.578299	NA	NA	NA	linear	100649	NA	NA	SGPT ~ m.16245.C.T + AGE + SEX + TWB2_Batch + PC1 + PC2 + PC3 + PC4 + PC5 + PC6 + PC7 + PC8 + PC9 + PC10 + AGE * SEX
BODY_HEIGHT	m.6752.A.G	0.0047077	0.00847071	0.555762	0.578375	NA	NA	NA	linear	101690	NA	NA	BODY_HEIGHT ~ m.6752.A.G + AGE + SEX + TWB2_Batch + PC1 + PC2 + PC3 + PC4 + PC5 + PC6 + PC7 + PC8 + PC9 + PC10 + AGE * SEX
AFP	m.513.G.A	-0.00691563	0.0124446	-0.555714	0.578407	NA	NA	NA	linear	101600	NA	NA	AFP ~ m.513.G.A + AGE + SEX + TWB2_Batch + PC1 + PC2 + PC3 + PC4 + PC5 + PC6 + PC7 + PC8 + PC9 + PC10 + AGE * SEX
PLATELET	m.3714.A.G	-0.00991655	0.017848	-0.55561	0.578479	NA	NA	NA	linear	100539	NA	NA	PLATELET ~ m.3714.A.G + AGE + SEX + TWB2_Batch + PC1 + PC2 + PC3 + PC4 + PC5 + PC6 + PC7 + PC8 + PC9 + PC10 + AGE * SEX
T_BILIRUBIN	m.1382.A.C	-0.00656102	0.0118098	-0.555556	0.578515	NA	NA	NA	linear	101507	NA	NA	T_BILIRUBIN ~ m.1382.A.C + AGE + SEX + TWB2_Batch + PC1 + PC2 + PC3 + PC4 + PC5 + PC6 + PC7 + PC8 + PC9 + PC10 + AGE * SEX
FEV10	m.9180.A.G	-0.00391548	0.00705103	-0.555306	0.578688	NA	NA	NA	linear	46723	NA	NA	FEV10 ~ m.9180.A.G + AGE + SEX + TWB2_Batch + PC1 + PC2 + PC3 + PC4 + PC5 + PC6 + PC7 + PC8 + PC9 + PC10 + AGE * SEX
FVC	m.15754.C.T	-0.00786716	0.0141698	-0.555208	0.578755	NA	NA	NA	linear	46721	NA	NA	FVC ~ m.15754.C.T + AGE + SEX + TWB2_Batch + PC1 + PC2 + PC3 + PC4 + PC5 + PC6 + PC7 + PC8 + PC9 + PC10 + AGE * SEX
BODY_BUTTOCKS	m.5054.G.A	0.00860584	0.0155024	0.555128	0.578808	NA	NA	NA	linear	101608	NA	NA	BODY_BUTTOCKS ~ m.5054.G.A + AGE + SEX + TWB2_Batch + PC1 + PC2 + PC3 + PC4 + PC5 + PC6 + PC7 + PC8 + PC9 + PC10 + AGE * SEX
CREATININE_URINE	m.15553.G.A	0.0154512	0.0278346	0.555108	0.578826	NA	NA	NA	linear	20956	NA	NA	CREATININE_URINE ~ m.15553.G.A + AGE + SEX + TWB2_Batch + PC1 + PC2 + PC3 + PC4 + PC5 + PC6 + PC7 + PC8 + PC9 + PC10 + AGE * SEX
T_CHO	m.16136.T.C	-0.004512	0.00812925	-0.555033	0.578874	NA	NA	NA	linear	101638	NA	NA	T_CHO ~ m.16136.T.C + AGE + SEX + TWB2_Batch + PC1 + PC2 + PC3 + PC4 + PC5 + PC6 + PC7 + PC8 + PC9 + PC10 + AGE * SEX
CREATININE	m.1382.A.C	-0.00499656	0.00900318	-0.554977	0.578911	NA	NA	NA	linear	101619	NA	NA	CREATININE ~ m.1382.A.C + AGE + SEX + TWB2_Batch + PC1 + PC2 + PC3 + PC4 + PC5 + PC6 + PC7 + PC8 + PC9 + PC10 + AGE * SEX
HCT	m.1520.T.C	0.00498661	0.0089875	0.554839	0.579006	NA	NA	NA	linear	101751	NA	NA	HCT ~ m.1520.T.C + AGE + SEX + TWB2_Batch + PC1 + PC2 + PC3 + PC4 + PC5 + PC6 + PC7 + PC8 + PC9 + PC10 + AGE * SEX
HEARTBEAT_SPEED	m.150.C.T	-0.00203365	0.00366597	-0.554738	0.579075	NA	NA	NA	linear	101706	NA	NA	HEARTBEAT_SPEED ~ m.150.C.T + AGE + SEX + TWB2_Batch + PC1 + PC2 + PC3 + PC4 + PC5 + PC6 + PC7 + PC8 + PC9 + PC10 + AGE * SEX
T_CHO	m.5587.T.C	-0.00792794	0.0142918	-0.554721	0.579087	NA	NA	NA	linear	101666	NA	NA	T_CHO ~ m.5587.T.C + AGE + SEX + TWB2_Batch + PC1 + PC2 + PC3 + PC4 + PC5 + PC6 + PC7 + PC8 + PC9 + PC10 + AGE * SEX
WHR	m.5894.A.AC	0.00525628	0.00948041	0.554436	0.579282	NA	NA	NA	linear	100374	NA	NA	WHR ~ m.5894.A.AC + AGE + SEX + TWB2_Batch + PC1 + PC2 + PC3 + PC4 + PC5 + PC6 + PC7 + PC8 + PC9 + PC10 + AGE * SEX
WBC	m.8856.G.A	-0.00579364	0.0104532	-0.554244	0.579413	NA	NA	NA	linear	101427	NA	NA	WBC ~ m.8856.G.A + AGE + SEX + TWB2_Batch + PC1 + PC2 + PC3 + PC4 + PC5 + PC6 + PC7 + PC8 + PC9 + PC10 + AGE * SEX
LDL_C	m.4048.G.A	0.00314202	0.00566949	0.554197	0.579445	NA	NA	NA	linear	101745	NA	NA	LDL_C ~ m.4048.G.A + AGE + SEX + TWB2_Batch + PC1 + PC2 + PC3 + PC4 + PC5 + PC6 + PC7 + PC8 + PC9 + PC10 + AGE * SEX
BODY_BUTTOCKS	m.12361.A.G	-0.00588729	0.0106375	-0.553447	0.579958	NA	NA	NA	linear	101509	NA	NA	BODY_BUTTOCKS ~ m.12361.A.G + AGE + SEX + TWB2_Batch + PC1 + PC2 + PC3 + PC4 + PC5 + PC6 + PC7 + PC8 + PC9 + PC10 + AGE * SEX
BODY_BUTTOCKS	m.16136.T.C	-0.00449906	0.00812977	-0.553406	0.579987	NA	NA	NA	linear	101527	NA	NA	BODY_BUTTOCKS ~ m.16136.T.C + AGE + SEX + TWB2_Batch + PC1 + PC2 + PC3 + PC4 + PC5 + PC6 + PC7 + PC8 + PC9 + PC10 + AGE * SEX
TG	m.4883.C.T	-0.00215056	0.00388619	-0.553385	0.580001	NA	NA	NA	linear	100755	NA	NA	TG ~ m.4883.C.T + AGE + SEX + TWB2_Batch + PC1 + PC2 + PC3 + PC4 + PC5 + PC6 + PC7 + PC8 + PC9 + PC10 + AGE * SEX
AFP	m.5351.A.G	-0.00281449	0.00508619	-0.553358	0.580019	NA	NA	NA	linear	101611	NA	NA	AFP ~ m.5351.A.G + AGE + SEX + TWB2_Batch + PC1 + PC2 + PC3 + PC4 + PC5 + PC6 + PC7 + PC8 + PC9 + PC10 + AGE * SEX
RBC	m.16300.A.G	-0.00608803	0.0110036	-0.553274	0.580077	NA	NA	NA	linear	101555	NA	NA	RBC ~ m.16300.A.G + AGE + SEX + TWB2_Batch + PC1 + PC2 + PC3 + PC4 + PC5 + PC6 + PC7 + PC8 + PC9 + PC10 + AGE * SEX
T_BILIRUBIN	m.8200.T.C	-0.0089532	0.0161829	-0.553251	0.580093	NA	NA	NA	linear	100724	NA	NA	T_BILIRUBIN ~ m.8200.T.C + AGE + SEX + TWB2_Batch + PC1 + PC2 + PC3 + PC4 + PC5 + PC6 + PC7 + PC8 + PC9 + PC10 + AGE * SEX
HEARTBEAT_SPEED	m.10535.T.C	-0.00427564	0.00773006	-0.553118	0.580184	NA	NA	NA	linear	101722	NA	NA	HEARTBEAT_SPEED ~ m.10535.T.C + AGE + SEX + TWB2_Batch + PC1 + PC2 + PC3 + PC4 + PC5 + PC6 + PC7 + PC8 + PC9 + PC10 + AGE * SEX
egfr_cr	m.3111.A.T	-0.00491583	0.00889487	-0.552659	0.580498	NA	NA	NA	linear	101759	NA	NA	egfr_cr ~ m.3111.A.T + AGE + SEX + TWB2_Batch + PC1 + PC2 + PC3 + PC4 + PC5 + PC6 + PC7 + PC8 + PC9 + PC10 + AGE * SEX
egfr_cr	m.15662.A.G	0.00434269	0.00785971	0.552525	0.58059	NA	NA	NA	linear	101721	NA	NA	egfr_cr ~ m.15662.A.G + AGE + SEX + TWB2_Batch + PC1 + PC2 + PC3 + PC4 + PC5 + PC6 + PC7 + PC8 + PC9 + PC10 + AGE * SEX
T_BILIRUBIN	m.10586.G.A	-0.00407886	0.00738927	-0.551998	0.580951	NA	NA	NA	linear	101515	NA	NA	T_BILIRUBIN ~ m.10586.G.A + AGE + SEX + TWB2_Batch + PC1 + PC2 + PC3 + PC4 + PC5 + PC6 + PC7 + PC8 + PC9 + PC10 + AGE * SEX
FVC	m.16355.C.T	-0.00602928	0.0109227	-0.551997	0.580953	NA	NA	NA	linear	46613	NA	NA	FVC ~ m.16355.C.T + AGE + SEX + TWB2_Batch + PC1 + PC2 + PC3 + PC4 + PC5 + PC6 + PC7 + PC8 + PC9 + PC10 + AGE * SEX
HDL_C	m.15662.A.G	-0.00591724	0.0107207	-0.551945	0.580987	NA	NA	NA	linear	101707	NA	NA	HDL_C ~ m.15662.A.G + AGE + SEX + TWB2_Batch + PC1 + PC2 + PC3 + PC4 + PC5 + PC6 + PC7 + PC8 + PC9 + PC10 + AGE * SEX
WBC	m.3290.T.C	-0.00792523	0.0143593	-0.551924	0.581002	NA	NA	NA	linear	101764	NA	NA	WBC ~ m.3290.T.C + AGE + SEX + TWB2_Batch + PC1 + PC2 + PC3 + PC4 + PC5 + PC6 + PC7 + PC8 + PC9 + PC10 + AGE * SEX
HDL_C	m.200.A.G	0.00724693	0.0131354	0.55171	0.581149	NA	NA	NA	linear	101476	NA	NA	HDL_C ~ m.200.A.G + AGE + SEX + TWB2_Batch + PC1 + PC2 + PC3 + PC4 + PC5 + PC6 + PC7 + PC8 + PC9 + PC10 + AGE * SEX
MICROALB	m.5585.G.A	0.00692629	0.0125584	0.551528	0.581273	NA	NA	NA	linear	100450	NA	NA	MICROALB ~ m.5585.G.A + AGE + SEX + TWB2_Batch + PC1 + PC2 + PC3 + PC4 + PC5 + PC6 + PC7 + PC8 + PC9 + PC10 + AGE * SEX
WHR	m.15662.A.G	-0.00558858	0.0101353	-0.551397	0.581362	NA	NA	NA	linear	101648	NA	NA	WHR ~ m.15662.A.G + AGE + SEX + TWB2_Batch + PC1 + PC2 + PC3 + PC4 + PC5 + PC6 + PC7 + PC8 + PC9 + PC10 + AGE * SEX
WBC	m.16300.A.G	0.00700364	0.0127026	0.551356	0.581391	NA	NA	NA	linear	101555	NA	NA	WBC ~ m.16300.A.G + AGE + SEX + TWB2_Batch + PC1 + PC2 + PC3 + PC4 + PC5 + PC6 + PC7 + PC8 + PC9 + PC10 + AGE * SEX
TG	m.7853.G.A	0.00272127	0.00493706	0.551192	0.581504	NA	NA	NA	linear	100680	NA	NA	TG ~ m.7853.G.A + AGE + SEX + TWB2_Batch + PC1 + PC2 + PC3 + PC4 + PC5 + PC6 + PC7 + PC8 + PC9 + PC10 + AGE * SEX
LDL_C	m.3206.C.T	-0.00406226	0.00737097	-0.551116	0.581556	NA	NA	NA	linear	101653	NA	NA	LDL_C ~ m.3206.C.T + AGE + SEX + TWB2_Batch + PC1 + PC2 + PC3 + PC4 + PC5 + PC6 + PC7 + PC8 + PC9 + PC10 + AGE * SEX
HEARTBEAT_SPEED	m.6179.G.A	0.00433985	0.00787558	0.551051	0.5816	NA	NA	NA	linear	101726	NA	NA	HEARTBEAT_SPEED ~ m.6179.G.A + AGE + SEX + TWB2_Batch + PC1 + PC2 + PC3 + PC4 + PC5 + PC6 + PC7 + PC8 + PC9 + PC10 + AGE * SEX
Z_SCORE	m.3497.C.T	-0.00499898	0.00907288	-0.55098	0.581649	NA	NA	NA	linear	95357	NA	NA	Z_SCORE ~ m.3497.C.T + AGE + SEX + TWB2_Batch + PC1 + PC2 + PC3 + PC4 + PC5 + PC6 + PC7 + PC8 + PC9 + PC10 + AGE * SEX
BODY_FAT_RATE	m.15024.G.A	-0.0061943	0.0112456	-0.550822	0.581757	NA	NA	NA	linear	98297	NA	NA	BODY_FAT_RATE ~ m.15024.G.A + AGE + SEX + TWB2_Batch + PC1 + PC2 + PC3 + PC4 + PC5 + PC6 + PC7 + PC8 + PC9 + PC10 + AGE * SEX
FEV10_FVC	m.513.GCACA.G	-0.00839309	0.0152381	-0.550795	0.581777	NA	NA	NA	linear	46694	NA	NA	FEV10_FVC ~ m.513.GCACA.G + AGE + SEX + TWB2_Batch + PC1 + PC2 + PC3 + PC4 + PC5 + PC6 + PC7 + PC8 + PC9 + PC10 + AGE * SEX
FVC	m.16527.C.T	0.00772754	0.0140304	0.550773	0.581792	NA	NA	NA	linear	46722	NA	NA	FVC ~ m.16527.C.T + AGE + SEX + TWB2_Batch + PC1 + PC2 + PC3 + PC4 + PC5 + PC6 + PC7 + PC8 + PC9 + PC10 + AGE * SEX
URIC_ACID	m.8793.T.C	-0.0049339	0.0089582	-0.550769	0.581793	NA	NA	NA	linear	101774	NA	NA	URIC_ACID ~ m.8793.T.C + AGE + SEX + TWB2_Batch + PC1 + PC2 + PC3 + PC4 + PC5 + PC6 + PC7 + PC8 + PC9 + PC10 + AGE * SEX
ALBUMIN	m.12561.G.A	0.00699605	0.0127032	0.55073	0.58182	NA	NA	NA	linear	101751	NA	NA	ALBUMIN ~ m.12561.G.A + AGE + SEX + TWB2_Batch + PC1 + PC2 + PC3 + PC4 + PC5 + PC6 + PC7 + PC8 + PC9 + PC10 + AGE * SEX
BODY_WAISTLINE	m.146.T.C	-0.00265199	0.00481588	-0.550676	0.581857	NA	NA	NA	linear	97165	NA	NA	BODY_WAISTLINE ~ m.146.T.C + AGE + SEX + TWB2_Batch + PC1 + PC2 + PC3 + PC4 + PC5 + PC6 + PC7 + PC8 + PC9 + PC10 + AGE * SEX
BODY_WEIGHT	m.15470.T.C	-0.00598703	0.0108775	-0.550403	0.582044	NA	NA	NA	linear	101669	NA	NA	BODY_WEIGHT ~ m.15470.T.C + AGE + SEX + TWB2_Batch + PC1 + PC2 + PC3 + PC4 + PC5 + PC6 + PC7 + PC8 + PC9 + PC10 + AGE * SEX
Z_SCORE	m.3027.T.C	-0.00724269	0.0131596	-0.550372	0.582066	NA	NA	NA	linear	95395	NA	NA	Z_SCORE ~ m.3027.T.C + AGE + SEX + TWB2_Batch + PC1 + PC2 + PC3 + PC4 + PC5 + PC6 + PC7 + PC8 + PC9 + PC10 + AGE * SEX
egfr_cr	m.6962.G.A	-0.00193467	0.00351524	-0.550366	0.582069	NA	NA	NA	linear	101793	NA	NA	egfr_cr ~ m.6962.G.A + AGE + SEX + TWB2_Batch + PC1 + PC2 + PC3 + PC4 + PC5 + PC6 + PC7 + PC8 + PC9 + PC10 + AGE * SEX
CREATININE	m.513.GCACA.G	-0.00425483	0.00773119	-0.550347	0.582083	NA	NA	NA	linear	101528	NA	NA	CREATININE ~ m.513.GCACA.G + AGE + SEX + TWB2_Batch + PC1 + PC2 + PC3 + PC4 + PC5 + PC6 + PC7 + PC8 + PC9 + PC10 + AGE * SEX
HDL_C	m.13152.A.G	0.00539507	0.00980981	0.549967	0.582343	NA	NA	NA	linear	101753	NA	NA	HDL_C ~ m.13152.A.G + AGE + SEX + TWB2_Batch + PC1 + PC2 + PC3 + PC4 + PC5 + PC6 + PC7 + PC8 + PC9 + PC10 + AGE * SEX
TG	m.189.A.G	-0.00559824	0.0101795	-0.549954	0.582352	NA	NA	NA	linear	100730	NA	NA	TG ~ m.189.A.G + AGE + SEX + TWB2_Batch + PC1 + PC2 + PC3 + PC4 + PC5 + PC6 + PC7 + PC8 + PC9 + PC10 + AGE * SEX
URIC_ACID	m.10400.C.T	0.00146499	0.00266529	0.549656	0.582557	NA	NA	NA	linear	101682	NA	NA	URIC_ACID ~ m.10400.C.T + AGE + SEX + TWB2_Batch + PC1 + PC2 + PC3 + PC4 + PC5 + PC6 + PC7 + PC8 + PC9 + PC10 + AGE * SEX
BODY_WAISTLINE	m.3970.C.T	-0.00199104	0.00362236	-0.549654	0.582558	NA	NA	NA	linear	101492	NA	NA	BODY_WAISTLINE ~ m.3970.C.T + AGE + SEX + TWB2_Batch + PC1 + PC2 + PC3 + PC4 + PC5 + PC6 + PC7 + PC8 + PC9 + PC10 + AGE * SEX
PLATELET	m.16234.C.T	-0.00449776	0.00818302	-0.549646	0.582563	NA	NA	NA	linear	101193	NA	NA	PLATELET ~ m.16234.C.T + AGE + SEX + TWB2_Batch + PC1 + PC2 + PC3 + PC4 + PC5 + PC6 + PC7 + PC8 + PC9 + PC10 + AGE * SEX
BODY_FAT_RATE	m.8794.C.T	-0.00337889	0.00614919	-0.549485	0.582674	NA	NA	NA	linear	98330	NA	NA	BODY_FAT_RATE ~ m.8794.C.T + AGE + SEX + TWB2_Batch + PC1 + PC2 + PC3 + PC4 + PC5 + PC6 + PC7 + PC8 + PC9 + PC10 + AGE * SEX
WBC	m.200.A.G	-0.0077366	0.0140833	-0.549344	0.58277	NA	NA	NA	linear	101464	NA	NA	WBC ~ m.200.A.G + AGE + SEX + TWB2_Batch + PC1 + PC2 + PC3 + PC4 + PC5 + PC6 + PC7 + PC8 + PC9 + PC10 + AGE * SEX
SGPT	m.4820.G.A	-0.00413108	0.0075213	-0.549251	0.582834	NA	NA	NA	linear	101303	NA	NA	SGPT ~ m.4820.G.A + AGE + SEX + TWB2_Batch + PC1 + PC2 + PC3 + PC4 + PC5 + PC6 + PC7 + PC8 + PC9 + PC10 + AGE * SEX
FEV10	m.16192.C.T	0.00421889	0.00768604	0.548903	0.583074	NA	NA	NA	linear	46643	NA	NA	FEV10 ~ m.16192.C.T + AGE + SEX + TWB2_Batch + PC1 + PC2 + PC3 + PC4 + PC5 + PC6 + PC7 + PC8 + PC9 + PC10 + AGE * SEX
MICROALB	m.5302.T.C	0.00846818	0.0154336	0.548685	0.583223	NA	NA	NA	linear	100648	NA	NA	MICROALB ~ m.5302.T.C + AGE + SEX + TWB2_Batch + PC1 + PC2 + PC3 + PC4 + PC5 + PC6 + PC7 + PC8 + PC9 + PC10 + AGE * SEX
HEARTBEAT_SPEED	m.16184.C.T	0.00423684	0.007727	0.548317	0.583476	NA	NA	NA	linear	101717	NA	NA	HEARTBEAT_SPEED ~ m.16184.C.T + AGE + SEX + TWB2_Batch + PC1 + PC2 + PC3 + PC4 + PC5 + PC6 + PC7 + PC8 + PC9 + PC10 + AGE * SEX
BODY_HEIGHT	m.146.T.C	-0.0019602	0.00357685	-0.548024	0.583677	NA	NA	NA	linear	97186	NA	NA	BODY_HEIGHT ~ m.146.T.C + AGE + SEX + TWB2_Batch + PC1 + PC2 + PC3 + PC4 + PC5 + PC6 + PC7 + PC8 + PC9 + PC10 + AGE * SEX
DIASTOLIC_PRESSURE	m.14308.T.C	-0.00505218	0.00922024	-0.547945	0.583731	NA	NA	NA	linear	101449	NA	NA	DIASTOLIC_PRESSURE ~ m.14308.T.C + AGE + SEX + TWB2_Batch + PC1 + PC2 + PC3 + PC4 + PC5 + PC6 + PC7 + PC8 + PC9 + PC10 + AGE * SEX
HDL_C	m.3167.T.TC	0.00537789	0.00981581	0.54788	0.583775	NA	NA	NA	linear	101754	NA	NA	HDL_C ~ m.3167.T.TC + AGE + SEX + TWB2_Batch + PC1 + PC2 + PC3 + PC4 + PC5 + PC6 + PC7 + PC8 + PC9 + PC10 + AGE * SEX
AC_GLUCOSE	m.8584.G.A	-0.00232824	0.00425311	-0.547421	0.584091	NA	NA	NA	linear	100893	NA	NA	AC_GLUCOSE ~ m.8584.G.A + AGE + SEX + TWB2_Batch + PC1 + PC2 + PC3 + PC4 + PC5 + PC6 + PC7 + PC8 + PC9 + PC10 + AGE * SEX
HDL_C	m.189.A.G	0.00539776	0.00986105	0.547383	0.584117	NA	NA	NA	linear	101148	NA	NA	HDL_C ~ m.189.A.G + AGE + SEX + TWB2_Batch + PC1 + PC2 + PC3 + PC4 + PC5 + PC6 + PC7 + PC8 + PC9 + PC10 + AGE * SEX
SGPT	m.16327.C.T	0.00289572	0.0052913	0.547262	0.5842	NA	NA	NA	linear	101303	NA	NA	SGPT ~ m.16327.C.T + AGE + SEX + TWB2_Batch + PC1 + PC2 + PC3 + PC4 + PC5 + PC6 + PC7 + PC8 + PC9 + PC10 + AGE * SEX
GAMMA_GT	m.15670.T.C	0.00579862	0.0105961	0.547239	0.584216	NA	NA	NA	linear	101334	NA	NA	GAMMA_GT ~ m.15670.T.C + AGE + SEX + TWB2_Batch + PC1 + PC2 + PC3 + PC4 + PC5 + PC6 + PC7 + PC8 + PC9 + PC10 + AGE * SEX
PLATELET	m.7912.G.A	0.00565816	0.0103411	0.547155	0.584274	NA	NA	NA	linear	101664	NA	NA	PLATELET ~ m.7912.G.A + AGE + SEX + TWB2_Batch + PC1 + PC2 + PC3 + PC4 + PC5 + PC6 + PC7 + PC8 + PC9 + PC10 + AGE * SEX
egfr_cr	m.5093.T.C	-0.00417782	0.00763924	-0.54689	0.584456	NA	NA	NA	linear	101639	NA	NA	egfr_cr ~ m.5093.T.C + AGE + SEX + TWB2_Batch + PC1 + PC2 + PC3 + PC4 + PC5 + PC6 + PC7 + PC8 + PC9 + PC10 + AGE * SEX
LDL_C	m.3483.G.A	0.00561712	0.0102725	0.546809	0.584511	NA	NA	NA	linear	101748	NA	NA	LDL_C ~ m.3483.G.A + AGE + SEX + TWB2_Batch + PC1 + PC2 + PC3 + PC4 + PC5 + PC6 + PC7 + PC8 + PC9 + PC10 + AGE * SEX
BODY_WEIGHT	m.10320.G.A	0.00568631	0.0103996	0.546782	0.58453	NA	NA	NA	linear	100964	NA	NA	BODY_WEIGHT ~ m.10320.G.A + AGE + SEX + TWB2_Batch + PC1 + PC2 + PC3 + PC4 + PC5 + PC6 + PC7 + PC8 + PC9 + PC10 + AGE * SEX
SGOT	m.9536.C.T	-0.00584953	0.0107009	-0.546639	0.584628	NA	NA	NA	linear	101394	NA	NA	SGOT ~ m.9536.C.T + AGE + SEX + TWB2_Batch + PC1 + PC2 + PC3 + PC4 + PC5 + PC6 + PC7 + PC8 + PC9 + PC10 + AGE * SEX
GAMMA_GT	m.16243.T.C	-0.00570592	0.0104411	-0.546484	0.584734	NA	NA	NA	linear	100482	NA	NA	GAMMA_GT ~ m.16243.T.C + AGE + SEX + TWB2_Batch + PC1 + PC2 + PC3 + PC4 + PC5 + PC6 + PC7 + PC8 + PC9 + PC10 + AGE * SEX
HEARTBEAT_SPEED	m.15071.T.C	0.00571955	0.010467	0.546439	0.584766	NA	NA	NA	linear	101727	NA	NA	HEARTBEAT_SPEED ~ m.15071.T.C + AGE + SEX + TWB2_Batch + PC1 + PC2 + PC3 + PC4 + PC5 + PC6 + PC7 + PC8 + PC9 + PC10 + AGE * SEX
BODY_WEIGHT	m.16356.T.C	-0.00603417	0.0110504	-0.546058	0.585027	NA	NA	NA	linear	101662	NA	NA	BODY_WEIGHT ~ m.16356.T.C + AGE + SEX + TWB2_Batch + PC1 + PC2 + PC3 + PC4 + PC5 + PC6 + PC7 + PC8 + PC9 + PC10 + AGE * SEX
T_BILIRUBIN	m.12705.C.T	-0.00165168	0.00302548	-0.545924	0.58512	NA	NA	NA	linear	101513	NA	NA	T_BILIRUBIN ~ m.12705.C.T + AGE + SEX + TWB2_Batch + PC1 + PC2 + PC3 + PC4 + PC5 + PC6 + PC7 + PC8 + PC9 + PC10 + AGE * SEX
MICROALB	m.10398.A.G	-0.00171623	0.00314718	-0.545321	0.585534	NA	NA	NA	linear	100654	NA	NA	MICROALB ~ m.10398.A.G + AGE + SEX + TWB2_Batch + PC1 + PC2 + PC3 + PC4 + PC5 + PC6 + PC7 + PC8 + PC9 + PC10 + AGE * SEX
GAMMA_GT	m.3167.T.TC	0.00535383	0.00981926	0.545237	0.585592	NA	NA	NA	linear	101313	NA	NA	GAMMA_GT ~ m.3167.T.TC + AGE + SEX + TWB2_Batch + PC1 + PC2 + PC3 + PC4 + PC5 + PC6 + PC7 + PC8 + PC9 + PC10 + AGE * SEX
MICROALB	m.10535.T.C	-0.00424731	0.00779126	-0.545138	0.58566	NA	NA	NA	linear	100651	NA	NA	MICROALB ~ m.10535.T.C + AGE + SEX + TWB2_Batch + PC1 + PC2 + PC3 + PC4 + PC5 + PC6 + PC7 + PC8 + PC9 + PC10 + AGE * SEX
FEV10_FVC	m.1048.C.T	-0.00709746	0.0130195	-0.545139	0.58566	NA	NA	NA	linear	46642	NA	NA	FEV10_FVC ~ m.1048.C.T + AGE + SEX + TWB2_Batch + PC1 + PC2 + PC3 + PC4 + PC5 + PC6 + PC7 + PC8 + PC9 + PC10 + AGE * SEX
BODY_BUTTOCKS	m.16390.G.A	-0.0042821	0.00786053	-0.54476	0.58592	NA	NA	NA	linear	101639	NA	NA	BODY_BUTTOCKS ~ m.16390.G.A + AGE + SEX + TWB2_Batch + PC1 + PC2 + PC3 + PC4 + PC5 + PC6 + PC7 + PC8 + PC9 + PC10 + AGE * SEX
HBA1C	m.13135.G.A	-0.00492507	0.00904159	-0.544713	0.585952	NA	NA	NA	linear	100898	NA	NA	HBA1C ~ m.13135.G.A + AGE + SEX + TWB2_Batch + PC1 + PC2 + PC3 + PC4 + PC5 + PC6 + PC7 + PC8 + PC9 + PC10 + AGE * SEX
BODY_WAISTLINE	m.512.AGC.A	-0.0071761	0.0131758	-0.544641	0.586002	NA	NA	NA	linear	101700	NA	NA	BODY_WAISTLINE ~ m.512.AGC.A + AGE + SEX + TWB2_Batch + PC1 + PC2 + PC3 + PC4 + PC5 + PC6 + PC7 + PC8 + PC9 + PC10 + AGE * SEX
RBC	m.15754.C.T	-0.00701226	0.0128815	-0.544366	0.586191	NA	NA	NA	linear	101761	NA	NA	RBC ~ m.15754.C.T + AGE + SEX + TWB2_Batch + PC1 + PC2 + PC3 + PC4 + PC5 + PC6 + PC7 + PC8 + PC9 + PC10 + AGE * SEX
BODY_BUTTOCKS	m.195.T.C	-0.00413024	0.00758741	-0.544354	0.586199	NA	NA	NA	linear	99373	NA	NA	BODY_BUTTOCKS ~ m.195.T.C + AGE + SEX + TWB2_Batch + PC1 + PC2 + PC3 + PC4 + PC5 + PC6 + PC7 + PC8 + PC9 + PC10 + AGE * SEX
URIC_ACID	m.8684.C.T	-0.00369258	0.00678779	-0.544003	0.586441	NA	NA	NA	linear	101774	NA	NA	URIC_ACID ~ m.8684.C.T + AGE + SEX + TWB2_Batch + PC1 + PC2 + PC3 + PC4 + PC5 + PC6 + PC7 + PC8 + PC9 + PC10 + AGE * SEX
HCT	m.15662.A.G	-0.00502177	0.00923175	-0.543967	0.586466	NA	NA	NA	linear	101679	NA	NA	HCT ~ m.15662.A.G + AGE + SEX + TWB2_Batch + PC1 + PC2 + PC3 + PC4 + PC5 + PC6 + PC7 + PC8 + PC9 + PC10 + AGE * SEX
T_BILIRUBIN	m.5978.A.G	0.00513768	0.00944616	0.543892	0.586517	NA	NA	NA	linear	101463	NA	NA	T_BILIRUBIN ~ m.5978.A.G + AGE + SEX + TWB2_Batch + PC1 + PC2 + PC3 + PC4 + PC5 + PC6 + PC7 + PC8 + PC9 + PC10 + AGE * SEX
URIC_ACID	m.7853.G.A	0.00239713	0.00440856	0.543745	0.586618	NA	NA	NA	linear	101095	NA	NA	URIC_ACID ~ m.7853.G.A + AGE + SEX + TWB2_Batch + PC1 + PC2 + PC3 + PC4 + PC5 + PC6 + PC7 + PC8 + PC9 + PC10 + AGE * SEX
MICROALB	m.5913.G.A	0.00682753	0.0125574	0.543705	0.586645	NA	NA	NA	linear	100656	NA	NA	MICROALB ~ m.5913.G.A + AGE + SEX + TWB2_Batch + PC1 + PC2 + PC3 + PC4 + PC5 + PC6 + PC7 + PC8 + PC9 + PC10 + AGE * SEX
T_CHO	m.1541.T.C	-0.00778281	0.0143162	-0.543638	0.586692	NA	NA	NA	linear	101518	NA	NA	T_CHO ~ m.1541.T.C + AGE + SEX + TWB2_Batch + PC1 + PC2 + PC3 + PC4 + PC5 + PC6 + PC7 + PC8 + PC9 + PC10 + AGE * SEX
HDL_C	m.5231.G.A	-0.00371642	0.00684048	-0.543298	0.586926	NA	NA	NA	linear	101777	NA	NA	HDL_C ~ m.5231.G.A + AGE + SEX + TWB2_Batch + PC1 + PC2 + PC3 + PC4 + PC5 + PC6 + PC7 + PC8 + PC9 + PC10 + AGE * SEX
GAMMA_GT	m.10810.T.C	0.00748919	0.0137879	0.543172	0.587013	NA	NA	NA	linear	101313	NA	NA	GAMMA_GT ~ m.10810.T.C + AGE + SEX + TWB2_Batch + PC1 + PC2 + PC3 + PC4 + PC5 + PC6 + PC7 + PC8 + PC9 + PC10 + AGE * SEX
egfr_cr	m.11065.A.G	0.00535186	0.00985855	0.542865	0.587224	NA	NA	NA	linear	101793	NA	NA	egfr_cr ~ m.11065.A.G + AGE + SEX + TWB2_Batch + PC1 + PC2 + PC3 + PC4 + PC5 + PC6 + PC7 + PC8 + PC9 + PC10 + AGE * SEX
SYSTOLIC_PRESSURE	m.16327.C.T	0.00272742	0.00502533	0.542734	0.587314	NA	NA	NA	linear	101737	NA	NA	SYSTOLIC_PRESSURE ~ m.16327.C.T + AGE + SEX + TWB2_Batch + PC1 + PC2 + PC3 + PC4 + PC5 + PC6 + PC7 + PC8 + PC9 + PC10 + AGE * SEX
RBC	m.4850.C.T	0.00319415	0.00588584	0.542684	0.587348	NA	NA	NA	linear	101767	NA	NA	RBC ~ m.4850.C.T + AGE + SEX + TWB2_Batch + PC1 + PC2 + PC3 + PC4 + PC5 + PC6 + PC7 + PC8 + PC9 + PC10 + AGE * SEX
SGPT	m.8473.T.C	0.0037344	0.00688345	0.542519	0.587462	NA	NA	NA	linear	101041	NA	NA	SGPT ~ m.8473.T.C + AGE + SEX + TWB2_Batch + PC1 + PC2 + PC3 + PC4 + PC5 + PC6 + PC7 + PC8 + PC9 + PC10 + AGE * SEX
BODY_BUTTOCKS	m.9090.T.C	-0.00679995	0.0125398	-0.542269	0.587634	NA	NA	NA	linear	101639	NA	NA	BODY_BUTTOCKS ~ m.9090.T.C + AGE + SEX + TWB2_Batch + PC1 + PC2 + PC3 + PC4 + PC5 + PC6 + PC7 + PC8 + PC9 + PC10 + AGE * SEX
FEV10_FVC	m.6023.G.A	-0.00795751	0.0146782	-0.542133	0.58773	NA	NA	NA	linear	46732	NA	NA	FEV10_FVC ~ m.6023.G.A + AGE + SEX + TWB2_Batch + PC1 + PC2 + PC3 + PC4 + PC5 + PC6 + PC7 + PC8 + PC9 + PC10 + AGE * SEX
FEV10_FVC	m.6413.T.C	-0.00795751	0.0146782	-0.542133	0.58773	NA	NA	NA	linear	46732	NA	NA	FEV10_FVC ~ m.6413.T.C + AGE + SEX + TWB2_Batch + PC1 + PC2 + PC3 + PC4 + PC5 + PC6 + PC7 + PC8 + PC9 + PC10 + AGE * SEX
HCT	m.16304.T.C	0.00174926	0.00322803	0.541897	0.587891	NA	NA	NA	linear	101488	NA	NA	HCT ~ m.16304.T.C + AGE + SEX + TWB2_Batch + PC1 + PC2 + PC3 + PC4 + PC5 + PC6 + PC7 + PC8 + PC9 + PC10 + AGE * SEX
T_SCORE	m.15218.A.G	0.0053776	0.00992382	0.541888	0.587897	NA	NA	NA	linear	95062	NA	NA	T_SCORE ~ m.15218.A.G + AGE + SEX + TWB2_Batch + PC1 + PC2 + PC3 + PC4 + PC5 + PC6 + PC7 + PC8 + PC9 + PC10 + AGE * SEX
HCT	m.1736.A.G	-0.00324419	0.00598805	-0.541777	0.587973	NA	NA	NA	linear	101734	NA	NA	HCT ~ m.1736.A.G + AGE + SEX + TWB2_Batch + PC1 + PC2 + PC3 + PC4 + PC5 + PC6 + PC7 + PC8 + PC9 + PC10 + AGE * SEX
T_CHO	m.12372.G.A	-0.00398128	0.00734869	-0.541768	0.58798	NA	NA	NA	linear	101565	NA	NA	T_CHO ~ m.12372.G.A + AGE + SEX + TWB2_Batch + PC1 + PC2 + PC3 + PC4 + PC5 + PC6 + PC7 + PC8 + PC9 + PC10 + AGE * SEX
LDL_C	m.14308.T.C	0.00526669	0.00972183	0.541738	0.588	NA	NA	NA	linear	101448	NA	NA	LDL_C ~ m.14308.T.C + AGE + SEX + TWB2_Batch + PC1 + PC2 + PC3 + PC4 + PC5 + PC6 + PC7 + PC8 + PC9 + PC10 + AGE * SEX
egfr_cr	m.15470.T.C	-0.00481429	0.00888682	-0.541734	0.588003	NA	NA	NA	linear	101793	NA	NA	egfr_cr ~ m.15470.T.C + AGE + SEX + TWB2_Batch + PC1 + PC2 + PC3 + PC4 + PC5 + PC6 + PC7 + PC8 + PC9 + PC10 + AGE * SEX
BODY_WEIGHT	m.11665.C.T	-0.0030673	0.00566231	-0.541705	0.588023	NA	NA	NA	linear	101669	NA	NA	BODY_WEIGHT ~ m.11665.C.T + AGE + SEX + TWB2_Batch + PC1 + PC2 + PC3 + PC4 + PC5 + PC6 + PC7 + PC8 + PC9 + PC10 + AGE * SEX
BODY_BUTTOCKS	m.12630.G.A	-0.00571879	0.010558	-0.541653	0.588059	NA	NA	NA	linear	101065	NA	NA	BODY_BUTTOCKS ~ m.12630.G.A + AGE + SEX + TWB2_Batch + PC1 + PC2 + PC3 + PC4 + PC5 + PC6 + PC7 + PC8 + PC9 + PC10 + AGE * SEX
BODY_WAISTLINE	m.12882.C.T	-0.00248185	0.00458307	-0.541525	0.588147	NA	NA	NA	linear	101581	NA	NA	BODY_WAISTLINE ~ m.12882.C.T + AGE + SEX + TWB2_Batch + PC1 + PC2 + PC3 + PC4 + PC5 + PC6 + PC7 + PC8 + PC9 + PC10 + AGE * SEX
HCT	m.15235.A.G	-0.00374461	0.0069156	-0.541474	0.588182	NA	NA	NA	linear	101490	NA	NA	HCT ~ m.15235.A.G + AGE + SEX + TWB2_Batch + PC1 + PC2 + PC3 + PC4 + PC5 + PC6 + PC7 + PC8 + PC9 + PC10 + AGE * SEX
Z_SCORE	m.8563.A.G	0.00584795	0.0108012	0.541417	0.588222	NA	NA	NA	linear	95330	NA	NA	Z_SCORE ~ m.8563.A.G + AGE + SEX + TWB2_Batch + PC1 + PC2 + PC3 + PC4 + PC5 + PC6 + PC7 + PC8 + PC9 + PC10 + AGE * SEX
TG	m.681.T.C	-0.00468483	0.00865299	-0.541411	0.588225	NA	NA	NA	linear	101167	NA	NA	TG ~ m.681.T.C + AGE + SEX + TWB2_Batch + PC1 + PC2 + PC3 + PC4 + PC5 + PC6 + PC7 + PC8 + PC9 + PC10 + AGE * SEX
MICROALB	m.513.GCACA.G	-0.00576089	0.0106416	-0.541353	0.588266	NA	NA	NA	linear	100558	NA	NA	MICROALB ~ m.513.GCACA.G + AGE + SEX + TWB2_Batch + PC1 + PC2 + PC3 + PC4 + PC5 + PC6 + PC7 + PC8 + PC9 + PC10 + AGE * SEX
FEV10_FVC	m.8473.T.C	0.00569476	0.0105216	0.541244	0.588342	NA	NA	NA	linear	46596	NA	NA	FEV10_FVC ~ m.8473.T.C + AGE + SEX + TWB2_Batch + PC1 + PC2 + PC3 + PC4 + PC5 + PC6 + PC7 + PC8 + PC9 + PC10 + AGE * SEX
MICROALB	m.1005.T.C	-0.00425088	0.00785482	-0.541181	0.588384	NA	NA	NA	linear	100519	NA	NA	MICROALB ~ m.1005.T.C + AGE + SEX + TWB2_Batch + PC1 + PC2 + PC3 + PC4 + PC5 + PC6 + PC7 + PC8 + PC9 + PC10 + AGE * SEX
FEV10_FVC	m.3206.C.T	0.00569471	0.0105228	0.541181	0.588386	NA	NA	NA	linear	46682	NA	NA	FEV10_FVC ~ m.3206.C.T + AGE + SEX + TWB2_Batch + PC1 + PC2 + PC3 + PC4 + PC5 + PC6 + PC7 + PC8 + PC9 + PC10 + AGE * SEX
GAMMA_GT	m.13152.A.G	0.00530974	0.00981257	0.541116	0.588429	NA	NA	NA	linear	101312	NA	NA	GAMMA_GT ~ m.13152.A.G + AGE + SEX + TWB2_Batch + PC1 + PC2 + PC3 + PC4 + PC5 + PC6 + PC7 + PC8 + PC9 + PC10 + AGE * SEX
egfr_cr	m.5442.T.C	0.00261483	0.00483261	0.541081	0.588453	NA	NA	NA	linear	101793	NA	NA	egfr_cr ~ m.5442.T.C + AGE + SEX + TWB2_Batch + PC1 + PC2 + PC3 + PC4 + PC5 + PC6 + PC7 + PC8 + PC9 + PC10 + AGE * SEX
PLATELET	m.10310.G.A	-0.00212275	0.00392613	-0.540671	0.588736	NA	NA	NA	linear	101665	NA	NA	PLATELET ~ m.10310.G.A + AGE + SEX + TWB2_Batch + PC1 + PC2 + PC3 + PC4 + PC5 + PC6 + PC7 + PC8 + PC9 + PC10 + AGE * SEX
WBC	m.10646.G.A	-0.00543485	0.0100526	-0.540639	0.588758	NA	NA	NA	linear	101767	NA	NA	WBC ~ m.10646.G.A + AGE + SEX + TWB2_Batch + PC1 + PC2 + PC3 + PC4 + PC5 + PC6 + PC7 + PC8 + PC9 + PC10 + AGE * SEX
MICROALB	m.1382.A.C	-0.00670127	0.0124017	-0.540353	0.588955	NA	NA	NA	linear	100649	NA	NA	MICROALB ~ m.1382.A.C + AGE + SEX + TWB2_Batch + PC1 + PC2 + PC3 + PC4 + PC5 + PC6 + PC7 + PC8 + PC9 + PC10 + AGE * SEX
BODY_WEIGHT	m.11215.C.T	-0.0051384	0.00951241	-0.540179	0.589075	NA	NA	NA	linear	101658	NA	NA	BODY_WEIGHT ~ m.11215.C.T + AGE + SEX + TWB2_Batch + PC1 + PC2 + PC3 + PC4 + PC5 + PC6 + PC7 + PC8 + PC9 + PC10 + AGE * SEX
FVC	m.235.A.G	-0.00386927	0.00716365	-0.540126	0.589113	NA	NA	NA	linear	46629	NA	NA	FVC ~ m.235.A.G + AGE + SEX + TWB2_Batch + PC1 + PC2 + PC3 + PC4 + PC5 + PC6 + PC7 + PC8 + PC9 + PC10 + AGE * SEX
BUN	m.15662.A.G	0.00567311	0.0105063	0.539974	0.589216	NA	NA	NA	linear	101540	NA	NA	BUN ~ m.15662.A.G + AGE + SEX + TWB2_Batch + PC1 + PC2 + PC3 + PC4 + PC5 + PC6 + PC7 + PC8 + PC9 + PC10 + AGE * SEX
T_BILIRUBIN	m.13263.A.G	-0.0051491	0.00953593	-0.539968	0.58922	NA	NA	NA	linear	101513	NA	NA	T_BILIRUBIN ~ m.13263.A.G + AGE + SEX + TWB2_Batch + PC1 + PC2 + PC3 + PC4 + PC5 + PC6 + PC7 + PC8 + PC9 + PC10 + AGE * SEX
AC_GLUCOSE	m.13152.A.G	0.00526423	0.00975547	0.539618	0.589462	NA	NA	NA	linear	100867	NA	NA	AC_GLUCOSE ~ m.13152.A.G + AGE + SEX + TWB2_Batch + PC1 + PC2 + PC3 + PC4 + PC5 + PC6 + PC7 + PC8 + PC9 + PC10 + AGE * SEX
BMI	m.200.A.G	0.00739067	0.013699	0.539506	0.589539	NA	NA	NA	linear	101347	NA	NA	BMI ~ m.200.A.G + AGE + SEX + TWB2_Batch + PC1 + PC2 + PC3 + PC4 + PC5 + PC6 + PC7 + PC8 + PC9 + PC10 + AGE * SEX
AFP	m.4164.A.G	-0.00274292	0.00508681	-0.539222	0.589735	NA	NA	NA	linear	101608	NA	NA	AFP ~ m.4164.A.G + AGE + SEX + TWB2_Batch + PC1 + PC2 + PC3 + PC4 + PC5 + PC6 + PC7 + PC8 + PC9 + PC10 + AGE * SEX
WHR	m.9128.T.C	0.00550348	0.0102083	0.539116	0.589808	NA	NA	NA	linear	101331	NA	NA	WHR ~ m.9128.T.C + AGE + SEX + TWB2_Batch + PC1 + PC2 + PC3 + PC4 + PC5 + PC6 + PC7 + PC8 + PC9 + PC10 + AGE * SEX
BODY_WAISTLINE	m.12026.A.G	-0.00444123	0.00824247	-0.538823	0.59001	NA	NA	NA	linear	101673	NA	NA	BODY_WAISTLINE ~ m.12026.A.G + AGE + SEX + TWB2_Batch + PC1 + PC2 + PC3 + PC4 + PC5 + PC6 + PC7 + PC8 + PC9 + PC10 + AGE * SEX
HB	m.6680.T.C	-0.00238138	0.00442203	-0.538527	0.590214	NA	NA	NA	linear	101747	NA	NA	HB ~ m.6680.T.C + AGE + SEX + TWB2_Batch + PC1 + PC2 + PC3 + PC4 + PC5 + PC6 + PC7 + PC8 + PC9 + PC10 + AGE * SEX
T_BILIRUBIN	m.7828.A.G	-0.00399081	0.00741283	-0.538365	0.590327	NA	NA	NA	linear	101501	NA	NA	T_BILIRUBIN ~ m.7828.A.G + AGE + SEX + TWB2_Batch + PC1 + PC2 + PC3 + PC4 + PC5 + PC6 + PC7 + PC8 + PC9 + PC10 + AGE * SEX
HBA1C	m.9128.T.C	-0.00579309	0.0107608	-0.538352	0.590335	NA	NA	NA	linear	100558	NA	NA	HBA1C ~ m.9128.T.C + AGE + SEX + TWB2_Batch + PC1 + PC2 + PC3 + PC4 + PC5 + PC6 + PC7 + PC8 + PC9 + PC10 + AGE * SEX
RBC	m.16256.C.T	-0.00793603	0.0147416	-0.538341	0.590343	NA	NA	NA	linear	101658	NA	NA	RBC ~ m.16256.C.T + AGE + SEX + TWB2_Batch + PC1 + PC2 + PC3 + PC4 + PC5 + PC6 + PC7 + PC8 + PC9 + PC10 + AGE * SEX
LDL_C	m.5093.T.C	0.00598531	0.0111184	0.538326	0.590353	NA	NA	NA	linear	101599	NA	NA	LDL_C ~ m.5093.T.C + AGE + SEX + TWB2_Batch + PC1 + PC2 + PC3 + PC4 + PC5 + PC6 + PC7 + PC8 + PC9 + PC10 + AGE * SEX
BODY_WAISTLINE	m.8440.A.G	0.00698169	0.0129696	0.538313	0.590362	NA	NA	NA	linear	101266	NA	NA	BODY_WAISTLINE ~ m.8440.A.G + AGE + SEX + TWB2_Batch + PC1 + PC2 + PC3 + PC4 + PC5 + PC6 + PC7 + PC8 + PC9 + PC10 + AGE * SEX
BODY_FAT_RATE	m.3316.G.A	-0.00346959	0.00644569	-0.538281	0.590384	NA	NA	NA	linear	98450	NA	NA	BODY_FAT_RATE ~ m.3316.G.A + AGE + SEX + TWB2_Batch + PC1 + PC2 + PC3 + PC4 + PC5 + PC6 + PC7 + PC8 + PC9 + PC10 + AGE * SEX
HEARTBEAT_SPEED	m.8684.C.T	0.00423838	0.00787468	0.538228	0.590421	NA	NA	NA	linear	101726	NA	NA	HEARTBEAT_SPEED ~ m.8684.C.T + AGE + SEX + TWB2_Batch + PC1 + PC2 + PC3 + PC4 + PC5 + PC6 + PC7 + PC8 + PC9 + PC10 + AGE * SEX
SYSTOLIC_PRESSURE	m.16319.G.A	0.00239593	0.0044516	0.538219	0.590427	NA	NA	NA	linear	99100	NA	NA	SYSTOLIC_PRESSURE ~ m.16319.G.A + AGE + SEX + TWB2_Batch + PC1 + PC2 + PC3 + PC4 + PC5 + PC6 + PC7 + PC8 + PC9 + PC10 + AGE * SEX
BODY_WEIGHT	m.152.T.C	-0.00189702	0.00352596	-0.538016	0.590567	NA	NA	NA	linear	97398	NA	NA	BODY_WEIGHT ~ m.152.T.C + AGE + SEX + TWB2_Batch + PC1 + PC2 + PC3 + PC4 + PC5 + PC6 + PC7 + PC8 + PC9 + PC10 + AGE * SEX
HEARTBEAT_SPEED	m.13152.A.G	0.00563796	0.0104827	0.537834	0.590693	NA	NA	NA	linear	101701	NA	NA	HEARTBEAT_SPEED ~ m.13152.A.G + AGE + SEX + TWB2_Batch + PC1 + PC2 + PC3 + PC4 + PC5 + PC6 + PC7 + PC8 + PC9 + PC10 + AGE * SEX
SGOT	m.16111.C.T	-0.00488835	0.0090893	-0.537814	0.590707	NA	NA	NA	linear	101265	NA	NA	SGOT ~ m.16111.C.T + AGE + SEX + TWB2_Batch + PC1 + PC2 + PC3 + PC4 + PC5 + PC6 + PC7 + PC8 + PC9 + PC10 + AGE * SEX
DIASTOLIC_PRESSURE	m.13708.G.A	-0.00377101	0.00701185	-0.537805	0.590713	NA	NA	NA	linear	101516	NA	NA	DIASTOLIC_PRESSURE ~ m.13708.G.A + AGE + SEX + TWB2_Batch + PC1 + PC2 + PC3 + PC4 + PC5 + PC6 + PC7 + PC8 + PC9 + PC10 + AGE * SEX
WBC	m.8829.C.T	0.00619617	0.011524	0.537674	0.590804	NA	NA	NA	linear	101767	NA	NA	WBC ~ m.8829.C.T + AGE + SEX + TWB2_Batch + PC1 + PC2 + PC3 + PC4 + PC5 + PC6 + PC7 + PC8 + PC9 + PC10 + AGE * SEX
SGPT	m.11944.T.C	0.00465347	0.00865579	0.537614	0.590845	NA	NA	NA	linear	101299	NA	NA	SGPT ~ m.11944.T.C + AGE + SEX + TWB2_Batch + PC1 + PC2 + PC3 + PC4 + PC5 + PC6 + PC7 + PC8 + PC9 + PC10 + AGE * SEX
URIC_ACID	m.8856.G.A	-0.00482605	0.00897837	-0.53752	0.59091	NA	NA	NA	linear	101434	NA	NA	URIC_ACID ~ m.8856.G.A + AGE + SEX + TWB2_Batch + PC1 + PC2 + PC3 + PC4 + PC5 + PC6 + PC7 + PC8 + PC9 + PC10 + AGE * SEX
FEV10_FVC	m.681.T.C	-0.00699755	0.0130193	-0.537476	0.590942	NA	NA	NA	linear	46643	NA	NA	FEV10_FVC ~ m.681.T.C + AGE + SEX + TWB2_Batch + PC1 + PC2 + PC3 + PC4 + PC5 + PC6 + PC7 + PC8 + PC9 + PC10 + AGE * SEX
T_CHO	m.16111.C.T	0.0051137	0.0095252	0.53686	0.591365	NA	NA	NA	linear	101611	NA	NA	T_CHO ~ m.16111.C.T + AGE + SEX + TWB2_Batch + PC1 + PC2 + PC3 + PC4 + PC5 + PC6 + PC7 + PC8 + PC9 + PC10 + AGE * SEX
Z_SCORE	m.9536.C.T	0.00635786	0.0118512	0.536475	0.591632	NA	NA	NA	linear	95390	NA	NA	Z_SCORE ~ m.9536.C.T + AGE + SEX + TWB2_Batch + PC1 + PC2 + PC3 + PC4 + PC5 + PC6 + PC7 + PC8 + PC9 + PC10 + AGE * SEX
T_BILIRUBIN	m.14308.T.C	0.00501376	0.00934979	0.536243	0.591792	NA	NA	NA	linear	101211	NA	NA	T_BILIRUBIN ~ m.14308.T.C + AGE + SEX + TWB2_Batch + PC1 + PC2 + PC3 + PC4 + PC5 + PC6 + PC7 + PC8 + PC9 + PC10 + AGE * SEX
SYSTOLIC_PRESSURE	m.15301.G.A	0.00146935	0.00274024	0.536213	0.591813	NA	NA	NA	linear	101740	NA	NA	SYSTOLIC_PRESSURE ~ m.15301.G.A + AGE + SEX + TWB2_Batch + PC1 + PC2 + PC3 + PC4 + PC5 + PC6 + PC7 + PC8 + PC9 + PC10 + AGE * SEX
T_BILIRUBIN	m.16356.T.C	-0.00675862	0.0126084	-0.536041	0.591931	NA	NA	NA	linear	101508	NA	NA	T_BILIRUBIN ~ m.16356.T.C + AGE + SEX + TWB2_Batch + PC1 + PC2 + PC3 + PC4 + PC5 + PC6 + PC7 + PC8 + PC9 + PC10 + AGE * SEX
T_CHO	m.8964.C.T	-0.00646884	0.0120693	-0.535977	0.591976	NA	NA	NA	linear	101735	NA	NA	T_CHO ~ m.8964.C.T + AGE + SEX + TWB2_Batch + PC1 + PC2 + PC3 + PC4 + PC5 + PC6 + PC7 + PC8 + PC9 + PC10 + AGE * SEX
SGOT	m.5442.T.C	0.00353885	0.00661186	0.535228	0.592494	NA	NA	NA	linear	101401	NA	NA	SGOT ~ m.5442.T.C + AGE + SEX + TWB2_Batch + PC1 + PC2 + PC3 + PC4 + PC5 + PC6 + PC7 + PC8 + PC9 + PC10 + AGE * SEX
SYSTOLIC_PRESSURE	m.5178.C.A	-0.00190655	0.0035626	-0.535156	0.592543	NA	NA	NA	linear	101729	NA	NA	SYSTOLIC_PRESSURE ~ m.5178.C.A + AGE + SEX + TWB2_Batch + PC1 + PC2 + PC3 + PC4 + PC5 + PC6 + PC7 + PC8 + PC9 + PC10 + AGE * SEX
WHR	m.1382.A.C	0.0058267	0.0108896	0.53507	0.592603	NA	NA	NA	linear	101712	NA	NA	WHR ~ m.1382.A.C + AGE + SEX + TWB2_Batch + PC1 + PC2 + PC3 + PC4 + PC5 + PC6 + PC7 + PC8 + PC9 + PC10 + AGE * SEX
Z_SCORE	m.3167.T.TC	0.00583684	0.0109089	0.535052	0.592615	NA	NA	NA	linear	95373	NA	NA	Z_SCORE ~ m.3167.T.TC + AGE + SEX + TWB2_Batch + PC1 + PC2 + PC3 + PC4 + PC5 + PC6 + PC7 + PC8 + PC9 + PC10 + AGE * SEX
FEV10_FVC	m.8701.A.G	-0.00238045	0.0044497	-0.534969	0.592674	NA	NA	NA	linear	46718	NA	NA	FEV10_FVC ~ m.8701.A.G + AGE + SEX + TWB2_Batch + PC1 + PC2 + PC3 + PC4 + PC5 + PC6 + PC7 + PC8 + PC9 + PC10 + AGE * SEX
HCT	m.15851.A.G	-0.00493204	0.00922195	-0.534816	0.592778	NA	NA	NA	linear	101711	NA	NA	HCT ~ m.15851.A.G + AGE + SEX + TWB2_Batch + PC1 + PC2 + PC3 + PC4 + PC5 + PC6 + PC7 + PC8 + PC9 + PC10 + AGE * SEX
FVC	m.8584.G.A	-0.00237095	0.0044341	-0.534707	0.592855	NA	NA	NA	linear	46722	NA	NA	FVC ~ m.8584.G.A + AGE + SEX + TWB2_Batch + PC1 + PC2 + PC3 + PC4 + PC5 + PC6 + PC7 + PC8 + PC9 + PC10 + AGE * SEX
SGPT	m.1541.T.C	-0.00724922	0.0135578	-0.534689	0.592866	NA	NA	NA	linear	101077	NA	NA	SGPT ~ m.1541.T.C + AGE + SEX + TWB2_Batch + PC1 + PC2 + PC3 + PC4 + PC5 + PC6 + PC7 + PC8 + PC9 + PC10 + AGE * SEX
GAMMA_GT	m.8563.A.G	0.00518357	0.00970185	0.534287	0.593144	NA	NA	NA	linear	101262	NA	NA	GAMMA_GT ~ m.8563.A.G + AGE + SEX + TWB2_Batch + PC1 + PC2 + PC3 + PC4 + PC5 + PC6 + PC7 + PC8 + PC9 + PC10 + AGE * SEX
RBC	m.1005.T.C	0.00361555	0.00676894	0.534139	0.593247	NA	NA	NA	linear	101629	NA	NA	RBC ~ m.1005.T.C + AGE + SEX + TWB2_Batch + PC1 + PC2 + PC3 + PC4 + PC5 + PC6 + PC7 + PC8 + PC9 + PC10 + AGE * SEX
GAMMA_GT	m.11536.C.T	0.00516732	0.00967501	0.53409	0.593281	NA	NA	NA	linear	101270	NA	NA	GAMMA_GT ~ m.11536.C.T + AGE + SEX + TWB2_Batch + PC1 + PC2 + PC3 + PC4 + PC5 + PC6 + PC7 + PC8 + PC9 + PC10 + AGE * SEX
egfr_cr	m.16164.A.G	0.00359361	0.00672977	0.533986	0.593352	NA	NA	NA	linear	101560	NA	NA	egfr_cr ~ m.16164.A.G + AGE + SEX + TWB2_Batch + PC1 + PC2 + PC3 + PC4 + PC5 + PC6 + PC7 + PC8 + PC9 + PC10 + AGE * SEX
ALBUMIN	m.3027.T.C	0.0065058	0.0121856	0.533894	0.593416	NA	NA	NA	linear	101752	NA	NA	ALBUMIN ~ m.3027.T.C + AGE + SEX + TWB2_Batch + PC1 + PC2 + PC3 + PC4 + PC5 + PC6 + PC7 + PC8 + PC9 + PC10 + AGE * SEX
SGOT	m.2220.A.G	-0.00727339	0.0136251	-0.533822	0.593466	NA	NA	NA	linear	101393	NA	NA	SGOT ~ m.2220.A.G + AGE + SEX + TWB2_Batch + PC1 + PC2 + PC3 + PC4 + PC5 + PC6 + PC7 + PC8 + PC9 + PC10 + AGE * SEX
FEV10_FVC	m.3010.G.A	0.00357194	0.00669331	0.533658	0.593581	NA	NA	NA	linear	46712	NA	NA	FEV10_FVC ~ m.3010.G.A + AGE + SEX + TWB2_Batch + PC1 + PC2 + PC3 + PC4 + PC5 + PC6 + PC7 + PC8 + PC9 + PC10 + AGE * SEX
DIASTOLIC_PRESSURE	m.4092.G.A	0.00827304	0.0155036	0.533621	0.593605	NA	NA	NA	linear	101539	NA	NA	DIASTOLIC_PRESSURE ~ m.4092.G.A + AGE + SEX + TWB2_Batch + PC1 + PC2 + PC3 + PC4 + PC5 + PC6 + PC7 + PC8 + PC9 + PC10 + AGE * SEX
BODY_WEIGHT	m.10208.T.C	0.00641093	0.0120166	0.533508	0.593683	NA	NA	NA	linear	101656	NA	NA	BODY_WEIGHT ~ m.10208.T.C + AGE + SEX + TWB2_Batch + PC1 + PC2 + PC3 + PC4 + PC5 + PC6 + PC7 + PC8 + PC9 + PC10 + AGE * SEX
SYSTOLIC_PRESSURE	m.235.A.G	-0.00350309	0.00656689	-0.533448	0.593724	NA	NA	NA	linear	101559	NA	NA	SYSTOLIC_PRESSURE ~ m.235.A.G + AGE + SEX + TWB2_Batch + PC1 + PC2 + PC3 + PC4 + PC5 + PC6 + PC7 + PC8 + PC9 + PC10 + AGE * SEX
CREATININE	m.93.A.G	-0.00443864	0.00832491	-0.533175	0.593913	NA	NA	NA	linear	101597	NA	NA	CREATININE ~ m.93.A.G + AGE + SEX + TWB2_Batch + PC1 + PC2 + PC3 + PC4 + PC5 + PC6 + PC7 + PC8 + PC9 + PC10 + AGE * SEX
FEV10	m.200.A.G	0.00805112	0.0151133	0.532719	0.594231	NA	NA	NA	linear	46575	NA	NA	FEV10 ~ m.200.A.G + AGE + SEX + TWB2_Batch + PC1 + PC2 + PC3 + PC4 + PC5 + PC6 + PC7 + PC8 + PC9 + PC10 + AGE * SEX
AC_GLUCOSE	m.9548.G.A	0.00481645	0.00904514	0.53249	0.594388	NA	NA	NA	linear	99648	NA	NA	AC_GLUCOSE ~ m.9548.G.A + AGE + SEX + TWB2_Batch + PC1 + PC2 + PC3 + PC4 + PC5 + PC6 + PC7 + PC8 + PC9 + PC10 + AGE * SEX
MICROALB	m.14979.T.C	-0.0039936	0.00750358	-0.532226	0.594571	NA	NA	NA	linear	100624	NA	NA	MICROALB ~ m.14979.T.C + AGE + SEX + TWB2_Batch + PC1 + PC2 + PC3 + PC4 + PC5 + PC6 + PC7 + PC8 + PC9 + PC10 + AGE * SEX
FVC	m.16150.C.T	-0.00954611	0.0179381	-0.532169	0.594612	NA	NA	NA	linear	46581	NA	NA	FVC ~ m.16150.C.T + AGE + SEX + TWB2_Batch + PC1 + PC2 + PC3 + PC4 + PC5 + PC6 + PC7 + PC8 + PC9 + PC10 + AGE * SEX
SGPT	m.14053.A.G	0.00626184	0.0117692	0.532052	0.594691	NA	NA	NA	linear	101279	NA	NA	SGPT ~ m.14053.A.G + AGE + SEX + TWB2_Batch + PC1 + PC2 + PC3 + PC4 + PC5 + PC6 + PC7 + PC8 + PC9 + PC10 + AGE * SEX
BODY_WEIGHT	m.5147.G.A	0.00452959	0.00851369	0.532036	0.594702	NA	NA	NA	linear	101628	NA	NA	BODY_WEIGHT ~ m.5147.G.A + AGE + SEX + TWB2_Batch + PC1 + PC2 + PC3 + PC4 + PC5 + PC6 + PC7 + PC8 + PC9 + PC10 + AGE * SEX
CREATININE_URINE	m.9824.T.C	-0.00519231	0.00976169	-0.531907	0.594796	NA	NA	NA	linear	20867	NA	NA	CREATININE_URINE ~ m.9824.T.C + AGE + SEX + TWB2_Batch + PC1 + PC2 + PC3 + PC4 + PC5 + PC6 + PC7 + PC8 + PC9 + PC10 + AGE * SEX
URIC_ACID	m.15884.G.A	-0.00694893	0.01307	-0.53167	0.594956	NA	NA	NA	linear	101631	NA	NA	URIC_ACID ~ m.15884.G.A + AGE + SEX + TWB2_Batch + PC1 + PC2 + PC3 + PC4 + PC5 + PC6 + PC7 + PC8 + PC9 + PC10 + AGE * SEX
HEARTBEAT_SPEED	m.8964.C.T	0.00651274	0.0122546	0.531454	0.595106	NA	NA	NA	linear	101712	NA	NA	HEARTBEAT_SPEED ~ m.8964.C.T + AGE + SEX + TWB2_Batch + PC1 + PC2 + PC3 + PC4 + PC5 + PC6 + PC7 + PC8 + PC9 + PC10 + AGE * SEX
HB	m.9962.G.A	-0.00696928	0.0131142	-0.531431	0.595121	NA	NA	NA	linear	101295	NA	NA	HB ~ m.9962.G.A + AGE + SEX + TWB2_Batch + PC1 + PC2 + PC3 + PC4 + PC5 + PC6 + PC7 + PC8 + PC9 + PC10 + AGE * SEX
AC_GLUCOSE	m.10310.G.A	0.00201111	0.00378485	0.531359	0.595171	NA	NA	NA	linear	100888	NA	NA	AC_GLUCOSE ~ m.10310.G.A + AGE + SEX + TWB2_Batch + PC1 + PC2 + PC3 + PC4 + PC5 + PC6 + PC7 + PC8 + PC9 + PC10 + AGE * SEX
BMI	m.16256.C.T	0.0087889	0.0165416	0.531321	0.595198	NA	NA	NA	linear	101541	NA	NA	BMI ~ m.16256.C.T + AGE + SEX + TWB2_Batch + PC1 + PC2 + PC3 + PC4 + PC5 + PC6 + PC7 + PC8 + PC9 + PC10 + AGE * SEX
HDL_C	m.10400.C.T	-0.00153709	0.00289301	-0.531312	0.595204	NA	NA	NA	linear	101686	NA	NA	HDL_C ~ m.10400.C.T + AGE + SEX + TWB2_Batch + PC1 + PC2 + PC3 + PC4 + PC5 + PC6 + PC7 + PC8 + PC9 + PC10 + AGE * SEX
HB	m.5460.G.A	-0.00228875	0.00430836	-0.531235	0.595257	NA	NA	NA	linear	101744	NA	NA	HB ~ m.5460.G.A + AGE + SEX + TWB2_Batch + PC1 + PC2 + PC3 + PC4 + PC5 + PC6 + PC7 + PC8 + PC9 + PC10 + AGE * SEX
T_BILIRUBIN	m.13834.A.G	0.0056417	0.0106254	0.530963	0.595446	NA	NA	NA	linear	101303	NA	NA	T_BILIRUBIN ~ m.13834.A.G + AGE + SEX + TWB2_Batch + PC1 + PC2 + PC3 + PC4 + PC5 + PC6 + PC7 + PC8 + PC9 + PC10 + AGE * SEX
T_SCORE	m.1041.A.G	-0.00696202	0.0131184	-0.530707	0.595623	NA	NA	NA	linear	95271	NA	NA	T_SCORE ~ m.1041.A.G + AGE + SEX + TWB2_Batch + PC1 + PC2 + PC3 + PC4 + PC5 + PC6 + PC7 + PC8 + PC9 + PC10 + AGE * SEX
egfr_cr	m.153.A.G	-0.00435523	0.00821042	-0.530451	0.5958	NA	NA	NA	linear	101790	NA	NA	egfr_cr ~ m.153.A.G + AGE + SEX + TWB2_Batch + PC1 + PC2 + PC3 + PC4 + PC5 + PC6 + PC7 + PC8 + PC9 + PC10 + AGE * SEX
egfr_cr	m.8829.C.T	0.00418008	0.00788193	0.530337	0.59588	NA	NA	NA	linear	101793	NA	NA	egfr_cr ~ m.8829.C.T + AGE + SEX + TWB2_Batch + PC1 + PC2 + PC3 + PC4 + PC5 + PC6 + PC7 + PC8 + PC9 + PC10 + AGE * SEX
BODY_WEIGHT	m.14569.G.A	-0.00376279	0.00709641	-0.530238	0.595948	NA	NA	NA	linear	101375	NA	NA	BODY_WEIGHT ~ m.14569.G.A + AGE + SEX + TWB2_Batch + PC1 + PC2 + PC3 + PC4 + PC5 + PC6 + PC7 + PC8 + PC9 + PC10 + AGE * SEX
HDL_C	m.16245.C.T	-0.00711652	0.0134263	-0.530042	0.596084	NA	NA	NA	linear	101115	NA	NA	HDL_C ~ m.16245.C.T + AGE + SEX + TWB2_Batch + PC1 + PC2 + PC3 + PC4 + PC5 + PC6 + PC7 + PC8 + PC9 + PC10 + AGE * SEX
MICROALB	m.5153.A.G	0.00464841	0.00877003	0.530034	0.59609	NA	NA	NA	linear	100649	NA	NA	MICROALB ~ m.5153.A.G + AGE + SEX + TWB2_Batch + PC1 + PC2 + PC3 + PC4 + PC5 + PC6 + PC7 + PC8 + PC9 + PC10 + AGE * SEX
HDL_C	m.13254.T.C	0.00761723	0.0143716	0.53002	0.596099	NA	NA	NA	linear	101758	NA	NA	HDL_C ~ m.13254.T.C + AGE + SEX + TWB2_Batch + PC1 + PC2 + PC3 + PC4 + PC5 + PC6 + PC7 + PC8 + PC9 + PC10 + AGE * SEX
BODY_HEIGHT	m.16257.C.A	-0.0030495	0.00575367	-0.530009	0.596107	NA	NA	NA	linear	101686	NA	NA	BODY_HEIGHT ~ m.16257.C.A + AGE + SEX + TWB2_Batch + PC1 + PC2 + PC3 + PC4 + PC5 + PC6 + PC7 + PC8 + PC9 + PC10 + AGE * SEX
HB	m.4824.A.G	0.00287603	0.00542744	0.529906	0.596178	NA	NA	NA	linear	101747	NA	NA	HB ~ m.4824.A.G + AGE + SEX + TWB2_Batch + PC1 + PC2 + PC3 + PC4 + PC5 + PC6 + PC7 + PC8 + PC9 + PC10 + AGE * SEX
BODY_HEIGHT	m.8440.A.G	0.00510393	0.00963257	0.529862	0.596209	NA	NA	NA	linear	101290	NA	NA	BODY_HEIGHT ~ m.8440.A.G + AGE + SEX + TWB2_Batch + PC1 + PC2 + PC3 + PC4 + PC5 + PC6 + PC7 + PC8 + PC9 + PC10 + AGE * SEX
BODY_WEIGHT	m.15535.C.T	-0.00337861	0.00637966	-0.529591	0.596397	NA	NA	NA	linear	101503	NA	NA	BODY_WEIGHT ~ m.15535.C.T + AGE + SEX + TWB2_Batch + PC1 + PC2 + PC3 + PC4 + PC5 + PC6 + PC7 + PC8 + PC9 + PC10 + AGE * SEX
BUN	m.6620.T.C	0.00608536	0.0114917	0.529544	0.596429	NA	NA	NA	linear	101197	NA	NA	BUN ~ m.6620.T.C + AGE + SEX + TWB2_Batch + PC1 + PC2 + PC3 + PC4 + PC5 + PC6 + PC7 + PC8 + PC9 + PC10 + AGE * SEX
HDL_C	m.14577.T.C	0.00760982	0.0143715	0.529508	0.596454	NA	NA	NA	linear	101757	NA	NA	HDL_C ~ m.14577.T.C + AGE + SEX + TWB2_Batch + PC1 + PC2 + PC3 + PC4 + PC5 + PC6 + PC7 + PC8 + PC9 + PC10 + AGE * SEX
HEARTBEAT_SPEED	m.16324.T.C	-0.0087061	0.016448	-0.529311	0.596591	NA	NA	NA	linear	100491	NA	NA	HEARTBEAT_SPEED ~ m.16324.T.C + AGE + SEX + TWB2_Batch + PC1 + PC2 + PC3 + PC4 + PC5 + PC6 + PC7 + PC8 + PC9 + PC10 + AGE * SEX
Z_SCORE	m.200.A.G	0.00769953	0.0145482	0.529244	0.596637	NA	NA	NA	linear	95104	NA	NA	Z_SCORE ~ m.200.A.G + AGE + SEX + TWB2_Batch + PC1 + PC2 + PC3 + PC4 + PC5 + PC6 + PC7 + PC8 + PC9 + PC10 + AGE * SEX
RBC	m.16111.C.T	-0.00444683	0.00840976	-0.52877	0.596966	NA	NA	NA	linear	101628	NA	NA	RBC ~ m.16111.C.T + AGE + SEX + TWB2_Batch + PC1 + PC2 + PC3 + PC4 + PC5 + PC6 + PC7 + PC8 + PC9 + PC10 + AGE * SEX
MICROALB	m.12361.A.G	0.00575532	0.0108862	0.528681	0.597028	NA	NA	NA	linear	100527	NA	NA	MICROALB ~ m.12361.A.G + AGE + SEX + TWB2_Batch + PC1 + PC2 + PC3 + PC4 + PC5 + PC6 + PC7 + PC8 + PC9 + PC10 + AGE * SEX
BUN	m.195.T.C	0.00373711	0.0070721	0.52843	0.597202	NA	NA	NA	linear	99344	NA	NA	BUN ~ m.195.T.C + AGE + SEX + TWB2_Batch + PC1 + PC2 + PC3 + PC4 + PC5 + PC6 + PC7 + PC8 + PC9 + PC10 + AGE * SEX
CREATININE_URINE	m.8772.T.C	-0.0131865	0.0249582	-0.528343	0.597267	NA	NA	NA	linear	20935	NA	NA	CREATININE_URINE ~ m.8772.T.C + AGE + SEX + TWB2_Batch + PC1 + PC2 + PC3 + PC4 + PC5 + PC6 + PC7 + PC8 + PC9 + PC10 + AGE * SEX
egfr_cr	m.12666.A.C	-0.00469776	0.00889259	-0.528278	0.597308	NA	NA	NA	linear	101677	NA	NA	egfr_cr ~ m.12666.A.C + AGE + SEX + TWB2_Batch + PC1 + PC2 + PC3 + PC4 + PC5 + PC6 + PC7 + PC8 + PC9 + PC10 + AGE * SEX
BODY_WAISTLINE	m.16129.G.A	-0.00176264	0.00333711	-0.528192	0.597367	NA	NA	NA	linear	99039	NA	NA	BODY_WAISTLINE ~ m.16129.G.A + AGE + SEX + TWB2_Batch + PC1 + PC2 + PC3 + PC4 + PC5 + PC6 + PC7 + PC8 + PC9 + PC10 + AGE * SEX
ALBUMIN	m.10873.T.C	-0.00157393	0.00297993	-0.528178	0.597377	NA	NA	NA	linear	101140	NA	NA	ALBUMIN ~ m.10873.T.C + AGE + SEX + TWB2_Batch + PC1 + PC2 + PC3 + PC4 + PC5 + PC6 + PC7 + PC8 + PC9 + PC10 + AGE * SEX
WHR	m.15487.A.T	0.00266189	0.00504825	0.527289	0.597994	NA	NA	NA	linear	101720	NA	NA	WHR ~ m.15487.A.T + AGE + SEX + TWB2_Batch + PC1 + PC2 + PC3 + PC4 + PC5 + PC6 + PC7 + PC8 + PC9 + PC10 + AGE * SEX
BODY_HEIGHT	m.16357.T.C	-0.00421253	0.0079923	-0.527074	0.598143	NA	NA	NA	linear	101617	NA	NA	BODY_HEIGHT ~ m.16357.T.C + AGE + SEX + TWB2_Batch + PC1 + PC2 + PC3 + PC4 + PC5 + PC6 + PC7 + PC8 + PC9 + PC10 + AGE * SEX
T_CHO	m.13269.A.G	0.00540346	0.0102539	0.526965	0.598219	NA	NA	NA	linear	101593	NA	NA	T_CHO ~ m.13269.A.G + AGE + SEX + TWB2_Batch + PC1 + PC2 + PC3 + PC4 + PC5 + PC6 + PC7 + PC8 + PC9 + PC10 + AGE * SEX
T_SCORE	m.7828.A.G	0.00385195	0.00731243	0.526768	0.598356	NA	NA	NA	linear	95386	NA	NA	T_SCORE ~ m.7828.A.G + AGE + SEX + TWB2_Batch + PC1 + PC2 + PC3 + PC4 + PC5 + PC6 + PC7 + PC8 + PC9 + PC10 + AGE * SEX
SYSTOLIC_PRESSURE	m.16140.T.C	0.00279389	0.00530624	0.526529	0.598522	NA	NA	NA	linear	100782	NA	NA	SYSTOLIC_PRESSURE ~ m.16140.T.C + AGE + SEX + TWB2_Batch + PC1 + PC2 + PC3 + PC4 + PC5 + PC6 + PC7 + PC8 + PC9 + PC10 + AGE * SEX
WHR	m.16256.C.T	-0.00789538	0.0150049	-0.526187	0.598759	NA	NA	NA	linear	101611	NA	NA	WHR ~ m.16256.C.T + AGE + SEX + TWB2_Batch + PC1 + PC2 + PC3 + PC4 + PC5 + PC6 + PC7 + PC8 + PC9 + PC10 + AGE * SEX
SGOT	m.10873.T.C	-0.00153077	0.00290978	-0.526079	0.598835	NA	NA	NA	linear	100790	NA	NA	SGOT ~ m.10873.T.C + AGE + SEX + TWB2_Batch + PC1 + PC2 + PC3 + PC4 + PC5 + PC6 + PC7 + PC8 + PC9 + PC10 + AGE * SEX
Z_SCORE	m.8784.A.G	0.00788589	0.0149903	0.526067	0.598843	NA	NA	NA	linear	95395	NA	NA	Z_SCORE ~ m.8784.A.G + AGE + SEX + TWB2_Batch + PC1 + PC2 + PC3 + PC4 + PC5 + PC6 + PC7 + PC8 + PC9 + PC10 + AGE * SEX
BODY_WAISTLINE	m.6392.T.C	-0.00201064	0.00382255	-0.525995	0.598893	NA	NA	NA	linear	101578	NA	NA	BODY_WAISTLINE ~ m.6392.T.C + AGE + SEX + TWB2_Batch + PC1 + PC2 + PC3 + PC4 + PC5 + PC6 + PC7 + PC8 + PC9 + PC10 + AGE * SEX
SGOT	m.4071.C.T	0.00222297	0.00422949	0.525588	0.599176	NA	NA	NA	linear	101349	NA	NA	SGOT ~ m.4071.C.T + AGE + SEX + TWB2_Batch + PC1 + PC2 + PC3 + PC4 + PC5 + PC6 + PC7 + PC8 + PC9 + PC10 + AGE * SEX
FEV10_FVC	m.5178.C.A	0.00302384	0.00575575	0.525359	0.599336	NA	NA	NA	linear	46730	NA	NA	FEV10_FVC ~ m.5178.C.A + AGE + SEX + TWB2_Batch + PC1 + PC2 + PC3 + PC4 + PC5 + PC6 + PC7 + PC8 + PC9 + PC10 + AGE * SEX
SYSTOLIC_PRESSURE	m.8964.C.T	-0.00570753	0.0108649	-0.525319	0.599362	NA	NA	NA	linear	101728	NA	NA	SYSTOLIC_PRESSURE ~ m.8964.C.T + AGE + SEX + TWB2_Batch + PC1 + PC2 + PC3 + PC4 + PC5 + PC6 + PC7 + PC8 + PC9 + PC10 + AGE * SEX
SGOT	m.10397.A.G	0.00306044	0.0058276	0.525164	0.599471	NA	NA	NA	linear	101399	NA	NA	SGOT ~ m.10397.A.G + AGE + SEX + TWB2_Batch + PC1 + PC2 + PC3 + PC4 + PC5 + PC6 + PC7 + PC8 + PC9 + PC10 + AGE * SEX
BUN	m.709.G.A	-0.00187879	0.00357778	-0.525127	0.599496	NA	NA	NA	linear	101324	NA	NA	BUN ~ m.709.G.A + AGE + SEX + TWB2_Batch + PC1 + PC2 + PC3 + PC4 + PC5 + PC6 + PC7 + PC8 + PC9 + PC10 + AGE * SEX
T_BILIRUBIN	m.15481.C.T	0.00562984	0.0107215	0.525096	0.599517	NA	NA	NA	linear	101515	NA	NA	T_BILIRUBIN ~ m.15481.C.T + AGE + SEX + TWB2_Batch + PC1 + PC2 + PC3 + PC4 + PC5 + PC6 + PC7 + PC8 + PC9 + PC10 + AGE * SEX
AFP	m.1107.T.C	-0.00303707	0.00578462	-0.525025	0.599567	NA	NA	NA	linear	101421	NA	NA	AFP ~ m.1107.T.C + AGE + SEX + TWB2_Batch + PC1 + PC2 + PC3 + PC4 + PC5 + PC6 + PC7 + PC8 + PC9 + PC10 + AGE * SEX
GAMMA_GT	m.16140.T.C	0.00294416	0.0056084	0.524955	0.599616	NA	NA	NA	linear	100381	NA	NA	GAMMA_GT ~ m.16140.T.C + AGE + SEX + TWB2_Batch + PC1 + PC2 + PC3 + PC4 + PC5 + PC6 + PC7 + PC8 + PC9 + PC10 + AGE * SEX
SGOT	m.12091.T.C	0.00332698	0.00633901	0.524842	0.599694	NA	NA	NA	linear	100875	NA	NA	SGOT ~ m.12091.T.C + AGE + SEX + TWB2_Batch + PC1 + PC2 + PC3 + PC4 + PC5 + PC6 + PC7 + PC8 + PC9 + PC10 + AGE * SEX
BUN	m.150.C.T	-0.00176373	0.00336118	-0.524734	0.599769	NA	NA	NA	linear	101591	NA	NA	BUN ~ m.150.C.T + AGE + SEX + TWB2_Batch + PC1 + PC2 + PC3 + PC4 + PC5 + PC6 + PC7 + PC8 + PC9 + PC10 + AGE * SEX
AC_GLUCOSE	m.1382.A.C	0.00600451	0.0114431	0.524726	0.599775	NA	NA	NA	linear	100885	NA	NA	AC_GLUCOSE ~ m.1382.A.C + AGE + SEX + TWB2_Batch + PC1 + PC2 + PC3 + PC4 + PC5 + PC6 + PC7 + PC8 + PC9 + PC10 + AGE * SEX
T_CHO	m.12358.A.G	-0.00377231	0.00719064	-0.524614	0.599853	NA	NA	NA	linear	101749	NA	NA	T_CHO ~ m.12358.A.G + AGE + SEX + TWB2_Batch + PC1 + PC2 + PC3 + PC4 + PC5 + PC6 + PC7 + PC8 + PC9 + PC10 + AGE * SEX
egfr_cr	m.210.A.G	-0.00324776	0.00619222	-0.524491	0.599938	NA	NA	NA	linear	101625	NA	NA	egfr_cr ~ m.210.A.G + AGE + SEX + TWB2_Batch + PC1 + PC2 + PC3 + PC4 + PC5 + PC6 + PC7 + PC8 + PC9 + PC10 + AGE * SEX
T_SCORE	m.153.A.G	-0.00599033	0.0114241	-0.52436	0.60003	NA	NA	NA	linear	95397	NA	NA	T_SCORE ~ m.153.A.G + AGE + SEX + TWB2_Batch + PC1 + PC2 + PC3 + PC4 + PC5 + PC6 + PC7 + PC8 + PC9 + PC10 + AGE * SEX
egfr_cr	m.16234.C.T	0.00304874	0.00581423	0.524359	0.60003	NA	NA	NA	linear	101316	NA	NA	egfr_cr ~ m.16234.C.T + AGE + SEX + TWB2_Batch + PC1 + PC2 + PC3 + PC4 + PC5 + PC6 + PC7 + PC8 + PC9 + PC10 + AGE * SEX
T_CHO	m.8794.C.T	-0.00381239	0.00727248	-0.524222	0.600126	NA	NA	NA	linear	101614	NA	NA	T_CHO ~ m.8794.C.T + AGE + SEX + TWB2_Batch + PC1 + PC2 + PC3 + PC4 + PC5 + PC6 + PC7 + PC8 + PC9 + PC10 + AGE * SEX
FVC	m.16299.A.G	0.00833131	0.015895	0.524146	0.60018	NA	NA	NA	linear	46712	NA	NA	FVC ~ m.16299.A.G + AGE + SEX + TWB2_Batch + PC1 + PC2 + PC3 + PC4 + PC5 + PC6 + PC7 + PC8 + PC9 + PC10 + AGE * SEX
Z_SCORE	m.9548.G.A	0.00528016	0.0100816	0.523742	0.600459	NA	NA	NA	linear	94214	NA	NA	Z_SCORE ~ m.9548.G.A + AGE + SEX + TWB2_Batch + PC1 + PC2 + PC3 + PC4 + PC5 + PC6 + PC7 + PC8 + PC9 + PC10 + AGE * SEX
BMI	m.235.A.G	-0.00378286	0.00722494	-0.523584	0.600569	NA	NA	NA	linear	101466	NA	NA	BMI ~ m.235.A.G + AGE + SEX + TWB2_Batch + PC1 + PC2 + PC3 + PC4 + PC5 + PC6 + PC7 + PC8 + PC9 + PC10 + AGE * SEX
CREATININE_URINE	m.15217.G.A	0.0157339	0.0300514	0.523566	0.600586	NA	NA	NA	linear	20805	NA	NA	CREATININE_URINE ~ m.15217.G.A + AGE + SEX + TWB2_Batch + PC1 + PC2 + PC3 + PC4 + PC5 + PC6 + PC7 + PC8 + PC9 + PC10 + AGE * SEX
BODY_WAISTLINE	m.1709.G.A	0.00528624	0.0100968	0.523558	0.600587	NA	NA	NA	linear	101689	NA	NA	BODY_WAISTLINE ~ m.1709.G.A + AGE + SEX + TWB2_Batch + PC1 + PC2 + PC3 + PC4 + PC5 + PC6 + PC7 + PC8 + PC9 + PC10 + AGE * SEX
BODY_WAISTLINE	m.195.T.C	-0.00377259	0.00720688	-0.523471	0.600647	NA	NA	NA	linear	99437	NA	NA	BODY_WAISTLINE ~ m.195.T.C + AGE + SEX + TWB2_Batch + PC1 + PC2 + PC3 + PC4 + PC5 + PC6 + PC7 + PC8 + PC9 + PC10 + AGE * SEX
HEARTBEAT_SPEED	m.7684.T.C	-0.0029082	0.00555637	-0.5234	0.600697	NA	NA	NA	linear	101707	NA	NA	HEARTBEAT_SPEED ~ m.7684.T.C + AGE + SEX + TWB2_Batch + PC1 + PC2 + PC3 + PC4 + PC5 + PC6 + PC7 + PC8 + PC9 + PC10 + AGE * SEX
HCT	m.8829.C.T	-0.00484348	0.00925748	-0.523196	0.600839	NA	NA	NA	linear	101751	NA	NA	HCT ~ m.8829.C.T + AGE + SEX + TWB2_Batch + PC1 + PC2 + PC3 + PC4 + PC5 + PC6 + PC7 + PC8 + PC9 + PC10 + AGE * SEX
FEV10	m.4491.G.A	-0.00527611	0.0100868	-0.523071	0.600927	NA	NA	NA	linear	46720	NA	NA	FEV10 ~ m.4491.G.A + AGE + SEX + TWB2_Batch + PC1 + PC2 + PC3 + PC4 + PC5 + PC6 + PC7 + PC8 + PC9 + PC10 + AGE * SEX
ALBUMIN	m.10310.G.A	-0.00204315	0.00390821	-0.522784	0.601126	NA	NA	NA	linear	101747	NA	NA	ALBUMIN ~ m.10310.G.A + AGE + SEX + TWB2_Batch + PC1 + PC2 + PC3 + PC4 + PC5 + PC6 + PC7 + PC8 + PC9 + PC10 + AGE * SEX
WHR	m.7196.C.A	0.00263816	0.00504858	0.522554	0.601286	NA	NA	NA	linear	101718	NA	NA	WHR ~ m.7196.C.A + AGE + SEX + TWB2_Batch + PC1 + PC2 + PC3 + PC4 + PC5 + PC6 + PC7 + PC8 + PC9 + PC10 + AGE * SEX
BODY_HEIGHT	m.15470.T.C	-0.00470015	0.00899462	-0.522552	0.601287	NA	NA	NA	linear	101730	NA	NA	BODY_HEIGHT ~ m.15470.T.C + AGE + SEX + TWB2_Batch + PC1 + PC2 + PC3 + PC4 + PC5 + PC6 + PC7 + PC8 + PC9 + PC10 + AGE * SEX
URIC_ACID	m.16217.T.C	-0.00202321	0.00387288	-0.522405	0.601389	NA	NA	NA	linear	100531	NA	NA	URIC_ACID ~ m.16217.T.C + AGE + SEX + TWB2_Batch + PC1 + PC2 + PC3 + PC4 + PC5 + PC6 + PC7 + PC8 + PC9 + PC10 + AGE * SEX
HB	m.9575.G.A	0.00458381	0.00877501	0.522371	0.601413	NA	NA	NA	linear	101424	NA	NA	HB ~ m.9575.G.A + AGE + SEX + TWB2_Batch + PC1 + PC2 + PC3 + PC4 + PC5 + PC6 + PC7 + PC8 + PC9 + PC10 + AGE * SEX
GAMMA_GT	m.10873.T.C	-0.00151414	0.002899	-0.522299	0.601463	NA	NA	NA	linear	100727	NA	NA	GAMMA_GT ~ m.10873.T.C + AGE + SEX + TWB2_Batch + PC1 + PC2 + PC3 + PC4 + PC5 + PC6 + PC7 + PC8 + PC9 + PC10 + AGE * SEX
T_BILIRUBIN	m.5263.C.T	0.00598525	0.0114672	0.521943	0.601711	NA	NA	NA	linear	101515	NA	NA	T_BILIRUBIN ~ m.5263.C.T + AGE + SEX + TWB2_Batch + PC1 + PC2 + PC3 + PC4 + PC5 + PC6 + PC7 + PC8 + PC9 + PC10 + AGE * SEX
DIASTOLIC_PRESSURE	m.16245.C.T	0.00708896	0.0135876	0.521721	0.601866	NA	NA	NA	linear	101090	NA	NA	DIASTOLIC_PRESSURE ~ m.16245.C.T + AGE + SEX + TWB2_Batch + PC1 + PC2 + PC3 + PC4 + PC5 + PC6 + PC7 + PC8 + PC9 + PC10 + AGE * SEX
WBC	m.16126.T.C	-0.00517723	0.00992467	-0.521652	0.601914	NA	NA	NA	linear	101512	NA	NA	WBC ~ m.16126.T.C + AGE + SEX + TWB2_Batch + PC1 + PC2 + PC3 + PC4 + PC5 + PC6 + PC7 + PC8 + PC9 + PC10 + AGE * SEX
RBC	m.146.T.C	0.00233687	0.00448077	0.521533	0.601996	NA	NA	NA	linear	97221	NA	NA	RBC ~ m.146.T.C + AGE + SEX + TWB2_Batch + PC1 + PC2 + PC3 + PC4 + PC5 + PC6 + PC7 + PC8 + PC9 + PC10 + AGE * SEX
AC_GLUCOSE	m.103.G.A	0.0060914	0.0116821	0.521431	0.602068	NA	NA	NA	linear	100317	NA	NA	AC_GLUCOSE ~ m.103.G.A + AGE + SEX + TWB2_Batch + PC1 + PC2 + PC3 + PC4 + PC5 + PC6 + PC7 + PC8 + PC9 + PC10 + AGE * SEX
egfr_cr	m.10320.G.A	0.00442571	0.00848847	0.521379	0.602104	NA	NA	NA	linear	101088	NA	NA	egfr_cr ~ m.10320.G.A + AGE + SEX + TWB2_Batch + PC1 + PC2 + PC3 + PC4 + PC5 + PC6 + PC7 + PC8 + PC9 + PC10 + AGE * SEX
BODY_BUTTOCKS	m.11665.C.T	0.00346377	0.00664392	0.521344	0.602128	NA	NA	NA	linear	101639	NA	NA	BODY_BUTTOCKS ~ m.11665.C.T + AGE + SEX + TWB2_Batch + PC1 + PC2 + PC3 + PC4 + PC5 + PC6 + PC7 + PC8 + PC9 + PC10 + AGE * SEX
HCT	m.16261.C.T	0.00214111	0.00410725	0.521301	0.602158	NA	NA	NA	linear	100894	NA	NA	HCT ~ m.16261.C.T + AGE + SEX + TWB2_Batch + PC1 + PC2 + PC3 + PC4 + PC5 + PC6 + PC7 + PC8 + PC9 + PC10 + AGE * SEX
SYSTOLIC_PRESSURE	m.16261.C.T	0.00235232	0.00451447	0.521062	0.602325	NA	NA	NA	linear	100886	NA	NA	SYSTOLIC_PRESSURE ~ m.16261.C.T + AGE + SEX + TWB2_Batch + PC1 + PC2 + PC3 + PC4 + PC5 + PC6 + PC7 + PC8 + PC9 + PC10 + AGE * SEX
AFP	m.1709.G.A	0.00502118	0.00963962	0.520889	0.602445	NA	NA	NA	linear	101594	NA	NA	AFP ~ m.1709.G.A + AGE + SEX + TWB2_Batch + PC1 + PC2 + PC3 + PC4 + PC5 + PC6 + PC7 + PC8 + PC9 + PC10 + AGE * SEX
WHR	m.207.G.A	0.0035618	0.00683805	0.520879	0.602452	NA	NA	NA	linear	101080	NA	NA	WHR ~ m.207.G.A + AGE + SEX + TWB2_Batch + PC1 + PC2 + PC3 + PC4 + PC5 + PC6 + PC7 + PC8 + PC9 + PC10 + AGE * SEX
LDL_C	m.14979.T.C	-0.00386571	0.00742413	-0.520696	0.60258	NA	NA	NA	linear	101719	NA	NA	LDL_C ~ m.14979.T.C + AGE + SEX + TWB2_Batch + PC1 + PC2 + PC3 + PC4 + PC5 + PC6 + PC7 + PC8 + PC9 + PC10 + AGE * SEX
LDL_C	m.8473.T.C	-0.00383843	0.00737291	-0.520613	0.602638	NA	NA	NA	linear	101481	NA	NA	LDL_C ~ m.8473.T.C + AGE + SEX + TWB2_Batch + PC1 + PC2 + PC3 + PC4 + PC5 + PC6 + PC7 + PC8 + PC9 + PC10 + AGE * SEX
PLATELET	m.10397.A.G	-0.00312101	0.00599912	-0.520246	0.602894	NA	NA	NA	linear	101668	NA	NA	PLATELET ~ m.10397.A.G + AGE + SEX + TWB2_Batch + PC1 + PC2 + PC3 + PC4 + PC5 + PC6 + PC7 + PC8 + PC9 + PC10 + AGE * SEX
URIC_ACID	m.7250.A.G	-0.00468982	0.00901953	-0.519963	0.60309	NA	NA	NA	linear	101772	NA	NA	URIC_ACID ~ m.7250.A.G + AGE + SEX + TWB2_Batch + PC1 + PC2 + PC3 + PC4 + PC5 + PC6 + PC7 + PC8 + PC9 + PC10 + AGE * SEX
SGOT	m.16223.C.T	-0.00154097	0.00296385	-0.519923	0.603119	NA	NA	NA	linear	98666	NA	NA	SGOT ~ m.16223.C.T + AGE + SEX + TWB2_Batch + PC1 + PC2 + PC3 + PC4 + PC5 + PC6 + PC7 + PC8 + PC9 + PC10 + AGE * SEX
GAMMA_GT	m.2835.C.T	0.00413608	0.00795698	0.519806	0.6032	NA	NA	NA	linear	101338	NA	NA	GAMMA_GT ~ m.2835.C.T + AGE + SEX + TWB2_Batch + PC1 + PC2 + PC3 + PC4 + PC5 + PC6 + PC7 + PC8 + PC9 + PC10 + AGE * SEX
SGPT	m.6680.T.C	0.00275636	0.00530615	0.519465	0.603438	NA	NA	NA	linear	101309	NA	NA	SGPT ~ m.6680.T.C + AGE + SEX + TWB2_Batch + PC1 + PC2 + PC3 + PC4 + PC5 + PC6 + PC7 + PC8 + PC9 + PC10 + AGE * SEX
TG	m.16327.C.T	0.00284434	0.00547574	0.519445	0.603452	NA	NA	NA	linear	101352	NA	NA	TG ~ m.16327.C.T + AGE + SEX + TWB2_Batch + PC1 + PC2 + PC3 + PC4 + PC5 + PC6 + PC7 + PC8 + PC9 + PC10 + AGE * SEX
RBC	m.10310.G.A	-0.00183523	0.0035335	-0.51938	0.603497	NA	NA	NA	linear	101762	NA	NA	RBC ~ m.10310.G.A + AGE + SEX + TWB2_Batch + PC1 + PC2 + PC3 + PC4 + PC5 + PC6 + PC7 + PC8 + PC9 + PC10 + AGE * SEX
CREATININE	m.7912.G.A	0.00406601	0.00783013	0.519278	0.603568	NA	NA	NA	linear	101621	NA	NA	CREATININE ~ m.7912.G.A + AGE + SEX + TWB2_Batch + PC1 + PC2 + PC3 + PC4 + PC5 + PC6 + PC7 + PC8 + PC9 + PC10 + AGE * SEX
BODY_FAT_RATE	m.10238.T.C	-0.00530094	0.0102097	-0.519209	0.603616	NA	NA	NA	linear	98454	NA	NA	BODY_FAT_RATE ~ m.10238.T.C + AGE + SEX + TWB2_Batch + PC1 + PC2 + PC3 + PC4 + PC5 + PC6 + PC7 + PC8 + PC9 + PC10 + AGE * SEX
HB	m.9128.T.C	-0.00465788	0.008973	-0.519099	0.603692	NA	NA	NA	linear	101358	NA	NA	HB ~ m.9128.T.C + AGE + SEX + TWB2_Batch + PC1 + PC2 + PC3 + PC4 + PC5 + PC6 + PC7 + PC8 + PC9 + PC10 + AGE * SEX
SGPT	m.16223.C.T	-0.00152889	0.00294536	-0.519084	0.603704	NA	NA	NA	linear	98574	NA	NA	SGPT ~ m.16223.C.T + AGE + SEX + TWB2_Batch + PC1 + PC2 + PC3 + PC4 + PC5 + PC6 + PC7 + PC8 + PC9 + PC10 + AGE * SEX
GAMMA_GT	m.7853.G.A	-0.00248379	0.00478514	-0.519064	0.603717	NA	NA	NA	linear	100660	NA	NA	GAMMA_GT ~ m.7853.G.A + AGE + SEX + TWB2_Batch + PC1 + PC2 + PC3 + PC4 + PC5 + PC6 + PC7 + PC8 + PC9 + PC10 + AGE * SEX
T_SCORE	m.16136.T.C	0.00405668	0.00781632	0.519001	0.603761	NA	NA	NA	linear	95296	NA	NA	T_SCORE ~ m.16136.T.C + AGE + SEX + TWB2_Batch + PC1 + PC2 + PC3 + PC4 + PC5 + PC6 + PC7 + PC8 + PC9 + PC10 + AGE * SEX
BODY_HEIGHT	m.16335.A.G	-0.00313672	0.00604384	-0.518994	0.603766	NA	NA	NA	linear	101178	NA	NA	BODY_HEIGHT ~ m.16335.A.G + AGE + SEX + TWB2_Batch + PC1 + PC2 + PC3 + PC4 + PC5 + PC6 + PC7 + PC8 + PC9 + PC10 + AGE * SEX
FVC	m.5894.A.AC	-0.00542798	0.0104598	-0.518939	0.603806	NA	NA	NA	linear	46115	NA	NA	FVC ~ m.5894.A.AC + AGE + SEX + TWB2_Batch + PC1 + PC2 + PC3 + PC4 + PC5 + PC6 + PC7 + PC8 + PC9 + PC10 + AGE * SEX
BODY_BUTTOCKS	m.5894.A.AC	-0.00546824	0.0105434	-0.518639	0.604013	NA	NA	NA	linear	100294	NA	NA	BODY_BUTTOCKS ~ m.5894.A.AC + AGE + SEX + TWB2_Batch + PC1 + PC2 + PC3 + PC4 + PC5 + PC6 + PC7 + PC8 + PC9 + PC10 + AGE * SEX
LDL_C	m.7861.T.C	0.00589757	0.0113723	0.51859	0.604048	NA	NA	NA	linear	101722	NA	NA	LDL_C ~ m.7861.T.C + AGE + SEX + TWB2_Batch + PC1 + PC2 + PC3 + PC4 + PC5 + PC6 + PC7 + PC8 + PC9 + PC10 + AGE * SEX
AC_GLUCOSE	m.12612.A.G	-0.00680459	0.0131218	-0.518571	0.604061	NA	NA	NA	linear	100830	NA	NA	AC_GLUCOSE ~ m.12612.A.G + AGE + SEX + TWB2_Batch + PC1 + PC2 + PC3 + PC4 + PC5 + PC6 + PC7 + PC8 + PC9 + PC10 + AGE * SEX
WBC	m.15223.C.T	0.00597738	0.0115272	0.518545	0.604079	NA	NA	NA	linear	101653	NA	NA	WBC ~ m.15223.C.T + AGE + SEX + TWB2_Batch + PC1 + PC2 + PC3 + PC4 + PC5 + PC6 + PC7 + PC8 + PC9 + PC10 + AGE * SEX
T_BILIRUBIN	m.14577.T.C	0.00763586	0.0147266	0.518508	0.604105	NA	NA	NA	linear	101493	NA	NA	T_BILIRUBIN ~ m.14577.T.C + AGE + SEX + TWB2_Batch + PC1 + PC2 + PC3 + PC4 + PC5 + PC6 + PC7 + PC8 + PC9 + PC10 + AGE * SEX
PLATELET	m.15479.T.C	0.00526398	0.0101529	0.51847	0.604131	NA	NA	NA	linear	100658	NA	NA	PLATELET ~ m.15479.T.C + AGE + SEX + TWB2_Batch + PC1 + PC2 + PC3 + PC4 + PC5 + PC6 + PC7 + PC8 + PC9 + PC10 + AGE * SEX
HDL_C	m.9540.T.C	-0.00149941	0.00289203	-0.518463	0.604136	NA	NA	NA	linear	101767	NA	NA	HDL_C ~ m.9540.T.C + AGE + SEX + TWB2_Batch + PC1 + PC2 + PC3 + PC4 + PC5 + PC6 + PC7 + PC8 + PC9 + PC10 + AGE * SEX
PLATELET	m.5466.A.G	0.00535746	0.0103342	0.518419	0.604167	NA	NA	NA	linear	101664	NA	NA	PLATELET ~ m.5466.A.G + AGE + SEX + TWB2_Batch + PC1 + PC2 + PC3 + PC4 + PC5 + PC6 + PC7 + PC8 + PC9 + PC10 + AGE * SEX
T_BILIRUBIN	m.13254.T.C	0.0076343	0.0147265	0.518405	0.604177	NA	NA	NA	linear	101494	NA	NA	T_BILIRUBIN ~ m.13254.T.C + AGE + SEX + TWB2_Batch + PC1 + PC2 + PC3 + PC4 + PC5 + PC6 + PC7 + PC8 + PC9 + PC10 + AGE * SEX
Z_SCORE	m.5587.T.C	-0.00784758	0.0151385	-0.518384	0.604191	NA	NA	NA	linear	95319	NA	NA	Z_SCORE ~ m.5587.T.C + AGE + SEX + TWB2_Batch + PC1 + PC2 + PC3 + PC4 + PC5 + PC6 + PC7 + PC8 + PC9 + PC10 + AGE * SEX
LDL_C	m.9377.A.G	0.00782924	0.0151033	0.518381	0.604194	NA	NA	NA	linear	100927	NA	NA	LDL_C ~ m.9377.A.G + AGE + SEX + TWB2_Batch + PC1 + PC2 + PC3 + PC4 + PC5 + PC6 + PC7 + PC8 + PC9 + PC10 + AGE * SEX
HB	m.8964.C.T	0.00493307	0.00951965	0.518199	0.604321	NA	NA	NA	linear	101732	NA	NA	HB ~ m.8964.C.T + AGE + SEX + TWB2_Batch + PC1 + PC2 + PC3 + PC4 + PC5 + PC6 + PC7 + PC8 + PC9 + PC10 + AGE * SEX
HEARTBEAT_SPEED	m.3483.G.A	-0.00532965	0.0102919	-0.517848	0.604566	NA	NA	NA	linear	101722	NA	NA	HEARTBEAT_SPEED ~ m.3483.G.A + AGE + SEX + TWB2_Batch + PC1 + PC2 + PC3 + PC4 + PC5 + PC6 + PC7 + PC8 + PC9 + PC10 + AGE * SEX
BUN	m.6752.A.G	0.00579077	0.0111833	0.517804	0.604596	NA	NA	NA	linear	101572	NA	NA	BUN ~ m.6752.A.G + AGE + SEX + TWB2_Batch + PC1 + PC2 + PC3 + PC4 + PC5 + PC6 + PC7 + PC8 + PC9 + PC10 + AGE * SEX
SGOT	m.499.G.A	-0.00399245	0.00771223	-0.517678	0.604684	NA	NA	NA	linear	101104	NA	NA	SGOT ~ m.499.G.A + AGE + SEX + TWB2_Batch + PC1 + PC2 + PC3 + PC4 + PC5 + PC6 + PC7 + PC8 + PC9 + PC10 + AGE * SEX
RBC	m.16227.A.G	0.00742786	0.0143522	0.517543	0.604778	NA	NA	NA	linear	101699	NA	NA	RBC ~ m.16227.A.G + AGE + SEX + TWB2_Batch + PC1 + PC2 + PC3 + PC4 + PC5 + PC6 + PC7 + PC8 + PC9 + PC10 + AGE * SEX
DIASTOLIC_PRESSURE	m.16184.C.T	0.00378557	0.0073146	0.517535	0.604784	NA	NA	NA	linear	101744	NA	NA	DIASTOLIC_PRESSURE ~ m.16184.C.T + AGE + SEX + TWB2_Batch + PC1 + PC2 + PC3 + PC4 + PC5 + PC6 + PC7 + PC8 + PC9 + PC10 + AGE * SEX
GAMMA_GT	m.7250.A.G	0.00506624	0.00979338	0.517312	0.604939	NA	NA	NA	linear	101335	NA	NA	GAMMA_GT ~ m.7250.A.G + AGE + SEX + TWB2_Batch + PC1 + PC2 + PC3 + PC4 + PC5 + PC6 + PC7 + PC8 + PC9 + PC10 + AGE * SEX
HBA1C	m.4883.C.T	0.00194023	0.00375169	0.51716	0.605045	NA	NA	NA	linear	100342	NA	NA	HBA1C ~ m.4883.C.T + AGE + SEX + TWB2_Batch + PC1 + PC2 + PC3 + PC4 + PC5 + PC6 + PC7 + PC8 + PC9 + PC10 + AGE * SEX
T_CHO	m.15754.C.T	0.00754167	0.0145856	0.517062	0.605114	NA	NA	NA	linear	101744	NA	NA	T_CHO ~ m.15754.C.T + AGE + SEX + TWB2_Batch + PC1 + PC2 + PC3 + PC4 + PC5 + PC6 + PC7 + PC8 + PC9 + PC10 + AGE * SEX
BODY_BUTTOCKS	m.247.GA.G	-0.00192554	0.0037245	-0.516992	0.605163	NA	NA	NA	linear	101079	NA	NA	BODY_BUTTOCKS ~ m.247.GA.G + AGE + SEX + TWB2_Batch + PC1 + PC2 + PC3 + PC4 + PC5 + PC6 + PC7 + PC8 + PC9 + PC10 + AGE * SEX
SGPT	m.2835.C.T	-0.00409531	0.00792174	-0.516971	0.605178	NA	NA	NA	linear	101309	NA	NA	SGPT ~ m.2835.C.T + AGE + SEX + TWB2_Batch + PC1 + PC2 + PC3 + PC4 + PC5 + PC6 + PC7 + PC8 + PC9 + PC10 + AGE * SEX
FEV10_FVC	m.16148.C.T	-0.0083281	0.0161139	-0.516826	0.60528	NA	NA	NA	linear	46736	NA	NA	FEV10_FVC ~ m.16148.C.T + AGE + SEX + TWB2_Batch + PC1 + PC2 + PC3 + PC4 + PC5 + PC6 + PC7 + PC8 + PC9 + PC10 + AGE * SEX
GAMMA_GT	m.1824.T.C	-0.00377681	0.00731071	-0.516613	0.605427	NA	NA	NA	linear	100881	NA	NA	GAMMA_GT ~ m.1824.T.C + AGE + SEX + TWB2_Batch + PC1 + PC2 + PC3 + PC4 + PC5 + PC6 + PC7 + PC8 + PC9 + PC10 + AGE * SEX
SYSTOLIC_PRESSURE	m.318.T.C	-0.00508971	0.00985423	-0.516501	0.605506	NA	NA	NA	linear	101568	NA	NA	SYSTOLIC_PRESSURE ~ m.318.T.C + AGE + SEX + TWB2_Batch + PC1 + PC2 + PC3 + PC4 + PC5 + PC6 + PC7 + PC8 + PC9 + PC10 + AGE * SEX
egfr_cr	m.5231.G.A	0.00258975	0.00501539	0.516361	0.605604	NA	NA	NA	linear	101791	NA	NA	egfr_cr ~ m.5231.G.A + AGE + SEX + TWB2_Batch + PC1 + PC2 + PC3 + PC4 + PC5 + PC6 + PC7 + PC8 + PC9 + PC10 + AGE * SEX
HEARTBEAT_SPEED	m.9824.T.A	0.00640441	0.0124043	0.516308	0.605641	NA	NA	NA	linear	101671	NA	NA	HEARTBEAT_SPEED ~ m.9824.T.A + AGE + SEX + TWB2_Batch + PC1 + PC2 + PC3 + PC4 + PC5 + PC6 + PC7 + PC8 + PC9 + PC10 + AGE * SEX
SYSTOLIC_PRESSURE	m.16290.C.T	-0.0029678	0.00574835	-0.516288	0.605655	NA	NA	NA	linear	98171	NA	NA	SYSTOLIC_PRESSURE ~ m.16290.C.T + AGE + SEX + TWB2_Batch + PC1 + PC2 + PC3 + PC4 + PC5 + PC6 + PC7 + PC8 + PC9 + PC10 + AGE * SEX
BODY_BUTTOCKS	m.5263.C.T	0.00608096	0.0117797	0.516222	0.605701	NA	NA	NA	linear	101639	NA	NA	BODY_BUTTOCKS ~ m.5263.C.T + AGE + SEX + TWB2_Batch + PC1 + PC2 + PC3 + PC4 + PC5 + PC6 + PC7 + PC8 + PC9 + PC10 + AGE * SEX
FEV10	m.15479.T.C	0.00605192	0.0117253	0.516143	0.605757	NA	NA	NA	linear	46300	NA	NA	FEV10 ~ m.15479.T.C + AGE + SEX + TWB2_Batch + PC1 + PC2 + PC3 + PC4 + PC5 + PC6 + PC7 + PC8 + PC9 + PC10 + AGE * SEX
HEARTBEAT_SPEED	m.8856.G.A	0.00537452	0.0104164	0.515967	0.605879	NA	NA	NA	linear	101386	NA	NA	HEARTBEAT_SPEED ~ m.8856.G.A + AGE + SEX + TWB2_Batch + PC1 + PC2 + PC3 + PC4 + PC5 + PC6 + PC7 + PC8 + PC9 + PC10 + AGE * SEX
CREATININE	m.15884.G.A	-0.00571564	0.0110775	-0.515967	0.605879	NA	NA	NA	linear	101484	NA	NA	CREATININE ~ m.15884.G.A + AGE + SEX + TWB2_Batch + PC1 + PC2 + PC3 + PC4 + PC5 + PC6 + PC7 + PC8 + PC9 + PC10 + AGE * SEX
FEV10_FVC	m.16145.G.A	0.00974685	0.0188907	0.51596	0.605885	NA	NA	NA	linear	46739	NA	NA	FEV10_FVC ~ m.16145.G.A + AGE + SEX + TWB2_Batch + PC1 + PC2 + PC3 + PC4 + PC5 + PC6 + PC7 + PC8 + PC9 + PC10 + AGE * SEX
DIASTOLIC_PRESSURE	m.1119.T.C	0.00491103	0.00952558	0.515562	0.606161	NA	NA	NA	linear	100813	NA	NA	DIASTOLIC_PRESSURE ~ m.1119.T.C + AGE + SEX + TWB2_Batch + PC1 + PC2 + PC3 + PC4 + PC5 + PC6 + PC7 + PC8 + PC9 + PC10 + AGE * SEX
SGPT	m.513.G.A	0.00670525	0.0130104	0.515377	0.60629	NA	NA	NA	linear	101298	NA	NA	SGPT ~ m.513.G.A + AGE + SEX + TWB2_Batch + PC1 + PC2 + PC3 + PC4 + PC5 + PC6 + PC7 + PC8 + PC9 + PC10 + AGE * SEX
HCT	m.15481.C.T	0.00463411	0.00899642	0.515106	0.60648	NA	NA	NA	linear	101751	NA	NA	HCT ~ m.15481.C.T + AGE + SEX + TWB2_Batch + PC1 + PC2 + PC3 + PC4 + PC5 + PC6 + PC7 + PC8 + PC9 + PC10 + AGE * SEX
GAMMA_GT	m.7828.A.G	-0.00372344	0.00723444	-0.514683	0.606775	NA	NA	NA	linear	101324	NA	NA	GAMMA_GT ~ m.7828.A.G + AGE + SEX + TWB2_Batch + PC1 + PC2 + PC3 + PC4 + PC5 + PC6 + PC7 + PC8 + PC9 + PC10 + AGE * SEX
BODY_WEIGHT	m.5894.A.AC	-0.00462784	0.0089951	-0.514485	0.606914	NA	NA	NA	linear	100324	NA	NA	BODY_WEIGHT ~ m.5894.A.AC + AGE + SEX + TWB2_Batch + PC1 + PC2 + PC3 + PC4 + PC5 + PC6 + PC7 + PC8 + PC9 + PC10 + AGE * SEX
BODY_WEIGHT	m.513.GCACA.G	-0.00456502	0.00887499	-0.514368	0.606996	NA	NA	NA	linear	101570	NA	NA	BODY_WEIGHT ~ m.513.GCACA.G + AGE + SEX + TWB2_Batch + PC1 + PC2 + PC3 + PC4 + PC5 + PC6 + PC7 + PC8 + PC9 + PC10 + AGE * SEX
T_SCORE	m.3010.G.A	0.0022846	0.00444319	0.51418	0.607127	NA	NA	NA	linear	95345	NA	NA	T_SCORE ~ m.3010.G.A + AGE + SEX + TWB2_Batch + PC1 + PC2 + PC3 + PC4 + PC5 + PC6 + PC7 + PC8 + PC9 + PC10 + AGE * SEX
AFP	m.8563.A.G	0.00476215	0.00926531	0.513977	0.607269	NA	NA	NA	linear	101534	NA	NA	AFP ~ m.8563.A.G + AGE + SEX + TWB2_Batch + PC1 + PC2 + PC3 + PC4 + PC5 + PC6 + PC7 + PC8 + PC9 + PC10 + AGE * SEX
BODY_WEIGHT	m.16243.T.C	0.00481111	0.00936123	0.51394	0.607295	NA	NA	NA	linear	100813	NA	NA	BODY_WEIGHT ~ m.16243.T.C + AGE + SEX + TWB2_Batch + PC1 + PC2 + PC3 + PC4 + PC5 + PC6 + PC7 + PC8 + PC9 + PC10 + AGE * SEX
FEV10_FVC	m.955.A.AC	0.00603408	0.0117425	0.513866	0.607348	NA	NA	NA	linear	45963	NA	NA	FEV10_FVC ~ m.955.A.AC + AGE + SEX + TWB2_Batch + PC1 + PC2 + PC3 + PC4 + PC5 + PC6 + PC7 + PC8 + PC9 + PC10 + AGE * SEX
BODY_FAT_RATE	m.8270.CACCCCCTCT.C	-0.0016316	0.00317683	-0.513594	0.607537	NA	NA	NA	linear	98170	NA	NA	BODY_FAT_RATE ~ m.8270.CACCCCCTCT.C + AGE + SEX + TWB2_Batch + PC1 + PC2 + PC3 + PC4 + PC5 + PC6 + PC7 + PC8 + PC9 + PC10 + AGE * SEX
T_SCORE	m.5601.C.T	-0.00549402	0.0106986	-0.513527	0.607584	NA	NA	NA	linear	95113	NA	NA	T_SCORE ~ m.5601.C.T + AGE + SEX + TWB2_Batch + PC1 + PC2 + PC3 + PC4 + PC5 + PC6 + PC7 + PC8 + PC9 + PC10 + AGE * SEX
CREATININE	m.5466.A.G	0.00401733	0.00782485	0.513406	0.607668	NA	NA	NA	linear	101621	NA	NA	CREATININE ~ m.5466.A.G + AGE + SEX + TWB2_Batch + PC1 + PC2 + PC3 + PC4 + PC5 + PC6 + PC7 + PC8 + PC9 + PC10 + AGE * SEX
LDL_C	m.4092.G.A	0.00839351	0.0163496	0.513378	0.607688	NA	NA	NA	linear	101538	NA	NA	LDL_C ~ m.4092.G.A + AGE + SEX + TWB2_Batch + PC1 + PC2 + PC3 + PC4 + PC5 + PC6 + PC7 + PC8 + PC9 + PC10 + AGE * SEX
URIC_ACID	m.10398.A.G	0.00138104	0.00269239	0.512943	0.607992	NA	NA	NA	linear	101773	NA	NA	URIC_ACID ~ m.10398.A.G + AGE + SEX + TWB2_Batch + PC1 + PC2 + PC3 + PC4 + PC5 + PC6 + PC7 + PC8 + PC9 + PC10 + AGE * SEX
BODY_FAT_RATE	m.15109.T.C	0.00578263	0.0112758	0.512835	0.608068	NA	NA	NA	linear	98458	NA	NA	BODY_FAT_RATE ~ m.15109.T.C + AGE + SEX + TWB2_Batch + PC1 + PC2 + PC3 + PC4 + PC5 + PC6 + PC7 + PC8 + PC9 + PC10 + AGE * SEX
T_SCORE	m.2220.A.G	0.00701884	0.0136868	0.512817	0.60808	NA	NA	NA	linear	95392	NA	NA	T_SCORE ~ m.2220.A.G + AGE + SEX + TWB2_Batch + PC1 + PC2 + PC3 + PC4 + PC5 + PC6 + PC7 + PC8 + PC9 + PC10 + AGE * SEX
BUN	m.16497.A.G	0.00822499	0.0160405	0.512762	0.608119	NA	NA	NA	linear	101573	NA	NA	BUN ~ m.16497.A.G + AGE + SEX + TWB2_Batch + PC1 + PC2 + PC3 + PC4 + PC5 + PC6 + PC7 + PC8 + PC9 + PC10 + AGE * SEX
BMI	m.16390.G.A	-0.00399046	0.00778275	-0.512732	0.60814	NA	NA	NA	linear	101650	NA	NA	BMI ~ m.16390.G.A + AGE + SEX + TWB2_Batch + PC1 + PC2 + PC3 + PC4 + PC5 + PC6 + PC7 + PC8 + PC9 + PC10 + AGE * SEX
TG	m.3552.T.A	0.00492495	0.00961328	0.512307	0.608437	NA	NA	NA	linear	101358	NA	NA	TG ~ m.3552.T.A + AGE + SEX + TWB2_Batch + PC1 + PC2 + PC3 + PC4 + PC5 + PC6 + PC7 + PC8 + PC9 + PC10 + AGE * SEX
HEARTBEAT_SPEED	m.5460.G.A	-0.00284098	0.00554588	-0.51227	0.608463	NA	NA	NA	linear	101724	NA	NA	HEARTBEAT_SPEED ~ m.5460.G.A + AGE + SEX + TWB2_Batch + PC1 + PC2 + PC3 + PC4 + PC5 + PC6 + PC7 + PC8 + PC9 + PC10 + AGE * SEX
BMI	m.3316.G.A	-0.00386603	0.00754691	-0.512267	0.608466	NA	NA	NA	linear	101640	NA	NA	BMI ~ m.3316.G.A + AGE + SEX + TWB2_Batch + PC1 + PC2 + PC3 + PC4 + PC5 + PC6 + PC7 + PC8 + PC9 + PC10 + AGE * SEX
HBA1C	m.5153.A.G	-0.00415979	0.00812188	-0.512171	0.608533	NA	NA	NA	linear	100936	NA	NA	HBA1C ~ m.5153.A.G + AGE + SEX + TWB2_Batch + PC1 + PC2 + PC3 + PC4 + PC5 + PC6 + PC7 + PC8 + PC9 + PC10 + AGE * SEX
RBC	m.9377.A.G	0.00673011	0.0131478	0.51188	0.608736	NA	NA	NA	linear	100940	NA	NA	RBC ~ m.9377.A.G + AGE + SEX + TWB2_Batch + PC1 + PC2 + PC3 + PC4 + PC5 + PC6 + PC7 + PC8 + PC9 + PC10 + AGE * SEX
BMI	m.5153.A.G	0.00435014	0.00849939	0.511818	0.608779	NA	NA	NA	linear	101643	NA	NA	BMI ~ m.5153.A.G + AGE + SEX + TWB2_Batch + PC1 + PC2 + PC3 + PC4 + PC5 + PC6 + PC7 + PC8 + PC9 + PC10 + AGE * SEX
T_BILIRUBIN	m.6179.G.A	-0.00386883	0.00756011	-0.511743	0.608832	NA	NA	NA	linear	101514	NA	NA	T_BILIRUBIN ~ m.6179.G.A + AGE + SEX + TWB2_Batch + PC1 + PC2 + PC3 + PC4 + PC5 + PC6 + PC7 + PC8 + PC9 + PC10 + AGE * SEX
CREATININE_URINE	m.15223.C.T	-0.0122807	0.0240015	-0.511664	0.608892	NA	NA	NA	linear	20930	NA	NA	CREATININE_URINE ~ m.15223.C.T + AGE + SEX + TWB2_Batch + PC1 + PC2 + PC3 + PC4 + PC5 + PC6 + PC7 + PC8 + PC9 + PC10 + AGE * SEX
RBC	m.6338.A.G	0.00487315	0.00953794	0.510922	0.609406	NA	NA	NA	linear	101758	NA	NA	RBC ~ m.6338.A.G + AGE + SEX + TWB2_Batch + PC1 + PC2 + PC3 + PC4 + PC5 + PC6 + PC7 + PC8 + PC9 + PC10 + AGE * SEX
T_SCORE	m.513.GCACA.G	0.00509564	0.00997907	0.510632	0.60961	NA	NA	NA	linear	95308	NA	NA	T_SCORE ~ m.513.GCACA.G + AGE + SEX + TWB2_Batch + PC1 + PC2 + PC3 + PC4 + PC5 + PC6 + PC7 + PC8 + PC9 + PC10 + AGE * SEX
HDL_C	m.5147.G.A	-0.00484517	0.00948946	-0.510585	0.609643	NA	NA	NA	linear	101738	NA	NA	HDL_C ~ m.5147.G.A + AGE + SEX + TWB2_Batch + PC1 + PC2 + PC3 + PC4 + PC5 + PC6 + PC7 + PC8 + PC9 + PC10 + AGE * SEX
MICROALB	m.1520.T.C	0.00575272	0.0112676	0.510555	0.609664	NA	NA	NA	linear	100656	NA	NA	MICROALB ~ m.1520.T.C + AGE + SEX + TWB2_Batch + PC1 + PC2 + PC3 + PC4 + PC5 + PC6 + PC7 + PC8 + PC9 + PC10 + AGE * SEX
T_CHO	m.12666.A.C	0.00651577	0.0127679	0.510323	0.609827	NA	NA	NA	linear	101634	NA	NA	T_CHO ~ m.12666.A.C + AGE + SEX + TWB2_Batch + PC1 + PC2 + PC3 + PC4 + PC5 + PC6 + PC7 + PC8 + PC9 + PC10 + AGE * SEX
SYSTOLIC_PRESSURE	m.16111.C.T	0.00437365	0.00857141	0.51026	0.60987	NA	NA	NA	linear	101604	NA	NA	SYSTOLIC_PRESSURE ~ m.16111.C.T + AGE + SEX + TWB2_Batch + PC1 + PC2 + PC3 + PC4 + PC5 + PC6 + PC7 + PC8 + PC9 + PC10 + AGE * SEX
RBC	m.5466.A.G	0.00474423	0.00929974	0.510147	0.60995	NA	NA	NA	linear	101761	NA	NA	RBC ~ m.5466.A.G + AGE + SEX + TWB2_Batch + PC1 + PC2 + PC3 + PC4 + PC5 + PC6 + PC7 + PC8 + PC9 + PC10 + AGE * SEX
HDL_C	m.5093.T.C	0.00531348	0.0104158	0.510136	0.609957	NA	NA	NA	linear	101625	NA	NA	HDL_C ~ m.5093.T.C + AGE + SEX + TWB2_Batch + PC1 + PC2 + PC3 + PC4 + PC5 + PC6 + PC7 + PC8 + PC9 + PC10 + AGE * SEX
SYSTOLIC_PRESSURE	m.13590.G.A	-0.00338406	0.00663559	-0.509987	0.610062	NA	NA	NA	linear	100971	NA	NA	SYSTOLIC_PRESSURE ~ m.13590.G.A + AGE + SEX + TWB2_Batch + PC1 + PC2 + PC3 + PC4 + PC5 + PC6 + PC7 + PC8 + PC9 + PC10 + AGE * SEX
AFP	m.5178.C.A	0.00182856	0.00358655	0.509837	0.610166	NA	NA	NA	linear	101597	NA	NA	AFP ~ m.5178.C.A + AGE + SEX + TWB2_Batch + PC1 + PC2 + PC3 + PC4 + PC5 + PC6 + PC7 + PC8 + PC9 + PC10 + AGE * SEX
MICROALB	m.16164.A.G	-0.00503819	0.00988243	-0.509813	0.610184	NA	NA	NA	linear	100428	NA	NA	MICROALB ~ m.16164.A.G + AGE + SEX + TWB2_Batch + PC1 + PC2 + PC3 + PC4 + PC5 + PC6 + PC7 + PC8 + PC9 + PC10 + AGE * SEX
HDL_C	m.3552.T.A	-0.00475052	0.00931925	-0.509753	0.610225	NA	NA	NA	linear	101779	NA	NA	HDL_C ~ m.3552.T.A + AGE + SEX + TWB2_Batch + PC1 + PC2 + PC3 + PC4 + PC5 + PC6 + PC7 + PC8 + PC9 + PC10 + AGE * SEX
CREATININE_URINE	m.6680.T.C	-0.00630069	0.0123622	-0.509675	0.610285	NA	NA	NA	linear	20956	NA	NA	CREATININE_URINE ~ m.6680.T.C + AGE + SEX + TWB2_Batch + PC1 + PC2 + PC3 + PC4 + PC5 + PC6 + PC7 + PC8 + PC9 + PC10 + AGE * SEX
FEV10_FVC	m.9090.T.C	0.00950899	0.0186578	0.509651	0.610298	NA	NA	NA	linear	46739	NA	NA	FEV10_FVC ~ m.9090.T.C + AGE + SEX + TWB2_Batch + PC1 + PC2 + PC3 + PC4 + PC5 + PC6 + PC7 + PC8 + PC9 + PC10 + AGE * SEX
BUN	m.14053.A.G	-0.00589627	0.0115708	-0.509583	0.610345	NA	NA	NA	linear	101582	NA	NA	BUN ~ m.14053.A.G + AGE + SEX + TWB2_Batch + PC1 + PC2 + PC3 + PC4 + PC5 + PC6 + PC7 + PC8 + PC9 + PC10 + AGE * SEX
HCT	m.16297.T.C	-0.00235979	0.00463095	-0.509569	0.610354	NA	NA	NA	linear	101670	NA	NA	HCT ~ m.16297.T.C + AGE + SEX + TWB2_Batch + PC1 + PC2 + PC3 + PC4 + PC5 + PC6 + PC7 + PC8 + PC9 + PC10 + AGE * SEX
BODY_HEIGHT	m.15884.G.A	-0.00536965	0.0105389	-0.509506	0.610399	NA	NA	NA	linear	101586	NA	NA	BODY_HEIGHT ~ m.15884.G.A + AGE + SEX + TWB2_Batch + PC1 + PC2 + PC3 + PC4 + PC5 + PC6 + PC7 + PC8 + PC9 + PC10 + AGE * SEX
HBA1C	m.4820.G.A	-0.00382506	0.00751323	-0.509111	0.610676	NA	NA	NA	linear	100937	NA	NA	HBA1C ~ m.4820.G.A + AGE + SEX + TWB2_Batch + PC1 + PC2 + PC3 + PC4 + PC5 + PC6 + PC7 + PC8 + PC9 + PC10 + AGE * SEX
HEARTBEAT_SPEED	m.7250.A.G	0.0053258	0.0104624	0.509041	0.610724	NA	NA	NA	linear	101724	NA	NA	HEARTBEAT_SPEED ~ m.7250.A.G + AGE + SEX + TWB2_Batch + PC1 + PC2 + PC3 + PC4 + PC5 + PC6 + PC7 + PC8 + PC9 + PC10 + AGE * SEX
SYSTOLIC_PRESSURE	m.16299.A.G	0.00746714	0.0146708	0.508979	0.610768	NA	NA	NA	linear	101728	NA	NA	SYSTOLIC_PRESSURE ~ m.16299.A.G + AGE + SEX + TWB2_Batch + PC1 + PC2 + PC3 + PC4 + PC5 + PC6 + PC7 + PC8 + PC9 + PC10 + AGE * SEX
MICROALB	m.195.T.C	0.00395726	0.00777622	0.508892	0.610829	NA	NA	NA	linear	98413	NA	NA	MICROALB ~ m.195.T.C + AGE + SEX + TWB2_Batch + PC1 + PC2 + PC3 + PC4 + PC5 + PC6 + PC7 + PC8 + PC9 + PC10 + AGE * SEX
ALBUMIN	m.681.T.C	-0.00438406	0.00861496	-0.508889	0.610831	NA	NA	NA	linear	101559	NA	NA	ALBUMIN ~ m.681.T.C + AGE + SEX + TWB2_Batch + PC1 + PC2 + PC3 + PC4 + PC5 + PC6 + PC7 + PC8 + PC9 + PC10 + AGE * SEX
BODY_WEIGHT	m.827.A.G	-0.00321957	0.00632713	-0.508852	0.610857	NA	NA	NA	linear	101669	NA	NA	BODY_WEIGHT ~ m.827.A.G + AGE + SEX + TWB2_Batch + PC1 + PC2 + PC3 + PC4 + PC5 + PC6 + PC7 + PC8 + PC9 + PC10 + AGE * SEX
FEV10_FVC	m.8684.C.T	0.0057857	0.0113728	0.50873	0.610944	NA	NA	NA	linear	46738	NA	NA	FEV10_FVC ~ m.8684.C.T + AGE + SEX + TWB2_Batch + PC1 + PC2 + PC3 + PC4 + PC5 + PC6 + PC7 + PC8 + PC9 + PC10 + AGE * SEX
AC_GLUCOSE	m.16356.T.C	-0.00621872	0.0122253	-0.508675	0.610981	NA	NA	NA	linear	100886	NA	NA	AC_GLUCOSE ~ m.16356.T.C + AGE + SEX + TWB2_Batch + PC1 + PC2 + PC3 + PC4 + PC5 + PC6 + PC7 + PC8 + PC9 + PC10 + AGE * SEX
WHR	m.16261.C.T	-0.00229234	0.00450842	-0.508457	0.611134	NA	NA	NA	linear	100864	NA	NA	WHR ~ m.16261.C.T + AGE + SEX + TWB2_Batch + PC1 + PC2 + PC3 + PC4 + PC5 + PC6 + PC7 + PC8 + PC9 + PC10 + AGE * SEX
BMI	m.5417.G.A	0.00389745	0.0076659	0.508414	0.611164	NA	NA	NA	linear	101643	NA	NA	BMI ~ m.5417.G.A + AGE + SEX + TWB2_Batch + PC1 + PC2 + PC3 + PC4 + PC5 + PC6 + PC7 + PC8 + PC9 + PC10 + AGE * SEX
HEARTBEAT_SPEED	m.10310.G.A	0.00206685	0.0040663	0.508286	0.611254	NA	NA	NA	linear	101722	NA	NA	HEARTBEAT_SPEED ~ m.10310.G.A + AGE + SEX + TWB2_Batch + PC1 + PC2 + PC3 + PC4 + PC5 + PC6 + PC7 + PC8 + PC9 + PC10 + AGE * SEX
BUN	m.12621.C.T	-0.00684638	0.0134698	-0.508278	0.611259	NA	NA	NA	linear	101612	NA	NA	BUN ~ m.12621.C.T + AGE + SEX + TWB2_Batch + PC1 + PC2 + PC3 + PC4 + PC5 + PC6 + PC7 + PC8 + PC9 + PC10 + AGE * SEX
SGOT	m.5465.T.C	0.00324809	0.00639045	0.508271	0.611264	NA	NA	NA	linear	101224	NA	NA	SGOT ~ m.5465.T.C + AGE + SEX + TWB2_Batch + PC1 + PC2 + PC3 + PC4 + PC5 + PC6 + PC7 + PC8 + PC9 + PC10 + AGE * SEX
SGOT	m.14587.A.G	0.00650664	0.0128062	0.508085	0.611395	NA	NA	NA	linear	100155	NA	NA	SGOT ~ m.14587.A.G + AGE + SEX + TWB2_Batch + PC1 + PC2 + PC3 + PC4 + PC5 + PC6 + PC7 + PC8 + PC9 + PC10 + AGE * SEX
SGPT	m.9377.A.G	-0.0071706	0.0141177	-0.507917	0.611513	NA	NA	NA	linear	100484	NA	NA	SGPT ~ m.9377.A.G + AGE + SEX + TWB2_Batch + PC1 + PC2 + PC3 + PC4 + PC5 + PC6 + PC7 + PC8 + PC9 + PC10 + AGE * SEX
RBC	m.9962.G.A	-0.00744312	0.0146563	-0.507845	0.611563	NA	NA	NA	linear	101315	NA	NA	RBC ~ m.9962.G.A + AGE + SEX + TWB2_Batch + PC1 + PC2 + PC3 + PC4 + PC5 + PC6 + PC7 + PC8 + PC9 + PC10 + AGE * SEX
FEV10_FVC	m.15024.G.A	-0.0101481	0.0199835	-0.507827	0.611577	NA	NA	NA	linear	46681	NA	NA	FEV10_FVC ~ m.15024.G.A + AGE + SEX + TWB2_Batch + PC1 + PC2 + PC3 + PC4 + PC5 + PC6 + PC7 + PC8 + PC9 + PC10 + AGE * SEX
T_BILIRUBIN	m.318.T.C	-0.00541169	0.0106668	-0.507341	0.611917	NA	NA	NA	linear	101339	NA	NA	T_BILIRUBIN ~ m.318.T.C + AGE + SEX + TWB2_Batch + PC1 + PC2 + PC3 + PC4 + PC5 + PC6 + PC7 + PC8 + PC9 + PC10 + AGE * SEX
LDL_C	m.247.GA.G	0.00191403	0.00377729	0.506719	0.612353	NA	NA	NA	linear	101192	NA	NA	LDL_C ~ m.247.GA.G + AGE + SEX + TWB2_Batch + PC1 + PC2 + PC3 + PC4 + PC5 + PC6 + PC7 + PC8 + PC9 + PC10 + AGE * SEX
MICROALB	m.16319.G.A	-0.00256	0.00505633	-0.506296	0.61265	NA	NA	NA	linear	98037	NA	NA	MICROALB ~ m.16319.G.A + AGE + SEX + TWB2_Batch + PC1 + PC2 + PC3 + PC4 + PC5 + PC6 + PC7 + PC8 + PC9 + PC10 + AGE * SEX
BODY_WEIGHT	m.16136.T.C	-0.00350794	0.00693117	-0.506111	0.61278	NA	NA	NA	linear	101557	NA	NA	BODY_WEIGHT ~ m.16136.T.C + AGE + SEX + TWB2_Batch + PC1 + PC2 + PC3 + PC4 + PC5 + PC6 + PC7 + PC8 + PC9 + PC10 + AGE * SEX
BODY_WEIGHT	m.3111.A.T	-0.00551032	0.0108886	-0.506063	0.612814	NA	NA	NA	linear	101635	NA	NA	BODY_WEIGHT ~ m.3111.A.T + AGE + SEX + TWB2_Batch + PC1 + PC2 + PC3 + PC4 + PC5 + PC6 + PC7 + PC8 + PC9 + PC10 + AGE * SEX
TG	m.318.T.C	0.00543204	0.0107358	0.505975	0.612875	NA	NA	NA	linear	101183	NA	NA	TG ~ m.318.T.C + AGE + SEX + TWB2_Batch + PC1 + PC2 + PC3 + PC4 + PC5 + PC6 + PC7 + PC8 + PC9 + PC10 + AGE * SEX
WBC	m.5301.A.G	0.00323942	0.00640497	0.505766	0.613022	NA	NA	NA	linear	101767	NA	NA	WBC ~ m.5301.A.G + AGE + SEX + TWB2_Batch + PC1 + PC2 + PC3 + PC4 + PC5 + PC6 + PC7 + PC8 + PC9 + PC10 + AGE * SEX
T_SCORE	m.12354.T.C	0.00697781	0.0137977	0.505721	0.613053	NA	NA	NA	linear	95399	NA	NA	T_SCORE ~ m.12354.T.C + AGE + SEX + TWB2_Batch + PC1 + PC2 + PC3 + PC4 + PC5 + PC6 + PC7 + PC8 + PC9 + PC10 + AGE * SEX
egfr_cr	m.1438.A.G	-0.00322893	0.00638563	-0.505656	0.613099	NA	NA	NA	linear	101785	NA	NA	egfr_cr ~ m.1438.A.G + AGE + SEX + TWB2_Batch + PC1 + PC2 + PC3 + PC4 + PC5 + PC6 + PC7 + PC8 + PC9 + PC10 + AGE * SEX
egfr_cr	m.12361.A.G	0.00374666	0.00740957	0.505651	0.613103	NA	NA	NA	linear	101663	NA	NA	egfr_cr ~ m.12361.A.G + AGE + SEX + TWB2_Batch + PC1 + PC2 + PC3 + PC4 + PC5 + PC6 + PC7 + PC8 + PC9 + PC10 + AGE * SEX
T_BILIRUBIN	m.8684.C.T	-0.0038214	0.00755919	-0.50553	0.613187	NA	NA	NA	linear	101514	NA	NA	T_BILIRUBIN ~ m.8684.C.T + AGE + SEX + TWB2_Batch + PC1 + PC2 + PC3 + PC4 + PC5 + PC6 + PC7 + PC8 + PC9 + PC10 + AGE * SEX
MICROALB	m.9548.G.A	0.00493721	0.00977189	0.505246	0.613387	NA	NA	NA	linear	99416	NA	NA	MICROALB ~ m.9548.G.A + AGE + SEX + TWB2_Batch + PC1 + PC2 + PC3 + PC4 + PC5 + PC6 + PC7 + PC8 + PC9 + PC10 + AGE * SEX
RBC	m.7912.G.A	0.00470013	0.00930613	0.505057	0.61352	NA	NA	NA	linear	101761	NA	NA	RBC ~ m.7912.G.A + AGE + SEX + TWB2_Batch + PC1 + PC2 + PC3 + PC4 + PC5 + PC6 + PC7 + PC8 + PC9 + PC10 + AGE * SEX
FVC	m.14318.T.C	-0.00435179	0.00861822	-0.504952	0.613595	NA	NA	NA	linear	46654	NA	NA	FVC ~ m.14318.T.C + AGE + SEX + TWB2_Batch + PC1 + PC2 + PC3 + PC4 + PC5 + PC6 + PC7 + PC8 + PC9 + PC10 + AGE * SEX
BODY_WAISTLINE	m.752.C.T	-0.00445422	0.00882366	-0.504804	0.613697	NA	NA	NA	linear	101697	NA	NA	BODY_WAISTLINE ~ m.752.C.T + AGE + SEX + TWB2_Batch + PC1 + PC2 + PC3 + PC4 + PC5 + PC6 + PC7 + PC8 + PC9 + PC10 + AGE * SEX
PLATELET	m.16327.C.T	-0.00276427	0.00547677	-0.504727	0.613751	NA	NA	NA	linear	101664	NA	NA	PLATELET ~ m.16327.C.T + AGE + SEX + TWB2_Batch + PC1 + PC2 + PC3 + PC4 + PC5 + PC6 + PC7 + PC8 + PC9 + PC10 + AGE * SEX
SGPT	m.10398.A.G	0.0014693	0.00291231	0.504512	0.613902	NA	NA	NA	linear	101307	NA	NA	SGPT ~ m.10398.A.G + AGE + SEX + TWB2_Batch + PC1 + PC2 + PC3 + PC4 + PC5 + PC6 + PC7 + PC8 + PC9 + PC10 + AGE * SEX
Z_SCORE	m.13105.A.G	0.0056259	0.0111533	0.504417	0.61397	NA	NA	NA	linear	95390	NA	NA	Z_SCORE ~ m.13105.A.G + AGE + SEX + TWB2_Batch + PC1 + PC2 + PC3 + PC4 + PC5 + PC6 + PC7 + PC8 + PC9 + PC10 + AGE * SEX
HCT	m.663.A.G	-0.00302126	0.00599294	-0.504137	0.614166	NA	NA	NA	linear	101581	NA	NA	HCT ~ m.663.A.G + AGE + SEX + TWB2_Batch + PC1 + PC2 + PC3 + PC4 + PC5 + PC6 + PC7 + PC8 + PC9 + PC10 + AGE * SEX
URIC_ACID	m.9540.T.C	0.00134267	0.00266418	0.50397	0.614283	NA	NA	NA	linear	101763	NA	NA	URIC_ACID ~ m.9540.T.C + AGE + SEX + TWB2_Batch + PC1 + PC2 + PC3 + PC4 + PC5 + PC6 + PC7 + PC8 + PC9 + PC10 + AGE * SEX
CREATININE_URINE	m.10208.T.C	-0.0155291	0.0308171	-0.503912	0.614328	NA	NA	NA	linear	20953	NA	NA	CREATININE_URINE ~ m.10208.T.C + AGE + SEX + TWB2_Batch + PC1 + PC2 + PC3 + PC4 + PC5 + PC6 + PC7 + PC8 + PC9 + PC10 + AGE * SEX
SGOT	m.9824.T.C	0.00213055	0.00422838	0.503869	0.614355	NA	NA	NA	linear	101009	NA	NA	SGOT ~ m.9824.T.C + AGE + SEX + TWB2_Batch + PC1 + PC2 + PC3 + PC4 + PC5 + PC6 + PC7 + PC8 + PC9 + PC10 + AGE * SEX
BMI	m.15784.T.C	0.00490847	0.00974596	0.503641	0.614514	NA	NA	NA	linear	101641	NA	NA	BMI ~ m.15784.T.C + AGE + SEX + TWB2_Batch + PC1 + PC2 + PC3 + PC4 + PC5 + PC6 + PC7 + PC8 + PC9 + PC10 + AGE * SEX
HCT	m.235.A.G	-0.00300871	0.00597518	-0.503535	0.61459	NA	NA	NA	linear	101567	NA	NA	HCT ~ m.235.A.G + AGE + SEX + TWB2_Batch + PC1 + PC2 + PC3 + PC4 + PC5 + PC6 + PC7 + PC8 + PC9 + PC10 + AGE * SEX
SYSTOLIC_PRESSURE	m.5302.T.C	0.00683007	0.0135674	0.503417	0.614672	NA	NA	NA	linear	101735	NA	NA	SYSTOLIC_PRESSURE ~ m.5302.T.C + AGE + SEX + TWB2_Batch + PC1 + PC2 + PC3 + PC4 + PC5 + PC6 + PC7 + PC8 + PC9 + PC10 + AGE * SEX
HEARTBEAT_SPEED	m.3167.T.TC	0.00528058	0.0104895	0.503415	0.614674	NA	NA	NA	linear	101702	NA	NA	HEARTBEAT_SPEED ~ m.3167.T.TC + AGE + SEX + TWB2_Batch + PC1 + PC2 + PC3 + PC4 + PC5 + PC6 + PC7 + PC8 + PC9 + PC10 + AGE * SEX
SGOT	m.103.G.A	0.00592094	0.011772	0.502968	0.614988	NA	NA	NA	linear	100818	NA	NA	SGOT ~ m.103.G.A + AGE + SEX + TWB2_Batch + PC1 + PC2 + PC3 + PC4 + PC5 + PC6 + PC7 + PC8 + PC9 + PC10 + AGE * SEX
HEARTBEAT_SPEED	m.200.A.G	-0.00705729	0.014036	-0.502801	0.615105	NA	NA	NA	linear	101424	NA	NA	HEARTBEAT_SPEED ~ m.200.A.G + AGE + SEX + TWB2_Batch + PC1 + PC2 + PC3 + PC4 + PC5 + PC6 + PC7 + PC8 + PC9 + PC10 + AGE * SEX
BODY_WAISTLINE	m.9962.G.A	0.00792187	0.0157648	0.502502	0.615316	NA	NA	NA	linear	101254	NA	NA	BODY_WAISTLINE ~ m.9962.G.A + AGE + SEX + TWB2_Batch + PC1 + PC2 + PC3 + PC4 + PC5 + PC6 + PC7 + PC8 + PC9 + PC10 + AGE * SEX
AC_GLUCOSE	m.8964.C.T	0.00572173	0.0113915	0.50228	0.615471	NA	NA	NA	linear	100878	NA	NA	AC_GLUCOSE ~ m.8964.C.T + AGE + SEX + TWB2_Batch + PC1 + PC2 + PC3 + PC4 + PC5 + PC6 + PC7 + PC8 + PC9 + PC10 + AGE * SEX
SYSTOLIC_PRESSURE	m.4883.C.T	-0.00179177	0.00356793	-0.502188	0.615537	NA	NA	NA	linear	101138	NA	NA	SYSTOLIC_PRESSURE ~ m.4883.C.T + AGE + SEX + TWB2_Batch + PC1 + PC2 + PC3 + PC4 + PC5 + PC6 + PC7 + PC8 + PC9 + PC10 + AGE * SEX
LDL_C	m.13834.A.G	0.00554515	0.0110433	0.502127	0.615579	NA	NA	NA	linear	101540	NA	NA	LDL_C ~ m.13834.A.G + AGE + SEX + TWB2_Batch + PC1 + PC2 + PC3 + PC4 + PC5 + PC6 + PC7 + PC8 + PC9 + PC10 + AGE * SEX
BODY_WEIGHT	m.499.G.A	-0.00346141	0.00689462	-0.502046	0.615636	NA	NA	NA	linear	101370	NA	NA	BODY_WEIGHT ~ m.499.G.A + AGE + SEX + TWB2_Batch + PC1 + PC2 + PC3 + PC4 + PC5 + PC6 + PC7 + PC8 + PC9 + PC10 + AGE * SEX
SGOT	m.14308.T.C	0.00458732	0.00914163	0.501806	0.615805	NA	NA	NA	linear	101099	NA	NA	SGOT ~ m.14308.T.C + AGE + SEX + TWB2_Batch + PC1 + PC2 + PC3 + PC4 + PC5 + PC6 + PC7 + PC8 + PC9 + PC10 + AGE * SEX
FEV10_FVC	m.12026.A.G	-0.00637478	0.0127042	-0.501787	0.61582	NA	NA	NA	linear	46724	NA	NA	FEV10_FVC ~ m.12026.A.G + AGE + SEX + TWB2_Batch + PC1 + PC2 + PC3 + PC4 + PC5 + PC6 + PC7 + PC8 + PC9 + PC10 + AGE * SEX
AFP	m.5442.T.C	-0.00315501	0.00628784	-0.501764	0.615835	NA	NA	NA	linear	101611	NA	NA	AFP ~ m.5442.T.C + AGE + SEX + TWB2_Batch + PC1 + PC2 + PC3 + PC4 + PC5 + PC6 + PC7 + PC8 + PC9 + PC10 + AGE * SEX
AC_GLUCOSE	m.15479.T.C	-0.00490798	0.00978465	-0.5016	0.61595	NA	NA	NA	linear	99887	NA	NA	AC_GLUCOSE ~ m.15479.T.C + AGE + SEX + TWB2_Batch + PC1 + PC2 + PC3 + PC4 + PC5 + PC6 + PC7 + PC8 + PC9 + PC10 + AGE * SEX
FVC	m.16316.A.G	-0.0057237	0.0114125	-0.501529	0.616001	NA	NA	NA	linear	46699	NA	NA	FVC ~ m.16316.A.G + AGE + SEX + TWB2_Batch + PC1 + PC2 + PC3 + PC4 + PC5 + PC6 + PC7 + PC8 + PC9 + PC10 + AGE * SEX
T_CHO	m.3111.A.T	0.00640486	0.0127712	0.501509	0.616014	NA	NA	NA	linear	101716	NA	NA	T_CHO ~ m.3111.A.T + AGE + SEX + TWB2_Batch + PC1 + PC2 + PC3 + PC4 + PC5 + PC6 + PC7 + PC8 + PC9 + PC10 + AGE * SEX
SGOT	m.9377.A.G	-0.00712338	0.0142079	-0.501366	0.616115	NA	NA	NA	linear	100575	NA	NA	SGOT ~ m.9377.A.G + AGE + SEX + TWB2_Batch + PC1 + PC2 + PC3 + PC4 + PC5 + PC6 + PC7 + PC8 + PC9 + PC10 + AGE * SEX
SYSTOLIC_PRESSURE	m.4715.A.G	0.00251128	0.00500942	0.501311	0.616153	NA	NA	NA	linear	101731	NA	NA	SYSTOLIC_PRESSURE ~ m.4715.A.G + AGE + SEX + TWB2_Batch + PC1 + PC2 + PC3 + PC4 + PC5 + PC6 + PC7 + PC8 + PC9 + PC10 + AGE * SEX
SGOT	m.150.C.T	0.00172385	0.00344069	0.50102	0.616358	NA	NA	NA	linear	101380	NA	NA	SGOT ~ m.150.C.T + AGE + SEX + TWB2_Batch + PC1 + PC2 + PC3 + PC4 + PC5 + PC6 + PC7 + PC8 + PC9 + PC10 + AGE * SEX
T_CHO	m.5460.G.A	-0.00273474	0.00545924	-0.500939	0.616415	NA	NA	NA	linear	101747	NA	NA	T_CHO ~ m.5460.G.A + AGE + SEX + TWB2_Batch + PC1 + PC2 + PC3 + PC4 + PC5 + PC6 + PC7 + PC8 + PC9 + PC10 + AGE * SEX
WHR	m.13152.A.G	0.00464547	0.00927632	0.500788	0.616522	NA	NA	NA	linear	101694	NA	NA	WHR ~ m.13152.A.G + AGE + SEX + TWB2_Batch + PC1 + PC2 + PC3 + PC4 + PC5 + PC6 + PC7 + PC8 + PC9 + PC10 + AGE * SEX
BODY_HEIGHT	m.10397.A.G	-0.00216042	0.00431407	-0.500784	0.616524	NA	NA	NA	linear	101728	NA	NA	BODY_HEIGHT ~ m.10397.A.G + AGE + SEX + TWB2_Batch + PC1 + PC2 + PC3 + PC4 + PC5 + PC6 + PC7 + PC8 + PC9 + PC10 + AGE * SEX
AC_GLUCOSE	m.10646.G.A	0.00466912	0.00932378	0.500775	0.61653	NA	NA	NA	linear	100893	NA	NA	AC_GLUCOSE ~ m.10646.G.A + AGE + SEX + TWB2_Batch + PC1 + PC2 + PC3 + PC4 + PC5 + PC6 + PC7 + PC8 + PC9 + PC10 + AGE * SEX
FEV10_FVC	m.10873.T.C	-0.00223425	0.00446298	-0.500618	0.616642	NA	NA	NA	linear	46449	NA	NA	FEV10_FVC ~ m.10873.T.C + AGE + SEX + TWB2_Batch + PC1 + PC2 + PC3 + PC4 + PC5 + PC6 + PC7 + PC8 + PC9 + PC10 + AGE * SEX
FEV10_FVC	m.6179.G.A	0.00569376	0.011376	0.500506	0.616721	NA	NA	NA	linear	46738	NA	NA	FEV10_FVC ~ m.6179.G.A + AGE + SEX + TWB2_Batch + PC1 + PC2 + PC3 + PC4 + PC5 + PC6 + PC7 + PC8 + PC9 + PC10 + AGE * SEX
SGOT	m.11536.C.T	-0.00485561	0.00970216	-0.500467	0.616747	NA	NA	NA	linear	101333	NA	NA	SGOT ~ m.11536.C.T + AGE + SEX + TWB2_Batch + PC1 + PC2 + PC3 + PC4 + PC5 + PC6 + PC7 + PC8 + PC9 + PC10 + AGE * SEX
URIC_ACID	m.4140.C.T	-0.00451128	0.00901753	-0.500279	0.616879	NA	NA	NA	linear	101770	NA	NA	URIC_ACID ~ m.4140.C.T + AGE + SEX + TWB2_Batch + PC1 + PC2 + PC3 + PC4 + PC5 + PC6 + PC7 + PC8 + PC9 + PC10 + AGE * SEX
ALBUMIN	m.1048.C.T	-0.00431013	0.00861639	-0.500225	0.616918	NA	NA	NA	linear	101557	NA	NA	ALBUMIN ~ m.1048.C.T + AGE + SEX + TWB2_Batch + PC1 + PC2 + PC3 + PC4 + PC5 + PC6 + PC7 + PC8 + PC9 + PC10 + AGE * SEX
T_CHO	m.1520.T.C	0.00548955	0.0109784	0.500033	0.617053	NA	NA	NA	linear	101750	NA	NA	T_CHO ~ m.1520.T.C + AGE + SEX + TWB2_Batch + PC1 + PC2 + PC3 + PC4 + PC5 + PC6 + PC7 + PC8 + PC9 + PC10 + AGE * SEX
egfr_cr	m.12621.C.T	0.00504055	0.0100827	0.499921	0.617132	NA	NA	NA	linear	101793	NA	NA	egfr_cr ~ m.12621.C.T + AGE + SEX + TWB2_Batch + PC1 + PC2 + PC3 + PC4 + PC5 + PC6 + PC7 + PC8 + PC9 + PC10 + AGE * SEX
ALBUMIN	m.1598.G.A	-0.00562659	0.0112563	-0.499864	0.617172	NA	NA	NA	linear	101683	NA	NA	ALBUMIN ~ m.1598.G.A + AGE + SEX + TWB2_Batch + PC1 + PC2 + PC3 + PC4 + PC5 + PC6 + PC7 + PC8 + PC9 + PC10 + AGE * SEX
SGPT	m.15223.C.T	0.0053576	0.0107195	0.499798	0.617218	NA	NA	NA	linear	101195	NA	NA	SGPT ~ m.15223.C.T + AGE + SEX + TWB2_Batch + PC1 + PC2 + PC3 + PC4 + PC5 + PC6 + PC7 + PC8 + PC9 + PC10 + AGE * SEX
CREATININE_URINE	m.16357.T.C	0.0117533	0.0235287	0.499533	0.617409	NA	NA	NA	linear	20932	NA	NA	CREATININE_URINE ~ m.16357.T.C + AGE + SEX + TWB2_Batch + PC1 + PC2 + PC3 + PC4 + PC5 + PC6 + PC7 + PC8 + PC9 + PC10 + AGE * SEX
PLATELET	m.15024.G.A	0.00654441	0.0131024	0.499483	0.61744	NA	NA	NA	linear	101499	NA	NA	PLATELET ~ m.15024.G.A + AGE + SEX + TWB2_Batch + PC1 + PC2 + PC3 + PC4 + PC5 + PC6 + PC7 + PC8 + PC9 + PC10 + AGE * SEX
HEARTBEAT_SPEED	m.4140.C.T	0.00522417	0.0104601	0.499437	0.617473	NA	NA	NA	linear	101722	NA	NA	HEARTBEAT_SPEED ~ m.4140.C.T + AGE + SEX + TWB2_Batch + PC1 + PC2 + PC3 + PC4 + PC5 + PC6 + PC7 + PC8 + PC9 + PC10 + AGE * SEX
BMI	m.955.A.AC	0.00401944	0.00805041	0.499284	0.617581	NA	NA	NA	linear	99959	NA	NA	BMI ~ m.955.A.AC + AGE + SEX + TWB2_Batch + PC1 + PC2 + PC3 + PC4 + PC5 + PC6 + PC7 + PC8 + PC9 + PC10 + AGE * SEX
T_BILIRUBIN	m.5302.T.C	-0.0073369	0.0146956	-0.499258	0.617599	NA	NA	NA	linear	101507	NA	NA	T_BILIRUBIN ~ m.5302.T.C + AGE + SEX + TWB2_Batch + PC1 + PC2 + PC3 + PC4 + PC5 + PC6 + PC7 + PC8 + PC9 + PC10 + AGE * SEX
CREATININE_URINE	m.15508.C.T	-0.0119924	0.0240286	-0.499087	0.617723	NA	NA	NA	linear	20937	NA	NA	CREATININE_URINE ~ m.15508.C.T + AGE + SEX + TWB2_Batch + PC1 + PC2 + PC3 + PC4 + PC5 + PC6 + PC7 + PC8 + PC9 + PC10 + AGE * SEX
URIC_ACID	m.14783.T.C	0.00132927	0.00266406	0.498965	0.617805	NA	NA	NA	linear	101775	NA	NA	URIC_ACID ~ m.14783.T.C + AGE + SEX + TWB2_Batch + PC1 + PC2 + PC3 + PC4 + PC5 + PC6 + PC7 + PC8 + PC9 + PC10 + AGE * SEX
T_CHO	m.1382.A.C	-0.00604664	0.0121241	-0.498731	0.61797	NA	NA	NA	linear	101742	NA	NA	T_CHO ~ m.1382.A.C + AGE + SEX + TWB2_Batch + PC1 + PC2 + PC3 + PC4 + PC5 + PC6 + PC7 + PC8 + PC9 + PC10 + AGE * SEX
FVC	m.15784.T.C	0.00482142	0.00967058	0.498565	0.618088	NA	NA	NA	linear	46718	NA	NA	FVC ~ m.15784.T.C + AGE + SEX + TWB2_Batch + PC1 + PC2 + PC3 + PC4 + PC5 + PC6 + PC7 + PC8 + PC9 + PC10 + AGE * SEX
URIC_ACID	m.5417.G.A	0.00337772	0.00677783	0.498349	0.618239	NA	NA	NA	linear	101768	NA	NA	URIC_ACID ~ m.5417.G.A + AGE + SEX + TWB2_Batch + PC1 + PC2 + PC3 + PC4 + PC5 + PC6 + PC7 + PC8 + PC9 + PC10 + AGE * SEX
T_SCORE	m.195.T.C	-0.00365021	0.00732853	-0.498082	0.618427	NA	NA	NA	linear	93281	NA	NA	T_SCORE ~ m.195.T.C + AGE + SEX + TWB2_Batch + PC1 + PC2 + PC3 + PC4 + PC5 + PC6 + PC7 + PC8 + PC9 + PC10 + AGE * SEX
LDL_C	m.153.A.G	0.00594929	0.0119446	0.498073	0.618434	NA	NA	NA	linear	101750	NA	NA	LDL_C ~ m.153.A.G + AGE + SEX + TWB2_Batch + PC1 + PC2 + PC3 + PC4 + PC5 + PC6 + PC7 + PC8 + PC9 + PC10 + AGE * SEX
HDL_C	m.8701.A.G	-0.00144053	0.0028923	-0.498056	0.618445	NA	NA	NA	linear	101732	NA	NA	HDL_C ~ m.8701.A.G + AGE + SEX + TWB2_Batch + PC1 + PC2 + PC3 + PC4 + PC5 + PC6 + PC7 + PC8 + PC9 + PC10 + AGE * SEX
CREATININE_URINE	m.8829.C.T	-0.0119666	0.0240275	-0.498037	0.618463	NA	NA	NA	linear	20956	NA	NA	CREATININE_URINE ~ m.8829.C.T + AGE + SEX + TWB2_Batch + PC1 + PC2 + PC3 + PC4 + PC5 + PC6 + PC7 + PC8 + PC9 + PC10 + AGE * SEX
CREATININE_URINE	m.12361.A.G	-0.0113409	0.0227743	-0.497971	0.61851	NA	NA	NA	linear	20921	NA	NA	CREATININE_URINE ~ m.12361.A.G + AGE + SEX + TWB2_Batch + PC1 + PC2 + PC3 + PC4 + PC5 + PC6 + PC7 + PC8 + PC9 + PC10 + AGE * SEX
LDL_C	m.15217.G.A	0.00674006	0.0135556	0.497215	0.619038	NA	NA	NA	linear	100933	NA	NA	LDL_C ~ m.15217.G.A + AGE + SEX + TWB2_Batch + PC1 + PC2 + PC3 + PC4 + PC5 + PC6 + PC7 + PC8 + PC9 + PC10 + AGE * SEX
RBC	m.7600.G.A	0.00650354	0.0130817	0.49715	0.619085	NA	NA	NA	linear	100887	NA	NA	RBC ~ m.7600.G.A + AGE + SEX + TWB2_Batch + PC1 + PC2 + PC3 + PC4 + PC5 + PC6 + PC7 + PC8 + PC9 + PC10 + AGE * SEX
WBC	m.5093.T.C	0.00555068	0.0111694	0.496955	0.619222	NA	NA	NA	linear	101613	NA	NA	WBC ~ m.5093.T.C + AGE + SEX + TWB2_Batch + PC1 + PC2 + PC3 + PC4 + PC5 + PC6 + PC7 + PC8 + PC9 + PC10 + AGE * SEX
HDL_C	m.14783.T.C	-0.00143664	0.00289179	-0.496801	0.61933	NA	NA	NA	linear	101779	NA	NA	HDL_C ~ m.14783.T.C + AGE + SEX + TWB2_Batch + PC1 + PC2 + PC3 + PC4 + PC5 + PC6 + PC7 + PC8 + PC9 + PC10 + AGE * SEX
WHR	m.8793.T.C	0.00456768	0.00919593	0.496707	0.619397	NA	NA	NA	linear	101719	NA	NA	WHR ~ m.8793.T.C + AGE + SEX + TWB2_Batch + PC1 + PC2 + PC3 + PC4 + PC5 + PC6 + PC7 + PC8 + PC9 + PC10 + AGE * SEX
egfr_cr	m.13759.G.A	-0.00192365	0.00387354	-0.496611	0.619464	NA	NA	NA	linear	101423	NA	NA	egfr_cr ~ m.13759.G.A + AGE + SEX + TWB2_Batch + PC1 + PC2 + PC3 + PC4 + PC5 + PC6 + PC7 + PC8 + PC9 + PC10 + AGE * SEX
FEV10	m.16266.C.A	-0.00504104	0.0101564	-0.496342	0.619655	NA	NA	NA	linear	46642	NA	NA	FEV10 ~ m.16266.C.A + AGE + SEX + TWB2_Batch + PC1 + PC2 + PC3 + PC4 + PC5 + PC6 + PC7 + PC8 + PC9 + PC10 + AGE * SEX
BODY_HEIGHT	m.1438.A.G	0.00320714	0.00646193	0.496313	0.619675	NA	NA	NA	linear	101722	NA	NA	BODY_HEIGHT ~ m.1438.A.G + AGE + SEX + TWB2_Batch + PC1 + PC2 + PC3 + PC4 + PC5 + PC6 + PC7 + PC8 + PC9 + PC10 + AGE * SEX
HCT	m.7684.T.C	-0.00222145	0.00447725	-0.496163	0.619781	NA	NA	NA	linear	101731	NA	NA	HCT ~ m.7684.T.C + AGE + SEX + TWB2_Batch + PC1 + PC2 + PC3 + PC4 + PC5 + PC6 + PC7 + PC8 + PC9 + PC10 + AGE * SEX
ALBUMIN	m.4092.G.A	-0.0077963	0.01574	-0.495317	0.620378	NA	NA	NA	linear	101537	NA	NA	ALBUMIN ~ m.4092.G.A + AGE + SEX + TWB2_Batch + PC1 + PC2 + PC3 + PC4 + PC5 + PC6 + PC7 + PC8 + PC9 + PC10 + AGE * SEX
URIC_ACID	m.6752.A.G	-0.00520507	0.0105143	-0.495047	0.620568	NA	NA	NA	linear	101735	NA	NA	URIC_ACID ~ m.6752.A.G + AGE + SEX + TWB2_Batch + PC1 + PC2 + PC3 + PC4 + PC5 + PC6 + PC7 + PC8 + PC9 + PC10 + AGE * SEX
Z_SCORE	m.15218.A.G	0.00539363	0.0109065	0.494533	0.620931	NA	NA	NA	linear	95057	NA	NA	Z_SCORE ~ m.15218.A.G + AGE + SEX + TWB2_Batch + PC1 + PC2 + PC3 + PC4 + PC5 + PC6 + PC7 + PC8 + PC9 + PC10 + AGE * SEX
BODY_WAISTLINE	m.1719.G.A	-0.0048767	0.00986411	-0.494388	0.621033	NA	NA	NA	linear	101364	NA	NA	BODY_WAISTLINE ~ m.1719.G.A + AGE + SEX + TWB2_Batch + PC1 + PC2 + PC3 + PC4 + PC5 + PC6 + PC7 + PC8 + PC9 + PC10 + AGE * SEX
RBC	m.456.C.T	0.00384363	0.00777461	0.494382	0.621038	NA	NA	NA	linear	101741	NA	NA	RBC ~ m.456.C.T + AGE + SEX + TWB2_Batch + PC1 + PC2 + PC3 + PC4 + PC5 + PC6 + PC7 + PC8 + PC9 + PC10 + AGE * SEX
HCT	m.15301.G.A	0.00123175	0.00249186	0.49431	0.621089	NA	NA	NA	linear	101748	NA	NA	HCT ~ m.15301.G.A + AGE + SEX + TWB2_Batch + PC1 + PC2 + PC3 + PC4 + PC5 + PC6 + PC7 + PC8 + PC9 + PC10 + AGE * SEX
CREATININE_URINE	m.12705.C.T	0.00336881	0.00682054	0.49392	0.621368	NA	NA	NA	linear	20954	NA	NA	CREATININE_URINE ~ m.12705.C.T + AGE + SEX + TWB2_Batch + PC1 + PC2 + PC3 + PC4 + PC5 + PC6 + PC7 + PC8 + PC9 + PC10 + AGE * SEX
HEARTBEAT_SPEED	m.16300.A.G	-0.00624883	0.0126576	-0.49368	0.621533	NA	NA	NA	linear	101516	NA	NA	HEARTBEAT_SPEED ~ m.16300.A.G + AGE + SEX + TWB2_Batch + PC1 + PC2 + PC3 + PC4 + PC5 + PC6 + PC7 + PC8 + PC9 + PC10 + AGE * SEX
FVC	m.750.A.G	0.00419222	0.00849185	0.493675	0.621538	NA	NA	NA	linear	46721	NA	NA	FVC ~ m.750.A.G + AGE + SEX + TWB2_Batch + PC1 + PC2 + PC3 + PC4 + PC5 + PC6 + PC7 + PC8 + PC9 + PC10 + AGE * SEX
FVC	m.13590.G.A	-0.00359902	0.0072926	-0.493517	0.62165	NA	NA	NA	linear	46391	NA	NA	FVC ~ m.13590.G.A + AGE + SEX + TWB2_Batch + PC1 + PC2 + PC3 + PC4 + PC5 + PC6 + PC7 + PC8 + PC9 + PC10 + AGE * SEX
PLATELET	m.10646.G.A	-0.00477069	0.00967051	-0.493323	0.621785	NA	NA	NA	linear	101670	NA	NA	PLATELET ~ m.10646.G.A + AGE + SEX + TWB2_Batch + PC1 + PC2 + PC3 + PC4 + PC5 + PC6 + PC7 + PC8 + PC9 + PC10 + AGE * SEX
WBC	m.15301.G.A	-0.00153032	0.0031025	-0.493253	0.621835	NA	NA	NA	linear	101764	NA	NA	WBC ~ m.15301.G.A + AGE + SEX + TWB2_Batch + PC1 + PC2 + PC3 + PC4 + PC5 + PC6 + PC7 + PC8 + PC9 + PC10 + AGE * SEX
CREATININE	m.5442.T.C	-0.00253777	0.00514846	-0.492918	0.622072	NA	NA	NA	linear	101627	NA	NA	CREATININE ~ m.5442.T.C + AGE + SEX + TWB2_Batch + PC1 + PC2 + PC3 + PC4 + PC5 + PC6 + PC7 + PC8 + PC9 + PC10 + AGE * SEX
FEV10_FVC	m.16260.C.T	0.00603067	0.0122367	0.492834	0.622132	NA	NA	NA	linear	46626	NA	NA	FEV10_FVC ~ m.16260.C.T + AGE + SEX + TWB2_Batch + PC1 + PC2 + PC3 + PC4 + PC5 + PC6 + PC7 + PC8 + PC9 + PC10 + AGE * SEX
Z_SCORE	m.1541.T.C	0.00749432	0.015213	0.492628	0.622277	NA	NA	NA	linear	95179	NA	NA	Z_SCORE ~ m.1541.T.C + AGE + SEX + TWB2_Batch + PC1 + PC2 + PC3 + PC4 + PC5 + PC6 + PC7 + PC8 + PC9 + PC10 + AGE * SEX
CREATININE_URINE	m.15927.G.A	-0.011399	0.0231439	-0.492529	0.622351	NA	NA	NA	linear	20944	NA	NA	CREATININE_URINE ~ m.15927.G.A + AGE + SEX + TWB2_Batch + PC1 + PC2 + PC3 + PC4 + PC5 + PC6 + PC7 + PC8 + PC9 + PC10 + AGE * SEX
LDL_C	m.1736.A.G	-0.0036524	0.00741641	-0.492476	0.622384	NA	NA	NA	linear	101736	NA	NA	LDL_C ~ m.1736.A.G + AGE + SEX + TWB2_Batch + PC1 + PC2 + PC3 + PC4 + PC5 + PC6 + PC7 + PC8 + PC9 + PC10 + AGE * SEX
BODY_WEIGHT	m.12361.A.G	0.00446421	0.00906531	0.49245	0.622403	NA	NA	NA	linear	101539	NA	NA	BODY_WEIGHT ~ m.12361.A.G + AGE + SEX + TWB2_Batch + PC1 + PC2 + PC3 + PC4 + PC5 + PC6 + PC7 + PC8 + PC9 + PC10 + AGE * SEX
WHR	m.11002.A.G	0.0058942	0.0119708	0.49238	0.622452	NA	NA	NA	linear	101710	NA	NA	WHR ~ m.11002.A.G + AGE + SEX + TWB2_Batch + PC1 + PC2 + PC3 + PC4 + PC5 + PC6 + PC7 + PC8 + PC9 + PC10 + AGE * SEX
SGPT	m.1719.G.A	-0.00484655	0.00984323	-0.492373	0.622456	NA	NA	NA	linear	100969	NA	NA	SGPT ~ m.1719.G.A + AGE + SEX + TWB2_Batch + PC1 + PC2 + PC3 + PC4 + PC5 + PC6 + PC7 + PC8 + PC9 + PC10 + AGE * SEX
FEV10	m.235.A.G	0.00401918	0.00816333	0.492346	0.622477	NA	NA	NA	linear	46634	NA	NA	FEV10 ~ m.235.A.G + AGE + SEX + TWB2_Batch + PC1 + PC2 + PC3 + PC4 + PC5 + PC6 + PC7 + PC8 + PC9 + PC10 + AGE * SEX
SGOT	m.15553.G.A	0.00595758	0.0121005	0.492342	0.622479	NA	NA	NA	linear	101401	NA	NA	SGOT ~ m.15553.G.A + AGE + SEX + TWB2_Batch + PC1 + PC2 + PC3 + PC4 + PC5 + PC6 + PC7 + PC8 + PC9 + PC10 + AGE * SEX
LDL_C	m.15479.T.C	0.00516712	0.0104954	0.492323	0.622492	NA	NA	NA	linear	100736	NA	NA	LDL_C ~ m.15479.T.C + AGE + SEX + TWB2_Batch + PC1 + PC2 + PC3 + PC4 + PC5 + PC6 + PC7 + PC8 + PC9 + PC10 + AGE * SEX
HEARTBEAT_SPEED	m.16189.T.C	-0.00163295	0.00331769	-0.492195	0.622583	NA	NA	NA	linear	98055	NA	NA	HEARTBEAT_SPEED ~ m.16189.T.C + AGE + SEX + TWB2_Batch + PC1 + PC2 + PC3 + PC4 + PC5 + PC6 + PC7 + PC8 + PC9 + PC10 + AGE * SEX
HCT	m.3111.A.T	-0.00514158	0.0104481	-0.492107	0.622645	NA	NA	NA	linear	101717	NA	NA	HCT ~ m.3111.A.T + AGE + SEX + TWB2_Batch + PC1 + PC2 + PC3 + PC4 + PC5 + PC6 + PC7 + PC8 + PC9 + PC10 + AGE * SEX
MICROALB	m.9962.G.A	-0.00834077	0.0169494	-0.492099	0.62265	NA	NA	NA	linear	100212	NA	NA	MICROALB ~ m.9962.G.A + AGE + SEX + TWB2_Batch + PC1 + PC2 + PC3 + PC4 + PC5 + PC6 + PC7 + PC8 + PC9 + PC10 + AGE * SEX
BODY_FAT_RATE	m.663.A.G	-0.00304333	0.00618791	-0.491818	0.622849	NA	NA	NA	linear	98293	NA	NA	BODY_FAT_RATE ~ m.663.A.G + AGE + SEX + TWB2_Batch + PC1 + PC2 + PC3 + PC4 + PC5 + PC6 + PC7 + PC8 + PC9 + PC10 + AGE * SEX
WHR	m.93.A.G	0.00495743	0.0100815	0.491733	0.622909	NA	NA	NA	linear	101690	NA	NA	WHR ~ m.93.A.G + AGE + SEX + TWB2_Batch + PC1 + PC2 + PC3 + PC4 + PC5 + PC6 + PC7 + PC8 + PC9 + PC10 + AGE * SEX
LDL_C	m.12666.A.C	0.00636341	0.0129417	0.491697	0.622935	NA	NA	NA	linear	101637	NA	NA	LDL_C ~ m.12666.A.C + AGE + SEX + TWB2_Batch + PC1 + PC2 + PC3 + PC4 + PC5 + PC6 + PC7 + PC8 + PC9 + PC10 + AGE * SEX
AFP	m.5263.C.T	-0.00524101	0.0106711	-0.491138	0.62333	NA	NA	NA	linear	101611	NA	NA	AFP ~ m.5263.C.T + AGE + SEX + TWB2_Batch + PC1 + PC2 + PC3 + PC4 + PC5 + PC6 + PC7 + PC8 + PC9 + PC10 + AGE * SEX
WHR	m.4824.A.G	0.00303239	0.00617984	0.490691	0.623646	NA	NA	NA	linear	101720	NA	NA	WHR ~ m.4824.A.G + AGE + SEX + TWB2_Batch + PC1 + PC2 + PC3 + PC4 + PC5 + PC6 + PC7 + PC8 + PC9 + PC10 + AGE * SEX
WBC	m.16148.C.T	-0.00548948	0.0111881	-0.490652	0.623674	NA	NA	NA	linear	101761	NA	NA	WBC ~ m.16148.C.T + AGE + SEX + TWB2_Batch + PC1 + PC2 + PC3 + PC4 + PC5 + PC6 + PC7 + PC8 + PC9 + PC10 + AGE * SEX
egfr_cr	m.3290.T.C	-0.00481627	0.00982113	-0.490398	0.623853	NA	NA	NA	linear	101790	NA	NA	egfr_cr ~ m.3290.T.C + AGE + SEX + TWB2_Batch + PC1 + PC2 + PC3 + PC4 + PC5 + PC6 + PC7 + PC8 + PC9 + PC10 + AGE * SEX
URIC_ACID	m.5465.T.C	0.00287597	0.00586782	0.490125	0.624046	NA	NA	NA	linear	101597	NA	NA	URIC_ACID ~ m.5465.T.C + AGE + SEX + TWB2_Batch + PC1 + PC2 + PC3 + PC4 + PC5 + PC6 + PC7 + PC8 + PC9 + PC10 + AGE * SEX
HDL_C	m.10398.A.G	-0.00143242	0.00292257	-0.490124	0.624047	NA	NA	NA	linear	101777	NA	NA	HDL_C ~ m.10398.A.G + AGE + SEX + TWB2_Batch + PC1 + PC2 + PC3 + PC4 + PC5 + PC6 + PC7 + PC8 + PC9 + PC10 + AGE * SEX
DIASTOLIC_PRESSURE	m.16150.C.T	0.00866652	0.0176851	0.490045	0.624103	NA	NA	NA	linear	101415	NA	NA	DIASTOLIC_PRESSURE ~ m.16150.C.T + AGE + SEX + TWB2_Batch + PC1 + PC2 + PC3 + PC4 + PC5 + PC6 + PC7 + PC8 + PC9 + PC10 + AGE * SEX
LDL_C	m.15508.C.T	-0.00560141	0.0114357	-0.489816	0.624265	NA	NA	NA	linear	101635	NA	NA	LDL_C ~ m.15508.C.T + AGE + SEX + TWB2_Batch + PC1 + PC2 + PC3 + PC4 + PC5 + PC6 + PC7 + PC8 + PC9 + PC10 + AGE * SEX
SYSTOLIC_PRESSURE	m.15670.T.C	0.00491292	0.0100309	0.489778	0.624292	NA	NA	NA	linear	101739	NA	NA	SYSTOLIC_PRESSURE ~ m.15670.T.C + AGE + SEX + TWB2_Batch + PC1 + PC2 + PC3 + PC4 + PC5 + PC6 + PC7 + PC8 + PC9 + PC10 + AGE * SEX
URIC_ACID	m.12705.C.T	-0.00133083	0.00271793	-0.489647	0.624385	NA	NA	NA	linear	101772	NA	NA	URIC_ACID ~ m.12705.C.T + AGE + SEX + TWB2_Batch + PC1 + PC2 + PC3 + PC4 + PC5 + PC6 + PC7 + PC8 + PC9 + PC10 + AGE * SEX
BODY_WEIGHT	m.12666.A.C	-0.00532968	0.0108848	-0.489645	0.624386	NA	NA	NA	linear	101553	NA	NA	BODY_WEIGHT ~ m.12666.A.C + AGE + SEX + TWB2_Batch + PC1 + PC2 + PC3 + PC4 + PC5 + PC6 + PC7 + PC8 + PC9 + PC10 + AGE * SEX
DIASTOLIC_PRESSURE	m.103.G.A	-0.00580648	0.011861	-0.489546	0.624456	NA	NA	NA	linear	101171	NA	NA	DIASTOLIC_PRESSURE ~ m.103.G.A + AGE + SEX + TWB2_Batch + PC1 + PC2 + PC3 + PC4 + PC5 + PC6 + PC7 + PC8 + PC9 + PC10 + AGE * SEX
T_SCORE	m.9536.C.T	0.00527691	0.010786	0.489238	0.624674	NA	NA	NA	linear	95395	NA	NA	T_SCORE ~ m.9536.C.T + AGE + SEX + TWB2_Batch + PC1 + PC2 + PC3 + PC4 + PC5 + PC6 + PC7 + PC8 + PC9 + PC10 + AGE * SEX
SGPT	m.15662.A.G	0.00522715	0.010685	0.489206	0.624697	NA	NA	NA	linear	101237	NA	NA	SGPT ~ m.15662.A.G + AGE + SEX + TWB2_Batch + PC1 + PC2 + PC3 + PC4 + PC5 + PC6 + PC7 + PC8 + PC9 + PC10 + AGE * SEX
CREATININE_URINE	m.5417.G.A	-0.00806987	0.0165014	-0.489042	0.624817	NA	NA	NA	linear	20954	NA	NA	CREATININE_URINE ~ m.5417.G.A + AGE + SEX + TWB2_Batch + PC1 + PC2 + PC3 + PC4 + PC5 + PC6 + PC7 + PC8 + PC9 + PC10 + AGE * SEX
ALBUMIN	m.8701.A.G	-0.00145288	0.00297135	-0.488962	0.62487	NA	NA	NA	linear	101706	NA	NA	ALBUMIN ~ m.8701.A.G + AGE + SEX + TWB2_Batch + PC1 + PC2 + PC3 + PC4 + PC5 + PC6 + PC7 + PC8 + PC9 + PC10 + AGE * SEX
FEV10	m.5108.T.C	0.00477843	0.00977308	0.488938	0.624888	NA	NA	NA	linear	46685	NA	NA	FEV10 ~ m.5108.T.C + AGE + SEX + TWB2_Batch + PC1 + PC2 + PC3 + PC4 + PC5 + PC6 + PC7 + PC8 + PC9 + PC10 + AGE * SEX
SGOT	m.5460.G.A	0.00254382	0.00520379	0.48884	0.624956	NA	NA	NA	linear	101398	NA	NA	SGOT ~ m.5460.G.A + AGE + SEX + TWB2_Batch + PC1 + PC2 + PC3 + PC4 + PC5 + PC6 + PC7 + PC8 + PC9 + PC10 + AGE * SEX
BODY_WAISTLINE	m.8563.A.G	0.0047434	0.00970367	0.488825	0.624967	NA	NA	NA	linear	101629	NA	NA	BODY_WAISTLINE ~ m.8563.A.G + AGE + SEX + TWB2_Batch + PC1 + PC2 + PC3 + PC4 + PC5 + PC6 + PC7 + PC8 + PC9 + PC10 + AGE * SEX
BODY_WAISTLINE	m.12549.C.T	0.00483631	0.00989439	0.488794	0.624989	NA	NA	NA	linear	101648	NA	NA	BODY_WAISTLINE ~ m.12549.C.T + AGE + SEX + TWB2_Batch + PC1 + PC2 + PC3 + PC4 + PC5 + PC6 + PC7 + PC8 + PC9 + PC10 + AGE * SEX
MICROALB	m.15724.A.G	0.00433301	0.00886485	0.488786	0.624995	NA	NA	NA	linear	100656	NA	NA	MICROALB ~ m.15724.A.G + AGE + SEX + TWB2_Batch + PC1 + PC2 + PC3 + PC4 + PC5 + PC6 + PC7 + PC8 + PC9 + PC10 + AGE * SEX
FEV10	m.1041.A.G	0.00775879	0.0158746	0.488756	0.625017	NA	NA	NA	linear	46669	NA	NA	FEV10 ~ m.1041.A.G + AGE + SEX + TWB2_Batch + PC1 + PC2 + PC3 + PC4 + PC5 + PC6 + PC7 + PC8 + PC9 + PC10 + AGE * SEX
RBC	m.14502.T.C	-0.00444872	0.00910584	-0.488557	0.625156	NA	NA	NA	linear	101766	NA	NA	RBC ~ m.14502.T.C + AGE + SEX + TWB2_Batch + PC1 + PC2 + PC3 + PC4 + PC5 + PC6 + PC7 + PC8 + PC9 + PC10 + AGE * SEX
RBC	m.15040.C.T	-0.00444856	0.00910579	-0.488542	0.625167	NA	NA	NA	linear	101767	NA	NA	RBC ~ m.15040.C.T + AGE + SEX + TWB2_Batch + PC1 + PC2 + PC3 + PC4 + PC5 + PC6 + PC7 + PC8 + PC9 + PC10 + AGE * SEX
TG	m.3606.A.G	0.00520594	0.0106713	0.487847	0.625659	NA	NA	NA	linear	100976	NA	NA	TG ~ m.3606.A.G + AGE + SEX + TWB2_Batch + PC1 + PC2 + PC3 + PC4 + PC5 + PC6 + PC7 + PC8 + PC9 + PC10 + AGE * SEX
RBC	m.1824.T.C	0.00331141	0.00678818	0.48782	0.625678	NA	NA	NA	linear	101310	NA	NA	RBC ~ m.1824.T.C + AGE + SEX + TWB2_Batch + PC1 + PC2 + PC3 + PC4 + PC5 + PC6 + PC7 + PC8 + PC9 + PC10 + AGE * SEX
HB	m.16298.T.C	0.00200133	0.00410285	0.48779	0.6257	NA	NA	NA	linear	101508	NA	NA	HB ~ m.16298.T.C + AGE + SEX + TWB2_Batch + PC1 + PC2 + PC3 + PC4 + PC5 + PC6 + PC7 + PC8 + PC9 + PC10 + AGE * SEX
FEV10	m.199.T.C	0.00250985	0.00514583	0.487745	0.625733	NA	NA	NA	linear	46106	NA	NA	FEV10 ~ m.199.T.C + AGE + SEX + TWB2_Batch + PC1 + PC2 + PC3 + PC4 + PC5 + PC6 + PC7 + PC8 + PC9 + PC10 + AGE * SEX
SGOT	m.5178.C.A	0.00183975	0.00377199	0.487739	0.625736	NA	NA	NA	linear	101387	NA	NA	SGOT ~ m.5178.C.A + AGE + SEX + TWB2_Batch + PC1 + PC2 + PC3 + PC4 + PC5 + PC6 + PC7 + PC8 + PC9 + PC10 + AGE * SEX
BODY_HEIGHT	m.3111.A.T	-0.00438598	0.00900354	-0.487139	0.626161	NA	NA	NA	linear	101696	NA	NA	BODY_HEIGHT ~ m.3111.A.T + AGE + SEX + TWB2_Batch + PC1 + PC2 + PC3 + PC4 + PC5 + PC6 + PC7 + PC8 + PC9 + PC10 + AGE * SEX
URIC_ACID	m.15535.C.T	-0.00319184	0.00655224	-0.487137	0.626162	NA	NA	NA	linear	101609	NA	NA	URIC_ACID ~ m.15535.C.T + AGE + SEX + TWB2_Batch + PC1 + PC2 + PC3 + PC4 + PC5 + PC6 + PC7 + PC8 + PC9 + PC10 + AGE * SEX
SYSTOLIC_PRESSURE	m.1382.A.C	-0.00531574	0.0109146	-0.487028	0.62624	NA	NA	NA	linear	101735	NA	NA	SYSTOLIC_PRESSURE ~ m.1382.A.C + AGE + SEX + TWB2_Batch + PC1 + PC2 + PC3 + PC4 + PC5 + PC6 + PC7 + PC8 + PC9 + PC10 + AGE * SEX
FEV10_FVC	m.10400.C.T	-0.00216762	0.00445115	-0.486979	0.626275	NA	NA	NA	linear	46686	NA	NA	FEV10_FVC ~ m.10400.C.T + AGE + SEX + TWB2_Batch + PC1 + PC2 + PC3 + PC4 + PC5 + PC6 + PC7 + PC8 + PC9 + PC10 + AGE * SEX
BODY_HEIGHT	m.3483.G.A	0.00347879	0.00714476	0.486901	0.626329	NA	NA	NA	linear	101725	NA	NA	BODY_HEIGHT ~ m.3483.G.A + AGE + SEX + TWB2_Batch + PC1 + PC2 + PC3 + PC4 + PC5 + PC6 + PC7 + PC8 + PC9 + PC10 + AGE * SEX
BODY_HEIGHT	m.10398.A.G	0.00105577	0.00216903	0.486746	0.626439	NA	NA	NA	linear	101728	NA	NA	BODY_HEIGHT ~ m.10398.A.G + AGE + SEX + TWB2_Batch + PC1 + PC2 + PC3 + PC4 + PC5 + PC6 + PC7 + PC8 + PC9 + PC10 + AGE * SEX
BODY_WAISTLINE	m.8584.G.A	0.00207865	0.00427063	0.486732	0.626449	NA	NA	NA	linear	101706	NA	NA	BODY_WAISTLINE ~ m.8584.G.A + AGE + SEX + TWB2_Batch + PC1 + PC2 + PC3 + PC4 + PC5 + PC6 + PC7 + PC8 + PC9 + PC10 + AGE * SEX
T_CHO	m.4820.G.A	-0.00386299	0.00793715	-0.486698	0.626473	NA	NA	NA	linear	101744	NA	NA	T_CHO ~ m.4820.G.A + AGE + SEX + TWB2_Batch + PC1 + PC2 + PC3 + PC4 + PC5 + PC6 + PC7 + PC8 + PC9 + PC10 + AGE * SEX
SGPT	m.8829.C.T	0.00521433	0.0107167	0.486561	0.62657	NA	NA	NA	linear	101309	NA	NA	SGPT ~ m.8829.C.T + AGE + SEX + TWB2_Batch + PC1 + PC2 + PC3 + PC4 + PC5 + PC6 + PC7 + PC8 + PC9 + PC10 + AGE * SEX
MICROALB	m.15927.G.A	0.00545421	0.0112113	0.486494	0.626618	NA	NA	NA	linear	100616	NA	NA	MICROALB ~ m.15927.G.A + AGE + SEX + TWB2_Batch + PC1 + PC2 + PC3 + PC4 + PC5 + PC6 + PC7 + PC8 + PC9 + PC10 + AGE * SEX
HB	m.16223.C.T	0.00119407	0.00245548	0.48629	0.626762	NA	NA	NA	linear	99000	NA	NA	HB ~ m.16223.C.T + AGE + SEX + TWB2_Batch + PC1 + PC2 + PC3 + PC4 + PC5 + PC6 + PC7 + PC8 + PC9 + PC10 + AGE * SEX
FVC	m.499.G.A	-0.00390446	0.00802922	-0.486281	0.62677	NA	NA	NA	linear	46594	NA	NA	FVC ~ m.499.G.A + AGE + SEX + TWB2_Batch + PC1 + PC2 + PC3 + PC4 + PC5 + PC6 + PC7 + PC8 + PC9 + PC10 + AGE * SEX
AFP	m.13708.G.A	0.00321373	0.00660927	0.486245	0.626794	NA	NA	NA	linear	101373	NA	NA	AFP ~ m.13708.G.A + AGE + SEX + TWB2_Batch + PC1 + PC2 + PC3 + PC4 + PC5 + PC6 + PC7 + PC8 + PC9 + PC10 + AGE * SEX
BODY_BUTTOCKS	m.16111.C.T	0.0046353	0.0095364	0.486064	0.626923	NA	NA	NA	linear	101500	NA	NA	BODY_BUTTOCKS ~ m.16111.C.T + AGE + SEX + TWB2_Batch + PC1 + PC2 + PC3 + PC4 + PC5 + PC6 + PC7 + PC8 + PC9 + PC10 + AGE * SEX
AFP	m.103.G.A	0.0054317	0.0111763	0.486	0.626968	NA	NA	NA	linear	101028	NA	NA	AFP ~ m.103.G.A + AGE + SEX + TWB2_Batch + PC1 + PC2 + PC3 + PC4 + PC5 + PC6 + PC7 + PC8 + PC9 + PC10 + AGE * SEX
AFP	m.8772.T.C	-0.00502742	0.0103466	-0.485903	0.627037	NA	NA	NA	linear	101507	NA	NA	AFP ~ m.8772.T.C + AGE + SEX + TWB2_Batch + PC1 + PC2 + PC3 + PC4 + PC5 + PC6 + PC7 + PC8 + PC9 + PC10 + AGE * SEX
FEV10	m.189.A.G	0.00561636	0.0115593	0.485874	0.627059	NA	NA	NA	linear	46422	NA	NA	FEV10 ~ m.189.A.G + AGE + SEX + TWB2_Batch + PC1 + PC2 + PC3 + PC4 + PC5 + PC6 + PC7 + PC8 + PC9 + PC10 + AGE * SEX
SYSTOLIC_PRESSURE	m.1736.A.G	-0.00319816	0.00658337	-0.485794	0.627114	NA	NA	NA	linear	101726	NA	NA	SYSTOLIC_PRESSURE ~ m.1736.A.G + AGE + SEX + TWB2_Batch + PC1 + PC2 + PC3 + PC4 + PC5 + PC6 + PC7 + PC8 + PC9 + PC10 + AGE * SEX
AFP	m.8020.G.A	0.00415814	0.00856329	0.485578	0.627267	NA	NA	NA	linear	101532	NA	NA	AFP ~ m.8020.G.A + AGE + SEX + TWB2_Batch + PC1 + PC2 + PC3 + PC4 + PC5 + PC6 + PC7 + PC8 + PC9 + PC10 + AGE * SEX
SGPT	m.16261.C.T	0.00230659	0.0047511	0.485486	0.627333	NA	NA	NA	linear	100456	NA	NA	SGPT ~ m.16261.C.T + AGE + SEX + TWB2_Batch + PC1 + PC2 + PC3 + PC4 + PC5 + PC6 + PC7 + PC8 + PC9 + PC10 + AGE * SEX
FEV10_FVC	m.4092.G.A	0.0114538	0.0235931	0.485474	0.627342	NA	NA	NA	linear	46622	NA	NA	FEV10_FVC ~ m.4092.G.A + AGE + SEX + TWB2_Batch + PC1 + PC2 + PC3 + PC4 + PC5 + PC6 + PC7 + PC8 + PC9 + PC10 + AGE * SEX
BODY_WEIGHT	m.11151.C.T	0.00712088	0.0146684	0.485457	0.627354	NA	NA	NA	linear	101664	NA	NA	BODY_WEIGHT ~ m.11151.C.T + AGE + SEX + TWB2_Batch + PC1 + PC2 + PC3 + PC4 + PC5 + PC6 + PC7 + PC8 + PC9 + PC10 + AGE * SEX
FEV10	m.4820.G.A	-0.00434521	0.00895137	-0.485424	0.627378	NA	NA	NA	linear	46725	NA	NA	FEV10 ~ m.4820.G.A + AGE + SEX + TWB2_Batch + PC1 + PC2 + PC3 + PC4 + PC5 + PC6 + PC7 + PC8 + PC9 + PC10 + AGE * SEX
FVC	m.15927.G.A	-0.00529075	0.0109032	-0.485246	0.627504	NA	NA	NA	linear	46705	NA	NA	FVC ~ m.15927.G.A + AGE + SEX + TWB2_Batch + PC1 + PC2 + PC3 + PC4 + PC5 + PC6 + PC7 + PC8 + PC9 + PC10 + AGE * SEX
HEARTBEAT_SPEED	m.9296.C.T	0.00603955	0.0124502	0.485095	0.62761	NA	NA	NA	linear	101660	NA	NA	HEARTBEAT_SPEED ~ m.9296.C.T + AGE + SEX + TWB2_Batch + PC1 + PC2 + PC3 + PC4 + PC5 + PC6 + PC7 + PC8 + PC9 + PC10 + AGE * SEX
WBC	m.10310.G.A	0.00197843	0.0040789	0.485039	0.62765	NA	NA	NA	linear	101762	NA	NA	WBC ~ m.10310.G.A + AGE + SEX + TWB2_Batch + PC1 + PC2 + PC3 + PC4 + PC5 + PC6 + PC7 + PC8 + PC9 + PC10 + AGE * SEX
HCT	m.15470.T.C	-0.00506184	0.0104385	-0.484921	0.627733	NA	NA	NA	linear	101751	NA	NA	HCT ~ m.15470.T.C + AGE + SEX + TWB2_Batch + PC1 + PC2 + PC3 + PC4 + PC5 + PC6 + PC7 + PC8 + PC9 + PC10 + AGE * SEX
SGOT	m.11665.C.T	0.00307084	0.00633489	0.48475	0.627854	NA	NA	NA	linear	101401	NA	NA	SGOT ~ m.11665.C.T + AGE + SEX + TWB2_Batch + PC1 + PC2 + PC3 + PC4 + PC5 + PC6 + PC7 + PC8 + PC9 + PC10 + AGE * SEX
T_CHO	m.10398.A.G	0.00149059	0.00307526	0.484703	0.627888	NA	NA	NA	linear	101748	NA	NA	T_CHO ~ m.10398.A.G + AGE + SEX + TWB2_Batch + PC1 + PC2 + PC3 + PC4 + PC5 + PC6 + PC7 + PC8 + PC9 + PC10 + AGE * SEX
DIASTOLIC_PRESSURE	m.3290.T.C	0.00656852	0.013553	0.484655	0.627922	NA	NA	NA	linear	101751	NA	NA	DIASTOLIC_PRESSURE ~ m.3290.T.C + AGE + SEX + TWB2_Batch + PC1 + PC2 + PC3 + PC4 + PC5 + PC6 + PC7 + PC8 + PC9 + PC10 + AGE * SEX
BODY_WEIGHT	m.5093.T.C	0.00453018	0.00934819	0.484605	0.627958	NA	NA	NA	linear	101515	NA	NA	BODY_WEIGHT ~ m.5093.T.C + AGE + SEX + TWB2_Batch + PC1 + PC2 + PC3 + PC4 + PC5 + PC6 + PC7 + PC8 + PC9 + PC10 + AGE * SEX
SGOT	m.199.T.C	0.00210672	0.0043481	0.484515	0.628022	NA	NA	NA	linear	100033	NA	NA	SGOT ~ m.199.T.C + AGE + SEX + TWB2_Batch + PC1 + PC2 + PC3 + PC4 + PC5 + PC6 + PC7 + PC8 + PC9 + PC10 + AGE * SEX
CREATININE	m.5465.T.C	-0.00241128	0.00497974	-0.484218	0.628232	NA	NA	NA	linear	101449	NA	NA	CREATININE ~ m.5465.T.C + AGE + SEX + TWB2_Batch + PC1 + PC2 + PC3 + PC4 + PC5 + PC6 + PC7 + PC8 + PC9 + PC10 + AGE * SEX
BODY_FAT_RATE	m.5147.G.A	0.00408144	0.00843093	0.484104	0.628313	NA	NA	NA	linear	98419	NA	NA	BODY_FAT_RATE ~ m.5147.G.A + AGE + SEX + TWB2_Batch + PC1 + PC2 + PC3 + PC4 + PC5 + PC6 + PC7 + PC8 + PC9 + PC10 + AGE * SEX
T_CHO	m.2835.C.T	0.00404818	0.00836756	0.483794	0.628533	NA	NA	NA	linear	101750	NA	NA	T_CHO ~ m.2835.C.T + AGE + SEX + TWB2_Batch + PC1 + PC2 + PC3 + PC4 + PC5 + PC6 + PC7 + PC8 + PC9 + PC10 + AGE * SEX
HB	m.14979.T.C	0.00279324	0.00577738	0.483478	0.628757	NA	NA	NA	linear	101713	NA	NA	HB ~ m.14979.T.C + AGE + SEX + TWB2_Batch + PC1 + PC2 + PC3 + PC4 + PC5 + PC6 + PC7 + PC8 + PC9 + PC10 + AGE * SEX
FEV10	m.10397.A.G	-0.00332491	0.00688079	-0.483216	0.628945	NA	NA	NA	linear	46726	NA	NA	FEV10 ~ m.10397.A.G + AGE + SEX + TWB2_Batch + PC1 + PC2 + PC3 + PC4 + PC5 + PC6 + PC7 + PC8 + PC9 + PC10 + AGE * SEX
HDL_C	m.5465.T.C	-0.0030766	0.00637017	-0.482971	0.629118	NA	NA	NA	linear	101601	NA	NA	HDL_C ~ m.5465.T.C + AGE + SEX + TWB2_Batch + PC1 + PC2 + PC3 + PC4 + PC5 + PC6 + PC7 + PC8 + PC9 + PC10 + AGE * SEX
HBA1C	m.5894.A.AC	-0.00482034	0.00998285	-0.482862	0.629195	NA	NA	NA	linear	99606	NA	NA	HBA1C ~ m.5894.A.AC + AGE + SEX + TWB2_Batch + PC1 + PC2 + PC3 + PC4 + PC5 + PC6 + PC7 + PC8 + PC9 + PC10 + AGE * SEX
WHR	m.752.C.T	-0.00403133	0.00834955	-0.48282	0.629224	NA	NA	NA	linear	101711	NA	NA	WHR ~ m.752.C.T + AGE + SEX + TWB2_Batch + PC1 + PC2 + PC3 + PC4 + PC5 + PC6 + PC7 + PC8 + PC9 + PC10 + AGE * SEX
HCT	m.12621.C.T	-0.00571192	0.0118341	-0.482667	0.629333	NA	NA	NA	linear	101751	NA	NA	HCT ~ m.12621.C.T + AGE + SEX + TWB2_Batch + PC1 + PC2 + PC3 + PC4 + PC5 + PC6 + PC7 + PC8 + PC9 + PC10 + AGE * SEX
FEV10_FVC	m.10397.A.G	-0.00431106	0.00893774	-0.482343	0.629564	NA	NA	NA	linear	46738	NA	NA	FEV10_FVC ~ m.10397.A.G + AGE + SEX + TWB2_Batch + PC1 + PC2 + PC3 + PC4 + PC5 + PC6 + PC7 + PC8 + PC9 + PC10 + AGE * SEX
TG	m.12354.T.C	0.00678195	0.0140631	0.482252	0.629628	NA	NA	NA	linear	101357	NA	NA	TG ~ m.12354.T.C + AGE + SEX + TWB2_Batch + PC1 + PC2 + PC3 + PC4 + PC5 + PC6 + PC7 + PC8 + PC9 + PC10 + AGE * SEX
WBC	m.16256.C.T	0.00820592	0.0170198	0.48214	0.629707	NA	NA	NA	linear	101658	NA	NA	WBC ~ m.16256.C.T + AGE + SEX + TWB2_Batch + PC1 + PC2 + PC3 + PC4 + PC5 + PC6 + PC7 + PC8 + PC9 + PC10 + AGE * SEX
LDL_C	m.961.T.C	0.00466889	0.0096838	0.482134	0.629711	NA	NA	NA	linear	101638	NA	NA	LDL_C ~ m.961.T.C + AGE + SEX + TWB2_Batch + PC1 + PC2 + PC3 + PC4 + PC5 + PC6 + PC7 + PC8 + PC9 + PC10 + AGE * SEX
URIC_ACID	m.6216.T.C	-0.00410767	0.00851986	-0.482129	0.629716	NA	NA	NA	linear	101717	NA	NA	URIC_ACID ~ m.6216.T.C + AGE + SEX + TWB2_Batch + PC1 + PC2 + PC3 + PC4 + PC5 + PC6 + PC7 + PC8 + PC9 + PC10 + AGE * SEX
FEV10	m.3552.T.A	-0.00530818	0.0110183	-0.48176	0.629979	NA	NA	NA	linear	46727	NA	NA	FEV10 ~ m.3552.T.A + AGE + SEX + TWB2_Batch + PC1 + PC2 + PC3 + PC4 + PC5 + PC6 + PC7 + PC8 + PC9 + PC10 + AGE * SEX
SYSTOLIC_PRESSURE	m.8794.C.T	-0.00315365	0.00654672	-0.481714	0.63001	NA	NA	NA	linear	101607	NA	NA	SYSTOLIC_PRESSURE ~ m.8794.C.T + AGE + SEX + TWB2_Batch + PC1 + PC2 + PC3 + PC4 + PC5 + PC6 + PC7 + PC8 + PC9 + PC10 + AGE * SEX
BMI	m.16327.C.T	0.00266411	0.00553116	0.481656	0.630052	NA	NA	NA	linear	101644	NA	NA	BMI ~ m.16327.C.T + AGE + SEX + TWB2_Batch + PC1 + PC2 + PC3 + PC4 + PC5 + PC6 + PC7 + PC8 + PC9 + PC10 + AGE * SEX
HBA1C	m.15724.A.G	-0.00395312	0.00820875	-0.481574	0.63011	NA	NA	NA	linear	100943	NA	NA	HBA1C ~ m.15724.A.G + AGE + SEX + TWB2_Batch + PC1 + PC2 + PC3 + PC4 + PC5 + PC6 + PC7 + PC8 + PC9 + PC10 + AGE * SEX
TG	m.7598.G.A	-0.00616941	0.0128115	-0.481552	0.630126	NA	NA	NA	linear	101034	NA	NA	TG ~ m.7598.G.A + AGE + SEX + TWB2_Batch + PC1 + PC2 + PC3 + PC4 + PC5 + PC6 + PC7 + PC8 + PC9 + PC10 + AGE * SEX
HBA1C	m.11215.C.T	-0.00508119	0.0105528	-0.4815	0.630162	NA	NA	NA	linear	100932	NA	NA	HBA1C ~ m.11215.C.T + AGE + SEX + TWB2_Batch + PC1 + PC2 + PC3 + PC4 + PC5 + PC6 + PC7 + PC8 + PC9 + PC10 + AGE * SEX
URIC_ACID	m.16261.C.T	0.00211268	0.00439016	0.48123	0.630354	NA	NA	NA	linear	100918	NA	NA	URIC_ACID ~ m.16261.C.T + AGE + SEX + TWB2_Batch + PC1 + PC2 + PC3 + PC4 + PC5 + PC6 + PC7 + PC8 + PC9 + PC10 + AGE * SEX
SGOT	m.16390.G.A	0.00360269	0.00748646	0.481228	0.630356	NA	NA	NA	linear	101401	NA	NA	SGOT ~ m.16390.G.A + AGE + SEX + TWB2_Batch + PC1 + PC2 + PC3 + PC4 + PC5 + PC6 + PC7 + PC8 + PC9 + PC10 + AGE * SEX
BODY_FAT_RATE	m.513.GCA.G	0.00127623	0.00265365	0.480931	0.630567	NA	NA	NA	linear	93207	NA	NA	BODY_FAT_RATE ~ m.513.GCA.G + AGE + SEX + TWB2_Batch + PC1 + PC2 + PC3 + PC4 + PC5 + PC6 + PC7 + PC8 + PC9 + PC10 + AGE * SEX
BODY_HEIGHT	m.6253.T.C	-0.0033023	0.00686826	-0.480806	0.630655	NA	NA	NA	linear	101201	NA	NA	BODY_HEIGHT ~ m.6253.T.C + AGE + SEX + TWB2_Batch + PC1 + PC2 + PC3 + PC4 + PC5 + PC6 + PC7 + PC8 + PC9 + PC10 + AGE * SEX
FEV10	m.12882.C.T	0.0026155	0.0054446	0.480385	0.630956	NA	NA	NA	linear	46660	NA	NA	FEV10 ~ m.12882.C.T + AGE + SEX + TWB2_Batch + PC1 + PC2 + PC3 + PC4 + PC5 + PC6 + PC7 + PC8 + PC9 + PC10 + AGE * SEX
HB	m.12091.T.C	0.00251947	0.0052448	0.480374	0.630963	NA	NA	NA	linear	101219	NA	NA	HB ~ m.12091.T.C + AGE + SEX + TWB2_Batch + PC1 + PC2 + PC3 + PC4 + PC5 + PC6 + PC7 + PC8 + PC9 + PC10 + AGE * SEX
T_SCORE	m.6023.G.A	-0.00459645	0.00957002	-0.480297	0.631017	NA	NA	NA	linear	95391	NA	NA	T_SCORE ~ m.6023.G.A + AGE + SEX + TWB2_Batch + PC1 + PC2 + PC3 + PC4 + PC5 + PC6 + PC7 + PC8 + PC9 + PC10 + AGE * SEX
T_SCORE	m.6413.T.C	-0.00459645	0.00957002	-0.480297	0.631017	NA	NA	NA	linear	95391	NA	NA	T_SCORE ~ m.6413.T.C + AGE + SEX + TWB2_Batch + PC1 + PC2 + PC3 + PC4 + PC5 + PC6 + PC7 + PC8 + PC9 + PC10 + AGE * SEX
FEV10_FVC	m.4883.C.T	0.00276749	0.00576257	0.480253	0.63105	NA	NA	NA	linear	46480	NA	NA	FEV10_FVC ~ m.4883.C.T + AGE + SEX + TWB2_Batch + PC1 + PC2 + PC3 + PC4 + PC5 + PC6 + PC7 + PC8 + PC9 + PC10 + AGE * SEX
RBC	m.5054.G.A	-0.00656709	0.0136762	-0.480183	0.631098	NA	NA	NA	linear	101736	NA	NA	RBC ~ m.5054.G.A + AGE + SEX + TWB2_Batch + PC1 + PC2 + PC3 + PC4 + PC5 + PC6 + PC7 + PC8 + PC9 + PC10 + AGE * SEX
Z_SCORE	m.13269.A.G	-0.00519188	0.0108125	-0.480174	0.631105	NA	NA	NA	linear	95244	NA	NA	Z_SCORE ~ m.13269.A.G + AGE + SEX + TWB2_Batch + PC1 + PC2 + PC3 + PC4 + PC5 + PC6 + PC7 + PC8 + PC9 + PC10 + AGE * SEX
T_CHO	m.7853.G.A	-0.00241798	0.00503615	-0.480124	0.63114	NA	NA	NA	linear	101069	NA	NA	T_CHO ~ m.7853.G.A + AGE + SEX + TWB2_Batch + PC1 + PC2 + PC3 + PC4 + PC5 + PC6 + PC7 + PC8 + PC9 + PC10 + AGE * SEX
HEARTBEAT_SPEED	m.8020.G.A	0.00460496	0.00959334	0.480016	0.631217	NA	NA	NA	linear	101648	NA	NA	HEARTBEAT_SPEED ~ m.8020.G.A + AGE + SEX + TWB2_Batch + PC1 + PC2 + PC3 + PC4 + PC5 + PC6 + PC7 + PC8 + PC9 + PC10 + AGE * SEX
BODY_BUTTOCKS	m.681.T.C	-0.00423312	0.00881955	-0.479969	0.63125	NA	NA	NA	linear	101447	NA	NA	BODY_BUTTOCKS ~ m.681.T.C + AGE + SEX + TWB2_Batch + PC1 + PC2 + PC3 + PC4 + PC5 + PC6 + PC7 + PC8 + PC9 + PC10 + AGE * SEX
FEV10	m.11002.A.G	-0.00734783	0.01531	-0.479937	0.631274	NA	NA	NA	linear	46720	NA	NA	FEV10 ~ m.11002.A.G + AGE + SEX + TWB2_Batch + PC1 + PC2 + PC3 + PC4 + PC5 + PC6 + PC7 + PC8 + PC9 + PC10 + AGE * SEX
ALBUMIN	m.16243.T.C	-0.00514434	0.0107192	-0.479919	0.631286	NA	NA	NA	linear	100896	NA	NA	ALBUMIN ~ m.16243.T.C + AGE + SEX + TWB2_Batch + PC1 + PC2 + PC3 + PC4 + PC5 + PC6 + PC7 + PC8 + PC9 + PC10 + AGE * SEX
GAMMA_GT	m.4140.C.T	0.00469824	0.00979134	0.479837	0.631345	NA	NA	NA	linear	101333	NA	NA	GAMMA_GT ~ m.4140.C.T + AGE + SEX + TWB2_Batch + PC1 + PC2 + PC3 + PC4 + PC5 + PC6 + PC7 + PC8 + PC9 + PC10 + AGE * SEX
SGPT	m.10310.G.A	-0.00181852	0.003791	-0.479694	0.631446	NA	NA	NA	linear	101304	NA	NA	SGPT ~ m.10310.G.A + AGE + SEX + TWB2_Batch + PC1 + PC2 + PC3 + PC4 + PC5 + PC6 + PC7 + PC8 + PC9 + PC10 + AGE * SEX
FEV10_FVC	m.15040.C.T	0.00729411	0.0152089	0.479594	0.631518	NA	NA	NA	linear	46739	NA	NA	FEV10_FVC ~ m.15040.C.T + AGE + SEX + TWB2_Batch + PC1 + PC2 + PC3 + PC4 + PC5 + PC6 + PC7 + PC8 + PC9 + PC10 + AGE * SEX
FEV10_FVC	m.14502.T.C	0.00729396	0.0152091	0.479579	0.631529	NA	NA	NA	linear	46738	NA	NA	FEV10_FVC ~ m.14502.T.C + AGE + SEX + TWB2_Batch + PC1 + PC2 + PC3 + PC4 + PC5 + PC6 + PC7 + PC8 + PC9 + PC10 + AGE * SEX
FEV10_FVC	m.16309.A.G	0.00803091	0.0167472	0.479538	0.631558	NA	NA	NA	linear	46717	NA	NA	FEV10_FVC ~ m.16309.A.G + AGE + SEX + TWB2_Batch + PC1 + PC2 + PC3 + PC4 + PC5 + PC6 + PC7 + PC8 + PC9 + PC10 + AGE * SEX
HBA1C	m.1107.T.C	0.00290039	0.00604878	0.4795	0.631584	NA	NA	NA	linear	100754	NA	NA	HBA1C ~ m.1107.T.C + AGE + SEX + TWB2_Batch + PC1 + PC2 + PC3 + PC4 + PC5 + PC6 + PC7 + PC8 + PC9 + PC10 + AGE * SEX
CREATININE_URINE	m.16257.C.A	-0.00830824	0.0173327	-0.47934	0.631702	NA	NA	NA	linear	20947	NA	NA	CREATININE_URINE ~ m.16257.C.A + AGE + SEX + TWB2_Batch + PC1 + PC2 + PC3 + PC4 + PC5 + PC6 + PC7 + PC8 + PC9 + PC10 + AGE * SEX
PLATELET	m.16184.C.T	0.00357651	0.00746178	0.479311	0.631718	NA	NA	NA	linear	101660	NA	NA	PLATELET ~ m.16184.C.T + AGE + SEX + TWB2_Batch + PC1 + PC2 + PC3 + PC4 + PC5 + PC6 + PC7 + PC8 + PC9 + PC10 + AGE * SEX
BODY_HEIGHT	m.3206.C.T	-0.00245724	0.00512721	-0.479254	0.631759	NA	NA	NA	linear	101630	NA	NA	BODY_HEIGHT ~ m.3206.C.T + AGE + SEX + TWB2_Batch + PC1 + PC2 + PC3 + PC4 + PC5 + PC6 + PC7 + PC8 + PC9 + PC10 + AGE * SEX
HEARTBEAT_SPEED	m.16297.T.C	-0.00275401	0.00574648	-0.479252	0.63176	NA	NA	NA	linear	101646	NA	NA	HEARTBEAT_SPEED ~ m.16297.T.C + AGE + SEX + TWB2_Batch + PC1 + PC2 + PC3 + PC4 + PC5 + PC6 + PC7 + PC8 + PC9 + PC10 + AGE * SEX
AC_GLUCOSE	m.8856.G.A	0.00464643	0.00969528	0.479247	0.631764	NA	NA	NA	linear	100556	NA	NA	AC_GLUCOSE ~ m.8856.G.A + AGE + SEX + TWB2_Batch + PC1 + PC2 + PC3 + PC4 + PC5 + PC6 + PC7 + PC8 + PC9 + PC10 + AGE * SEX
T_SCORE	m.16234.C.T	0.00386229	0.00805909	0.479246	0.631765	NA	NA	NA	linear	94958	NA	NA	T_SCORE ~ m.16234.C.T + AGE + SEX + TWB2_Batch + PC1 + PC2 + PC3 + PC4 + PC5 + PC6 + PC7 + PC8 + PC9 + PC10 + AGE * SEX
BODY_WEIGHT	m.1107.T.C	-0.00260836	0.00544329	-0.479188	0.631806	NA	NA	NA	linear	101478	NA	NA	BODY_WEIGHT ~ m.1107.T.C + AGE + SEX + TWB2_Batch + PC1 + PC2 + PC3 + PC4 + PC5 + PC6 + PC7 + PC8 + PC9 + PC10 + AGE * SEX
MICROALB	m.9053.G.A	0.00271628	0.00566862	0.479178	0.631813	NA	NA	NA	linear	99915	NA	NA	MICROALB ~ m.9053.G.A + AGE + SEX + TWB2_Batch + PC1 + PC2 + PC3 + PC4 + PC5 + PC6 + PC7 + PC8 + PC9 + PC10 + AGE * SEX
HCT	m.13269.A.G	0.00401854	0.00838834	0.479063	0.631895	NA	NA	NA	linear	101594	NA	NA	HCT ~ m.13269.A.G + AGE + SEX + TWB2_Batch + PC1 + PC2 + PC3 + PC4 + PC5 + PC6 + PC7 + PC8 + PC9 + PC10 + AGE * SEX
GAMMA_GT	m.189.A.G	-0.00472549	0.00987426	-0.478566	0.632248	NA	NA	NA	linear	100709	NA	NA	GAMMA_GT ~ m.189.A.G + AGE + SEX + TWB2_Batch + PC1 + PC2 + PC3 + PC4 + PC5 + PC6 + PC7 + PC8 + PC9 + PC10 + AGE * SEX
SGOT	m.16245.C.T	-0.00644649	0.0134716	-0.478524	0.632278	NA	NA	NA	linear	100740	NA	NA	SGOT ~ m.16245.C.T + AGE + SEX + TWB2_Batch + PC1 + PC2 + PC3 + PC4 + PC5 + PC6 + PC7 + PC8 + PC9 + PC10 + AGE * SEX
GAMMA_GT	m.15071.T.C	0.00468489	0.00979761	0.478167	0.632533	NA	NA	NA	linear	101338	NA	NA	GAMMA_GT ~ m.15071.T.C + AGE + SEX + TWB2_Batch + PC1 + PC2 + PC3 + PC4 + PC5 + PC6 + PC7 + PC8 + PC9 + PC10 + AGE * SEX
T_SCORE	m.1541.T.C	0.00662042	0.0138456	0.478159	0.632538	NA	NA	NA	linear	95184	NA	NA	T_SCORE ~ m.1541.T.C + AGE + SEX + TWB2_Batch + PC1 + PC2 + PC3 + PC4 + PC5 + PC6 + PC7 + PC8 + PC9 + PC10 + AGE * SEX
WHR	m.16335.A.G	0.00368157	0.00770168	0.478022	0.632636	NA	NA	NA	linear	101168	NA	NA	WHR ~ m.16335.A.G + AGE + SEX + TWB2_Batch + PC1 + PC2 + PC3 + PC4 + PC5 + PC6 + PC7 + PC8 + PC9 + PC10 + AGE * SEX
HCT	m.12666.A.C	-0.00499259	0.0104463	-0.477931	0.632701	NA	NA	NA	linear	101635	NA	NA	HCT ~ m.12666.A.C + AGE + SEX + TWB2_Batch + PC1 + PC2 + PC3 + PC4 + PC5 + PC6 + PC7 + PC8 + PC9 + PC10 + AGE * SEX
ALBUMIN	m.14308.T.C	0.00447178	0.00935981	0.477764	0.632819	NA	NA	NA	linear	101447	NA	NA	ALBUMIN ~ m.14308.T.C + AGE + SEX + TWB2_Batch + PC1 + PC2 + PC3 + PC4 + PC5 + PC6 + PC7 + PC8 + PC9 + PC10 + AGE * SEX
HBA1C	m.9123.G.A	0.00377017	0.00789406	0.477596	0.632939	NA	NA	NA	linear	100790	NA	NA	HBA1C ~ m.9123.G.A + AGE + SEX + TWB2_Batch + PC1 + PC2 + PC3 + PC4 + PC5 + PC6 + PC7 + PC8 + PC9 + PC10 + AGE * SEX
AFP	m.6338.A.G	0.00467729	0.00979346	0.477594	0.63294	NA	NA	NA	linear	101602	NA	NA	AFP ~ m.6338.A.G + AGE + SEX + TWB2_Batch + PC1 + PC2 + PC3 + PC4 + PC5 + PC6 + PC7 + PC8 + PC9 + PC10 + AGE * SEX
SGOT	m.4820.G.A	-0.00361477	0.00757072	-0.477467	0.63303	NA	NA	NA	linear	101395	NA	NA	SGOT ~ m.4820.G.A + AGE + SEX + TWB2_Batch + PC1 + PC2 + PC3 + PC4 + PC5 + PC6 + PC7 + PC8 + PC9 + PC10 + AGE * SEX
AFP	m.5821.G.A	0.00465287	0.00974788	0.477321	0.633134	NA	NA	NA	linear	101468	NA	NA	AFP ~ m.5821.G.A + AGE + SEX + TWB2_Batch + PC1 + PC2 + PC3 + PC4 + PC5 + PC6 + PC7 + PC8 + PC9 + PC10 + AGE * SEX
T_BILIRUBIN	m.4833.A.G	0.00414872	0.00869237	0.477282	0.633162	NA	NA	NA	linear	101451	NA	NA	T_BILIRUBIN ~ m.4833.A.G + AGE + SEX + TWB2_Batch + PC1 + PC2 + PC3 + PC4 + PC5 + PC6 + PC7 + PC8 + PC9 + PC10 + AGE * SEX
GAMMA_GT	m.16126.T.C	0.00441185	0.00924417	0.477257	0.63318	NA	NA	NA	linear	101084	NA	NA	GAMMA_GT ~ m.16126.T.C + AGE + SEX + TWB2_Batch + PC1 + PC2 + PC3 + PC4 + PC5 + PC6 + PC7 + PC8 + PC9 + PC10 + AGE * SEX
MICROALB	m.15024.G.A	0.00651898	0.0136636	0.477106	0.633288	NA	NA	NA	linear	100489	NA	NA	MICROALB ~ m.15024.G.A + AGE + SEX + TWB2_Batch + PC1 + PC2 + PC3 + PC4 + PC5 + PC6 + PC7 + PC8 + PC9 + PC10 + AGE * SEX
BODY_FAT_RATE	m.4715.A.G	-0.00224208	0.00469987	-0.477052	0.633326	NA	NA	NA	linear	98449	NA	NA	BODY_FAT_RATE ~ m.4715.A.G + AGE + SEX + TWB2_Batch + PC1 + PC2 + PC3 + PC4 + PC5 + PC6 + PC7 + PC8 + PC9 + PC10 + AGE * SEX
T_BILIRUBIN	m.153.A.G	0.00547948	0.0114865	0.477035	0.633338	NA	NA	NA	linear	101512	NA	NA	T_BILIRUBIN ~ m.153.A.G + AGE + SEX + TWB2_Batch + PC1 + PC2 + PC3 + PC4 + PC5 + PC6 + PC7 + PC8 + PC9 + PC10 + AGE * SEX
CREATININE_URINE	m.1598.G.A	-0.0116945	0.0245267	-0.476808	0.633504	NA	NA	NA	linear	20939	NA	NA	CREATININE_URINE ~ m.1598.G.A + AGE + SEX + TWB2_Batch + PC1 + PC2 + PC3 + PC4 + PC5 + PC6 + PC7 + PC8 + PC9 + PC10 + AGE * SEX
HEARTBEAT_SPEED	m.15040.C.T	0.00499458	0.010476	0.476764	0.633531	NA	NA	NA	linear	101727	NA	NA	HEARTBEAT_SPEED ~ m.15040.C.T + AGE + SEX + TWB2_Batch + PC1 + PC2 + PC3 + PC4 + PC5 + PC6 + PC7 + PC8 + PC9 + PC10 + AGE * SEX
BUN	m.16260.C.T	-0.00370764	0.00777764	-0.476705	0.633573	NA	NA	NA	linear	101392	NA	NA	BUN ~ m.16260.C.T + AGE + SEX + TWB2_Batch + PC1 + PC2 + PC3 + PC4 + PC5 + PC6 + PC7 + PC8 + PC9 + PC10 + AGE * SEX
WBC	m.16319.G.A	-0.00240249	0.00504119	-0.476572	0.633668	NA	NA	NA	linear	99122	NA	NA	WBC ~ m.16319.G.A + AGE + SEX + TWB2_Batch + PC1 + PC2 + PC3 + PC4 + PC5 + PC6 + PC7 + PC8 + PC9 + PC10 + AGE * SEX
BODY_WAISTLINE	m.4715.A.G	-0.00251911	0.00528607	-0.476557	0.633679	NA	NA	NA	linear	101694	NA	NA	BODY_WAISTLINE ~ m.4715.A.G + AGE + SEX + TWB2_Batch + PC1 + PC2 + PC3 + PC4 + PC5 + PC6 + PC7 + PC8 + PC9 + PC10 + AGE * SEX
HEARTBEAT_SPEED	m.14502.T.C	0.00499046	0.010476	0.47637	0.633812	NA	NA	NA	linear	101726	NA	NA	HEARTBEAT_SPEED ~ m.14502.T.C + AGE + SEX + TWB2_Batch + PC1 + PC2 + PC3 + PC4 + PC5 + PC6 + PC7 + PC8 + PC9 + PC10 + AGE * SEX
T_CHO	m.9575.G.A	0.00529788	0.0111253	0.476201	0.633932	NA	NA	NA	linear	101428	NA	NA	T_CHO ~ m.9575.G.A + AGE + SEX + TWB2_Batch + PC1 + PC2 + PC3 + PC4 + PC5 + PC6 + PC7 + PC8 + PC9 + PC10 + AGE * SEX
HCT	m.4850.C.T	0.00259763	0.00545704	0.476015	0.634065	NA	NA	NA	linear	101751	NA	NA	HCT ~ m.4850.C.T + AGE + SEX + TWB2_Batch + PC1 + PC2 + PC3 + PC4 + PC5 + PC6 + PC7 + PC8 + PC9 + PC10 + AGE * SEX
PLATELET	m.4715.A.G	-0.00259842	0.00545889	-0.475999	0.634076	NA	NA	NA	linear	101658	NA	NA	PLATELET ~ m.4715.A.G + AGE + SEX + TWB2_Batch + PC1 + PC2 + PC3 + PC4 + PC5 + PC6 + PC7 + PC8 + PC9 + PC10 + AGE * SEX
HBA1C	m.750.A.G	-0.00393001	0.0082566	-0.475984	0.634086	NA	NA	NA	linear	100941	NA	NA	HBA1C ~ m.750.A.G + AGE + SEX + TWB2_Batch + PC1 + PC2 + PC3 + PC4 + PC5 + PC6 + PC7 + PC8 + PC9 + PC10 + AGE * SEX
MICROALB	m.7861.T.C	0.00545254	0.0114585	0.475853	0.63418	NA	NA	NA	linear	100625	NA	NA	MICROALB ~ m.7861.T.C + AGE + SEX + TWB2_Batch + PC1 + PC2 + PC3 + PC4 + PC5 + PC6 + PC7 + PC8 + PC9 + PC10 + AGE * SEX
BODY_HEIGHT	m.3010.G.A	-0.00155129	0.00326034	-0.475807	0.634213	NA	NA	NA	linear	101675	NA	NA	BODY_HEIGHT ~ m.3010.G.A + AGE + SEX + TWB2_Batch + PC1 + PC2 + PC3 + PC4 + PC5 + PC6 + PC7 + PC8 + PC9 + PC10 + AGE * SEX
HB	m.1719.G.A	0.00389781	0.00819287	0.475756	0.634249	NA	NA	NA	linear	101405	NA	NA	HB ~ m.1719.G.A + AGE + SEX + TWB2_Batch + PC1 + PC2 + PC3 + PC4 + PC5 + PC6 + PC7 + PC8 + PC9 + PC10 + AGE * SEX
T_BILIRUBIN	m.11151.C.T	-0.00796081	0.016733	-0.475755	0.63425	NA	NA	NA	linear	101510	NA	NA	T_BILIRUBIN ~ m.11151.C.T + AGE + SEX + TWB2_Batch + PC1 + PC2 + PC3 + PC4 + PC5 + PC6 + PC7 + PC8 + PC9 + PC10 + AGE * SEX
WHR	m.12026.A.G	-0.00370986	0.00779926	-0.475669	0.634312	NA	NA	NA	linear	101687	NA	NA	WHR ~ m.12026.A.G + AGE + SEX + TWB2_Batch + PC1 + PC2 + PC3 + PC4 + PC5 + PC6 + PC7 + PC8 + PC9 + PC10 + AGE * SEX
T_CHO	m.1598.G.A	-0.00548215	0.0115307	-0.475439	0.634475	NA	NA	NA	linear	101681	NA	NA	T_CHO ~ m.1598.G.A + AGE + SEX + TWB2_Batch + PC1 + PC2 + PC3 + PC4 + PC5 + PC6 + PC7 + PC8 + PC9 + PC10 + AGE * SEX
RBC	m.3167.T.TC	-0.00433388	0.0091178	-0.475321	0.634559	NA	NA	NA	linear	101742	NA	NA	RBC ~ m.3167.T.TC + AGE + SEX + TWB2_Batch + PC1 + PC2 + PC3 + PC4 + PC5 + PC6 + PC7 + PC8 + PC9 + PC10 + AGE * SEX
BODY_BUTTOCKS	m.9575.G.A	-0.00529203	0.0111341	-0.475299	0.634575	NA	NA	NA	linear	101318	NA	NA	BODY_BUTTOCKS ~ m.9575.G.A + AGE + SEX + TWB2_Batch + PC1 + PC2 + PC3 + PC4 + PC5 + PC6 + PC7 + PC8 + PC9 + PC10 + AGE * SEX
TG	m.5585.G.A	-0.00574066	0.0120813	-0.475169	0.634668	NA	NA	NA	linear	101152	NA	NA	TG ~ m.5585.G.A + AGE + SEX + TWB2_Batch + PC1 + PC2 + PC3 + PC4 + PC5 + PC6 + PC7 + PC8 + PC9 + PC10 + AGE * SEX
GAMMA_GT	m.3571.C.T	0.0041319	0.00869784	0.475049	0.634753	NA	NA	NA	linear	101316	NA	NA	GAMMA_GT ~ m.3571.C.T + AGE + SEX + TWB2_Batch + PC1 + PC2 + PC3 + PC4 + PC5 + PC6 + PC7 + PC8 + PC9 + PC10 + AGE * SEX
WBC	m.15670.T.C	0.00539448	0.0113585	0.474929	0.634838	NA	NA	NA	linear	101763	NA	NA	WBC ~ m.15670.T.C + AGE + SEX + TWB2_Batch + PC1 + PC2 + PC3 + PC4 + PC5 + PC6 + PC7 + PC8 + PC9 + PC10 + AGE * SEX
AC_GLUCOSE	m.15235.A.G	0.00379423	0.00799346	0.474667	0.635025	NA	NA	NA	linear	100632	NA	NA	AC_GLUCOSE ~ m.15235.A.G + AGE + SEX + TWB2_Batch + PC1 + PC2 + PC3 + PC4 + PC5 + PC6 + PC7 + PC8 + PC9 + PC10 + AGE * SEX
FEV10	m.14971.T.C	0.00792189	0.0166895	0.474663	0.635029	NA	NA	NA	linear	46719	NA	NA	FEV10 ~ m.14971.T.C + AGE + SEX + TWB2_Batch + PC1 + PC2 + PC3 + PC4 + PC5 + PC6 + PC7 + PC8 + PC9 + PC10 + AGE * SEX
PLATELET	m.16362.T.C	0.00150848	0.00317872	0.474554	0.635106	NA	NA	NA	linear	101266	NA	NA	PLATELET ~ m.16362.T.C + AGE + SEX + TWB2_Batch + PC1 + PC2 + PC3 + PC4 + PC5 + PC6 + PC7 + PC8 + PC9 + PC10 + AGE * SEX
SGOT	m.14783.T.C	-0.00137523	0.00290073	-0.474098	0.635431	NA	NA	NA	linear	101401	NA	NA	SGOT ~ m.14783.T.C + AGE + SEX + TWB2_Batch + PC1 + PC2 + PC3 + PC4 + PC5 + PC6 + PC7 + PC8 + PC9 + PC10 + AGE * SEX
CREATININE	m.752.C.T	0.00326785	0.00689466	0.473967	0.635524	NA	NA	NA	linear	101618	NA	NA	CREATININE ~ m.752.C.T + AGE + SEX + TWB2_Batch + PC1 + PC2 + PC3 + PC4 + PC5 + PC6 + PC7 + PC8 + PC9 + PC10 + AGE * SEX
BODY_BUTTOCKS	m.1048.C.T	-0.00417989	0.00882102	-0.473856	0.635604	NA	NA	NA	linear	101445	NA	NA	BODY_BUTTOCKS ~ m.1048.C.T + AGE + SEX + TWB2_Batch + PC1 + PC2 + PC3 + PC4 + PC5 + PC6 + PC7 + PC8 + PC9 + PC10 + AGE * SEX
AC_GLUCOSE	m.9377.A.G	0.00666819	0.0140737	0.473805	0.63564	NA	NA	NA	linear	100074	NA	NA	AC_GLUCOSE ~ m.9377.A.G + AGE + SEX + TWB2_Batch + PC1 + PC2 + PC3 + PC4 + PC5 + PC6 + PC7 + PC8 + PC9 + PC10 + AGE * SEX
BODY_HEIGHT	m.93.A.G	0.00374998	0.00791562	0.473744	0.635683	NA	NA	NA	linear	101700	NA	NA	BODY_HEIGHT ~ m.93.A.G + AGE + SEX + TWB2_Batch + PC1 + PC2 + PC3 + PC4 + PC5 + PC6 + PC7 + PC8 + PC9 + PC10 + AGE * SEX
Z_SCORE	m.7600.G.A	0.00742779	0.0156797	0.473721	0.6357	NA	NA	NA	linear	94569	NA	NA	Z_SCORE ~ m.7600.G.A + AGE + SEX + TWB2_Batch + PC1 + PC2 + PC3 + PC4 + PC5 + PC6 + PC7 + PC8 + PC9 + PC10 + AGE * SEX
BODY_HEIGHT	m.6960.C.T	-0.0033996	0.00717901	-0.473547	0.635824	NA	NA	NA	linear	101729	NA	NA	BODY_HEIGHT ~ m.6960.C.T + AGE + SEX + TWB2_Batch + PC1 + PC2 + PC3 + PC4 + PC5 + PC6 + PC7 + PC8 + PC9 + PC10 + AGE * SEX
AFP	m.16243.T.C	-0.00470994	0.00995029	-0.473347	0.635967	NA	NA	NA	linear	100755	NA	NA	AFP ~ m.16243.T.C + AGE + SEX + TWB2_Batch + PC1 + PC2 + PC3 + PC4 + PC5 + PC6 + PC7 + PC8 + PC9 + PC10 + AGE * SEX
WBC	m.513.G.A	0.00662648	0.014004	0.473184	0.636083	NA	NA	NA	linear	101756	NA	NA	WBC ~ m.513.G.A + AGE + SEX + TWB2_Batch + PC1 + PC2 + PC3 + PC4 + PC5 + PC6 + PC7 + PC8 + PC9 + PC10 + AGE * SEX
FEV10_FVC	m.7861.T.C	-0.00798236	0.0168701	-0.473165	0.636098	NA	NA	NA	linear	46721	NA	NA	FEV10_FVC ~ m.7861.T.C + AGE + SEX + TWB2_Batch + PC1 + PC2 + PC3 + PC4 + PC5 + PC6 + PC7 + PC8 + PC9 + PC10 + AGE * SEX
GAMMA_GT	m.3206.C.T	-0.00326608	0.00690482	-0.473015	0.636203	NA	NA	NA	linear	101238	NA	NA	GAMMA_GT ~ m.3206.C.T + AGE + SEX + TWB2_Batch + PC1 + PC2 + PC3 + PC4 + PC5 + PC6 + PC7 + PC8 + PC9 + PC10 + AGE * SEX
RBC	m.955.A.AC	0.00339711	0.00718276	0.472954	0.636247	NA	NA	NA	linear	100075	NA	NA	RBC ~ m.955.A.AC + AGE + SEX + TWB2_Batch + PC1 + PC2 + PC3 + PC4 + PC5 + PC6 + PC7 + PC8 + PC9 + PC10 + AGE * SEX
SGOT	m.10400.C.T	-0.00137182	0.00290175	-0.472758	0.636387	NA	NA	NA	linear	101309	NA	NA	SGOT ~ m.10400.C.T + AGE + SEX + TWB2_Batch + PC1 + PC2 + PC3 + PC4 + PC5 + PC6 + PC7 + PC8 + PC9 + PC10 + AGE * SEX
DIASTOLIC_PRESSURE	m.15535.C.T	-0.00340141	0.00719589	-0.472687	0.636437	NA	NA	NA	linear	101588	NA	NA	DIASTOLIC_PRESSURE ~ m.15535.C.T + AGE + SEX + TWB2_Batch + PC1 + PC2 + PC3 + PC4 + PC5 + PC6 + PC7 + PC8 + PC9 + PC10 + AGE * SEX
RBC	m.14308.T.C	-0.00400241	0.00846814	-0.472644	0.636468	NA	NA	NA	linear	101462	NA	NA	RBC ~ m.14308.T.C + AGE + SEX + TWB2_Batch + PC1 + PC2 + PC3 + PC4 + PC5 + PC6 + PC7 + PC8 + PC9 + PC10 + AGE * SEX
WHR	m.14502.T.C	0.00438094	0.00927098	0.472543	0.636541	NA	NA	NA	linear	101719	NA	NA	WHR ~ m.14502.T.C + AGE + SEX + TWB2_Batch + PC1 + PC2 + PC3 + PC4 + PC5 + PC6 + PC7 + PC8 + PC9 + PC10 + AGE * SEX
WHR	m.15040.C.T	0.00438013	0.00927094	0.472458	0.636601	NA	NA	NA	linear	101720	NA	NA	WHR ~ m.15040.C.T + AGE + SEX + TWB2_Batch + PC1 + PC2 + PC3 + PC4 + PC5 + PC6 + PC7 + PC8 + PC9 + PC10 + AGE * SEX
CREATININE_URINE	m.15851.A.G	-0.0113261	0.0239726	-0.472461	0.636603	NA	NA	NA	linear	20948	NA	NA	CREATININE_URINE ~ m.15851.A.G + AGE + SEX + TWB2_Batch + PC1 + PC2 + PC3 + PC4 + PC5 + PC6 + PC7 + PC8 + PC9 + PC10 + AGE * SEX
BMI	m.10208.T.C	0.00659249	0.0139556	0.472391	0.636649	NA	NA	NA	linear	101637	NA	NA	BMI ~ m.10208.T.C + AGE + SEX + TWB2_Batch + PC1 + PC2 + PC3 + PC4 + PC5 + PC6 + PC7 + PC8 + PC9 + PC10 + AGE * SEX
FEV10_FVC	m.8964.C.T	0.00830666	0.0175863	0.472338	0.636688	NA	NA	NA	linear	46732	NA	NA	FEV10_FVC ~ m.8964.C.T + AGE + SEX + TWB2_Batch + PC1 + PC2 + PC3 + PC4 + PC5 + PC6 + PC7 + PC8 + PC9 + PC10 + AGE * SEX
URIC_ACID	m.200.A.G	-0.00571424	0.0121019	-0.472177	0.636801	NA	NA	NA	linear	101472	NA	NA	URIC_ACID ~ m.200.A.G + AGE + SEX + TWB2_Batch + PC1 + PC2 + PC3 + PC4 + PC5 + PC6 + PC7 + PC8 + PC9 + PC10 + AGE * SEX
BMI	m.16243.T.C	-0.00513452	0.0108742	-0.472173	0.636804	NA	NA	NA	linear	100794	NA	NA	BMI ~ m.16243.T.C + AGE + SEX + TWB2_Batch + PC1 + PC2 + PC3 + PC4 + PC5 + PC6 + PC7 + PC8 + PC9 + PC10 + AGE * SEX
CREATININE	m.8964.C.T	-0.00423129	0.0089623	-0.472121	0.636841	NA	NA	NA	linear	101612	NA	NA	CREATININE ~ m.8964.C.T + AGE + SEX + TWB2_Batch + PC1 + PC2 + PC3 + PC4 + PC5 + PC6 + PC7 + PC8 + PC9 + PC10 + AGE * SEX
BMI	m.752.C.T	-0.00434027	0.00919898	-0.471821	0.637056	NA	NA	NA	linear	101641	NA	NA	BMI ~ m.752.C.T + AGE + SEX + TWB2_Batch + PC1 + PC2 + PC3 + PC4 + PC5 + PC6 + PC7 + PC8 + PC9 + PC10 + AGE * SEX
SGOT	m.9540.T.C	-0.00136805	0.00290079	-0.471613	0.637204	NA	NA	NA	linear	101389	NA	NA	SGOT ~ m.9540.T.C + AGE + SEX + TWB2_Batch + PC1 + PC2 + PC3 + PC4 + PC5 + PC6 + PC7 + PC8 + PC9 + PC10 + AGE * SEX
GAMMA_GT	m.7196.C.A	-0.0025189	0.00534118	-0.4716	0.637213	NA	NA	NA	linear	101336	NA	NA	GAMMA_GT ~ m.7196.C.A + AGE + SEX + TWB2_Batch + PC1 + PC2 + PC3 + PC4 + PC5 + PC6 + PC7 + PC8 + PC9 + PC10 + AGE * SEX
RBC	m.513.GCACA.G	0.00433017	0.00918843	0.471263	0.637454	NA	NA	NA	linear	101668	NA	NA	RBC ~ m.513.GCACA.G + AGE + SEX + TWB2_Batch + PC1 + PC2 + PC3 + PC4 + PC5 + PC6 + PC7 + PC8 + PC9 + PC10 + AGE * SEX
HB	m.4164.A.G	-0.00208745	0.0044298	-0.471229	0.637478	NA	NA	NA	linear	101744	NA	NA	HB ~ m.4164.A.G + AGE + SEX + TWB2_Batch + PC1 + PC2 + PC3 + PC4 + PC5 + PC6 + PC7 + PC8 + PC9 + PC10 + AGE * SEX
LDL_C	m.3111.A.T	0.00609992	0.0129454	0.471203	0.637497	NA	NA	NA	linear	101719	NA	NA	LDL_C ~ m.3111.A.T + AGE + SEX + TWB2_Batch + PC1 + PC2 + PC3 + PC4 + PC5 + PC6 + PC7 + PC8 + PC9 + PC10 + AGE * SEX
TG	m.5913.G.A	-0.00569298	0.0120821	-0.47119	0.637506	NA	NA	NA	linear	101358	NA	NA	TG ~ m.5913.G.A + AGE + SEX + TWB2_Batch + PC1 + PC2 + PC3 + PC4 + PC5 + PC6 + PC7 + PC8 + PC9 + PC10 + AGE * SEX
AC_GLUCOSE	m.13105.A.G	-0.00469884	0.00997232	-0.471189	0.637507	NA	NA	NA	linear	100888	NA	NA	AC_GLUCOSE ~ m.13105.A.G + AGE + SEX + TWB2_Batch + PC1 + PC2 + PC3 + PC4 + PC5 + PC6 + PC7 + PC8 + PC9 + PC10 + AGE * SEX
WBC	m.15508.C.T	0.00541489	0.0114943	0.471095	0.637574	NA	NA	NA	linear	101649	NA	NA	WBC ~ m.15508.C.T + AGE + SEX + TWB2_Batch + PC1 + PC2 + PC3 + PC4 + PC5 + PC6 + PC7 + PC8 + PC9 + PC10 + AGE * SEX
GAMMA_GT	m.10535.T.C	-0.00340789	0.00723444	-0.471065	0.637596	NA	NA	NA	linear	101333	NA	NA	GAMMA_GT ~ m.10535.T.C + AGE + SEX + TWB2_Batch + PC1 + PC2 + PC3 + PC4 + PC5 + PC6 + PC7 + PC8 + PC9 + PC10 + AGE * SEX
RBC	m.3394.T.C	-0.00406791	0.00864201	-0.470713	0.637846	NA	NA	NA	linear	101765	NA	NA	RBC ~ m.3394.T.C + AGE + SEX + TWB2_Batch + PC1 + PC2 + PC3 + PC4 + PC5 + PC6 + PC7 + PC8 + PC9 + PC10 + AGE * SEX
HCT	m.681.T.C	-0.0033968	0.00721931	-0.470515	0.637988	NA	NA	NA	linear	101558	NA	NA	HCT ~ m.681.T.C + AGE + SEX + TWB2_Batch + PC1 + PC2 + PC3 + PC4 + PC5 + PC6 + PC7 + PC8 + PC9 + PC10 + AGE * SEX
SYSTOLIC_PRESSURE	m.10397.A.G	0.00259047	0.0055062	0.470464	0.638025	NA	NA	NA	linear	101741	NA	NA	SYSTOLIC_PRESSURE ~ m.10397.A.G + AGE + SEX + TWB2_Batch + PC1 + PC2 + PC3 + PC4 + PC5 + PC6 + PC7 + PC8 + PC9 + PC10 + AGE * SEX
FEV10_FVC	m.12630.G.A	0.00723899	0.0153901	0.470368	0.638094	NA	NA	NA	linear	46511	NA	NA	FEV10_FVC ~ m.12630.G.A + AGE + SEX + TWB2_Batch + PC1 + PC2 + PC3 + PC4 + PC5 + PC6 + PC7 + PC8 + PC9 + PC10 + AGE * SEX
BODY_BUTTOCKS	m.3497.C.T	-0.00402569	0.00855994	-0.470294	0.638146	NA	NA	NA	linear	101597	NA	NA	BODY_BUTTOCKS ~ m.3497.C.T + AGE + SEX + TWB2_Batch + PC1 + PC2 + PC3 + PC4 + PC5 + PC6 + PC7 + PC8 + PC9 + PC10 + AGE * SEX
FVC	m.3483.G.A	0.0047428	0.0100907	0.470014	0.638347	NA	NA	NA	linear	46721	NA	NA	FVC ~ m.3483.G.A + AGE + SEX + TWB2_Batch + PC1 + PC2 + PC3 + PC4 + PC5 + PC6 + PC7 + PC8 + PC9 + PC10 + AGE * SEX
BODY_FAT_RATE	m.14971.T.C	0.00581683	0.0123773	0.469962	0.638384	NA	NA	NA	linear	98443	NA	NA	BODY_FAT_RATE ~ m.14971.T.C + AGE + SEX + TWB2_Batch + PC1 + PC2 + PC3 + PC4 + PC5 + PC6 + PC7 + PC8 + PC9 + PC10 + AGE * SEX
GAMMA_GT	m.15927.G.A	-0.00488893	0.0104045	-0.469885	0.638439	NA	NA	NA	linear	101297	NA	NA	GAMMA_GT ~ m.15927.G.A + AGE + SEX + TWB2_Batch + PC1 + PC2 + PC3 + PC4 + PC5 + PC6 + PC7 + PC8 + PC9 + PC10 + AGE * SEX
AC_GLUCOSE	m.12549.C.T	0.00462467	0.0098455	0.469724	0.638553	NA	NA	NA	linear	100835	NA	NA	AC_GLUCOSE ~ m.12549.C.T + AGE + SEX + TWB2_Batch + PC1 + PC2 + PC3 + PC4 + PC5 + PC6 + PC7 + PC8 + PC9 + PC10 + AGE * SEX
FEV10_FVC	m.6752.A.G	0.00839535	0.0178917	0.469232	0.638906	NA	NA	NA	linear	46722	NA	NA	FEV10_FVC ~ m.6752.A.G + AGE + SEX + TWB2_Batch + PC1 + PC2 + PC3 + PC4 + PC5 + PC6 + PC7 + PC8 + PC9 + PC10 + AGE * SEX
URIC_ACID	m.9468.A.G	0.00678345	0.014461	0.469087	0.639009	NA	NA	NA	linear	101771	NA	NA	URIC_ACID ~ m.9468.A.G + AGE + SEX + TWB2_Batch + PC1 + PC2 + PC3 + PC4 + PC5 + PC6 + PC7 + PC8 + PC9 + PC10 + AGE * SEX
FEV10_FVC	m.13563.A.G	0.00677818	0.0144499	0.469081	0.639014	NA	NA	NA	linear	46585	NA	NA	FEV10_FVC ~ m.13563.A.G + AGE + SEX + TWB2_Batch + PC1 + PC2 + PC3 + PC4 + PC5 + PC6 + PC7 + PC8 + PC9 + PC10 + AGE * SEX
ALBUMIN	m.9180.A.G	-0.00286931	0.00611725	-0.469053	0.639033	NA	NA	NA	linear	101745	NA	NA	ALBUMIN ~ m.9180.A.G + AGE + SEX + TWB2_Batch + PC1 + PC2 + PC3 + PC4 + PC5 + PC6 + PC7 + PC8 + PC9 + PC10 + AGE * SEX
FEV10	m.513.GCA.G	-0.00165646	0.00353438	-0.468672	0.639307	NA	NA	NA	linear	44145	NA	NA	FEV10 ~ m.513.GCA.G + AGE + SEX + TWB2_Batch + PC1 + PC2 + PC3 + PC4 + PC5 + PC6 + PC7 + PC8 + PC9 + PC10 + AGE * SEX
URIC_ACID	m.13135.G.A	-0.00391661	0.00835726	-0.468648	0.639322	NA	NA	NA	linear	101730	NA	NA	URIC_ACID ~ m.13135.G.A + AGE + SEX + TWB2_Batch + PC1 + PC2 + PC3 + PC4 + PC5 + PC6 + PC7 + PC8 + PC9 + PC10 + AGE * SEX
MICROALB	m.1048.C.T	0.00422391	0.00901882	0.468344	0.63954	NA	NA	NA	linear	100463	NA	NA	MICROALB ~ m.1048.C.T + AGE + SEX + TWB2_Batch + PC1 + PC2 + PC3 + PC4 + PC5 + PC6 + PC7 + PC8 + PC9 + PC10 + AGE * SEX
egfr_cr	m.513.GCACA.G	0.00339547	0.0072547	0.468038	0.639759	NA	NA	NA	linear	101694	NA	NA	egfr_cr ~ m.513.GCACA.G + AGE + SEX + TWB2_Batch + PC1 + PC2 + PC3 + PC4 + PC5 + PC6 + PC7 + PC8 + PC9 + PC10 + AGE * SEX
PLATELET	m.6392.T.C	-0.00184626	0.0039467	-0.467799	0.639929	NA	NA	NA	linear	101542	NA	NA	PLATELET ~ m.6392.T.C + AGE + SEX + TWB2_Batch + PC1 + PC2 + PC3 + PC4 + PC5 + PC6 + PC7 + PC8 + PC9 + PC10 + AGE * SEX
BODY_WAISTLINE	m.6253.T.C	0.00432425	0.0092447	0.467754	0.639961	NA	NA	NA	linear	101178	NA	NA	BODY_WAISTLINE ~ m.6253.T.C + AGE + SEX + TWB2_Batch + PC1 + PC2 + PC3 + PC4 + PC5 + PC6 + PC7 + PC8 + PC9 + PC10 + AGE * SEX
PLATELET	m.16145.G.A	-0.00594087	0.0127045	-0.467618	0.640059	NA	NA	NA	linear	101670	NA	NA	PLATELET ~ m.16145.G.A + AGE + SEX + TWB2_Batch + PC1 + PC2 + PC3 + PC4 + PC5 + PC6 + PC7 + PC8 + PC9 + PC10 + AGE * SEX
Z_SCORE	m.13928.G.C	0.00186341	0.0039855	0.467548	0.640109	NA	NA	NA	linear	95047	NA	NA	Z_SCORE ~ m.13928.G.C + AGE + SEX + TWB2_Batch + PC1 + PC2 + PC3 + PC4 + PC5 + PC6 + PC7 + PC8 + PC9 + PC10 + AGE * SEX
HCT	m.16260.C.T	-0.00319549	0.00683533	-0.467497	0.640146	NA	NA	NA	linear	101531	NA	NA	HCT ~ m.16260.C.T + AGE + SEX + TWB2_Batch + PC1 + PC2 + PC3 + PC4 + PC5 + PC6 + PC7 + PC8 + PC9 + PC10 + AGE * SEX
RBC	m.12549.C.T	-0.00429553	0.00919541	-0.467139	0.640402	NA	NA	NA	linear	101709	NA	NA	RBC ~ m.12549.C.T + AGE + SEX + TWB2_Batch + PC1 + PC2 + PC3 + PC4 + PC5 + PC6 + PC7 + PC8 + PC9 + PC10 + AGE * SEX
PLATELET	m.12714.T.C	0.00596554	0.012773	0.467041	0.640471	NA	NA	NA	linear	101568	NA	NA	PLATELET ~ m.12714.T.C + AGE + SEX + TWB2_Batch + PC1 + PC2 + PC3 + PC4 + PC5 + PC6 + PC7 + PC8 + PC9 + PC10 + AGE * SEX
GAMMA_GT	m.8473.T.C	-0.00322328	0.00690601	-0.466735	0.64069	NA	NA	NA	linear	101067	NA	NA	GAMMA_GT ~ m.8473.T.C + AGE + SEX + TWB2_Batch + PC1 + PC2 + PC3 + PC4 + PC5 + PC6 + PC7 + PC8 + PC9 + PC10 + AGE * SEX
AFP	m.247.GA.G	0.0015731	0.00337492	0.466115	0.641134	NA	NA	NA	linear	101050	NA	NA	AFP ~ m.247.GA.G + AGE + SEX + TWB2_Batch + PC1 + PC2 + PC3 + PC4 + PC5 + PC6 + PC7 + PC8 + PC9 + PC10 + AGE * SEX
HCT	m.8794.C.T	-0.00277347	0.00595261	-0.465924	0.641271	NA	NA	NA	linear	101615	NA	NA	HCT ~ m.8794.C.T + AGE + SEX + TWB2_Batch + PC1 + PC2 + PC3 + PC4 + PC5 + PC6 + PC7 + PC8 + PC9 + PC10 + AGE * SEX
AFP	m.16319.G.A	0.00208936	0.00448712	0.465636	0.641477	NA	NA	NA	linear	98970	NA	NA	AFP ~ m.16319.G.A + AGE + SEX + TWB2_Batch + PC1 + PC2 + PC3 + PC4 + PC5 + PC6 + PC7 + PC8 + PC9 + PC10 + AGE * SEX
TG	m.12372.G.A	0.00335386	0.00720433	0.465534	0.64155	NA	NA	NA	linear	101175	NA	NA	TG ~ m.12372.G.A + AGE + SEX + TWB2_Batch + PC1 + PC2 + PC3 + PC4 + PC5 + PC6 + PC7 + PC8 + PC9 + PC10 + AGE * SEX
SGOT	m.9548.G.A	-0.00423542	0.00910039	-0.465411	0.641638	NA	NA	NA	linear	100148	NA	NA	SGOT ~ m.9548.G.A + AGE + SEX + TWB2_Batch + PC1 + PC2 + PC3 + PC4 + PC5 + PC6 + PC7 + PC8 + PC9 + PC10 + AGE * SEX
TG	m.456.C.T	-0.00402034	0.0086387	-0.465387	0.641655	NA	NA	NA	linear	101332	NA	NA	TG ~ m.456.C.T + AGE + SEX + TWB2_Batch + PC1 + PC2 + PC3 + PC4 + PC5 + PC6 + PC7 + PC8 + PC9 + PC10 + AGE * SEX
WHR	m.8440.A.G	-0.00571168	0.0122734	-0.46537	0.641668	NA	NA	NA	linear	101280	NA	NA	WHR ~ m.8440.A.G + AGE + SEX + TWB2_Batch + PC1 + PC2 + PC3 + PC4 + PC5 + PC6 + PC7 + PC8 + PC9 + PC10 + AGE * SEX
BODY_WAISTLINE	m.11536.C.T	0.00450168	0.00967447	0.465315	0.641707	NA	NA	NA	linear	101638	NA	NA	BODY_WAISTLINE ~ m.11536.C.T + AGE + SEX + TWB2_Batch + PC1 + PC2 + PC3 + PC4 + PC5 + PC6 + PC7 + PC8 + PC9 + PC10 + AGE * SEX
AFP	m.5460.G.A	-0.00230132	0.00494725	-0.465171	0.64181	NA	NA	NA	linear	101608	NA	NA	AFP ~ m.5460.G.A + AGE + SEX + TWB2_Batch + PC1 + PC2 + PC3 + PC4 + PC5 + PC6 + PC7 + PC8 + PC9 + PC10 + AGE * SEX
LDL_C	m.10873.T.C	0.00143855	0.00309474	0.464836	0.64205	NA	NA	NA	linear	101141	NA	NA	LDL_C ~ m.10873.T.C + AGE + SEX + TWB2_Batch + PC1 + PC2 + PC3 + PC4 + PC5 + PC6 + PC7 + PC8 + PC9 + PC10 + AGE * SEX
BODY_HEIGHT	m.12666.A.C	-0.00418292	0.00899885	-0.464828	0.642055	NA	NA	NA	linear	101614	NA	NA	BODY_HEIGHT ~ m.12666.A.C + AGE + SEX + TWB2_Batch + PC1 + PC2 + PC3 + PC4 + PC5 + PC6 + PC7 + PC8 + PC9 + PC10 + AGE * SEX
BODY_HEIGHT	m.16111.C.T	0.00312483	0.00672284	0.464808	0.64207	NA	NA	NA	linear	101591	NA	NA	BODY_HEIGHT ~ m.16111.C.T + AGE + SEX + TWB2_Batch + PC1 + PC2 + PC3 + PC4 + PC5 + PC6 + PC7 + PC8 + PC9 + PC10 + AGE * SEX
LDL_C	m.16316.A.G	0.00528002	0.0113626	0.464685	0.642158	NA	NA	NA	linear	101703	NA	NA	LDL_C ~ m.16316.A.G + AGE + SEX + TWB2_Batch + PC1 + PC2 + PC3 + PC4 + PC5 + PC6 + PC7 + PC8 + PC9 + PC10 + AGE * SEX
CREATININE	m.11665.C.T	-0.00229059	0.00493095	-0.464534	0.642266	NA	NA	NA	linear	101627	NA	NA	CREATININE ~ m.11665.C.T + AGE + SEX + TWB2_Batch + PC1 + PC2 + PC3 + PC4 + PC5 + PC6 + PC7 + PC8 + PC9 + PC10 + AGE * SEX
HB	m.4850.C.T	0.00244328	0.00526114	0.464401	0.642361	NA	NA	NA	linear	101747	NA	NA	HB ~ m.4850.C.T + AGE + SEX + TWB2_Batch + PC1 + PC2 + PC3 + PC4 + PC5 + PC6 + PC7 + PC8 + PC9 + PC10 + AGE * SEX
T_CHO	m.1719.G.A	-0.00482371	0.0103891	-0.464304	0.642431	NA	NA	NA	linear	101408	NA	NA	T_CHO ~ m.1719.G.A + AGE + SEX + TWB2_Batch + PC1 + PC2 + PC3 + PC4 + PC5 + PC6 + PC7 + PC8 + PC9 + PC10 + AGE * SEX
CREATININE_URINE	m.15662.A.G	-0.0110615	0.0238264	-0.464255	0.64247	NA	NA	NA	linear	20940	NA	NA	CREATININE_URINE ~ m.15662.A.G + AGE + SEX + TWB2_Batch + PC1 + PC2 + PC3 + PC4 + PC5 + PC6 + PC7 + PC8 + PC9 + PC10 + AGE * SEX
URIC_ACID	m.15470.T.C	-0.00517992	0.0111637	-0.463996	0.642651	NA	NA	NA	linear	101775	NA	NA	URIC_ACID ~ m.15470.T.C + AGE + SEX + TWB2_Batch + PC1 + PC2 + PC3 + PC4 + PC5 + PC6 + PC7 + PC8 + PC9 + PC10 + AGE * SEX
HCT	m.8584.G.A	0.00170775	0.00368054	0.463993	0.642654	NA	NA	NA	linear	101751	NA	NA	HCT ~ m.8584.G.A + AGE + SEX + TWB2_Batch + PC1 + PC2 + PC3 + PC4 + PC5 + PC6 + PC7 + PC8 + PC9 + PC10 + AGE * SEX
MICROALB	m.15884.G.A	0.00709371	0.0152912	0.463907	0.642715	NA	NA	NA	linear	100515	NA	NA	MICROALB ~ m.15884.G.A + AGE + SEX + TWB2_Batch + PC1 + PC2 + PC3 + PC4 + PC5 + PC6 + PC7 + PC8 + PC9 + PC10 + AGE * SEX
GAMMA_GT	m.15487.A.T	-0.00247742	0.00534085	-0.463862	0.642747	NA	NA	NA	linear	101338	NA	NA	GAMMA_GT ~ m.15487.A.T + AGE + SEX + TWB2_Batch + PC1 + PC2 + PC3 + PC4 + PC5 + PC6 + PC7 + PC8 + PC9 + PC10 + AGE * SEX
BODY_WAISTLINE	m.12714.T.C	-0.00574005	0.0123796	-0.463669	0.642886	NA	NA	NA	linear	101604	NA	NA	BODY_WAISTLINE ~ m.12714.T.C + AGE + SEX + TWB2_Batch + PC1 + PC2 + PC3 + PC4 + PC5 + PC6 + PC7 + PC8 + PC9 + PC10 + AGE * SEX
BODY_HEIGHT	m.8200.T.C	0.00543661	0.0117254	0.46366	0.642892	NA	NA	NA	linear	100937	NA	NA	BODY_HEIGHT ~ m.8200.T.C + AGE + SEX + TWB2_Batch + PC1 + PC2 + PC3 + PC4 + PC5 + PC6 + PC7 + PC8 + PC9 + PC10 + AGE * SEX
CREATININE	m.14308.T.C	0.00329939	0.00712243	0.463238	0.643194	NA	NA	NA	linear	101323	NA	NA	CREATININE ~ m.14308.T.C + AGE + SEX + TWB2_Batch + PC1 + PC2 + PC3 + PC4 + PC5 + PC6 + PC7 + PC8 + PC9 + PC10 + AGE * SEX
ALBUMIN	m.15217.G.A	0.00604256	0.0130472	0.463131	0.643271	NA	NA	NA	linear	100933	NA	NA	ALBUMIN ~ m.15217.G.A + AGE + SEX + TWB2_Batch + PC1 + PC2 + PC3 + PC4 + PC5 + PC6 + PC7 + PC8 + PC9 + PC10 + AGE * SEX
FEV10_FVC	m.16399.A.G	-0.00673248	0.0145401	-0.463028	0.643346	NA	NA	NA	linear	46739	NA	NA	FEV10_FVC ~ m.16399.A.G + AGE + SEX + TWB2_Batch + PC1 + PC2 + PC3 + PC4 + PC5 + PC6 + PC7 + PC8 + PC9 + PC10 + AGE * SEX
FEV10_FVC	m.9824.T.A	0.00822265	0.0177599	0.462991	0.643373	NA	NA	NA	linear	46717	NA	NA	FEV10_FVC ~ m.9824.T.A + AGE + SEX + TWB2_Batch + PC1 + PC2 + PC3 + PC4 + PC5 + PC6 + PC7 + PC8 + PC9 + PC10 + AGE * SEX
RBC	m.15071.T.C	-0.00421105	0.00909794	-0.462857	0.643468	NA	NA	NA	linear	101767	NA	NA	RBC ~ m.15071.T.C + AGE + SEX + TWB2_Batch + PC1 + PC2 + PC3 + PC4 + PC5 + PC6 + PC7 + PC8 + PC9 + PC10 + AGE * SEX
BMI	m.207.G.A	-0.00348647	0.00753291	-0.462832	0.643486	NA	NA	NA	linear	101010	NA	NA	BMI ~ m.207.G.A + AGE + SEX + TWB2_Batch + PC1 + PC2 + PC3 + PC4 + PC5 + PC6 + PC7 + PC8 + PC9 + PC10 + AGE * SEX
BODY_WAISTLINE	m.207.G.A	-0.00334406	0.007226	-0.462782	0.643522	NA	NA	NA	linear	101066	NA	NA	BODY_WAISTLINE ~ m.207.G.A + AGE + SEX + TWB2_Batch + PC1 + PC2 + PC3 + PC4 + PC5 + PC6 + PC7 + PC8 + PC9 + PC10 + AGE * SEX
SYSTOLIC_PRESSURE	m.663.A.G	-0.00304599	0.00658651	-0.462459	0.643754	NA	NA	NA	linear	101573	NA	NA	SYSTOLIC_PRESSURE ~ m.663.A.G + AGE + SEX + TWB2_Batch + PC1 + PC2 + PC3 + PC4 + PC5 + PC6 + PC7 + PC8 + PC9 + PC10 + AGE * SEX
AC_GLUCOSE	m.13708.G.A	0.00318929	0.0068973	0.462397	0.643797	NA	NA	NA	linear	100657	NA	NA	AC_GLUCOSE ~ m.13708.G.A + AGE + SEX + TWB2_Batch + PC1 + PC2 + PC3 + PC4 + PC5 + PC6 + PC7 + PC8 + PC9 + PC10 + AGE * SEX
DIASTOLIC_PRESSURE	m.207.G.A	-0.00338225	0.00731505	-0.462369	0.643817	NA	NA	NA	linear	101114	NA	NA	DIASTOLIC_PRESSURE ~ m.207.G.A + AGE + SEX + TWB2_Batch + PC1 + PC2 + PC3 + PC4 + PC5 + PC6 + PC7 + PC8 + PC9 + PC10 + AGE * SEX
HB	m.210.A.G	0.0032424	0.00701313	0.462333	0.643844	NA	NA	NA	linear	101579	NA	NA	HB ~ m.210.A.G + AGE + SEX + TWB2_Batch + PC1 + PC2 + PC3 + PC4 + PC5 + PC6 + PC7 + PC8 + PC9 + PC10 + AGE * SEX
HCT	m.12091.T.C	0.00251484	0.00544079	0.462218	0.643926	NA	NA	NA	linear	101223	NA	NA	HCT ~ m.12091.T.C + AGE + SEX + TWB2_Batch + PC1 + PC2 + PC3 + PC4 + PC5 + PC6 + PC7 + PC8 + PC9 + PC10 + AGE * SEX
HB	m.15301.G.A	0.00111017	0.00240225	0.462139	0.643983	NA	NA	NA	linear	101744	NA	NA	HB ~ m.15301.G.A + AGE + SEX + TWB2_Batch + PC1 + PC2 + PC3 + PC4 + PC5 + PC6 + PC7 + PC8 + PC9 + PC10 + AGE * SEX
GAMMA_GT	m.15662.A.G	-0.00495294	0.0107204	-0.462013	0.644073	NA	NA	NA	linear	101266	NA	NA	GAMMA_GT ~ m.15662.A.G + AGE + SEX + TWB2_Batch + PC1 + PC2 + PC3 + PC4 + PC5 + PC6 + PC7 + PC8 + PC9 + PC10 + AGE * SEX
BODY_WEIGHT	m.9545.A.G	0.00386336	0.00836526	0.461834	0.644201	NA	NA	NA	linear	101070	NA	NA	BODY_WEIGHT ~ m.9545.A.G + AGE + SEX + TWB2_Batch + PC1 + PC2 + PC3 + PC4 + PC5 + PC6 + PC7 + PC8 + PC9 + PC10 + AGE * SEX
SGPT	m.1709.G.A	-0.00464622	0.0100606	-0.461822	0.64421	NA	NA	NA	linear	101292	NA	NA	SGPT ~ m.1709.G.A + AGE + SEX + TWB2_Batch + PC1 + PC2 + PC3 + PC4 + PC5 + PC6 + PC7 + PC8 + PC9 + PC10 + AGE * SEX
BODY_WEIGHT	m.153.A.G	0.00463539	0.0100423	0.461586	0.644379	NA	NA	NA	linear	101666	NA	NA	BODY_WEIGHT ~ m.153.A.G + AGE + SEX + TWB2_Batch + PC1 + PC2 + PC3 + PC4 + PC5 + PC6 + PC7 + PC8 + PC9 + PC10 + AGE * SEX
FVC	m.5417.G.A	-0.00351823	0.00762383	-0.461478	0.644458	NA	NA	NA	linear	46721	NA	NA	FVC ~ m.5417.G.A + AGE + SEX + TWB2_Batch + PC1 + PC2 + PC3 + PC4 + PC5 + PC6 + PC7 + PC8 + PC9 + PC10 + AGE * SEX
SGOT	m.1541.T.C	-0.00629754	0.013648	-0.461426	0.644494	NA	NA	NA	linear	101169	NA	NA	SGOT ~ m.1541.T.C + AGE + SEX + TWB2_Batch + PC1 + PC2 + PC3 + PC4 + PC5 + PC6 + PC7 + PC8 + PC9 + PC10 + AGE * SEX
LDL_C	m.15662.A.G	-0.00527488	0.0114335	-0.461355	0.644545	NA	NA	NA	linear	101681	NA	NA	LDL_C ~ m.15662.A.G + AGE + SEX + TWB2_Batch + PC1 + PC2 + PC3 + PC4 + PC5 + PC6 + PC7 + PC8 + PC9 + PC10 + AGE * SEX
HCT	m.456.C.T	-0.00332383	0.00720771	-0.46115	0.644692	NA	NA	NA	linear	101725	NA	NA	HCT ~ m.456.C.T + AGE + SEX + TWB2_Batch + PC1 + PC2 + PC3 + PC4 + PC5 + PC6 + PC7 + PC8 + PC9 + PC10 + AGE * SEX
BODY_FAT_RATE	m.3571.C.T	0.00356904	0.00773944	0.461149	0.644692	NA	NA	NA	linear	98438	NA	NA	BODY_FAT_RATE ~ m.3571.C.T + AGE + SEX + TWB2_Batch + PC1 + PC2 + PC3 + PC4 + PC5 + PC6 + PC7 + PC8 + PC9 + PC10 + AGE * SEX
WBC	m.5302.T.C	0.00708377	0.0153626	0.461105	0.644724	NA	NA	NA	linear	101759	NA	NA	WBC ~ m.5302.T.C + AGE + SEX + TWB2_Batch + PC1 + PC2 + PC3 + PC4 + PC5 + PC6 + PC7 + PC8 + PC9 + PC10 + AGE * SEX
HDL_C	m.12361.A.G	-0.00465978	0.0101057	-0.461103	0.644726	NA	NA	NA	linear	101649	NA	NA	HDL_C ~ m.12361.A.G + AGE + SEX + TWB2_Batch + PC1 + PC2 + PC3 + PC4 + PC5 + PC6 + PC7 + PC8 + PC9 + PC10 + AGE * SEX
HBA1C	m.10397.A.G	-0.00267154	0.00579639	-0.460898	0.644873	NA	NA	NA	linear	100942	NA	NA	HBA1C ~ m.10397.A.G + AGE + SEX + TWB2_Batch + PC1 + PC2 + PC3 + PC4 + PC5 + PC6 + PC7 + PC8 + PC9 + PC10 + AGE * SEX
HCT	m.12354.T.C	-0.00540393	0.0117273	-0.460799	0.644944	NA	NA	NA	linear	101750	NA	NA	HCT ~ m.12354.T.C + AGE + SEX + TWB2_Batch + PC1 + PC2 + PC3 + PC4 + PC5 + PC6 + PC7 + PC8 + PC9 + PC10 + AGE * SEX
MICROALB	m.16148.C.T	0.00516879	0.0112203	0.460665	0.64504	NA	NA	NA	linear	100650	NA	NA	MICROALB ~ m.16148.C.T + AGE + SEX + TWB2_Batch + PC1 + PC2 + PC3 + PC4 + PC5 + PC6 + PC7 + PC8 + PC9 + PC10 + AGE * SEX
URIC_ACID	m.8270.CACCCCCTCT.C	-0.00151694	0.00329302	-0.460654	0.645048	NA	NA	NA	linear	101470	NA	NA	URIC_ACID ~ m.8270.CACCCCCTCT.C + AGE + SEX + TWB2_Batch + PC1 + PC2 + PC3 + PC4 + PC5 + PC6 + PC7 + PC8 + PC9 + PC10 + AGE * SEX
WHR	m.13269.A.G	-0.00424408	0.00921544	-0.460541	0.645129	NA	NA	NA	linear	101563	NA	NA	WHR ~ m.13269.A.G + AGE + SEX + TWB2_Batch + PC1 + PC2 + PC3 + PC4 + PC5 + PC6 + PC7 + PC8 + PC9 + PC10 + AGE * SEX
FEV10	m.2835.C.T	0.00435681	0.00946606	0.460256	0.645335	NA	NA	NA	linear	46727	NA	NA	FEV10 ~ m.2835.C.T + AGE + SEX + TWB2_Batch + PC1 + PC2 + PC3 + PC4 + PC5 + PC6 + PC7 + PC8 + PC9 + PC10 + AGE * SEX
GAMMA_GT	m.13105.A.G	0.00460902	0.0100162	0.460154	0.645407	NA	NA	NA	linear	101333	NA	NA	GAMMA_GT ~ m.13105.A.G + AGE + SEX + TWB2_Batch + PC1 + PC2 + PC3 + PC4 + PC5 + PC6 + PC7 + PC8 + PC9 + PC10 + AGE * SEX
HDL_C	m.6960.C.T	0.00445123	0.00967533	0.46006	0.645474	NA	NA	NA	linear	101778	NA	NA	HDL_C ~ m.6960.C.T + AGE + SEX + TWB2_Batch + PC1 + PC2 + PC3 + PC4 + PC5 + PC6 + PC7 + PC8 + PC9 + PC10 + AGE * SEX
GAMMA_GT	m.5147.G.A	0.00436575	0.00949033	0.460021	0.645502	NA	NA	NA	linear	101297	NA	NA	GAMMA_GT ~ m.5147.G.A + AGE + SEX + TWB2_Batch + PC1 + PC2 + PC3 + PC4 + PC5 + PC6 + PC7 + PC8 + PC9 + PC10 + AGE * SEX
BODY_FAT_RATE	m.3497.C.T	0.00332895	0.00723734	0.459969	0.64554	NA	NA	NA	linear	98418	NA	NA	BODY_FAT_RATE ~ m.3497.C.T + AGE + SEX + TWB2_Batch + PC1 + PC2 + PC3 + PC4 + PC5 + PC6 + PC7 + PC8 + PC9 + PC10 + AGE * SEX
HB	m.16172.T.C	0.00163684	0.00355861	0.459967	0.645541	NA	NA	NA	linear	97965	NA	NA	HB ~ m.16172.T.C + AGE + SEX + TWB2_Batch + PC1 + PC2 + PC3 + PC4 + PC5 + PC6 + PC7 + PC8 + PC9 + PC10 + AGE * SEX
FEV10_FVC	m.12811.T.C	-0.00395978	0.00860969	-0.459922	0.645575	NA	NA	NA	linear	46738	NA	NA	FEV10_FVC ~ m.12811.T.C + AGE + SEX + TWB2_Batch + PC1 + PC2 + PC3 + PC4 + PC5 + PC6 + PC7 + PC8 + PC9 + PC10 + AGE * SEX
HEARTBEAT_SPEED	m.12549.C.T	0.00486582	0.0105804	0.459888	0.645598	NA	NA	NA	linear	101669	NA	NA	HEARTBEAT_SPEED ~ m.12549.C.T + AGE + SEX + TWB2_Batch + PC1 + PC2 + PC3 + PC4 + PC5 + PC6 + PC7 + PC8 + PC9 + PC10 + AGE * SEX
SGPT	m.15508.C.T	0.00491451	0.0106889	0.459776	0.645678	NA	NA	NA	linear	101191	NA	NA	SGPT ~ m.15508.C.T + AGE + SEX + TWB2_Batch + PC1 + PC2 + PC3 + PC4 + PC5 + PC6 + PC7 + PC8 + PC9 + PC10 + AGE * SEX
BUN	m.16319.G.A	0.00211894	0.00460936	0.459703	0.64573	NA	NA	NA	linear	98970	NA	NA	BUN ~ m.16319.G.A + AGE + SEX + TWB2_Batch + PC1 + PC2 + PC3 + PC4 + PC5 + PC6 + PC7 + PC8 + PC9 + PC10 + AGE * SEX
RBC	m.12561.G.A	-0.00527717	0.0114799	-0.459687	0.645742	NA	NA	NA	linear	101766	NA	NA	RBC ~ m.12561.G.A + AGE + SEX + TWB2_Batch + PC1 + PC2 + PC3 + PC4 + PC5 + PC6 + PC7 + PC8 + PC9 + PC10 + AGE * SEX
HCT	m.16316.A.G	0.00421396	0.00917001	0.459537	0.64585	NA	NA	NA	linear	101702	NA	NA	HCT ~ m.16316.A.G + AGE + SEX + TWB2_Batch + PC1 + PC2 + PC3 + PC4 + PC5 + PC6 + PC7 + PC8 + PC9 + PC10 + AGE * SEX
TG	m.16497.A.G	-0.00775302	0.0168738	-0.459471	0.645897	NA	NA	NA	linear	101318	NA	NA	TG ~ m.16497.A.G + AGE + SEX + TWB2_Batch + PC1 + PC2 + PC3 + PC4 + PC5 + PC6 + PC7 + PC8 + PC9 + PC10 + AGE * SEX
AC_GLUCOSE	m.3497.C.T	0.00371417	0.00808386	0.459455	0.645908	NA	NA	NA	linear	100852	NA	NA	AC_GLUCOSE ~ m.3497.C.T + AGE + SEX + TWB2_Batch + PC1 + PC2 + PC3 + PC4 + PC5 + PC6 + PC7 + PC8 + PC9 + PC10 + AGE * SEX
BODY_FAT_RATE	m.16290.C.T	-0.00248349	0.00540544	-0.459444	0.645916	NA	NA	NA	linear	95000	NA	NA	BODY_FAT_RATE ~ m.16290.C.T + AGE + SEX + TWB2_Batch + PC1 + PC2 + PC3 + PC4 + PC5 + PC6 + PC7 + PC8 + PC9 + PC10 + AGE * SEX
egfr_cr	m.16266.C.A	0.00294403	0.00640958	0.459317	0.646008	NA	NA	NA	linear	101610	NA	NA	egfr_cr ~ m.16266.C.A + AGE + SEX + TWB2_Batch + PC1 + PC2 + PC3 + PC4 + PC5 + PC6 + PC7 + PC8 + PC9 + PC10 + AGE * SEX
GAMMA_GT	m.12338.T.C	-0.00328279	0.0071476	-0.459286	0.64603	NA	NA	NA	linear	100522	NA	NA	GAMMA_GT ~ m.12338.T.C + AGE + SEX + TWB2_Batch + PC1 + PC2 + PC3 + PC4 + PC5 + PC6 + PC7 + PC8 + PC9 + PC10 + AGE * SEX
LDL_C	m.16297.T.C	0.00263365	0.00573587	0.459154	0.646124	NA	NA	NA	linear	101672	NA	NA	LDL_C ~ m.16297.T.C + AGE + SEX + TWB2_Batch + PC1 + PC2 + PC3 + PC4 + PC5 + PC6 + PC7 + PC8 + PC9 + PC10 + AGE * SEX
CREATININE_URINE	m.235.A.G	-0.00735287	0.0160152	-0.459119	0.646154	NA	NA	NA	linear	20932	NA	NA	CREATININE_URINE ~ m.235.A.G + AGE + SEX + TWB2_Batch + PC1 + PC2 + PC3 + PC4 + PC5 + PC6 + PC7 + PC8 + PC9 + PC10 + AGE * SEX
HDL_C	m.8772.T.C	-0.00497862	0.0108526	-0.458749	0.646415	NA	NA	NA	linear	101675	NA	NA	HDL_C ~ m.8772.T.C + AGE + SEX + TWB2_Batch + PC1 + PC2 + PC3 + PC4 + PC5 + PC6 + PC7 + PC8 + PC9 + PC10 + AGE * SEX
BMI	m.8584.G.A	0.00204275	0.00445363	0.458671	0.646471	NA	NA	NA	linear	101650	NA	NA	BMI ~ m.8584.G.A + AGE + SEX + TWB2_Batch + PC1 + PC2 + PC3 + PC4 + PC5 + PC6 + PC7 + PC8 + PC9 + PC10 + AGE * SEX
HDL_C	m.15508.C.T	-0.0049188	0.010724	-0.45867	0.646472	NA	NA	NA	linear	101661	NA	NA	HDL_C ~ m.15508.C.T + AGE + SEX + TWB2_Batch + PC1 + PC2 + PC3 + PC4 + PC5 + PC6 + PC7 + PC8 + PC9 + PC10 + AGE * SEX
AFP	m.512.AGC.A	-0.00575996	0.012558	-0.458669	0.646473	NA	NA	NA	linear	101605	NA	NA	AFP ~ m.512.AGC.A + AGE + SEX + TWB2_Batch + PC1 + PC2 + PC3 + PC4 + PC5 + PC6 + PC7 + PC8 + PC9 + PC10 + AGE * SEX
BODY_FAT_RATE	m.5093.T.C	0.00423134	0.0092254	0.458662	0.646478	NA	NA	NA	linear	98313	NA	NA	BODY_FAT_RATE ~ m.5093.T.C + AGE + SEX + TWB2_Batch + PC1 + PC2 + PC3 + PC4 + PC5 + PC6 + PC7 + PC8 + PC9 + PC10 + AGE * SEX
WBC	m.15662.A.G	0.00526955	0.0114918	0.458548	0.64656	NA	NA	NA	linear	101695	NA	NA	WBC ~ m.15662.A.G + AGE + SEX + TWB2_Batch + PC1 + PC2 + PC3 + PC4 + PC5 + PC6 + PC7 + PC8 + PC9 + PC10 + AGE * SEX
BODY_BUTTOCKS	m.10397.A.G	-0.0028048	0.00611704	-0.458522	0.646578	NA	NA	NA	linear	101637	NA	NA	BODY_BUTTOCKS ~ m.10397.A.G + AGE + SEX + TWB2_Batch + PC1 + PC2 + PC3 + PC4 + PC5 + PC6 + PC7 + PC8 + PC9 + PC10 + AGE * SEX
SGOT	m.7600.G.A	-0.00648018	0.014136	-0.458417	0.646654	NA	NA	NA	linear	100522	NA	NA	SGOT ~ m.7600.G.A + AGE + SEX + TWB2_Batch + PC1 + PC2 + PC3 + PC4 + PC5 + PC6 + PC7 + PC8 + PC9 + PC10 + AGE * SEX
WHR	m.199.T.C	-0.00187913	0.00409984	-0.458343	0.646707	NA	NA	NA	linear	100348	NA	NA	WHR ~ m.199.T.C + AGE + SEX + TWB2_Batch + PC1 + PC2 + PC3 + PC4 + PC5 + PC6 + PC7 + PC8 + PC9 + PC10 + AGE * SEX
CREATININE	m.13834.A.G	0.00370537	0.00808735	0.458168	0.646833	NA	NA	NA	linear	101415	NA	NA	CREATININE ~ m.13834.A.G + AGE + SEX + TWB2_Batch + PC1 + PC2 + PC3 + PC4 + PC5 + PC6 + PC7 + PC8 + PC9 + PC10 + AGE * SEX
RBC	m.10535.T.C	0.00307652	0.00671532	0.458135	0.646856	NA	NA	NA	linear	101762	NA	NA	RBC ~ m.10535.T.C + AGE + SEX + TWB2_Batch + PC1 + PC2 + PC3 + PC4 + PC5 + PC6 + PC7 + PC8 + PC9 + PC10 + AGE * SEX
LDL_C	m.15043.G.A	0.00141332	0.00308591	0.457991	0.64696	NA	NA	NA	linear	101740	NA	NA	LDL_C ~ m.15043.G.A + AGE + SEX + TWB2_Batch + PC1 + PC2 + PC3 + PC4 + PC5 + PC6 + PC7 + PC8 + PC9 + PC10 + AGE * SEX
HBA1C	m.12026.A.G	0.00377024	0.00823427	0.457872	0.647046	NA	NA	NA	linear	100910	NA	NA	HBA1C ~ m.12026.A.G + AGE + SEX + TWB2_Batch + PC1 + PC2 + PC3 + PC4 + PC5 + PC6 + PC7 + PC8 + PC9 + PC10 + AGE * SEX
HCT	m.16497.A.G	0.00644883	0.0140859	0.457822	0.647081	NA	NA	NA	linear	101711	NA	NA	HCT ~ m.16497.A.G + AGE + SEX + TWB2_Batch + PC1 + PC2 + PC3 + PC4 + PC5 + PC6 + PC7 + PC8 + PC9 + PC10 + AGE * SEX
FEV10_FVC	m.1736.A.G	0.00486629	0.0106398	0.457366	0.64741	NA	NA	NA	linear	46732	NA	NA	FEV10_FVC ~ m.1736.A.G + AGE + SEX + TWB2_Batch + PC1 + PC2 + PC3 + PC4 + PC5 + PC6 + PC7 + PC8 + PC9 + PC10 + AGE * SEX
HCT	m.14569.G.A	0.00311024	0.00680393	0.457124	0.647583	NA	NA	NA	linear	101457	NA	NA	HCT ~ m.14569.G.A + AGE + SEX + TWB2_Batch + PC1 + PC2 + PC3 + PC4 + PC5 + PC6 + PC7 + PC8 + PC9 + PC10 + AGE * SEX
egfr_cr	m.16148.C.T	-0.00349676	0.00765025	-0.457079	0.647616	NA	NA	NA	linear	101787	NA	NA	egfr_cr ~ m.16148.C.T + AGE + SEX + TWB2_Batch + PC1 + PC2 + PC3 + PC4 + PC5 + PC6 + PC7 + PC8 + PC9 + PC10 + AGE * SEX
HBA1C	m.10238.T.C	0.00523495	0.0114536	0.457059	0.64763	NA	NA	NA	linear	100937	NA	NA	HBA1C ~ m.10238.T.C + AGE + SEX + TWB2_Batch + PC1 + PC2 + PC3 + PC4 + PC5 + PC6 + PC7 + PC8 + PC9 + PC10 + AGE * SEX
SYSTOLIC_PRESSURE	m.8020.G.A	0.0038859	0.00850279	0.457015	0.647661	NA	NA	NA	linear	101664	NA	NA	SYSTOLIC_PRESSURE ~ m.8020.G.A + AGE + SEX + TWB2_Batch + PC1 + PC2 + PC3 + PC4 + PC5 + PC6 + PC7 + PC8 + PC9 + PC10 + AGE * SEX
BODY_BUTTOCKS	m.1107.T.C	-0.00291693	0.00638285	-0.456995	0.647676	NA	NA	NA	linear	101449	NA	NA	BODY_BUTTOCKS ~ m.1107.T.C + AGE + SEX + TWB2_Batch + PC1 + PC2 + PC3 + PC4 + PC5 + PC6 + PC7 + PC8 + PC9 + PC10 + AGE * SEX
FVC	m.5978.A.G	-0.00437577	0.00958384	-0.456578	0.647977	NA	NA	NA	linear	46696	NA	NA	FVC ~ m.5978.A.G + AGE + SEX + TWB2_Batch + PC1 + PC2 + PC3 + PC4 + PC5 + PC6 + PC7 + PC8 + PC9 + PC10 + AGE * SEX
MICROALB	m.13834.A.G	0.00510332	0.0111775	0.456572	0.647979	NA	NA	NA	linear	100447	NA	NA	MICROALB ~ m.13834.A.G + AGE + SEX + TWB2_Batch + PC1 + PC2 + PC3 + PC4 + PC5 + PC6 + PC7 + PC8 + PC9 + PC10 + AGE * SEX
WHR	m.14668.C.T	-0.00197044	0.00431671	-0.456468	0.648054	NA	NA	NA	linear	101336	NA	NA	WHR ~ m.14668.C.T + AGE + SEX + TWB2_Batch + PC1 + PC2 + PC3 + PC4 + PC5 + PC6 + PC7 + PC8 + PC9 + PC10 + AGE * SEX
BUN	m.13135.G.A	0.00406049	0.0088961	0.456435	0.648078	NA	NA	NA	linear	101567	NA	NA	BUN ~ m.13135.G.A + AGE + SEX + TWB2_Batch + PC1 + PC2 + PC3 + PC4 + PC5 + PC6 + PC7 + PC8 + PC9 + PC10 + AGE * SEX
BMI	m.5302.T.C	-0.00681535	0.0149357	-0.456314	0.648165	NA	NA	NA	linear	101642	NA	NA	BMI ~ m.5302.T.C + AGE + SEX + TWB2_Batch + PC1 + PC2 + PC3 + PC4 + PC5 + PC6 + PC7 + PC8 + PC9 + PC10 + AGE * SEX
PLATELET	m.11002.A.G	0.00595809	0.013062	0.456138	0.648292	NA	NA	NA	linear	101660	NA	NA	PLATELET ~ m.11002.A.G + AGE + SEX + TWB2_Batch + PC1 + PC2 + PC3 + PC4 + PC5 + PC6 + PC7 + PC8 + PC9 + PC10 + AGE * SEX
URIC_ACID	m.10646.G.A	-0.00393935	0.00863715	-0.456094	0.648323	NA	NA	NA	linear	101775	NA	NA	URIC_ACID ~ m.10646.G.A + AGE + SEX + TWB2_Batch + PC1 + PC2 + PC3 + PC4 + PC5 + PC6 + PC7 + PC8 + PC9 + PC10 + AGE * SEX
SGPT	m.4833.A.G	-0.00385365	0.00845133	-0.455982	0.648404	NA	NA	NA	linear	101245	NA	NA	SGPT ~ m.4833.A.G + AGE + SEX + TWB2_Batch + PC1 + PC2 + PC3 + PC4 + PC5 + PC6 + PC7 + PC8 + PC9 + PC10 + AGE * SEX
AC_GLUCOSE	m.16357.T.C	0.0048796	0.0107144	0.455424	0.648805	NA	NA	NA	linear	100780	NA	NA	AC_GLUCOSE ~ m.16357.T.C + AGE + SEX + TWB2_Batch + PC1 + PC2 + PC3 + PC4 + PC5 + PC6 + PC7 + PC8 + PC9 + PC10 + AGE * SEX
AC_GLUCOSE	m.16399.A.G	0.0042992	0.00944684	0.455094	0.649043	NA	NA	NA	linear	100893	NA	NA	AC_GLUCOSE ~ m.16399.A.G + AGE + SEX + TWB2_Batch + PC1 + PC2 + PC3 + PC4 + PC5 + PC6 + PC7 + PC8 + PC9 + PC10 + AGE * SEX
BODY_FAT_RATE	m.12621.C.T	0.00558484	0.0122754	0.45496	0.649139	NA	NA	NA	linear	98460	NA	NA	BODY_FAT_RATE ~ m.12621.C.T + AGE + SEX + TWB2_Batch + PC1 + PC2 + PC3 + PC4 + PC5 + PC6 + PC7 + PC8 + PC9 + PC10 + AGE * SEX
WHR	m.5442.T.C	-0.00283389	0.00623159	-0.454762	0.649282	NA	NA	NA	linear	101720	NA	NA	WHR ~ m.5442.T.C + AGE + SEX + TWB2_Batch + PC1 + PC2 + PC3 + PC4 + PC5 + PC6 + PC7 + PC8 + PC9 + PC10 + AGE * SEX
HB	m.7853.G.A	-0.00180652	0.00397276	-0.454728	0.649306	NA	NA	NA	linear	101066	NA	NA	HB ~ m.7853.G.A + AGE + SEX + TWB2_Batch + PC1 + PC2 + PC3 + PC4 + PC5 + PC6 + PC7 + PC8 + PC9 + PC10 + AGE * SEX
HCT	m.13834.A.G	0.00405131	0.00891611	0.454381	0.649556	NA	NA	NA	linear	101538	NA	NA	HCT ~ m.13834.A.G + AGE + SEX + TWB2_Batch + PC1 + PC2 + PC3 + PC4 + PC5 + PC6 + PC7 + PC8 + PC9 + PC10 + AGE * SEX
AFP	m.5108.T.C	-0.00359199	0.00790718	-0.45427	0.649635	NA	NA	NA	linear	101521	NA	NA	AFP ~ m.5108.T.C + AGE + SEX + TWB2_Batch + PC1 + PC2 + PC3 + PC4 + PC5 + PC6 + PC7 + PC8 + PC9 + PC10 + AGE * SEX
CREATININE_URINE	m.3497.C.T	-0.00845578	0.018618	-0.454171	0.64971	NA	NA	NA	linear	20947	NA	NA	CREATININE_URINE ~ m.3497.C.T + AGE + SEX + TWB2_Batch + PC1 + PC2 + PC3 + PC4 + PC5 + PC6 + PC7 + PC8 + PC9 + PC10 + AGE * SEX
WHR	m.6455.C.T	-0.00180335	0.0039714	-0.454083	0.64977	NA	NA	NA	linear	101679	NA	NA	WHR ~ m.6455.C.T + AGE + SEX + TWB2_Batch + PC1 + PC2 + PC3 + PC4 + PC5 + PC6 + PC7 + PC8 + PC9 + PC10 + AGE * SEX
BODY_WEIGHT	m.5913.G.A	0.00476747	0.0105036	0.453888	0.649911	NA	NA	NA	linear	101669	NA	NA	BODY_WEIGHT ~ m.5913.G.A + AGE + SEX + TWB2_Batch + PC1 + PC2 + PC3 + PC4 + PC5 + PC6 + PC7 + PC8 + PC9 + PC10 + AGE * SEX
SGPT	m.150.C.T	0.00155117	0.00341823	0.453794	0.649978	NA	NA	NA	linear	101288	NA	NA	SGPT ~ m.150.C.T + AGE + SEX + TWB2_Batch + PC1 + PC2 + PC3 + PC4 + PC5 + PC6 + PC7 + PC8 + PC9 + PC10 + AGE * SEX
BODY_HEIGHT	m.12714.T.C	-0.00416706	0.00918802	-0.453532	0.650166	NA	NA	NA	linear	101628	NA	NA	BODY_HEIGHT ~ m.12714.T.C + AGE + SEX + TWB2_Batch + PC1 + PC2 + PC3 + PC4 + PC5 + PC6 + PC7 + PC8 + PC9 + PC10 + AGE * SEX
CREATININE	m.8784.A.G	0.00478041	0.0105445	0.453354	0.650295	NA	NA	NA	linear	101627	NA	NA	CREATININE ~ m.8784.A.G + AGE + SEX + TWB2_Batch + PC1 + PC2 + PC3 + PC4 + PC5 + PC6 + PC7 + PC8 + PC9 + PC10 + AGE * SEX
FEV10	m.103.G.A	-0.00629918	0.0138993	-0.453203	0.650405	NA	NA	NA	linear	46471	NA	NA	FEV10 ~ m.103.G.A + AGE + SEX + TWB2_Batch + PC1 + PC2 + PC3 + PC4 + PC5 + PC6 + PC7 + PC8 + PC9 + PC10 + AGE * SEX
BODY_BUTTOCKS	m.750.A.G	-0.00394513	0.00870798	-0.453048	0.650515	NA	NA	NA	linear	101637	NA	NA	BODY_BUTTOCKS ~ m.750.A.G + AGE + SEX + TWB2_Batch + PC1 + PC2 + PC3 + PC4 + PC5 + PC6 + PC7 + PC8 + PC9 + PC10 + AGE * SEX
T_BILIRUBIN	m.9377.A.G	0.0065786	0.0145242	0.452941	0.650592	NA	NA	NA	linear	100691	NA	NA	T_BILIRUBIN ~ m.9377.A.G + AGE + SEX + TWB2_Batch + PC1 + PC2 + PC3 + PC4 + PC5 + PC6 + PC7 + PC8 + PC9 + PC10 + AGE * SEX
T_CHO	m.9296.C.T	-0.0055533	0.0122608	-0.45293	0.6506	NA	NA	NA	linear	101683	NA	NA	T_CHO ~ m.9296.C.T + AGE + SEX + TWB2_Batch + PC1 + PC2 + PC3 + PC4 + PC5 + PC6 + PC7 + PC8 + PC9 + PC10 + AGE * SEX
CREATININE	m.16164.A.G	0.00324356	0.00716455	0.452724	0.650749	NA	NA	NA	linear	101394	NA	NA	CREATININE ~ m.16164.A.G + AGE + SEX + TWB2_Batch + PC1 + PC2 + PC3 + PC4 + PC5 + PC6 + PC7 + PC8 + PC9 + PC10 + AGE * SEX
RBC	m.5821.G.A	0.00429694	0.00949298	0.452643	0.650807	NA	NA	NA	linear	101624	NA	NA	RBC ~ m.5821.G.A + AGE + SEX + TWB2_Batch + PC1 + PC2 + PC3 + PC4 + PC5 + PC6 + PC7 + PC8 + PC9 + PC10 + AGE * SEX
HB	m.5351.A.G	-0.0020047	0.00442926	-0.452603	0.650835	NA	NA	NA	linear	101747	NA	NA	HB ~ m.5351.A.G + AGE + SEX + TWB2_Batch + PC1 + PC2 + PC3 + PC4 + PC5 + PC6 + PC7 + PC8 + PC9 + PC10 + AGE * SEX
BODY_BUTTOCKS	m.16298.T.C	-0.00235444	0.00520406	-0.452424	0.650965	NA	NA	NA	linear	101401	NA	NA	BODY_BUTTOCKS ~ m.16298.T.C + AGE + SEX + TWB2_Batch + PC1 + PC2 + PC3 + PC4 + PC5 + PC6 + PC7 + PC8 + PC9 + PC10 + AGE * SEX
FVC	m.9950.T.C	-0.00296242	0.00654906	-0.452342	0.651024	NA	NA	NA	linear	46707	NA	NA	FVC ~ m.9950.T.C + AGE + SEX + TWB2_Batch + PC1 + PC2 + PC3 + PC4 + PC5 + PC6 + PC7 + PC8 + PC9 + PC10 + AGE * SEX
HBA1C	m.3714.A.G	-0.00777914	0.017205	-0.452144	0.651166	NA	NA	NA	linear	99818	NA	NA	HBA1C ~ m.3714.A.G + AGE + SEX + TWB2_Batch + PC1 + PC2 + PC3 + PC4 + PC5 + PC6 + PC7 + PC8 + PC9 + PC10 + AGE * SEX
URIC_ACID	m.3537.A.G	0.00317275	0.00701885	0.452032	0.651247	NA	NA	NA	linear	101666	NA	NA	URIC_ACID ~ m.3537.A.G + AGE + SEX + TWB2_Batch + PC1 + PC2 + PC3 + PC4 + PC5 + PC6 + PC7 + PC8 + PC9 + PC10 + AGE * SEX
PLATELET	m.9950.T.C	0.00296754	0.00656575	0.451973	0.651289	NA	NA	NA	linear	101630	NA	NA	PLATELET ~ m.9950.T.C + AGE + SEX + TWB2_Batch + PC1 + PC2 + PC3 + PC4 + PC5 + PC6 + PC7 + PC8 + PC9 + PC10 + AGE * SEX
BMI	m.14053.A.G	0.00555507	0.0122998	0.451639	0.65153	NA	NA	NA	linear	101620	NA	NA	BMI ~ m.14053.A.G + AGE + SEX + TWB2_Batch + PC1 + PC2 + PC3 + PC4 + PC5 + PC6 + PC7 + PC8 + PC9 + PC10 + AGE * SEX
GAMMA_GT	m.15040.C.T	0.00442777	0.00980612	0.451532	0.651607	NA	NA	NA	linear	101338	NA	NA	GAMMA_GT ~ m.15040.C.T + AGE + SEX + TWB2_Batch + PC1 + PC2 + PC3 + PC4 + PC5 + PC6 + PC7 + PC8 + PC9 + PC10 + AGE * SEX
egfr_cr	m.5585.G.A	0.00387367	0.00858039	0.451457	0.651661	NA	NA	NA	linear	101587	NA	NA	egfr_cr ~ m.5585.G.A + AGE + SEX + TWB2_Batch + PC1 + PC2 + PC3 + PC4 + PC5 + PC6 + PC7 + PC8 + PC9 + PC10 + AGE * SEX
GAMMA_GT	m.14502.T.C	0.00442695	0.00980617	0.451445	0.65167	NA	NA	NA	linear	101337	NA	NA	GAMMA_GT ~ m.14502.T.C + AGE + SEX + TWB2_Batch + PC1 + PC2 + PC3 + PC4 + PC5 + PC6 + PC7 + PC8 + PC9 + PC10 + AGE * SEX
AFP	m.7853.G.A	-0.00205911	0.00456298	-0.451264	0.6518	NA	NA	NA	linear	100931	NA	NA	AFP ~ m.7853.G.A + AGE + SEX + TWB2_Batch + PC1 + PC2 + PC3 + PC4 + PC5 + PC6 + PC7 + PC8 + PC9 + PC10 + AGE * SEX
BODY_HEIGHT	m.8473.T.C	-0.00231374	0.00512763	-0.45123	0.651825	NA	NA	NA	linear	101458	NA	NA	BODY_HEIGHT ~ m.8473.T.C + AGE + SEX + TWB2_Batch + PC1 + PC2 + PC3 + PC4 + PC5 + PC6 + PC7 + PC8 + PC9 + PC10 + AGE * SEX
FEV10_FVC	m.8020.G.A	0.00620991	0.0137628	0.451209	0.651841	NA	NA	NA	linear	46698	NA	NA	FEV10_FVC ~ m.8020.G.A + AGE + SEX + TWB2_Batch + PC1 + PC2 + PC3 + PC4 + PC5 + PC6 + PC7 + PC8 + PC9 + PC10 + AGE * SEX
URIC_ACID	m.4086.C.T	0.00297871	0.00660461	0.451005	0.651987	NA	NA	NA	linear	98480	NA	NA	URIC_ACID ~ m.4086.C.T + AGE + SEX + TWB2_Batch + PC1 + PC2 + PC3 + PC4 + PC5 + PC6 + PC7 + PC8 + PC9 + PC10 + AGE * SEX
WBC	m.1107.T.C	0.00293363	0.00650539	0.450954	0.652024	NA	NA	NA	linear	101576	NA	NA	WBC ~ m.1107.T.C + AGE + SEX + TWB2_Batch + PC1 + PC2 + PC3 + PC4 + PC5 + PC6 + PC7 + PC8 + PC9 + PC10 + AGE * SEX
PLATELET	m.16092.T.C	-0.00334585	0.00741955	-0.45095	0.652026	NA	NA	NA	linear	101193	NA	NA	PLATELET ~ m.16092.T.C + AGE + SEX + TWB2_Batch + PC1 + PC2 + PC3 + PC4 + PC5 + PC6 + PC7 + PC8 + PC9 + PC10 + AGE * SEX
BODY_HEIGHT	m.5894.A.AC	-0.00335445	0.00743894	-0.450931	0.65204	NA	NA	NA	linear	100384	NA	NA	BODY_HEIGHT ~ m.5894.A.AC + AGE + SEX + TWB2_Batch + PC1 + PC2 + PC3 + PC4 + PC5 + PC6 + PC7 + PC8 + PC9 + PC10 + AGE * SEX
WHR	m.8414.C.T	-0.00192909	0.00427876	-0.450853	0.652096	NA	NA	NA	linear	101668	NA	NA	WHR ~ m.8414.C.T + AGE + SEX + TWB2_Batch + PC1 + PC2 + PC3 + PC4 + PC5 + PC6 + PC7 + PC8 + PC9 + PC10 + AGE * SEX
BODY_WEIGHT	m.5585.G.A	0.00473485	0.010504	0.450767	0.652159	NA	NA	NA	linear	101463	NA	NA	BODY_WEIGHT ~ m.5585.G.A + AGE + SEX + TWB2_Batch + PC1 + PC2 + PC3 + PC4 + PC5 + PC6 + PC7 + PC8 + PC9 + PC10 + AGE * SEX
HCT	m.3394.T.C	-0.00360982	0.00801177	-0.450565	0.652304	NA	NA	NA	linear	101749	NA	NA	HCT ~ m.3394.T.C + AGE + SEX + TWB2_Batch + PC1 + PC2 + PC3 + PC4 + PC5 + PC6 + PC7 + PC8 + PC9 + PC10 + AGE * SEX
HEARTBEAT_SPEED	m.13928.G.C	-0.00172554	0.00383075	-0.450444	0.652391	NA	NA	NA	linear	101354	NA	NA	HEARTBEAT_SPEED ~ m.13928.G.C + AGE + SEX + TWB2_Batch + PC1 + PC2 + PC3 + PC4 + PC5 + PC6 + PC7 + PC8 + PC9 + PC10 + AGE * SEX
Z_SCORE	m.3970.C.T	0.00181573	0.00403137	0.4504	0.652423	NA	NA	NA	linear	95189	NA	NA	Z_SCORE ~ m.3970.C.T + AGE + SEX + TWB2_Batch + PC1 + PC2 + PC3 + PC4 + PC5 + PC6 + PC7 + PC8 + PC9 + PC10 + AGE * SEX
HDL_C	m.15927.G.A	-0.00468601	0.0104063	-0.450303	0.652493	NA	NA	NA	linear	101738	NA	NA	HDL_C ~ m.15927.G.A + AGE + SEX + TWB2_Batch + PC1 + PC2 + PC3 + PC4 + PC5 + PC6 + PC7 + PC8 + PC9 + PC10 + AGE * SEX
T_CHO	m.15470.T.C	0.00574282	0.0127582	0.450129	0.652619	NA	NA	NA	linear	101750	NA	NA	T_CHO ~ m.15470.T.C + AGE + SEX + TWB2_Batch + PC1 + PC2 + PC3 + PC4 + PC5 + PC6 + PC7 + PC8 + PC9 + PC10 + AGE * SEX
BODY_BUTTOCKS	m.16129.G.A	0.00158248	0.00351563	0.450125	0.652621	NA	NA	NA	linear	98978	NA	NA	BODY_BUTTOCKS ~ m.16129.G.A + AGE + SEX + TWB2_Batch + PC1 + PC2 + PC3 + PC4 + PC5 + PC6 + PC7 + PC8 + PC9 + PC10 + AGE * SEX
T_SCORE	m.5147.G.A	-0.0043191	0.00959684	-0.450054	0.652672	NA	NA	NA	linear	95364	NA	NA	T_SCORE ~ m.5147.G.A + AGE + SEX + TWB2_Batch + PC1 + PC2 + PC3 + PC4 + PC5 + PC6 + PC7 + PC8 + PC9 + PC10 + AGE * SEX
FVC	m.16256.C.T	-0.00725079	0.0161141	-0.449964	0.652738	NA	NA	NA	linear	46673	NA	NA	FVC ~ m.16256.C.T + AGE + SEX + TWB2_Batch + PC1 + PC2 + PC3 + PC4 + PC5 + PC6 + PC7 + PC8 + PC9 + PC10 + AGE * SEX
AC_GLUCOSE	m.16157.T.C	0.00591989	0.0131596	0.449852	0.652818	NA	NA	NA	linear	100858	NA	NA	AC_GLUCOSE ~ m.16157.T.C + AGE + SEX + TWB2_Batch + PC1 + PC2 + PC3 + PC4 + PC5 + PC6 + PC7 + PC8 + PC9 + PC10 + AGE * SEX
CREATININE_URINE	m.10810.T.C	-0.0145388	0.0323255	-0.449762	0.652887	NA	NA	NA	linear	20949	NA	NA	CREATININE_URINE ~ m.10810.T.C + AGE + SEX + TWB2_Batch + PC1 + PC2 + PC3 + PC4 + PC5 + PC6 + PC7 + PC8 + PC9 + PC10 + AGE * SEX
MICROALB	m.152.T.C	-0.00190474	0.00423508	-0.449752	0.65289	NA	NA	NA	linear	96445	NA	NA	MICROALB ~ m.152.T.C + AGE + SEX + TWB2_Batch + PC1 + PC2 + PC3 + PC4 + PC5 + PC6 + PC7 + PC8 + PC9 + PC10 + AGE * SEX
SYSTOLIC_PRESSURE	m.15553.G.A	0.00513498	0.0114174	0.44975	0.652892	NA	NA	NA	linear	101743	NA	NA	SYSTOLIC_PRESSURE ~ m.15553.G.A + AGE + SEX + TWB2_Batch + PC1 + PC2 + PC3 + PC4 + PC5 + PC6 + PC7 + PC8 + PC9 + PC10 + AGE * SEX
RBC	m.12361.A.G	0.00421927	0.0093851	0.449571	0.653021	NA	NA	NA	linear	101637	NA	NA	RBC ~ m.12361.A.G + AGE + SEX + TWB2_Batch + PC1 + PC2 + PC3 + PC4 + PC5 + PC6 + PC7 + PC8 + PC9 + PC10 + AGE * SEX
CREATININE	m.16172.T.C	-0.0015071	0.00335303	-0.449475	0.65309	NA	NA	NA	linear	97850	NA	NA	CREATININE ~ m.16172.T.C + AGE + SEX + TWB2_Batch + PC1 + PC2 + PC3 + PC4 + PC5 + PC6 + PC7 + PC8 + PC9 + PC10 + AGE * SEX
LDL_C	m.12361.A.G	-0.00484475	0.0107793	-0.449449	0.653109	NA	NA	NA	linear	101623	NA	NA	LDL_C ~ m.12361.A.G + AGE + SEX + TWB2_Batch + PC1 + PC2 + PC3 + PC4 + PC5 + PC6 + PC7 + PC8 + PC9 + PC10 + AGE * SEX
URIC_ACID	m.3290.T.C	0.00554423	0.0123426	0.449195	0.653292	NA	NA	NA	linear	101772	NA	NA	URIC_ACID ~ m.3290.T.C + AGE + SEX + TWB2_Batch + PC1 + PC2 + PC3 + PC4 + PC5 + PC6 + PC7 + PC8 + PC9 + PC10 + AGE * SEX
TG	m.1041.A.G	0.0059637	0.0132765	0.449191	0.653295	NA	NA	NA	linear	101219	NA	NA	TG ~ m.1041.A.G + AGE + SEX + TWB2_Batch + PC1 + PC2 + PC3 + PC4 + PC5 + PC6 + PC7 + PC8 + PC9 + PC10 + AGE * SEX
AFP	m.4086.C.T	-0.00307271	0.00684082	-0.449172	0.653308	NA	NA	NA	linear	98319	NA	NA	AFP ~ m.4086.C.T + AGE + SEX + TWB2_Batch + PC1 + PC2 + PC3 + PC4 + PC5 + PC6 + PC7 + PC8 + PC9 + PC10 + AGE * SEX
FVC	m.12561.G.A	-0.0056997	0.0126899	-0.449152	0.653324	NA	NA	NA	linear	46722	NA	NA	FVC ~ m.12561.G.A + AGE + SEX + TWB2_Batch + PC1 + PC2 + PC3 + PC4 + PC5 + PC6 + PC7 + PC8 + PC9 + PC10 + AGE * SEX
BODY_WAISTLINE	m.827.A.G	-0.00316507	0.00704686	-0.449146	0.653327	NA	NA	NA	linear	101706	NA	NA	BODY_WAISTLINE ~ m.827.A.G + AGE + SEX + TWB2_Batch + PC1 + PC2 + PC3 + PC4 + PC5 + PC6 + PC7 + PC8 + PC9 + PC10 + AGE * SEX
AFP	m.3497.C.T	-0.00348024	0.00775098	-0.449006	0.653428	NA	NA	NA	linear	101569	NA	NA	AFP ~ m.3497.C.T + AGE + SEX + TWB2_Batch + PC1 + PC2 + PC3 + PC4 + PC5 + PC6 + PC7 + PC8 + PC9 + PC10 + AGE * SEX
BMI	m.1438.A.G	0.0040711	0.00907237	0.448736	0.653623	NA	NA	NA	linear	101642	NA	NA	BMI ~ m.1438.A.G + AGE + SEX + TWB2_Batch + PC1 + PC2 + PC3 + PC4 + PC5 + PC6 + PC7 + PC8 + PC9 + PC10 + AGE * SEX
CREATININE	m.15024.G.A	-0.00444413	0.00990399	-0.448721	0.653634	NA	NA	NA	linear	101456	NA	NA	CREATININE ~ m.15024.G.A + AGE + SEX + TWB2_Batch + PC1 + PC2 + PC3 + PC4 + PC5 + PC6 + PC7 + PC8 + PC9 + PC10 + AGE * SEX
T_CHO	m.12621.C.T	-0.00648992	0.0144653	-0.448654	0.653683	NA	NA	NA	linear	101750	NA	NA	T_CHO ~ m.12621.C.T + AGE + SEX + TWB2_Batch + PC1 + PC2 + PC3 + PC4 + PC5 + PC6 + PC7 + PC8 + PC9 + PC10 + AGE * SEX
MICROALB	m.14318.T.C	0.00408585	0.00910878	0.448562	0.653749	NA	NA	NA	linear	100506	NA	NA	MICROALB ~ m.14318.T.C + AGE + SEX + TWB2_Batch + PC1 + PC2 + PC3 + PC4 + PC5 + PC6 + PC7 + PC8 + PC9 + PC10 + AGE * SEX
AC_GLUCOSE	m.16261.C.T	0.00212409	0.0047391	0.448205	0.654006	NA	NA	NA	linear	100042	NA	NA	AC_GLUCOSE ~ m.16261.C.T + AGE + SEX + TWB2_Batch + PC1 + PC2 + PC3 + PC4 + PC5 + PC6 + PC7 + PC8 + PC9 + PC10 + AGE * SEX
HDL_C	m.489.T.C	-0.00130356	0.00290857	-0.448181	0.654024	NA	NA	NA	linear	100679	NA	NA	HDL_C ~ m.489.T.C + AGE + SEX + TWB2_Batch + PC1 + PC2 + PC3 + PC4 + PC5 + PC6 + PC7 + PC8 + PC9 + PC10 + AGE * SEX
BODY_WAISTLINE	m.5587.T.C	-0.00607942	0.0135715	-0.447956	0.654186	NA	NA	NA	linear	101622	NA	NA	BODY_WAISTLINE ~ m.5587.T.C + AGE + SEX + TWB2_Batch + PC1 + PC2 + PC3 + PC4 + PC5 + PC6 + PC7 + PC8 + PC9 + PC10 + AGE * SEX
MICROALB	m.7828.A.G	-0.00348855	0.00779225	-0.447694	0.654375	NA	NA	NA	linear	100642	NA	NA	MICROALB ~ m.7828.A.G + AGE + SEX + TWB2_Batch + PC1 + PC2 + PC3 + PC4 + PC5 + PC6 + PC7 + PC8 + PC9 + PC10 + AGE * SEX
MICROALB	m.681.T.C	0.00403611	0.00901735	0.447594	0.654447	NA	NA	NA	linear	100465	NA	NA	MICROALB ~ m.681.T.C + AGE + SEX + TWB2_Batch + PC1 + PC2 + PC3 + PC4 + PC5 + PC6 + PC7 + PC8 + PC9 + PC10 + AGE * SEX
FEV10_FVC	m.663.A.G	0.00476015	0.0106414	0.447324	0.654643	NA	NA	NA	linear	46660	NA	NA	FEV10_FVC ~ m.663.A.G + AGE + SEX + TWB2_Batch + PC1 + PC2 + PC3 + PC4 + PC5 + PC6 + PC7 + PC8 + PC9 + PC10 + AGE * SEX
SGOT	m.8701.A.G	-0.00129719	0.00290125	-0.447113	0.654795	NA	NA	NA	linear	101354	NA	NA	SGOT ~ m.8701.A.G + AGE + SEX + TWB2_Batch + PC1 + PC2 + PC3 + PC4 + PC5 + PC6 + PC7 + PC8 + PC9 + PC10 + AGE * SEX
AC_GLUCOSE	m.13135.G.A	-0.00403361	0.00902399	-0.446987	0.654885	NA	NA	NA	linear	100848	NA	NA	AC_GLUCOSE ~ m.13135.G.A + AGE + SEX + TWB2_Batch + PC1 + PC2 + PC3 + PC4 + PC5 + PC6 + PC7 + PC8 + PC9 + PC10 + AGE * SEX
HBA1C	m.16185.C.T	-0.00437811	0.00979737	-0.446866	0.654973	NA	NA	NA	linear	100937	NA	NA	HBA1C ~ m.16185.C.T + AGE + SEX + TWB2_Batch + PC1 + PC2 + PC3 + PC4 + PC5 + PC6 + PC7 + PC8 + PC9 + PC10 + AGE * SEX
LDL_C	m.663.A.G	-0.00331674	0.00742234	-0.446859	0.654978	NA	NA	NA	linear	101583	NA	NA	LDL_C ~ m.663.A.G + AGE + SEX + TWB2_Batch + PC1 + PC2 + PC3 + PC4 + PC5 + PC6 + PC7 + PC8 + PC9 + PC10 + AGE * SEX
GAMMA_GT	m.16245.C.T	0.00599981	0.0134288	0.446787	0.65503	NA	NA	NA	linear	100676	NA	NA	GAMMA_GT ~ m.16245.C.T + AGE + SEX + TWB2_Batch + PC1 + PC2 + PC3 + PC4 + PC5 + PC6 + PC7 + PC8 + PC9 + PC10 + AGE * SEX
GAMMA_GT	m.4824.A.G	0.002917	0.00652934	0.446753	0.655054	NA	NA	NA	linear	101338	NA	NA	GAMMA_GT ~ m.4824.A.G + AGE + SEX + TWB2_Batch + PC1 + PC2 + PC3 + PC4 + PC5 + PC6 + PC7 + PC8 + PC9 + PC10 + AGE * SEX
TG	m.16227.A.G	0.00711558	0.0159432	0.446307	0.655376	NA	NA	NA	linear	101290	NA	NA	TG ~ m.16227.A.G + AGE + SEX + TWB2_Batch + PC1 + PC2 + PC3 + PC4 + PC5 + PC6 + PC7 + PC8 + PC9 + PC10 + AGE * SEX
BODY_WAISTLINE	m.12372.G.A	-0.00311487	0.00698115	-0.446182	0.655467	NA	NA	NA	linear	101521	NA	NA	BODY_WAISTLINE ~ m.12372.G.A + AGE + SEX + TWB2_Batch + PC1 + PC2 + PC3 + PC4 + PC5 + PC6 + PC7 + PC8 + PC9 + PC10 + AGE * SEX
BODY_HEIGHT	m.13263.A.G	0.00307929	0.00690298	0.446082	0.655539	NA	NA	NA	linear	101728	NA	NA	BODY_HEIGHT ~ m.13263.A.G + AGE + SEX + TWB2_Batch + PC1 + PC2 + PC3 + PC4 + PC5 + PC6 + PC7 + PC8 + PC9 + PC10 + AGE * SEX
RBC	m.15927.G.A	0.00431024	0.00966342	0.446037	0.655572	NA	NA	NA	linear	101726	NA	NA	RBC ~ m.15927.G.A + AGE + SEX + TWB2_Batch + PC1 + PC2 + PC3 + PC4 + PC5 + PC6 + PC7 + PC8 + PC9 + PC10 + AGE * SEX
T_CHO	m.14971.T.C	-0.00649907	0.0145803	-0.445742	0.655785	NA	NA	NA	linear	101733	NA	NA	T_CHO ~ m.14971.T.C + AGE + SEX + TWB2_Batch + PC1 + PC2 + PC3 + PC4 + PC5 + PC6 + PC7 + PC8 + PC9 + PC10 + AGE * SEX
egfr_cr	m.5913.G.A	0.00382348	0.00857936	0.44566	0.655844	NA	NA	NA	linear	101793	NA	NA	egfr_cr ~ m.5913.G.A + AGE + SEX + TWB2_Batch + PC1 + PC2 + PC3 + PC4 + PC5 + PC6 + PC7 + PC8 + PC9 + PC10 + AGE * SEX
AFP	m.16189.T.C	-0.00131893	0.0029605	-0.44551	0.655952	NA	NA	NA	linear	97941	NA	NA	AFP ~ m.16189.T.C + AGE + SEX + TWB2_Batch + PC1 + PC2 + PC3 + PC4 + PC5 + PC6 + PC7 + PC8 + PC9 + PC10 + AGE * SEX
CREATININE	m.16309.A.G	0.00378085	0.00848817	0.445426	0.656013	NA	NA	NA	linear	101577	NA	NA	CREATININE ~ m.16309.A.G + AGE + SEX + TWB2_Batch + PC1 + PC2 + PC3 + PC4 + PC5 + PC6 + PC7 + PC8 + PC9 + PC10 + AGE * SEX
URIC_ACID	m.12354.T.C	0.00558639	0.0125463	0.445263	0.656131	NA	NA	NA	linear	101774	NA	NA	URIC_ACID ~ m.12354.T.C + AGE + SEX + TWB2_Batch + PC1 + PC2 + PC3 + PC4 + PC5 + PC6 + PC7 + PC8 + PC9 + PC10 + AGE * SEX
MICROALB	m.11151.C.T	-0.00780095	0.0175302	-0.445001	0.65632	NA	NA	NA	linear	100651	NA	NA	MICROALB ~ m.11151.C.T + AGE + SEX + TWB2_Batch + PC1 + PC2 + PC3 + PC4 + PC5 + PC6 + PC7 + PC8 + PC9 + PC10 + AGE * SEX
ALBUMIN	m.15754.C.T	0.00633563	0.0142389	0.444953	0.656355	NA	NA	NA	linear	101746	NA	NA	ALBUMIN ~ m.15754.C.T + AGE + SEX + TWB2_Batch + PC1 + PC2 + PC3 + PC4 + PC5 + PC6 + PC7 + PC8 + PC9 + PC10 + AGE * SEX
HCT	m.1048.C.T	-0.0032126	0.00722051	-0.444928	0.656373	NA	NA	NA	linear	101556	NA	NA	HCT ~ m.1048.C.T + AGE + SEX + TWB2_Batch + PC1 + PC2 + PC3 + PC4 + PC5 + PC6 + PC7 + PC8 + PC9 + PC10 + AGE * SEX
BODY_FAT_RATE	m.6960.C.T	0.00383628	0.00862448	0.444813	0.656456	NA	NA	NA	linear	98459	NA	NA	BODY_FAT_RATE ~ m.6960.C.T + AGE + SEX + TWB2_Batch + PC1 + PC2 + PC3 + PC4 + PC5 + PC6 + PC7 + PC8 + PC9 + PC10 + AGE * SEX
BODY_FAT_RATE	m.16172.T.C	-0.00169443	0.00381147	-0.444562	0.656638	NA	NA	NA	linear	94807	NA	NA	BODY_FAT_RATE ~ m.16172.T.C + AGE + SEX + TWB2_Batch + PC1 + PC2 + PC3 + PC4 + PC5 + PC6 + PC7 + PC8 + PC9 + PC10 + AGE * SEX
GAMMA_GT	m.6680.T.C	0.00236657	0.00532461	0.444458	0.656712	NA	NA	NA	linear	101338	NA	NA	GAMMA_GT ~ m.6680.T.C + AGE + SEX + TWB2_Batch + PC1 + PC2 + PC3 + PC4 + PC5 + PC6 + PC7 + PC8 + PC9 + PC10 + AGE * SEX
URIC_ACID	m.8701.A.G	0.00118421	0.00266468	0.444411	0.656747	NA	NA	NA	linear	101728	NA	NA	URIC_ACID ~ m.8701.A.G + AGE + SEX + TWB2_Batch + PC1 + PC2 + PC3 + PC4 + PC5 + PC6 + PC7 + PC8 + PC9 + PC10 + AGE * SEX
BODY_FAT_RATE	m.12354.T.C	-0.0053717	0.0120903	-0.444298	0.656828	NA	NA	NA	linear	98459	NA	NA	BODY_FAT_RATE ~ m.12354.T.C + AGE + SEX + TWB2_Batch + PC1 + PC2 + PC3 + PC4 + PC5 + PC6 + PC7 + PC8 + PC9 + PC10 + AGE * SEX
BODY_HEIGHT	m.11215.C.T	0.00349385	0.00786663	0.444136	0.656945	NA	NA	NA	linear	101719	NA	NA	BODY_HEIGHT ~ m.11215.C.T + AGE + SEX + TWB2_Batch + PC1 + PC2 + PC3 + PC4 + PC5 + PC6 + PC7 + PC8 + PC9 + PC10 + AGE * SEX
FEV10_FVC	m.14318.T.C	0.00566574	0.012758	0.444094	0.656977	NA	NA	NA	linear	46670	NA	NA	FEV10_FVC ~ m.14318.T.C + AGE + SEX + TWB2_Batch + PC1 + PC2 + PC3 + PC4 + PC5 + PC6 + PC7 + PC8 + PC9 + PC10 + AGE * SEX
FEV10_FVC	m.456.C.T	-0.00577069	0.0129969	-0.444006	0.65704	NA	NA	NA	linear	46725	NA	NA	FEV10_FVC ~ m.456.C.T + AGE + SEX + TWB2_Batch + PC1 + PC2 + PC3 + PC4 + PC5 + PC6 + PC7 + PC8 + PC9 + PC10 + AGE * SEX
HDL_C	m.16356.T.C	0.00545931	0.0123021	0.443771	0.657209	NA	NA	NA	linear	101772	NA	NA	HDL_C ~ m.16356.T.C + AGE + SEX + TWB2_Batch + PC1 + PC2 + PC3 + PC4 + PC5 + PC6 + PC7 + PC8 + PC9 + PC10 + AGE * SEX
T_BILIRUBIN	m.16256.C.T	-0.00721971	0.0162703	-0.443735	0.657235	NA	NA	NA	linear	101406	NA	NA	T_BILIRUBIN ~ m.16256.C.T + AGE + SEX + TWB2_Batch + PC1 + PC2 + PC3 + PC4 + PC5 + PC6 + PC7 + PC8 + PC9 + PC10 + AGE * SEX
LDL_C	m.5601.C.T	0.00500172	0.011272	0.443731	0.657238	NA	NA	NA	linear	101450	NA	NA	LDL_C ~ m.5601.C.T + AGE + SEX + TWB2_Batch + PC1 + PC2 + PC3 + PC4 + PC5 + PC6 + PC7 + PC8 + PC9 + PC10 + AGE * SEX
BODY_HEIGHT	m.14053.A.G	-0.00388349	0.0087584	-0.443402	0.657476	NA	NA	NA	linear	101700	NA	NA	BODY_HEIGHT ~ m.14053.A.G + AGE + SEX + TWB2_Batch + PC1 + PC2 + PC3 + PC4 + PC5 + PC6 + PC7 + PC8 + PC9 + PC10 + AGE * SEX
AFP	m.4048.G.A	-0.00224661	0.00506719	-0.443363	0.657504	NA	NA	NA	linear	101603	NA	NA	AFP ~ m.4048.G.A + AGE + SEX + TWB2_Batch + PC1 + PC2 + PC3 + PC4 + PC5 + PC6 + PC7 + PC8 + PC9 + PC10 + AGE * SEX
FEV10_FVC	m.10810.T.C	0.00925878	0.0208858	0.443304	0.657548	NA	NA	NA	linear	46731	NA	NA	FEV10_FVC ~ m.10810.T.C + AGE + SEX + TWB2_Batch + PC1 + PC2 + PC3 + PC4 + PC5 + PC6 + PC7 + PC8 + PC9 + PC10 + AGE * SEX
URIC_ACID	m.15301.G.A	0.00118151	0.00266556	0.443251	0.657585	NA	NA	NA	linear	101772	NA	NA	URIC_ACID ~ m.15301.G.A + AGE + SEX + TWB2_Batch + PC1 + PC2 + PC3 + PC4 + PC5 + PC6 + PC7 + PC8 + PC9 + PC10 + AGE * SEX
T_SCORE	m.955.A.AC	0.00347319	0.00783627	0.44322	0.657608	NA	NA	NA	linear	93814	NA	NA	T_SCORE ~ m.955.A.AC + AGE + SEX + TWB2_Batch + PC1 + PC2 + PC3 + PC4 + PC5 + PC6 + PC7 + PC8 + PC9 + PC10 + AGE * SEX
T_BILIRUBIN	m.12338.T.C	-0.00324506	0.00732503	-0.44301	0.657759	NA	NA	NA	linear	100698	NA	NA	T_BILIRUBIN ~ m.12338.T.C + AGE + SEX + TWB2_Batch + PC1 + PC2 + PC3 + PC4 + PC5 + PC6 + PC7 + PC8 + PC9 + PC10 + AGE * SEX
GAMMA_GT	m.827.A.G	-0.00312569	0.00705638	-0.442959	0.657796	NA	NA	NA	linear	101338	NA	NA	GAMMA_GT ~ m.827.A.G + AGE + SEX + TWB2_Batch + PC1 + PC2 + PC3 + PC4 + PC5 + PC6 + PC7 + PC8 + PC9 + PC10 + AGE * SEX
FEV10_FVC	m.3167.T.TC	0.00674627	0.0152377	0.442736	0.657959	NA	NA	NA	linear	46726	NA	NA	FEV10_FVC ~ m.3167.T.TC + AGE + SEX + TWB2_Batch + PC1 + PC2 + PC3 + PC4 + PC5 + PC6 + PC7 + PC8 + PC9 + PC10 + AGE * SEX
Z_SCORE	m.8772.T.C	-0.00533806	0.0120596	-0.442639	0.658028	NA	NA	NA	linear	95300	NA	NA	Z_SCORE ~ m.8772.T.C + AGE + SEX + TWB2_Batch + PC1 + PC2 + PC3 + PC4 + PC5 + PC6 + PC7 + PC8 + PC9 + PC10 + AGE * SEX
URIC_ACID	m.15784.T.C	0.00381243	0.00861339	0.442616	0.658044	NA	NA	NA	linear	101766	NA	NA	URIC_ACID ~ m.15784.T.C + AGE + SEX + TWB2_Batch + PC1 + PC2 + PC3 + PC4 + PC5 + PC6 + PC7 + PC8 + PC9 + PC10 + AGE * SEX
BODY_HEIGHT	m.11944.T.C	-0.00285311	0.0064466	-0.442576	0.658073	NA	NA	NA	linear	101720	NA	NA	BODY_HEIGHT ~ m.11944.T.C + AGE + SEX + TWB2_Batch + PC1 + PC2 + PC3 + PC4 + PC5 + PC6 + PC7 + PC8 + PC9 + PC10 + AGE * SEX
SYSTOLIC_PRESSURE	m.15479.T.C	0.00412257	0.00931556	0.442546	0.658095	NA	NA	NA	linear	100726	NA	NA	SYSTOLIC_PRESSURE ~ m.15479.T.C + AGE + SEX + TWB2_Batch + PC1 + PC2 + PC3 + PC4 + PC5 + PC6 + PC7 + PC8 + PC9 + PC10 + AGE * SEX
FEV10_FVC	m.4140.C.T	0.00671539	0.0151943	0.441967	0.658515	NA	NA	NA	linear	46737	NA	NA	FEV10_FVC ~ m.4140.C.T + AGE + SEX + TWB2_Batch + PC1 + PC2 + PC3 + PC4 + PC5 + PC6 + PC7 + PC8 + PC9 + PC10 + AGE * SEX
SYSTOLIC_PRESSURE	m.513.GCACA.G	-0.00414012	0.00936883	-0.441904	0.65856	NA	NA	NA	linear	101644	NA	NA	SYSTOLIC_PRESSURE ~ m.513.GCACA.G + AGE + SEX + TWB2_Batch + PC1 + PC2 + PC3 + PC4 + PC5 + PC6 + PC7 + PC8 + PC9 + PC10 + AGE * SEX
WHR	m.16290.C.T	0.00253883	0.00574586	0.441853	0.658596	NA	NA	NA	linear	98149	NA	NA	WHR ~ m.16290.C.T + AGE + SEX + TWB2_Batch + PC1 + PC2 + PC3 + PC4 + PC5 + PC6 + PC7 + PC8 + PC9 + PC10 + AGE * SEX
BODY_BUTTOCKS	m.16291.C.T	0.00437107	0.00990396	0.441345	0.658964	NA	NA	NA	linear	100772	NA	NA	BODY_BUTTOCKS ~ m.16291.C.T + AGE + SEX + TWB2_Batch + PC1 + PC2 + PC3 + PC4 + PC5 + PC6 + PC7 + PC8 + PC9 + PC10 + AGE * SEX
HEARTBEAT_SPEED	m.15724.A.G	0.00388446	0.00880679	0.441075	0.659159	NA	NA	NA	linear	101727	NA	NA	HEARTBEAT_SPEED ~ m.15724.A.G + AGE + SEX + TWB2_Batch + PC1 + PC2 + PC3 + PC4 + PC5 + PC6 + PC7 + PC8 + PC9 + PC10 + AGE * SEX
T_CHO	m.6338.A.G	-0.00476443	0.0108038	-0.440994	0.659218	NA	NA	NA	linear	101741	NA	NA	T_CHO ~ m.6338.A.G + AGE + SEX + TWB2_Batch + PC1 + PC2 + PC3 + PC4 + PC5 + PC6 + PC7 + PC8 + PC9 + PC10 + AGE * SEX
CREATININE_URINE	m.12026.A.G	-0.00838809	0.0190293	-0.440799	0.659363	NA	NA	NA	linear	20946	NA	NA	CREATININE_URINE ~ m.12026.A.G + AGE + SEX + TWB2_Batch + PC1 + PC2 + PC3 + PC4 + PC5 + PC6 + PC7 + PC8 + PC9 + PC10 + AGE * SEX
BODY_FAT_RATE	m.13590.G.A	-0.00274165	0.00622245	-0.440606	0.659499	NA	NA	NA	linear	97717	NA	NA	BODY_FAT_RATE ~ m.13590.G.A + AGE + SEX + TWB2_Batch + PC1 + PC2 + PC3 + PC4 + PC5 + PC6 + PC7 + PC8 + PC9 + PC10 + AGE * SEX
HEARTBEAT_SPEED	m.7828.A.G	-0.00340307	0.00772978	-0.440255	0.659754	NA	NA	NA	linear	101713	NA	NA	HEARTBEAT_SPEED ~ m.7828.A.G + AGE + SEX + TWB2_Batch + PC1 + PC2 + PC3 + PC4 + PC5 + PC6 + PC7 + PC8 + PC9 + PC10 + AGE * SEX
T_CHO	m.235.A.G	-0.00321243	0.00729725	-0.440224	0.659776	NA	NA	NA	linear	101566	NA	NA	T_CHO ~ m.235.A.G + AGE + SEX + TWB2_Batch + PC1 + PC2 + PC3 + PC4 + PC5 + PC6 + PC7 + PC8 + PC9 + PC10 + AGE * SEX
Z_SCORE	m.16316.A.G	-0.00523726	0.0118993	-0.440131	0.659843	NA	NA	NA	linear	95350	NA	NA	Z_SCORE ~ m.16316.A.G + AGE + SEX + TWB2_Batch + PC1 + PC2 + PC3 + PC4 + PC5 + PC6 + PC7 + PC8 + PC9 + PC10 + AGE * SEX
BODY_BUTTOCKS	m.16257.C.A	0.00359003	0.00816006	0.439951	0.659973	NA	NA	NA	linear	101595	NA	NA	BODY_BUTTOCKS ~ m.16257.C.A + AGE + SEX + TWB2_Batch + PC1 + PC2 + PC3 + PC4 + PC5 + PC6 + PC7 + PC8 + PC9 + PC10 + AGE * SEX
BODY_BUTTOCKS	m.16092.T.C	0.00332509	0.00756186	0.439719	0.660142	NA	NA	NA	linear	101161	NA	NA	BODY_BUTTOCKS ~ m.16092.T.C + AGE + SEX + TWB2_Batch + PC1 + PC2 + PC3 + PC4 + PC5 + PC6 + PC7 + PC8 + PC9 + PC10 + AGE * SEX
URIC_ACID	m.12549.C.T	-0.00400909	0.00911813	-0.439684	0.660167	NA	NA	NA	linear	101717	NA	NA	URIC_ACID ~ m.12549.C.T + AGE + SEX + TWB2_Batch + PC1 + PC2 + PC3 + PC4 + PC5 + PC6 + PC7 + PC8 + PC9 + PC10 + AGE * SEX
HB	m.16290.C.T	0.00221674	0.00504407	0.439475	0.660318	NA	NA	NA	linear	98176	NA	NA	HB ~ m.16290.C.T + AGE + SEX + TWB2_Batch + PC1 + PC2 + PC3 + PC4 + PC5 + PC6 + PC7 + PC8 + PC9 + PC10 + AGE * SEX
HB	m.5417.G.A	0.00268254	0.00610977	0.439057	0.660621	NA	NA	NA	linear	101740	NA	NA	HB ~ m.5417.G.A + AGE + SEX + TWB2_Batch + PC1 + PC2 + PC3 + PC4 + PC5 + PC6 + PC7 + PC8 + PC9 + PC10 + AGE * SEX
CREATININE	m.9128.T.C	0.00370666	0.00844351	0.438995	0.660666	NA	NA	NA	linear	101240	NA	NA	CREATININE ~ m.9128.T.C + AGE + SEX + TWB2_Batch + PC1 + PC2 + PC3 + PC4 + PC5 + PC6 + PC7 + PC8 + PC9 + PC10 + AGE * SEX
SGPT	m.11914.G.A	-0.00282729	0.00644304	-0.438813	0.660798	NA	NA	NA	linear	101171	NA	NA	SGPT ~ m.11914.G.A + AGE + SEX + TWB2_Batch + PC1 + PC2 + PC3 + PC4 + PC5 + PC6 + PC7 + PC8 + PC9 + PC10 + AGE * SEX
T_CHO	m.9824.T.A	-0.00535882	0.0122151	-0.438705	0.660876	NA	NA	NA	linear	101694	NA	NA	T_CHO ~ m.9824.T.A + AGE + SEX + TWB2_Batch + PC1 + PC2 + PC3 + PC4 + PC5 + PC6 + PC7 + PC8 + PC9 + PC10 + AGE * SEX
T_SCORE	m.4092.G.A	-0.00679435	0.0154874	-0.438702	0.660878	NA	NA	NA	linear	95193	NA	NA	T_SCORE ~ m.4092.G.A + AGE + SEX + TWB2_Batch + PC1 + PC2 + PC3 + PC4 + PC5 + PC6 + PC7 + PC8 + PC9 + PC10 + AGE * SEX
HDL_C	m.318.T.C	-0.00456485	0.0104067	-0.438645	0.66092	NA	NA	NA	linear	101603	NA	NA	HDL_C ~ m.318.T.C + AGE + SEX + TWB2_Batch + PC1 + PC2 + PC3 + PC4 + PC5 + PC6 + PC7 + PC8 + PC9 + PC10 + AGE * SEX
FEV10_FVC	m.235.A.G	0.00465248	0.010607	0.438625	0.660935	NA	NA	NA	linear	46646	NA	NA	FEV10_FVC ~ m.235.A.G + AGE + SEX + TWB2_Batch + PC1 + PC2 + PC3 + PC4 + PC5 + PC6 + PC7 + PC8 + PC9 + PC10 + AGE * SEX
BODY_HEIGHT	m.5108.T.C	-0.00269933	0.00615413	-0.438621	0.660937	NA	NA	NA	linear	101639	NA	NA	BODY_HEIGHT ~ m.5108.T.C + AGE + SEX + TWB2_Batch + PC1 + PC2 + PC3 + PC4 + PC5 + PC6 + PC7 + PC8 + PC9 + PC10 + AGE * SEX
ALBUMIN	m.15236.A.G	-0.00465125	0.0106061	-0.438544	0.660993	NA	NA	NA	linear	101311	NA	NA	ALBUMIN ~ m.15236.A.G + AGE + SEX + TWB2_Batch + PC1 + PC2 + PC3 + PC4 + PC5 + PC6 + PC7 + PC8 + PC9 + PC10 + AGE * SEX
DIASTOLIC_PRESSURE	m.513.GCA.G	0.00132437	0.00302069	0.438432	0.661074	NA	NA	NA	linear	96313	NA	NA	DIASTOLIC_PRESSURE ~ m.513.GCA.G + AGE + SEX + TWB2_Batch + PC1 + PC2 + PC3 + PC4 + PC5 + PC6 + PC7 + PC8 + PC9 + PC10 + AGE * SEX
HDL_C	m.1598.G.A	-0.00480661	0.0109633	-0.438429	0.661076	NA	NA	NA	linear	101710	NA	NA	HDL_C ~ m.1598.G.A + AGE + SEX + TWB2_Batch + PC1 + PC2 + PC3 + PC4 + PC5 + PC6 + PC7 + PC8 + PC9 + PC10 + AGE * SEX
T_SCORE	m.10646.G.A	0.00415046	0.00947144	0.438208	0.661236	NA	NA	NA	linear	95400	NA	NA	T_SCORE ~ m.10646.G.A + AGE + SEX + TWB2_Batch + PC1 + PC2 + PC3 + PC4 + PC5 + PC6 + PC7 + PC8 + PC9 + PC10 + AGE * SEX
BODY_WEIGHT	m.12612.A.G	-0.00519816	0.0118629	-0.438186	0.661253	NA	NA	NA	linear	101605	NA	NA	BODY_WEIGHT ~ m.12612.A.G + AGE + SEX + TWB2_Batch + PC1 + PC2 + PC3 + PC4 + PC5 + PC6 + PC7 + PC8 + PC9 + PC10 + AGE * SEX
WHR	m.5302.T.C	0.00593726	0.0135506	0.438154	0.661276	NA	NA	NA	linear	101712	NA	NA	WHR ~ m.5302.T.C + AGE + SEX + TWB2_Batch + PC1 + PC2 + PC3 + PC4 + PC5 + PC6 + PC7 + PC8 + PC9 + PC10 + AGE * SEX
AC_GLUCOSE	m.15071.T.C	0.00426725	0.00974032	0.438101	0.661314	NA	NA	NA	linear	100893	NA	NA	AC_GLUCOSE ~ m.15071.T.C + AGE + SEX + TWB2_Batch + PC1 + PC2 + PC3 + PC4 + PC5 + PC6 + PC7 + PC8 + PC9 + PC10 + AGE * SEX
GAMMA_GT	m.11215.C.T	0.00464107	0.0105944	0.438068	0.661338	NA	NA	NA	linear	101327	NA	NA	GAMMA_GT ~ m.11215.C.T + AGE + SEX + TWB2_Batch + PC1 + PC2 + PC3 + PC4 + PC5 + PC6 + PC7 + PC8 + PC9 + PC10 + AGE * SEX
FVC	m.103.G.A	-0.00533989	0.0121899	-0.43806	0.661345	NA	NA	NA	linear	46466	NA	NA	FVC ~ m.103.G.A + AGE + SEX + TWB2_Batch + PC1 + PC2 + PC3 + PC4 + PC5 + PC6 + PC7 + PC8 + PC9 + PC10 + AGE * SEX
URIC_ACID	m.3111.A.T	-0.004893	0.0111751	-0.43785	0.661496	NA	NA	NA	linear	101741	NA	NA	URIC_ACID ~ m.3111.A.T + AGE + SEX + TWB2_Batch + PC1 + PC2 + PC3 + PC4 + PC5 + PC6 + PC7 + PC8 + PC9 + PC10 + AGE * SEX
BODY_WAISTLINE	m.247.GA.G	-0.00154751	0.00353648	-0.437587	0.661687	NA	NA	NA	linear	101145	NA	NA	BODY_WAISTLINE ~ m.247.GA.G + AGE + SEX + TWB2_Batch + PC1 + PC2 + PC3 + PC4 + PC5 + PC6 + PC7 + PC8 + PC9 + PC10 + AGE * SEX
BODY_FAT_RATE	m.14318.T.C	-0.00329109	0.00752104	-0.437585	0.661688	NA	NA	NA	linear	98315	NA	NA	BODY_FAT_RATE ~ m.14318.T.C + AGE + SEX + TWB2_Batch + PC1 + PC2 + PC3 + PC4 + PC5 + PC6 + PC7 + PC8 + PC9 + PC10 + AGE * SEX
BODY_WEIGHT	m.103.G.A	0.00460183	0.0105194	0.43746	0.661779	NA	NA	NA	linear	101086	NA	NA	BODY_WEIGHT ~ m.103.G.A + AGE + SEX + TWB2_Batch + PC1 + PC2 + PC3 + PC4 + PC5 + PC6 + PC7 + PC8 + PC9 + PC10 + AGE * SEX
HDL_C	m.5417.G.A	-0.00321713	0.00735825	-0.437214	0.661957	NA	NA	NA	linear	101772	NA	NA	HDL_C ~ m.5417.G.A + AGE + SEX + TWB2_Batch + PC1 + PC2 + PC3 + PC4 + PC5 + PC6 + PC7 + PC8 + PC9 + PC10 + AGE * SEX
GAMMA_GT	m.4048.G.A	0.0023226	0.00531336	0.437124	0.662022	NA	NA	NA	linear	101330	NA	NA	GAMMA_GT ~ m.4048.G.A + AGE + SEX + TWB2_Batch + PC1 + PC2 + PC3 + PC4 + PC5 + PC6 + PC7 + PC8 + PC9 + PC10 + AGE * SEX
RBC	m.4140.C.T	-0.00397419	0.00909207	-0.437105	0.662036	NA	NA	NA	linear	101762	NA	NA	RBC ~ m.4140.C.T + AGE + SEX + TWB2_Batch + PC1 + PC2 + PC3 + PC4 + PC5 + PC6 + PC7 + PC8 + PC9 + PC10 + AGE * SEX
FEV10_FVC	m.4248.T.C	-0.00421918	0.00965292	-0.437088	0.662049	NA	NA	NA	linear	46738	NA	NA	FEV10_FVC ~ m.4248.T.C + AGE + SEX + TWB2_Batch + PC1 + PC2 + PC3 + PC4 + PC5 + PC6 + PC7 + PC8 + PC9 + PC10 + AGE * SEX
HEARTBEAT_SPEED	m.6680.T.C	-0.00248694	0.00569248	-0.436882	0.662198	NA	NA	NA	linear	101727	NA	NA	HEARTBEAT_SPEED ~ m.6680.T.C + AGE + SEX + TWB2_Batch + PC1 + PC2 + PC3 + PC4 + PC5 + PC6 + PC7 + PC8 + PC9 + PC10 + AGE * SEX
SGPT	m.16136.T.C	-0.00336582	0.00770438	-0.436871	0.662206	NA	NA	NA	linear	101199	NA	NA	SGPT ~ m.16136.T.C + AGE + SEX + TWB2_Batch + PC1 + PC2 + PC3 + PC4 + PC5 + PC6 + PC7 + PC8 + PC9 + PC10 + AGE * SEX
ALBUMIN	m.12358.A.G	0.00306501	0.0070204	0.436585	0.662413	NA	NA	NA	linear	101751	NA	NA	ALBUMIN ~ m.12358.A.G + AGE + SEX + TWB2_Batch + PC1 + PC2 + PC3 + PC4 + PC5 + PC6 + PC7 + PC8 + PC9 + PC10 + AGE * SEX
MICROALB	m.16192.C.T	-0.00302611	0.00693133	-0.436584	0.662414	NA	NA	NA	linear	100487	NA	NA	MICROALB ~ m.16192.C.T + AGE + SEX + TWB2_Batch + PC1 + PC2 + PC3 + PC4 + PC5 + PC6 + PC7 + PC8 + PC9 + PC10 + AGE * SEX
URIC_ACID	m.8584.G.A	-0.00171899	0.0039375	-0.436569	0.662425	NA	NA	NA	linear	101775	NA	NA	URIC_ACID ~ m.8584.G.A + AGE + SEX + TWB2_Batch + PC1 + PC2 + PC3 + PC4 + PC5 + PC6 + PC7 + PC8 + PC9 + PC10 + AGE * SEX
WHR	m.513.G.A	0.00539151	0.0123512	0.436518	0.662462	NA	NA	NA	linear	101709	NA	NA	WHR ~ m.513.G.A + AGE + SEX + TWB2_Batch + PC1 + PC2 + PC3 + PC4 + PC5 + PC6 + PC7 + PC8 + PC9 + PC10 + AGE * SEX
HBA1C	m.16164.A.G	0.00399898	0.0091611	0.436517	0.662463	NA	NA	NA	linear	100712	NA	NA	HBA1C ~ m.16164.A.G + AGE + SEX + TWB2_Batch + PC1 + PC2 + PC3 + PC4 + PC5 + PC6 + PC7 + PC8 + PC9 + PC10 + AGE * SEX
HEARTBEAT_SPEED	m.12091.T.C	0.00294633	0.00675342	0.436273	0.66264	NA	NA	NA	linear	101199	NA	NA	HEARTBEAT_SPEED ~ m.12091.T.C + AGE + SEX + TWB2_Batch + PC1 + PC2 + PC3 + PC4 + PC5 + PC6 + PC7 + PC8 + PC9 + PC10 + AGE * SEX
T_SCORE	m.16497.A.G	-0.0072358	0.0165977	-0.435951	0.662873	NA	NA	NA	linear	95362	NA	NA	T_SCORE ~ m.16497.A.G + AGE + SEX + TWB2_Batch + PC1 + PC2 + PC3 + PC4 + PC5 + PC6 + PC7 + PC8 + PC9 + PC10 + AGE * SEX
HCT	m.4883.C.T	0.001412	0.00324437	0.435214	0.663408	NA	NA	NA	linear	101147	NA	NA	HCT ~ m.4883.C.T + AGE + SEX + TWB2_Batch + PC1 + PC2 + PC3 + PC4 + PC5 + PC6 + PC7 + PC8 + PC9 + PC10 + AGE * SEX
RBC	m.8829.C.T	0.00434356	0.00998313	0.43509	0.663498	NA	NA	NA	linear	101767	NA	NA	RBC ~ m.8829.C.T + AGE + SEX + TWB2_Batch + PC1 + PC2 + PC3 + PC4 + PC5 + PC6 + PC7 + PC8 + PC9 + PC10 + AGE * SEX
CREATININE_URINE	m.16129.G.A	0.00335041	0.00770051	0.435089	0.663503	NA	NA	NA	linear	20408	NA	NA	CREATININE_URINE ~ m.16129.G.A + AGE + SEX + TWB2_Batch + PC1 + PC2 + PC3 + PC4 + PC5 + PC6 + PC7 + PC8 + PC9 + PC10 + AGE * SEX
HDL_C	m.9950.T.C	-0.00276946	0.00636621	-0.435025	0.663545	NA	NA	NA	linear	101739	NA	NA	HDL_C ~ m.9950.T.C + AGE + SEX + TWB2_Batch + PC1 + PC2 + PC3 + PC4 + PC5 + PC6 + PC7 + PC8 + PC9 + PC10 + AGE * SEX
WBC	m.3206.C.T	-0.00322152	0.00740957	-0.434778	0.663724	NA	NA	NA	linear	101667	NA	NA	WBC ~ m.3206.C.T + AGE + SEX + TWB2_Batch + PC1 + PC2 + PC3 + PC4 + PC5 + PC6 + PC7 + PC8 + PC9 + PC10 + AGE * SEX
FEV10	m.15235.A.G	-0.00406684	0.00935691	-0.434635	0.66383	NA	NA	NA	linear	46600	NA	NA	FEV10 ~ m.15235.A.G + AGE + SEX + TWB2_Batch + PC1 + PC2 + PC3 + PC4 + PC5 + PC6 + PC7 + PC8 + PC9 + PC10 + AGE * SEX
AFP	m.16092.T.C	0.00297685	0.0068515	0.434482	0.66394	NA	NA	NA	linear	101134	NA	NA	AFP ~ m.16092.T.C + AGE + SEX + TWB2_Batch + PC1 + PC2 + PC3 + PC4 + PC5 + PC6 + PC7 + PC8 + PC9 + PC10 + AGE * SEX
CREATININE_URINE	m.8414.C.T	0.00459981	0.0105876	0.434455	0.663963	NA	NA	NA	linear	20947	NA	NA	CREATININE_URINE ~ m.8414.C.T + AGE + SEX + TWB2_Batch + PC1 + PC2 + PC3 + PC4 + PC5 + PC6 + PC7 + PC8 + PC9 + PC10 + AGE * SEX
ALBUMIN	m.5465.T.C	0.0028423	0.00654273	0.434421	0.663983	NA	NA	NA	linear	101574	NA	NA	ALBUMIN ~ m.5465.T.C + AGE + SEX + TWB2_Batch + PC1 + PC2 + PC3 + PC4 + PC5 + PC6 + PC7 + PC8 + PC9 + PC10 + AGE * SEX
HBA1C	m.16148.C.T	-0.00450957	0.0103845	-0.434258	0.664102	NA	NA	NA	linear	100937	NA	NA	HBA1C ~ m.16148.C.T + AGE + SEX + TWB2_Batch + PC1 + PC2 + PC3 + PC4 + PC5 + PC6 + PC7 + PC8 + PC9 + PC10 + AGE * SEX
T_CHO	m.12612.A.G	0.00603989	0.0139143	0.434079	0.664232	NA	NA	NA	linear	101686	NA	NA	T_CHO ~ m.12612.A.G + AGE + SEX + TWB2_Batch + PC1 + PC2 + PC3 + PC4 + PC5 + PC6 + PC7 + PC8 + PC9 + PC10 + AGE * SEX
Z_SCORE	m.513.GCACA.G	0.00475946	0.010965	0.434059	0.664246	NA	NA	NA	linear	95303	NA	NA	Z_SCORE ~ m.513.GCACA.G + AGE + SEX + TWB2_Batch + PC1 + PC2 + PC3 + PC4 + PC5 + PC6 + PC7 + PC8 + PC9 + PC10 + AGE * SEX
SGOT	m.5231.G.A	0.00297683	0.00685976	0.433956	0.664322	NA	NA	NA	linear	101399	NA	NA	SGOT ~ m.5231.G.A + AGE + SEX + TWB2_Batch + PC1 + PC2 + PC3 + PC4 + PC5 + PC6 + PC7 + PC8 + PC9 + PC10 + AGE * SEX
BUN	m.14587.A.G	0.0054328	0.0125212	0.433889	0.66437	NA	NA	NA	linear	100365	NA	NA	BUN ~ m.14587.A.G + AGE + SEX + TWB2_Batch + PC1 + PC2 + PC3 + PC4 + PC5 + PC6 + PC7 + PC8 + PC9 + PC10 + AGE * SEX
LDL_C	m.9548.G.A	0.00419711	0.00967477	0.43382	0.66442	NA	NA	NA	linear	100498	NA	NA	LDL_C ~ m.9548.G.A + AGE + SEX + TWB2_Batch + PC1 + PC2 + PC3 + PC4 + PC5 + PC6 + PC7 + PC8 + PC9 + PC10 + AGE * SEX
T_SCORE	m.8473.T.C	-0.0030256	0.00697614	-0.433707	0.664502	NA	NA	NA	linear	95147	NA	NA	T_SCORE ~ m.8473.T.C + AGE + SEX + TWB2_Batch + PC1 + PC2 + PC3 + PC4 + PC5 + PC6 + PC7 + PC8 + PC9 + PC10 + AGE * SEX
DIASTOLIC_PRESSURE	m.14971.T.C	-0.00607549	0.0140125	-0.433577	0.664597	NA	NA	NA	linear	101737	NA	NA	DIASTOLIC_PRESSURE ~ m.14971.T.C + AGE + SEX + TWB2_Batch + PC1 + PC2 + PC3 + PC4 + PC5 + PC6 + PC7 + PC8 + PC9 + PC10 + AGE * SEX
URIC_ACID	m.12666.A.C	-0.00484073	0.011171	-0.43333	0.664776	NA	NA	NA	linear	101659	NA	NA	URIC_ACID ~ m.12666.A.C + AGE + SEX + TWB2_Batch + PC1 + PC2 + PC3 + PC4 + PC5 + PC6 + PC7 + PC8 + PC9 + PC10 + AGE * SEX
GAMMA_GT	m.15218.A.G	0.00424493	0.00979632	0.433319	0.664784	NA	NA	NA	linear	100977	NA	NA	GAMMA_GT ~ m.15218.A.G + AGE + SEX + TWB2_Batch + PC1 + PC2 + PC3 + PC4 + PC5 + PC6 + PC7 + PC8 + PC9 + PC10 + AGE * SEX
GAMMA_GT	m.16291.C.T	-0.00407413	0.00940599	-0.433143	0.664912	NA	NA	NA	linear	100479	NA	NA	GAMMA_GT ~ m.16291.C.T + AGE + SEX + TWB2_Batch + PC1 + PC2 + PC3 + PC4 + PC5 + PC6 + PC7 + PC8 + PC9 + PC10 + AGE * SEX
RBC	m.11151.C.T	-0.00657245	0.0151753	-0.433101	0.664942	NA	NA	NA	linear	101762	NA	NA	RBC ~ m.11151.C.T + AGE + SEX + TWB2_Batch + PC1 + PC2 + PC3 + PC4 + PC5 + PC6 + PC7 + PC8 + PC9 + PC10 + AGE * SEX
BODY_FAT_RATE	m.16136.T.C	-0.00297178	0.00686171	-0.433097	0.664945	NA	NA	NA	linear	98354	NA	NA	BODY_FAT_RATE ~ m.16136.T.C + AGE + SEX + TWB2_Batch + PC1 + PC2 + PC3 + PC4 + PC5 + PC6 + PC7 + PC8 + PC9 + PC10 + AGE * SEX
BODY_BUTTOCKS	m.103.G.A	-0.00534749	0.0123477	-0.433076	0.664961	NA	NA	NA	linear	101056	NA	NA	BODY_BUTTOCKS ~ m.103.G.A + AGE + SEX + TWB2_Batch + PC1 + PC2 + PC3 + PC4 + PC5 + PC6 + PC7 + PC8 + PC9 + PC10 + AGE * SEX
RBC	m.16355.C.T	0.00415907	0.00960588	0.432972	0.665036	NA	NA	NA	linear	101528	NA	NA	RBC ~ m.16355.C.T + AGE + SEX + TWB2_Batch + PC1 + PC2 + PC3 + PC4 + PC5 + PC6 + PC7 + PC8 + PC9 + PC10 + AGE * SEX
LDL_C	m.16148.C.T	0.00482013	0.0111351	0.432878	0.665105	NA	NA	NA	linear	101747	NA	NA	LDL_C ~ m.16148.C.T + AGE + SEX + TWB2_Batch + PC1 + PC2 + PC3 + PC4 + PC5 + PC6 + PC7 + PC8 + PC9 + PC10 + AGE * SEX
PLATELET	m.3497.C.T	-0.00363084	0.00839457	-0.432523	0.665362	NA	NA	NA	linear	101628	NA	NA	PLATELET ~ m.3497.C.T + AGE + SEX + TWB2_Batch + PC1 + PC2 + PC3 + PC4 + PC5 + PC6 + PC7 + PC8 + PC9 + PC10 + AGE * SEX
T_SCORE	m.93.A.G	-0.00468068	0.0108243	-0.432421	0.665436	NA	NA	NA	linear	95371	NA	NA	T_SCORE ~ m.93.A.G + AGE + SEX + TWB2_Batch + PC1 + PC2 + PC3 + PC4 + PC5 + PC6 + PC7 + PC8 + PC9 + PC10 + AGE * SEX
DIASTOLIC_PRESSURE	m.8440.A.G	0.00567937	0.0131343	0.432408	0.665446	NA	NA	NA	linear	101314	NA	NA	DIASTOLIC_PRESSURE ~ m.8440.A.G + AGE + SEX + TWB2_Batch + PC1 + PC2 + PC3 + PC4 + PC5 + PC6 + PC7 + PC8 + PC9 + PC10 + AGE * SEX
WHR	m.7250.A.G	0.0040026	0.009259	0.432293	0.665529	NA	NA	NA	linear	101717	NA	NA	WHR ~ m.7250.A.G + AGE + SEX + TWB2_Batch + PC1 + PC2 + PC3 + PC4 + PC5 + PC6 + PC7 + PC8 + PC9 + PC10 + AGE * SEX
BODY_WAISTLINE	m.16327.C.T	0.00229254	0.00530339	0.432278	0.66554	NA	NA	NA	linear	101700	NA	NA	BODY_WAISTLINE ~ m.16327.C.T + AGE + SEX + TWB2_Batch + PC1 + PC2 + PC3 + PC4 + PC5 + PC6 + PC7 + PC8 + PC9 + PC10 + AGE * SEX
FEV10_FVC	m.4086.C.T	0.00477831	0.0110544	0.432253	0.66556	NA	NA	NA	linear	45232	NA	NA	FEV10_FVC ~ m.4086.C.T + AGE + SEX + TWB2_Batch + PC1 + PC2 + PC3 + PC4 + PC5 + PC6 + PC7 + PC8 + PC9 + PC10 + AGE * SEX
egfr_cr	m.189.A.G	0.00312515	0.00723371	0.432026	0.665724	NA	NA	NA	linear	101162	NA	NA	egfr_cr ~ m.189.A.G + AGE + SEX + TWB2_Batch + PC1 + PC2 + PC3 + PC4 + PC5 + PC6 + PC7 + PC8 + PC9 + PC10 + AGE * SEX
HB	m.3882.G.A	-0.00373048	0.00863549	-0.431994	0.665747	NA	NA	NA	linear	101741	NA	NA	HB ~ m.3882.G.A + AGE + SEX + TWB2_Batch + PC1 + PC2 + PC3 + PC4 + PC5 + PC6 + PC7 + PC8 + PC9 + PC10 + AGE * SEX
BODY_WAISTLINE	m.4883.C.T	0.00162481	0.00376201	0.4319	0.665815	NA	NA	NA	linear	101102	NA	NA	BODY_WAISTLINE ~ m.4883.C.T + AGE + SEX + TWB2_Batch + PC1 + PC2 + PC3 + PC4 + PC5 + PC6 + PC7 + PC8 + PC9 + PC10 + AGE * SEX
SGPT	m.15851.A.G	0.00461142	0.0106777	0.431874	0.665834	NA	NA	NA	linear	101269	NA	NA	SGPT ~ m.15851.A.G + AGE + SEX + TWB2_Batch + PC1 + PC2 + PC3 + PC4 + PC5 + PC6 + PC7 + PC8 + PC9 + PC10 + AGE * SEX
FEV10	m.1736.A.G	0.00353621	0.00819034	0.431753	0.665923	NA	NA	NA	linear	46720	NA	NA	FEV10 ~ m.1736.A.G + AGE + SEX + TWB2_Batch + PC1 + PC2 + PC3 + PC4 + PC5 + PC6 + PC7 + PC8 + PC9 + PC10 + AGE * SEX
FEV10	m.663.A.G	0.00353521	0.00819112	0.43159	0.666042	NA	NA	NA	linear	46648	NA	NA	FEV10 ~ m.663.A.G + AGE + SEX + TWB2_Batch + PC1 + PC2 + PC3 + PC4 + PC5 + PC6 + PC7 + PC8 + PC9 + PC10 + AGE * SEX
AC_GLUCOSE	m.16519.T.C	0.00127304	0.00294972	0.431581	0.666047	NA	NA	NA	linear	97509	NA	NA	AC_GLUCOSE ~ m.16519.T.C + AGE + SEX + TWB2_Batch + PC1 + PC2 + PC3 + PC4 + PC5 + PC6 + PC7 + PC8 + PC9 + PC10 + AGE * SEX
BUN	m.4248.T.C	-0.00266327	0.00617144	-0.431548	0.666071	NA	NA	NA	linear	101609	NA	NA	BUN ~ m.4248.T.C + AGE + SEX + TWB2_Batch + PC1 + PC2 + PC3 + PC4 + PC5 + PC6 + PC7 + PC8 + PC9 + PC10 + AGE * SEX
T_CHO	m.16261.C.T	0.0021656	0.00501861	0.431515	0.666095	NA	NA	NA	linear	100894	NA	NA	T_CHO ~ m.16261.C.T + AGE + SEX + TWB2_Batch + PC1 + PC2 + PC3 + PC4 + PC5 + PC6 + PC7 + PC8 + PC9 + PC10 + AGE * SEX
BODY_WAISTLINE	m.13590.G.A	-0.00301806	0.00699748	-0.431307	0.666246	NA	NA	NA	linear	100936	NA	NA	BODY_WAISTLINE ~ m.13590.G.A + AGE + SEX + TWB2_Batch + PC1 + PC2 + PC3 + PC4 + PC5 + PC6 + PC7 + PC8 + PC9 + PC10 + AGE * SEX
GAMMA_GT	m.14783.T.C	-0.0012466	0.00289121	-0.431169	0.666346	NA	NA	NA	linear	101338	NA	NA	GAMMA_GT ~ m.14783.T.C + AGE + SEX + TWB2_Batch + PC1 + PC2 + PC3 + PC4 + PC5 + PC6 + PC7 + PC8 + PC9 + PC10 + AGE * SEX
LDL_C	m.16184.C.T	0.0033251	0.00771356	0.431073	0.666417	NA	NA	NA	linear	101743	NA	NA	LDL_C ~ m.16184.C.T + AGE + SEX + TWB2_Batch + PC1 + PC2 + PC3 + PC4 + PC5 + PC6 + PC7 + PC8 + PC9 + PC10 + AGE * SEX
WHR	m.4092.G.A	-0.0062395	0.0144937	-0.430496	0.666836	NA	NA	NA	linear	101505	NA	NA	WHR ~ m.4092.G.A + AGE + SEX + TWB2_Batch + PC1 + PC2 + PC3 + PC4 + PC5 + PC6 + PC7 + PC8 + PC9 + PC10 + AGE * SEX
FEV10_FVC	m.8856.G.A	0.00651358	0.0151384	0.43027	0.667001	NA	NA	NA	linear	46589	NA	NA	FEV10_FVC ~ m.8856.G.A + AGE + SEX + TWB2_Batch + PC1 + PC2 + PC3 + PC4 + PC5 + PC6 + PC7 + PC8 + PC9 + PC10 + AGE * SEX
URIC_ACID	m.3167.T.TC	-0.00388864	0.00904274	-0.430029	0.667176	NA	NA	NA	linear	101750	NA	NA	URIC_ACID ~ m.3167.T.TC + AGE + SEX + TWB2_Batch + PC1 + PC2 + PC3 + PC4 + PC5 + PC6 + PC7 + PC8 + PC9 + PC10 + AGE * SEX
T_BILIRUBIN	m.1719.G.A	-0.00434904	0.0101194	-0.429773	0.667362	NA	NA	NA	linear	101175	NA	NA	T_BILIRUBIN ~ m.1719.G.A + AGE + SEX + TWB2_Batch + PC1 + PC2 + PC3 + PC4 + PC5 + PC6 + PC7 + PC8 + PC9 + PC10 + AGE * SEX
HCT	m.5178.C.A	0.0013913	0.00323944	0.429488	0.667569	NA	NA	NA	linear	101737	NA	NA	HCT ~ m.5178.C.A + AGE + SEX + TWB2_Batch + PC1 + PC2 + PC3 + PC4 + PC5 + PC6 + PC7 + PC8 + PC9 + PC10 + AGE * SEX
SYSTOLIC_PRESSURE	m.15487.A.T	0.00217091	0.00505574	0.429395	0.667637	NA	NA	NA	linear	101743	NA	NA	SYSTOLIC_PRESSURE ~ m.15487.A.T + AGE + SEX + TWB2_Batch + PC1 + PC2 + PC3 + PC4 + PC5 + PC6 + PC7 + PC8 + PC9 + PC10 + AGE * SEX
Z_SCORE	m.16234.C.T	0.00380115	0.0088553	0.429252	0.667741	NA	NA	NA	linear	94953	NA	NA	Z_SCORE ~ m.16234.C.T + AGE + SEX + TWB2_Batch + PC1 + PC2 + PC3 + PC4 + PC5 + PC6 + PC7 + PC8 + PC9 + PC10 + AGE * SEX
FEV10	m.15884.G.A	-0.00720744	0.0167943	-0.42916	0.667809	NA	NA	NA	linear	46665	NA	NA	FEV10 ~ m.15884.G.A + AGE + SEX + TWB2_Batch + PC1 + PC2 + PC3 + PC4 + PC5 + PC6 + PC7 + PC8 + PC9 + PC10 + AGE * SEX
SGPT	m.3705.G.A	-0.00482146	0.0112356	-0.429125	0.667833	NA	NA	NA	linear	100908	NA	NA	SGPT ~ m.3705.G.A + AGE + SEX + TWB2_Batch + PC1 + PC2 + PC3 + PC4 + PC5 + PC6 + PC7 + PC8 + PC9 + PC10 + AGE * SEX
GAMMA_GT	m.12612.A.G	0.00566783	0.0132087	0.429099	0.667852	NA	NA	NA	linear	101275	NA	NA	GAMMA_GT ~ m.12612.A.G + AGE + SEX + TWB2_Batch + PC1 + PC2 + PC3 + PC4 + PC5 + PC6 + PC7 + PC8 + PC9 + PC10 + AGE * SEX
RBC	m.7250.A.G	-0.00390053	0.00909411	-0.428908	0.667991	NA	NA	NA	linear	101764	NA	NA	RBC ~ m.7250.A.G + AGE + SEX + TWB2_Batch + PC1 + PC2 + PC3 + PC4 + PC5 + PC6 + PC7 + PC8 + PC9 + PC10 + AGE * SEX
BODY_WEIGHT	m.12026.A.G	-0.00317089	0.00739973	-0.428515	0.668277	NA	NA	NA	linear	101636	NA	NA	BODY_WEIGHT ~ m.12026.A.G + AGE + SEX + TWB2_Batch + PC1 + PC2 + PC3 + PC4 + PC5 + PC6 + PC7 + PC8 + PC9 + PC10 + AGE * SEX
MICROALB	m.456.C.T	0.00385734	0.00900319	0.428442	0.668331	NA	NA	NA	linear	100630	NA	NA	MICROALB ~ m.456.C.T + AGE + SEX + TWB2_Batch + PC1 + PC2 + PC3 + PC4 + PC5 + PC6 + PC7 + PC8 + PC9 + PC10 + AGE * SEX
CREATININE_URINE	m.9090.T.C	0.0116033	0.0271048	0.428088	0.668591	NA	NA	NA	linear	20956	NA	NA	CREATININE_URINE ~ m.9090.T.C + AGE + SEX + TWB2_Batch + PC1 + PC2 + PC3 + PC4 + PC5 + PC6 + PC7 + PC8 + PC9 + PC10 + AGE * SEX
PLATELET	m.5894.A.G	-0.0048671	0.0113775	-0.427784	0.66881	NA	NA	NA	linear	101390	NA	NA	PLATELET ~ m.5894.A.G + AGE + SEX + TWB2_Batch + PC1 + PC2 + PC3 + PC4 + PC5 + PC6 + PC7 + PC8 + PC9 + PC10 + AGE * SEX
SGPT	m.16497.A.G	0.00697889	0.0163152	0.427753	0.668832	NA	NA	NA	linear	101270	NA	NA	SGPT ~ m.16497.A.G + AGE + SEX + TWB2_Batch + PC1 + PC2 + PC3 + PC4 + PC5 + PC6 + PC7 + PC8 + PC9 + PC10 + AGE * SEX
AC_GLUCOSE	m.7861.T.C	0.0045321	0.0105958	0.427725	0.668852	NA	NA	NA	linear	100864	NA	NA	AC_GLUCOSE ~ m.7861.T.C + AGE + SEX + TWB2_Batch + PC1 + PC2 + PC3 + PC4 + PC5 + PC6 + PC7 + PC8 + PC9 + PC10 + AGE * SEX
FEV10_FVC	m.9377.A.G	0.00912763	0.0213418	0.427688	0.66888	NA	NA	NA	linear	46372	NA	NA	FEV10_FVC ~ m.9377.A.G + AGE + SEX + TWB2_Batch + PC1 + PC2 + PC3 + PC4 + PC5 + PC6 + PC7 + PC8 + PC9 + PC10 + AGE * SEX
BODY_FAT_RATE	m.150.C.T	0.0013027	0.00304793	0.427407	0.669084	NA	NA	NA	linear	98442	NA	NA	BODY_FAT_RATE ~ m.150.C.T + AGE + SEX + TWB2_Batch + PC1 + PC2 + PC3 + PC4 + PC5 + PC6 + PC7 + PC8 + PC9 + PC10 + AGE * SEX
RBC	m.1048.C.T	0.00332882	0.00778929	0.427359	0.669119	NA	NA	NA	linear	101572	NA	NA	RBC ~ m.1048.C.T + AGE + SEX + TWB2_Batch + PC1 + PC2 + PC3 + PC4 + PC5 + PC6 + PC7 + PC8 + PC9 + PC10 + AGE * SEX
FEV10_FVC	m.15071.T.C	0.00648746	0.0151872	0.427167	0.66926	NA	NA	NA	linear	46739	NA	NA	FEV10_FVC ~ m.15071.T.C + AGE + SEX + TWB2_Batch + PC1 + PC2 + PC3 + PC4 + PC5 + PC6 + PC7 + PC8 + PC9 + PC10 + AGE * SEX
CREATININE	m.9962.G.A	-0.00526322	0.0123301	-0.42686	0.669483	NA	NA	NA	linear	101178	NA	NA	CREATININE ~ m.9962.G.A + AGE + SEX + TWB2_Batch + PC1 + PC2 + PC3 + PC4 + PC5 + PC6 + PC7 + PC8 + PC9 + PC10 + AGE * SEX
DIASTOLIC_PRESSURE	m.8584.G.A	0.00184553	0.00432364	0.426847	0.669491	NA	NA	NA	linear	101754	NA	NA	DIASTOLIC_PRESSURE ~ m.8584.G.A + AGE + SEX + TWB2_Batch + PC1 + PC2 + PC3 + PC4 + PC5 + PC6 + PC7 + PC8 + PC9 + PC10 + AGE * SEX
RBC	m.681.T.C	0.00332225	0.00778799	0.426587	0.669681	NA	NA	NA	linear	101574	NA	NA	RBC ~ m.681.T.C + AGE + SEX + TWB2_Batch + PC1 + PC2 + PC3 + PC4 + PC5 + PC6 + PC7 + PC8 + PC9 + PC10 + AGE * SEX
BODY_WEIGHT	m.3552.T.A	0.00356632	0.0083616	0.426511	0.669736	NA	NA	NA	linear	101669	NA	NA	BODY_WEIGHT ~ m.3552.T.A + AGE + SEX + TWB2_Batch + PC1 + PC2 + PC3 + PC4 + PC5 + PC6 + PC7 + PC8 + PC9 + PC10 + AGE * SEX
GAMMA_GT	m.15043.G.A	-0.00123315	0.00289152	-0.426473	0.669764	NA	NA	NA	linear	101325	NA	NA	GAMMA_GT ~ m.15043.G.A + AGE + SEX + TWB2_Batch + PC1 + PC2 + PC3 + PC4 + PC5 + PC6 + PC7 + PC8 + PC9 + PC10 + AGE * SEX
MICROALB	m.16298.T.C	-0.0022681	0.0053191	-0.426407	0.669812	NA	NA	NA	linear	100421	NA	NA	MICROALB ~ m.16298.T.C + AGE + SEX + TWB2_Batch + PC1 + PC2 + PC3 + PC4 + PC5 + PC6 + PC7 + PC8 + PC9 + PC10 + AGE * SEX
FEV10_FVC	m.12549.C.T	0.0065458	0.0153566	0.426254	0.669925	NA	NA	NA	linear	46716	NA	NA	FEV10_FVC ~ m.12549.C.T + AGE + SEX + TWB2_Batch + PC1 + PC2 + PC3 + PC4 + PC5 + PC6 + PC7 + PC8 + PC9 + PC10 + AGE * SEX
Z_SCORE	m.16497.A.G	-0.00776938	0.0182371	-0.42602	0.670094	NA	NA	NA	linear	95357	NA	NA	Z_SCORE ~ m.16497.A.G + AGE + SEX + TWB2_Batch + PC1 + PC2 + PC3 + PC4 + PC5 + PC6 + PC7 + PC8 + PC9 + PC10 + AGE * SEX
HBA1C	m.5178.C.A	0.00159555	0.0037481	0.425695	0.670331	NA	NA	NA	linear	100930	NA	NA	HBA1C ~ m.5178.C.A + AGE + SEX + TWB2_Batch + PC1 + PC2 + PC3 + PC4 + PC5 + PC6 + PC7 + PC8 + PC9 + PC10 + AGE * SEX
BODY_HEIGHT	m.3882.G.A	-0.00328578	0.00772073	-0.425579	0.670416	NA	NA	NA	linear	101724	NA	NA	BODY_HEIGHT ~ m.3882.G.A + AGE + SEX + TWB2_Batch + PC1 + PC2 + PC3 + PC4 + PC5 + PC6 + PC7 + PC8 + PC9 + PC10 + AGE * SEX
HCT	m.9575.G.A	0.00387374	0.00910261	0.425564	0.670426	NA	NA	NA	linear	101428	NA	NA	HCT ~ m.9575.G.A + AGE + SEX + TWB2_Batch + PC1 + PC2 + PC3 + PC4 + PC5 + PC6 + PC7 + PC8 + PC9 + PC10 + AGE * SEX
LDL_C	m.8829.C.T	-0.00487862	0.0114667	-0.425461	0.670502	NA	NA	NA	linear	101753	NA	NA	LDL_C ~ m.8829.C.T + AGE + SEX + TWB2_Batch + PC1 + PC2 + PC3 + PC4 + PC5 + PC6 + PC7 + PC8 + PC9 + PC10 + AGE * SEX
HBA1C	m.5601.C.T	-0.00447085	0.0105112	-0.425342	0.670588	NA	NA	NA	linear	100639	NA	NA	HBA1C ~ m.5601.C.T + AGE + SEX + TWB2_Batch + PC1 + PC2 + PC3 + PC4 + PC5 + PC6 + PC7 + PC8 + PC9 + PC10 + AGE * SEX
RBC	m.15851.A.G	0.00422805	0.00994421	0.425177	0.670708	NA	NA	NA	linear	101727	NA	NA	RBC ~ m.15851.A.G + AGE + SEX + TWB2_Batch + PC1 + PC2 + PC3 + PC4 + PC5 + PC6 + PC7 + PC8 + PC9 + PC10 + AGE * SEX
BODY_FAT_RATE	m.10810.T.C	0.00522118	0.0122812	0.425138	0.670737	NA	NA	NA	linear	98436	NA	NA	BODY_FAT_RATE ~ m.10810.T.C + AGE + SEX + TWB2_Batch + PC1 + PC2 + PC3 + PC4 + PC5 + PC6 + PC7 + PC8 + PC9 + PC10 + AGE * SEX
PLATELET	m.16319.G.A	-0.00206107	0.00484961	-0.424997	0.67084	NA	NA	NA	linear	99027	NA	NA	PLATELET ~ m.16319.G.A + AGE + SEX + TWB2_Batch + PC1 + PC2 + PC3 + PC4 + PC5 + PC6 + PC7 + PC8 + PC9 + PC10 + AGE * SEX
BUN	m.13590.G.A	-0.00291679	0.0068633	-0.424984	0.670849	NA	NA	NA	linear	100842	NA	NA	BUN ~ m.13590.G.A + AGE + SEX + TWB2_Batch + PC1 + PC2 + PC3 + PC4 + PC5 + PC6 + PC7 + PC8 + PC9 + PC10 + AGE * SEX
AC_GLUCOSE	m.14470.T.C	-0.00282144	0.00664413	-0.424652	0.671091	NA	NA	NA	linear	100884	NA	NA	AC_GLUCOSE ~ m.14470.T.C + AGE + SEX + TWB2_Batch + PC1 + PC2 + PC3 + PC4 + PC5 + PC6 + PC7 + PC8 + PC9 + PC10 + AGE * SEX
SYSTOLIC_PRESSURE	m.7196.C.A	0.00214612	0.00505604	0.424467	0.671226	NA	NA	NA	linear	101741	NA	NA	SYSTOLIC_PRESSURE ~ m.7196.C.A + AGE + SEX + TWB2_Batch + PC1 + PC2 + PC3 + PC4 + PC5 + PC6 + PC7 + PC8 + PC9 + PC10 + AGE * SEX
BMI	m.5894.A.AC	-0.00443509	0.0104509	-0.424373	0.671295	NA	NA	NA	linear	100305	NA	NA	BMI ~ m.5894.A.AC + AGE + SEX + TWB2_Batch + PC1 + PC2 + PC3 + PC4 + PC5 + PC6 + PC7 + PC8 + PC9 + PC10 + AGE * SEX
CREATININE	m.16327.C.T	-0.00175929	0.00414591	-0.424345	0.671315	NA	NA	NA	linear	101621	NA	NA	CREATININE ~ m.16327.C.T + AGE + SEX + TWB2_Batch + PC1 + PC2 + PC3 + PC4 + PC5 + PC6 + PC7 + PC8 + PC9 + PC10 + AGE * SEX
FVC	m.5147.G.A	0.00420093	0.00990149	0.424272	0.671369	NA	NA	NA	linear	46706	NA	NA	FVC ~ m.5147.G.A + AGE + SEX + TWB2_Batch + PC1 + PC2 + PC3 + PC4 + PC5 + PC6 + PC7 + PC8 + PC9 + PC10 + AGE * SEX
FEV10	m.16256.C.T	-0.00778852	0.0183651	-0.424094	0.671499	NA	NA	NA	linear	46678	NA	NA	FEV10 ~ m.16256.C.T + AGE + SEX + TWB2_Batch + PC1 + PC2 + PC3 + PC4 + PC5 + PC6 + PC7 + PC8 + PC9 + PC10 + AGE * SEX
FVC	m.10320.G.A	-0.00512312	0.012091	-0.423712	0.671778	NA	NA	NA	linear	46380	NA	NA	FVC ~ m.10320.G.A + AGE + SEX + TWB2_Batch + PC1 + PC2 + PC3 + PC4 + PC5 + PC6 + PC7 + PC8 + PC9 + PC10 + AGE * SEX
FEV10_FVC	m.5894.A.G	0.00718089	0.0169609	0.423379	0.672021	NA	NA	NA	linear	46620	NA	NA	FEV10_FVC ~ m.5894.A.G + AGE + SEX + TWB2_Batch + PC1 + PC2 + PC3 + PC4 + PC5 + PC6 + PC7 + PC8 + PC9 + PC10 + AGE * SEX
BODY_WAISTLINE	m.10310.G.A	-0.00160863	0.00380164	-0.423141	0.672193	NA	NA	NA	linear	101701	NA	NA	BODY_WAISTLINE ~ m.10310.G.A + AGE + SEX + TWB2_Batch + PC1 + PC2 + PC3 + PC4 + PC5 + PC6 + PC7 + PC8 + PC9 + PC10 + AGE * SEX
WBC	m.16245.C.T	-0.00608872	0.0143977	-0.422896	0.672372	NA	NA	NA	linear	101103	NA	NA	WBC ~ m.16245.C.T + AGE + SEX + TWB2_Batch + PC1 + PC2 + PC3 + PC4 + PC5 + PC6 + PC7 + PC8 + PC9 + PC10 + AGE * SEX
HBA1C	m.16129.G.A	-0.00140743	0.00332808	-0.422895	0.672373	NA	NA	NA	linear	98299	NA	NA	HBA1C ~ m.16129.G.A + AGE + SEX + TWB2_Batch + PC1 + PC2 + PC3 + PC4 + PC5 + PC6 + PC7 + PC8 + PC9 + PC10 + AGE * SEX
URIC_ACID	m.16148.C.T	-0.00406367	0.00961027	-0.422846	0.672408	NA	NA	NA	linear	101769	NA	NA	URIC_ACID ~ m.16148.C.T + AGE + SEX + TWB2_Batch + PC1 + PC2 + PC3 + PC4 + PC5 + PC6 + PC7 + PC8 + PC9 + PC10 + AGE * SEX
HCT	m.16148.C.T	-0.00379822	0.00898491	-0.422734	0.67249	NA	NA	NA	linear	101745	NA	NA	HCT ~ m.16148.C.T + AGE + SEX + TWB2_Batch + PC1 + PC2 + PC3 + PC4 + PC5 + PC6 + PC7 + PC8 + PC9 + PC10 + AGE * SEX
HB	m.8584.G.A	0.00149993	0.00354835	0.422712	0.672507	NA	NA	NA	linear	101747	NA	NA	HB ~ m.8584.G.A + AGE + SEX + TWB2_Batch + PC1 + PC2 + PC3 + PC4 + PC5 + PC6 + PC7 + PC8 + PC9 + PC10 + AGE * SEX
SGPT	m.103.G.A	0.00493443	0.0116868	0.422222	0.672864	NA	NA	NA	linear	100729	NA	NA	SGPT ~ m.103.G.A + AGE + SEX + TWB2_Batch + PC1 + PC2 + PC3 + PC4 + PC5 + PC6 + PC7 + PC8 + PC9 + PC10 + AGE * SEX
egfr_cr	m.152.T.C	0.00121656	0.00288162	0.422179	0.672895	NA	NA	NA	linear	97517	NA	NA	egfr_cr ~ m.152.T.C + AGE + SEX + TWB2_Batch + PC1 + PC2 + PC3 + PC4 + PC5 + PC6 + PC7 + PC8 + PC9 + PC10 + AGE * SEX
DIASTOLIC_PRESSURE	m.750.A.G	-0.00353442	0.00837496	-0.422022	0.67301	NA	NA	NA	linear	101752	NA	NA	DIASTOLIC_PRESSURE ~ m.750.A.G + AGE + SEX + TWB2_Batch + PC1 + PC2 + PC3 + PC4 + PC5 + PC6 + PC7 + PC8 + PC9 + PC10 + AGE * SEX
BMI	m.16355.C.T	0.00454571	0.0107784	0.421744	0.673213	NA	NA	NA	linear	101412	NA	NA	BMI ~ m.16355.C.T + AGE + SEX + TWB2_Batch + PC1 + PC2 + PC3 + PC4 + PC5 + PC6 + PC7 + PC8 + PC9 + PC10 + AGE * SEX
BODY_FAT_RATE	m.195.T.C	-0.00270193	0.0064074	-0.421689	0.673253	NA	NA	NA	linear	96270	NA	NA	BODY_FAT_RATE ~ m.195.T.C + AGE + SEX + TWB2_Batch + PC1 + PC2 + PC3 + PC4 + PC5 + PC6 + PC7 + PC8 + PC9 + PC10 + AGE * SEX
FVC	m.8684.C.T	-0.00323853	0.0076804	-0.421662	0.673274	NA	NA	NA	linear	46721	NA	NA	FVC ~ m.8684.C.T + AGE + SEX + TWB2_Batch + PC1 + PC2 + PC3 + PC4 + PC5 + PC6 + PC7 + PC8 + PC9 + PC10 + AGE * SEX
HEARTBEAT_SPEED	m.1107.T.C	0.00273389	0.00648427	0.421618	0.673305	NA	NA	NA	linear	101537	NA	NA	HEARTBEAT_SPEED ~ m.1107.T.C + AGE + SEX + TWB2_Batch + PC1 + PC2 + PC3 + PC4 + PC5 + PC6 + PC7 + PC8 + PC9 + PC10 + AGE * SEX
FVC	m.3434.A.G	-0.00501922	0.0119055	-0.421588	0.673328	NA	NA	NA	linear	46595	NA	NA	FVC ~ m.3434.A.G + AGE + SEX + TWB2_Batch + PC1 + PC2 + PC3 + PC4 + PC5 + PC6 + PC7 + PC8 + PC9 + PC10 + AGE * SEX
BMI	m.12372.G.A	0.00306735	0.00727782	0.421466	0.673416	NA	NA	NA	linear	101465	NA	NA	BMI ~ m.12372.G.A + AGE + SEX + TWB2_Batch + PC1 + PC2 + PC3 + PC4 + PC5 + PC6 + PC7 + PC8 + PC9 + PC10 + AGE * SEX
HCT	m.3970.C.T	0.00131503	0.00312143	0.421291	0.673543	NA	NA	NA	linear	101537	NA	NA	HCT ~ m.3970.C.T + AGE + SEX + TWB2_Batch + PC1 + PC2 + PC3 + PC4 + PC5 + PC6 + PC7 + PC8 + PC9 + PC10 + AGE * SEX
FVC	m.4086.C.T	-0.00313898	0.00745773	-0.420903	0.673828	NA	NA	NA	linear	45215	NA	NA	FVC ~ m.4086.C.T + AGE + SEX + TWB2_Batch + PC1 + PC2 + PC3 + PC4 + PC5 + PC6 + PC7 + PC8 + PC9 + PC10 + AGE * SEX
DIASTOLIC_PRESSURE	m.5585.G.A	-0.00497944	0.0118349	-0.420741	0.673945	NA	NA	NA	linear	101548	NA	NA	DIASTOLIC_PRESSURE ~ m.5585.G.A + AGE + SEX + TWB2_Batch + PC1 + PC2 + PC3 + PC4 + PC5 + PC6 + PC7 + PC8 + PC9 + PC10 + AGE * SEX
ALBUMIN	m.14470.T.C	0.00288164	0.00685414	0.420424	0.674177	NA	NA	NA	linear	101743	NA	NA	ALBUMIN ~ m.14470.T.C + AGE + SEX + TWB2_Batch + PC1 + PC2 + PC3 + PC4 + PC5 + PC6 + PC7 + PC8 + PC9 + PC10 + AGE * SEX
HDL_C	m.11914.G.A	-0.00271632	0.00646428	-0.420205	0.674337	NA	NA	NA	linear	101641	NA	NA	HDL_C ~ m.11914.G.A + AGE + SEX + TWB2_Batch + PC1 + PC2 + PC3 + PC4 + PC5 + PC6 + PC7 + PC8 + PC9 + PC10 + AGE * SEX
BMI	m.9468.A.G	-0.0068761	0.0163651	-0.420169	0.674363	NA	NA	NA	linear	101646	NA	NA	BMI ~ m.9468.A.G + AGE + SEX + TWB2_Batch + PC1 + PC2 + PC3 + PC4 + PC5 + PC6 + PC7 + PC8 + PC9 + PC10 + AGE * SEX
GAMMA_GT	m.9053.G.A	-0.00220974	0.00526078	-0.420041	0.674456	NA	NA	NA	linear	100590	NA	NA	GAMMA_GT ~ m.9053.G.A + AGE + SEX + TWB2_Batch + PC1 + PC2 + PC3 + PC4 + PC5 + PC6 + PC7 + PC8 + PC9 + PC10 + AGE * SEX
SGOT	m.9123.G.A	-0.00333689	0.00794827	-0.419826	0.674614	NA	NA	NA	linear	101249	NA	NA	SGOT ~ m.9123.G.A + AGE + SEX + TWB2_Batch + PC1 + PC2 + PC3 + PC4 + PC5 + PC6 + PC7 + PC8 + PC9 + PC10 + AGE * SEX
WBC	m.1119.T.C	-0.0042408	0.0101024	-0.419783	0.674645	NA	NA	NA	linear	100826	NA	NA	WBC ~ m.1119.T.C + AGE + SEX + TWB2_Batch + PC1 + PC2 + PC3 + PC4 + PC5 + PC6 + PC7 + PC8 + PC9 + PC10 + AGE * SEX
egfr_cr	m.3394.T.C	0.00286275	0.0068204	0.419733	0.674681	NA	NA	NA	linear	101791	NA	NA	egfr_cr ~ m.3394.T.C + AGE + SEX + TWB2_Batch + PC1 + PC2 + PC3 + PC4 + PC5 + PC6 + PC7 + PC8 + PC9 + PC10 + AGE * SEX
DIASTOLIC_PRESSURE	m.146.T.C	-0.00204754	0.00488208	-0.419398	0.674926	NA	NA	NA	linear	97210	NA	NA	DIASTOLIC_PRESSURE ~ m.146.T.C + AGE + SEX + TWB2_Batch + PC1 + PC2 + PC3 + PC4 + PC5 + PC6 + PC7 + PC8 + PC9 + PC10 + AGE * SEX
WBC	m.14668.C.T	0.00205269	0.00489527	0.41932	0.674983	NA	NA	NA	linear	101383	NA	NA	WBC ~ m.14668.C.T + AGE + SEX + TWB2_Batch + PC1 + PC2 + PC3 + PC4 + PC5 + PC6 + PC7 + PC8 + PC9 + PC10 + AGE * SEX
MICROALB	m.5147.G.A	-0.00427833	0.0102086	-0.419089	0.675152	NA	NA	NA	linear	100615	NA	NA	MICROALB ~ m.5147.G.A + AGE + SEX + TWB2_Batch + PC1 + PC2 + PC3 + PC4 + PC5 + PC6 + PC7 + PC8 + PC9 + PC10 + AGE * SEX
ALBUMIN	m.456.C.T	-0.00360388	0.00859974	-0.419069	0.675167	NA	NA	NA	linear	101726	NA	NA	ALBUMIN ~ m.456.C.T + AGE + SEX + TWB2_Batch + PC1 + PC2 + PC3 + PC4 + PC5 + PC6 + PC7 + PC8 + PC9 + PC10 + AGE * SEX
BODY_WEIGHT	m.1664.G.A	0.00459841	0.0109779	0.418881	0.675304	NA	NA	NA	linear	101007	NA	NA	BODY_WEIGHT ~ m.1664.G.A + AGE + SEX + TWB2_Batch + PC1 + PC2 + PC3 + PC4 + PC5 + PC6 + PC7 + PC8 + PC9 + PC10 + AGE * SEX
DIASTOLIC_PRESSURE	m.5913.G.A	-0.00495688	0.0118346	-0.418846	0.67533	NA	NA	NA	linear	101754	NA	NA	DIASTOLIC_PRESSURE ~ m.5913.G.A + AGE + SEX + TWB2_Batch + PC1 + PC2 + PC3 + PC4 + PC5 + PC6 + PC7 + PC8 + PC9 + PC10 + AGE * SEX
ALBUMIN	m.16319.G.A	-0.00202232	0.00482886	-0.4188	0.675363	NA	NA	NA	linear	99109	NA	NA	ALBUMIN ~ m.16319.G.A + AGE + SEX + TWB2_Batch + PC1 + PC2 + PC3 + PC4 + PC5 + PC6 + PC7 + PC8 + PC9 + PC10 + AGE * SEX
HDL_C	m.513.GCACA.G	-0.00414344	0.00989454	-0.41876	0.675392	NA	NA	NA	linear	101680	NA	NA	HDL_C ~ m.513.GCACA.G + AGE + SEX + TWB2_Batch + PC1 + PC2 + PC3 + PC4 + PC5 + PC6 + PC7 + PC8 + PC9 + PC10 + AGE * SEX
BODY_BUTTOCKS	m.9180.A.G	-0.00262356	0.00626555	-0.418727	0.675416	NA	NA	NA	linear	101632	NA	NA	BODY_BUTTOCKS ~ m.9180.A.G + AGE + SEX + TWB2_Batch + PC1 + PC2 + PC3 + PC4 + PC5 + PC6 + PC7 + PC8 + PC9 + PC10 + AGE * SEX
AC_GLUCOSE	m.16266.C.A	0.00364376	0.00870509	0.418578	0.675525	NA	NA	NA	linear	100710	NA	NA	AC_GLUCOSE ~ m.16266.C.A + AGE + SEX + TWB2_Batch + PC1 + PC2 + PC3 + PC4 + PC5 + PC6 + PC7 + PC8 + PC9 + PC10 + AGE * SEX
CREATININE	m.9296.C.T	-0.00380937	0.00910223	-0.41851	0.675575	NA	NA	NA	linear	101561	NA	NA	CREATININE ~ m.9296.C.T + AGE + SEX + TWB2_Batch + PC1 + PC2 + PC3 + PC4 + PC5 + PC6 + PC7 + PC8 + PC9 + PC10 + AGE * SEX
RBC	m.13152.A.G	-0.00381325	0.009112	-0.418486	0.675593	NA	NA	NA	linear	101741	NA	NA	RBC ~ m.13152.A.G + AGE + SEX + TWB2_Batch + PC1 + PC2 + PC3 + PC4 + PC5 + PC6 + PC7 + PC8 + PC9 + PC10 + AGE * SEX
CREATININE_URINE	m.750.A.G	0.00799424	0.0191027	0.418488	0.675595	NA	NA	NA	linear	20955	NA	NA	CREATININE_URINE ~ m.750.A.G + AGE + SEX + TWB2_Batch + PC1 + PC2 + PC3 + PC4 + PC5 + PC6 + PC7 + PC8 + PC9 + PC10 + AGE * SEX
BODY_FAT_RATE	m.7196.C.A	-0.00198485	0.00474447	-0.418349	0.675693	NA	NA	NA	linear	98458	NA	NA	BODY_FAT_RATE ~ m.7196.C.A + AGE + SEX + TWB2_Batch + PC1 + PC2 + PC3 + PC4 + PC5 + PC6 + PC7 + PC8 + PC9 + PC10 + AGE * SEX
DIASTOLIC_PRESSURE	m.1541.T.C	-0.0057617	0.013774	-0.418303	0.675726	NA	NA	NA	linear	101522	NA	NA	DIASTOLIC_PRESSURE ~ m.1541.T.C + AGE + SEX + TWB2_Batch + PC1 + PC2 + PC3 + PC4 + PC5 + PC6 + PC7 + PC8 + PC9 + PC10 + AGE * SEX
BODY_WAISTLINE	m.16145.G.A	0.00514658	0.0123042	0.41828	0.675744	NA	NA	NA	linear	101706	NA	NA	BODY_WAISTLINE ~ m.16145.G.A + AGE + SEX + TWB2_Batch + PC1 + PC2 + PC3 + PC4 + PC5 + PC6 + PC7 + PC8 + PC9 + PC10 + AGE * SEX
AFP	m.14587.A.G	-0.00509163	0.0121752	-0.418195	0.675805	NA	NA	NA	linear	100360	NA	NA	AFP ~ m.14587.A.G + AGE + SEX + TWB2_Batch + PC1 + PC2 + PC3 + PC4 + PC5 + PC6 + PC7 + PC8 + PC9 + PC10 + AGE * SEX
SGOT	m.3394.T.C	-0.00390421	0.00933762	-0.418116	0.675863	NA	NA	NA	linear	101399	NA	NA	SGOT ~ m.3394.T.C + AGE + SEX + TWB2_Batch + PC1 + PC2 + PC3 + PC4 + PC5 + PC6 + PC7 + PC8 + PC9 + PC10 + AGE * SEX
BODY_FAT_RATE	m.3714.A.G	-0.00640858	0.0153415	-0.417727	0.676147	NA	NA	NA	linear	97363	NA	NA	BODY_FAT_RATE ~ m.3714.A.G + AGE + SEX + TWB2_Batch + PC1 + PC2 + PC3 + PC4 + PC5 + PC6 + PC7 + PC8 + PC9 + PC10 + AGE * SEX
T_CHO	m.961.T.C	0.00398784	0.0095492	0.41761	0.676233	NA	NA	NA	linear	101635	NA	NA	T_CHO ~ m.961.T.C + AGE + SEX + TWB2_Batch + PC1 + PC2 + PC3 + PC4 + PC5 + PC6 + PC7 + PC8 + PC9 + PC10 + AGE * SEX
SGPT	m.12026.A.G	0.00343092	0.00822004	0.417385	0.676398	NA	NA	NA	linear	101276	NA	NA	SGPT ~ m.12026.A.G + AGE + SEX + TWB2_Batch + PC1 + PC2 + PC3 + PC4 + PC5 + PC6 + PC7 + PC8 + PC9 + PC10 + AGE * SEX
WBC	m.8473.T.C	-0.00309016	0.0074089	-0.417088	0.676615	NA	NA	NA	linear	101495	NA	NA	WBC ~ m.8473.T.C + AGE + SEX + TWB2_Batch + PC1 + PC2 + PC3 + PC4 + PC5 + PC6 + PC7 + PC8 + PC9 + PC10 + AGE * SEX
FEV10_FVC	m.1107.T.C	-0.00389423	0.00933725	-0.417064	0.676633	NA	NA	NA	linear	46646	NA	NA	FEV10_FVC ~ m.1107.T.C + AGE + SEX + TWB2_Batch + PC1 + PC2 + PC3 + PC4 + PC5 + PC6 + PC7 + PC8 + PC9 + PC10 + AGE * SEX
HB	m.1824.T.C	0.00252816	0.00606436	0.416889	0.676761	NA	NA	NA	linear	101290	NA	NA	HB ~ m.1824.T.C + AGE + SEX + TWB2_Batch + PC1 + PC2 + PC3 + PC4 + PC5 + PC6 + PC7 + PC8 + PC9 + PC10 + AGE * SEX
SGPT	m.513.GCA.G	0.00123942	0.00297539	0.416557	0.677003	NA	NA	NA	linear	95898	NA	NA	SGPT ~ m.513.GCA.G + AGE + SEX + TWB2_Batch + PC1 + PC2 + PC3 + PC4 + PC5 + PC6 + PC7 + PC8 + PC9 + PC10 + AGE * SEX
BODY_BUTTOCKS	m.456.C.T	-0.00366453	0.00880541	-0.416168	0.677288	NA	NA	NA	linear	101613	NA	NA	BODY_BUTTOCKS ~ m.456.C.T + AGE + SEX + TWB2_Batch + PC1 + PC2 + PC3 + PC4 + PC5 + PC6 + PC7 + PC8 + PC9 + PC10 + AGE * SEX
ALBUMIN	m.3606.A.G	-0.00442543	0.0106357	-0.416091	0.677344	NA	NA	NA	linear	101370	NA	NA	ALBUMIN ~ m.3606.A.G + AGE + SEX + TWB2_Batch + PC1 + PC2 + PC3 + PC4 + PC5 + PC6 + PC7 + PC8 + PC9 + PC10 + AGE * SEX
SGPT	m.9180.A.G	0.00246801	0.00593169	0.416072	0.677358	NA	NA	NA	linear	101302	NA	NA	SGPT ~ m.9180.A.G + AGE + SEX + TWB2_Batch + PC1 + PC2 + PC3 + PC4 + PC5 + PC6 + PC7 + PC8 + PC9 + PC10 + AGE * SEX
FEV10	m.499.G.A	-0.00380609	0.00915086	-0.415927	0.677466	NA	NA	NA	linear	46599	NA	NA	FEV10 ~ m.499.G.A + AGE + SEX + TWB2_Batch + PC1 + PC2 + PC3 + PC4 + PC5 + PC6 + PC7 + PC8 + PC9 + PC10 + AGE * SEX
RBC	m.12354.T.C	-0.00525961	0.0126497	-0.41579	0.677564	NA	NA	NA	linear	101766	NA	NA	RBC ~ m.12354.T.C + AGE + SEX + TWB2_Batch + PC1 + PC2 + PC3 + PC4 + PC5 + PC6 + PC7 + PC8 + PC9 + PC10 + AGE * SEX
WHR	m.16399.A.G	0.00372948	0.00897316	0.415627	0.677684	NA	NA	NA	linear	101720	NA	NA	WHR ~ m.16399.A.G + AGE + SEX + TWB2_Batch + PC1 + PC2 + PC3 + PC4 + PC5 + PC6 + PC7 + PC8 + PC9 + PC10 + AGE * SEX
T_BILIRUBIN	m.12361.A.G	0.00430875	0.0103678	0.415591	0.67771	NA	NA	NA	linear	101385	NA	NA	T_BILIRUBIN ~ m.12361.A.G + AGE + SEX + TWB2_Batch + PC1 + PC2 + PC3 + PC4 + PC5 + PC6 + PC7 + PC8 + PC9 + PC10 + AGE * SEX
BODY_WEIGHT	m.14971.T.C	0.00516617	0.0124319	0.415558	0.677734	NA	NA	NA	linear	101652	NA	NA	BODY_WEIGHT ~ m.14971.T.C + AGE + SEX + TWB2_Batch + PC1 + PC2 + PC3 + PC4 + PC5 + PC6 + PC7 + PC8 + PC9 + PC10 + AGE * SEX
T_SCORE	m.10586.G.A	0.00302889	0.00728882	0.415553	0.677738	NA	NA	NA	linear	95400	NA	NA	T_SCORE ~ m.10586.G.A + AGE + SEX + TWB2_Batch + PC1 + PC2 + PC3 + PC4 + PC5 + PC6 + PC7 + PC8 + PC9 + PC10 + AGE * SEX
TG	m.6752.A.G	-0.00488789	0.011764	-0.415496	0.67778	NA	NA	NA	linear	101318	NA	NA	TG ~ m.6752.A.G + AGE + SEX + TWB2_Batch + PC1 + PC2 + PC3 + PC4 + PC5 + PC6 + PC7 + PC8 + PC9 + PC10 + AGE * SEX
GAMMA_GT	m.8020.G.A	-0.0037292	0.00897701	-0.415417	0.677838	NA	NA	NA	linear	101259	NA	NA	GAMMA_GT ~ m.8020.G.A + AGE + SEX + TWB2_Batch + PC1 + PC2 + PC3 + PC4 + PC5 + PC6 + PC7 + PC8 + PC9 + PC10 + AGE * SEX
WHR	m.15071.T.C	0.00384677	0.00926294	0.415286	0.677933	NA	NA	NA	linear	101720	NA	NA	WHR ~ m.15071.T.C + AGE + SEX + TWB2_Batch + PC1 + PC2 + PC3 + PC4 + PC5 + PC6 + PC7 + PC8 + PC9 + PC10 + AGE * SEX
LDL_C	m.12354.T.C	0.00603492	0.0145359	0.415173	0.678016	NA	NA	NA	linear	101752	NA	NA	LDL_C ~ m.12354.T.C + AGE + SEX + TWB2_Batch + PC1 + PC2 + PC3 + PC4 + PC5 + PC6 + PC7 + PC8 + PC9 + PC10 + AGE * SEX
egfr_cr	m.9548.G.A	-0.00275976	0.00664943	-0.415038	0.678115	NA	NA	NA	linear	100537	NA	NA	egfr_cr ~ m.9548.G.A + AGE + SEX + TWB2_Batch + PC1 + PC2 + PC3 + PC4 + PC5 + PC6 + PC7 + PC8 + PC9 + PC10 + AGE * SEX
WHR	m.10646.G.A	0.00367851	0.00886609	0.414896	0.678219	NA	NA	NA	linear	101720	NA	NA	WHR ~ m.10646.G.A + AGE + SEX + TWB2_Batch + PC1 + PC2 + PC3 + PC4 + PC5 + PC6 + PC7 + PC8 + PC9 + PC10 + AGE * SEX
FVC	m.12361.A.G	0.00438478	0.0105723	0.414743	0.678332	NA	NA	NA	linear	46667	NA	NA	FVC ~ m.12361.A.G + AGE + SEX + TWB2_Batch + PC1 + PC2 + PC3 + PC4 + PC5 + PC6 + PC7 + PC8 + PC9 + PC10 + AGE * SEX
HB	m.9950.T.C	-0.00219216	0.00528634	-0.414685	0.678374	NA	NA	NA	linear	101707	NA	NA	HB ~ m.9950.T.C + AGE + SEX + TWB2_Batch + PC1 + PC2 + PC3 + PC4 + PC5 + PC6 + PC7 + PC8 + PC9 + PC10 + AGE * SEX
WBC	m.1520.T.C	-0.00463941	0.0111909	-0.41457	0.678457	NA	NA	NA	linear	101767	NA	NA	WBC ~ m.1520.T.C + AGE + SEX + TWB2_Batch + PC1 + PC2 + PC3 + PC4 + PC5 + PC6 + PC7 + PC8 + PC9 + PC10 + AGE * SEX
FVC	m.16295.C.T	-0.00374484	0.00903337	-0.414556	0.678469	NA	NA	NA	linear	46460	NA	NA	FVC ~ m.16295.C.T + AGE + SEX + TWB2_Batch + PC1 + PC2 + PC3 + PC4 + PC5 + PC6 + PC7 + PC8 + PC9 + PC10 + AGE * SEX
FEV10_FVC	m.5263.C.T	0.00707975	0.0170908	0.414243	0.678698	NA	NA	NA	linear	46739	NA	NA	FEV10_FVC ~ m.5263.C.T + AGE + SEX + TWB2_Batch + PC1 + PC2 + PC3 + PC4 + PC5 + PC6 + PC7 + PC8 + PC9 + PC10 + AGE * SEX
BODY_HEIGHT	m.150.C.T	0.0010543	0.0025454	0.414198	0.67873	NA	NA	NA	linear	101709	NA	NA	BODY_HEIGHT ~ m.150.C.T + AGE + SEX + TWB2_Batch + PC1 + PC2 + PC3 + PC4 + PC5 + PC6 + PC7 + PC8 + PC9 + PC10 + AGE * SEX
AFP	m.1438.A.G	-0.00343908	0.00830371	-0.414162	0.678757	NA	NA	NA	linear	101603	NA	NA	AFP ~ m.1438.A.G + AGE + SEX + TWB2_Batch + PC1 + PC2 + PC3 + PC4 + PC5 + PC6 + PC7 + PC8 + PC9 + PC10 + AGE * SEX
GAMMA_GT	m.9540.T.C	-0.00119704	0.00289132	-0.414013	0.678866	NA	NA	NA	linear	101326	NA	NA	GAMMA_GT ~ m.9540.T.C + AGE + SEX + TWB2_Batch + PC1 + PC2 + PC3 + PC4 + PC5 + PC6 + PC7 + PC8 + PC9 + PC10 + AGE * SEX
BODY_BUTTOCKS	m.15670.T.C	0.00461533	0.0111482	0.413998	0.678876	NA	NA	NA	linear	101635	NA	NA	BODY_BUTTOCKS ~ m.15670.T.C + AGE + SEX + TWB2_Batch + PC1 + PC2 + PC3 + PC4 + PC5 + PC6 + PC7 + PC8 + PC9 + PC10 + AGE * SEX
GAMMA_GT	m.16148.C.T	0.00432188	0.0104412	0.413925	0.67893	NA	NA	NA	linear	101332	NA	NA	GAMMA_GT ~ m.16148.C.T + AGE + SEX + TWB2_Batch + PC1 + PC2 + PC3 + PC4 + PC5 + PC6 + PC7 + PC8 + PC9 + PC10 + AGE * SEX
FVC	m.6179.G.A	-0.00317968	0.00768283	-0.413869	0.678972	NA	NA	NA	linear	46721	NA	NA	FVC ~ m.6179.G.A + AGE + SEX + TWB2_Batch + PC1 + PC2 + PC3 + PC4 + PC5 + PC6 + PC7 + PC8 + PC9 + PC10 + AGE * SEX
ALBUMIN	m.8440.A.G	-0.00551873	0.013338	-0.413761	0.67905	NA	NA	NA	linear	101312	NA	NA	ALBUMIN ~ m.8440.A.G + AGE + SEX + TWB2_Batch + PC1 + PC2 + PC3 + PC4 + PC5 + PC6 + PC7 + PC8 + PC9 + PC10 + AGE * SEX
FEV10_FVC	m.6338.A.G	-0.00654571	0.0158241	-0.413654	0.679129	NA	NA	NA	linear	46735	NA	NA	FEV10_FVC ~ m.6338.A.G + AGE + SEX + TWB2_Batch + PC1 + PC2 + PC3 + PC4 + PC5 + PC6 + PC7 + PC8 + PC9 + PC10 + AGE * SEX
RBC	m.7861.T.C	0.00409433	0.00989883	0.413617	0.679155	NA	NA	NA	linear	101736	NA	NA	RBC ~ m.7861.T.C + AGE + SEX + TWB2_Batch + PC1 + PC2 + PC3 + PC4 + PC5 + PC6 + PC7 + PC8 + PC9 + PC10 + AGE * SEX
AC_GLUCOSE	m.7600.G.A	0.00579124	0.0140032	0.413565	0.679193	NA	NA	NA	linear	100021	NA	NA	AC_GLUCOSE ~ m.7600.G.A + AGE + SEX + TWB2_Batch + PC1 + PC2 + PC3 + PC4 + PC5 + PC6 + PC7 + PC8 + PC9 + PC10 + AGE * SEX
T_BILIRUBIN	m.13135.G.A	0.00384604	0.00930257	0.413439	0.679286	NA	NA	NA	linear	101470	NA	NA	T_BILIRUBIN ~ m.13135.G.A + AGE + SEX + TWB2_Batch + PC1 + PC2 + PC3 + PC4 + PC5 + PC6 + PC7 + PC8 + PC9 + PC10 + AGE * SEX
CREATININE_URINE	m.14318.T.C	0.00851559	0.0206023	0.413331	0.679368	NA	NA	NA	linear	20928	NA	NA	CREATININE_URINE ~ m.14318.T.C + AGE + SEX + TWB2_Batch + PC1 + PC2 + PC3 + PC4 + PC5 + PC6 + PC7 + PC8 + PC9 + PC10 + AGE * SEX
SGOT	m.15024.G.A	0.00526886	0.0127529	0.41315	0.679498	NA	NA	NA	linear	101230	NA	NA	SGOT ~ m.15024.G.A + AGE + SEX + TWB2_Batch + PC1 + PC2 + PC3 + PC4 + PC5 + PC6 + PC7 + PC8 + PC9 + PC10 + AGE * SEX
HDL_C	m.15043.G.A	-0.00119468	0.00289208	-0.413087	0.679544	NA	NA	NA	linear	101766	NA	NA	HDL_C ~ m.15043.G.A + AGE + SEX + TWB2_Batch + PC1 + PC2 + PC3 + PC4 + PC5 + PC6 + PC7 + PC8 + PC9 + PC10 + AGE * SEX
BODY_BUTTOCKS	m.15470.T.C	-0.00526679	0.0127503	-0.413071	0.679556	NA	NA	NA	linear	101639	NA	NA	BODY_BUTTOCKS ~ m.15470.T.C + AGE + SEX + TWB2_Batch + PC1 + PC2 + PC3 + PC4 + PC5 + PC6 + PC7 + PC8 + PC9 + PC10 + AGE * SEX
HCT	m.15724.A.G	-0.00293011	0.00709555	-0.41295	0.679644	NA	NA	NA	linear	101751	NA	NA	HCT ~ m.15724.A.G + AGE + SEX + TWB2_Batch + PC1 + PC2 + PC3 + PC4 + PC5 + PC6 + PC7 + PC8 + PC9 + PC10 + AGE * SEX
CREATININE_URINE	m.1664.G.A	-0.0114302	0.0276838	-0.412883	0.679697	NA	NA	NA	linear	20802	NA	NA	CREATININE_URINE ~ m.1664.G.A + AGE + SEX + TWB2_Batch + PC1 + PC2 + PC3 + PC4 + PC5 + PC6 + PC7 + PC8 + PC9 + PC10 + AGE * SEX
T_BILIRUBIN	m.195.T.C	0.00305853	0.00740927	0.412798	0.679756	NA	NA	NA	linear	99257	NA	NA	T_BILIRUBIN ~ m.195.T.C + AGE + SEX + TWB2_Batch + PC1 + PC2 + PC3 + PC4 + PC5 + PC6 + PC7 + PC8 + PC9 + PC10 + AGE * SEX
SGOT	m.955.A.AC	-0.00319732	0.0077467	-0.412733	0.679803	NA	NA	NA	linear	99717	NA	NA	SGOT ~ m.955.A.AC + AGE + SEX + TWB2_Batch + PC1 + PC2 + PC3 + PC4 + PC5 + PC6 + PC7 + PC8 + PC9 + PC10 + AGE * SEX
TG	m.8473.T.C	-0.00294405	0.007134	-0.412678	0.679844	NA	NA	NA	linear	101086	NA	NA	TG ~ m.8473.T.C + AGE + SEX + TWB2_Batch + PC1 + PC2 + PC3 + PC4 + PC5 + PC6 + PC7 + PC8 + PC9 + PC10 + AGE * SEX
WBC	m.15754.C.T	-0.00613088	0.0148642	-0.412461	0.680003	NA	NA	NA	linear	101761	NA	NA	WBC ~ m.15754.C.T + AGE + SEX + TWB2_Batch + PC1 + PC2 + PC3 + PC4 + PC5 + PC6 + PC7 + PC8 + PC9 + PC10 + AGE * SEX
egfr_cr	m.16227.A.G	0.00467363	0.0113311	0.412459	0.680004	NA	NA	NA	linear	101725	NA	NA	egfr_cr ~ m.16227.A.G + AGE + SEX + TWB2_Batch + PC1 + PC2 + PC3 + PC4 + PC5 + PC6 + PC7 + PC8 + PC9 + PC10 + AGE * SEX
HDL_C	m.103.G.A	-0.00483638	0.0117299	-0.412312	0.680111	NA	NA	NA	linear	101195	NA	NA	HDL_C ~ m.103.G.A + AGE + SEX + TWB2_Batch + PC1 + PC2 + PC3 + PC4 + PC5 + PC6 + PC7 + PC8 + PC9 + PC10 + AGE * SEX
TG	m.14979.T.C	-0.00296216	0.00718448	-0.412301	0.68012	NA	NA	NA	linear	101324	NA	NA	TG ~ m.14979.T.C + AGE + SEX + TWB2_Batch + PC1 + PC2 + PC3 + PC4 + PC5 + PC6 + PC7 + PC8 + PC9 + PC10 + AGE * SEX
SGOT	m.15301.G.A	-0.00119664	0.00290236	-0.412299	0.680121	NA	NA	NA	linear	101398	NA	NA	SGOT ~ m.15301.G.A + AGE + SEX + TWB2_Batch + PC1 + PC2 + PC3 + PC4 + PC5 + PC6 + PC7 + PC8 + PC9 + PC10 + AGE * SEX
BODY_FAT_RATE	m.15487.A.T	-0.0019555	0.00474415	-0.412193	0.680199	NA	NA	NA	linear	98460	NA	NA	BODY_FAT_RATE ~ m.15487.A.T + AGE + SEX + TWB2_Batch + PC1 + PC2 + PC3 + PC4 + PC5 + PC6 + PC7 + PC8 + PC9 + PC10 + AGE * SEX
BODY_FAT_RATE	m.10208.T.C	0.00489894	0.0118855	0.412178	0.68021	NA	NA	NA	linear	98447	NA	NA	BODY_FAT_RATE ~ m.10208.T.C + AGE + SEX + TWB2_Batch + PC1 + PC2 + PC3 + PC4 + PC5 + PC6 + PC7 + PC8 + PC9 + PC10 + AGE * SEX
LDL_C	m.5302.T.C	-0.00630547	0.0153011	-0.412092	0.680273	NA	NA	NA	linear	101745	NA	NA	LDL_C ~ m.5302.T.C + AGE + SEX + TWB2_Batch + PC1 + PC2 + PC3 + PC4 + PC5 + PC6 + PC7 + PC8 + PC9 + PC10 + AGE * SEX
RBC	m.210.A.G	-0.00323215	0.00784359	-0.412076	0.680285	NA	NA	NA	linear	101599	NA	NA	RBC ~ m.210.A.G + AGE + SEX + TWB2_Batch + PC1 + PC2 + PC3 + PC4 + PC5 + PC6 + PC7 + PC8 + PC9 + PC10 + AGE * SEX
GAMMA_GT	m.6392.T.C	0.00157632	0.00382557	0.412047	0.680306	NA	NA	NA	linear	101210	NA	NA	GAMMA_GT ~ m.6392.T.C + AGE + SEX + TWB2_Batch + PC1 + PC2 + PC3 + PC4 + PC5 + PC6 + PC7 + PC8 + PC9 + PC10 + AGE * SEX
CREATININE	m.5093.T.C	0.00335403	0.00814168	0.411958	0.680371	NA	NA	NA	linear	101474	NA	NA	CREATININE ~ m.5093.T.C + AGE + SEX + TWB2_Batch + PC1 + PC2 + PC3 + PC4 + PC5 + PC6 + PC7 + PC8 + PC9 + PC10 + AGE * SEX
TG	m.5054.G.A	-0.00626284	0.0152041	-0.411918	0.680401	NA	NA	NA	linear	101327	NA	NA	TG ~ m.5054.G.A + AGE + SEX + TWB2_Batch + PC1 + PC2 + PC3 + PC4 + PC5 + PC6 + PC7 + PC8 + PC9 + PC10 + AGE * SEX
PLATELET	m.5093.T.C	-0.00442822	0.0107509	-0.411893	0.680419	NA	NA	NA	linear	101516	NA	NA	PLATELET ~ m.5093.T.C + AGE + SEX + TWB2_Batch + PC1 + PC2 + PC3 + PC4 + PC5 + PC6 + PC7 + PC8 + PC9 + PC10 + AGE * SEX
HBA1C	m.8964.C.T	-0.00469716	0.0114067	-0.411788	0.680496	NA	NA	NA	linear	100928	NA	NA	HBA1C ~ m.8964.C.T + AGE + SEX + TWB2_Batch + PC1 + PC2 + PC3 + PC4 + PC5 + PC6 + PC7 + PC8 + PC9 + PC10 + AGE * SEX
FEV10_FVC	m.16140.T.C	0.003527	0.00856533	0.411776	0.680506	NA	NA	NA	linear	46259	NA	NA	FEV10_FVC ~ m.16140.T.C + AGE + SEX + TWB2_Batch + PC1 + PC2 + PC3 + PC4 + PC5 + PC6 + PC7 + PC8 + PC9 + PC10 + AGE * SEX
SGPT	m.7600.G.A	-0.00578265	0.0140464	-0.411681	0.680574	NA	NA	NA	linear	100431	NA	NA	SGPT ~ m.7600.G.A + AGE + SEX + TWB2_Batch + PC1 + PC2 + PC3 + PC4 + PC5 + PC6 + PC7 + PC8 + PC9 + PC10 + AGE * SEX
T_CHO	m.11002.A.G	0.00548789	0.0133327	0.411612	0.680625	NA	NA	NA	linear	101740	NA	NA	T_CHO ~ m.11002.A.G + AGE + SEX + TWB2_Batch + PC1 + PC2 + PC3 + PC4 + PC5 + PC6 + PC7 + PC8 + PC9 + PC10 + AGE * SEX
FVC	m.12621.C.T	-0.00596911	0.014513	-0.411293	0.68086	NA	NA	NA	linear	46722	NA	NA	FVC ~ m.12621.C.T + AGE + SEX + TWB2_Batch + PC1 + PC2 + PC3 + PC4 + PC5 + PC6 + PC7 + PC8 + PC9 + PC10 + AGE * SEX
BMI	m.15217.G.A	-0.00544528	0.0132408	-0.41125	0.68089	NA	NA	NA	linear	100830	NA	NA	BMI ~ m.15217.G.A + AGE + SEX + TWB2_Batch + PC1 + PC2 + PC3 + PC4 + PC5 + PC6 + PC7 + PC8 + PC9 + PC10 + AGE * SEX
FVC	m.14971.T.C	-0.00602028	0.0146434	-0.411125	0.680983	NA	NA	NA	linear	46714	NA	NA	FVC ~ m.14971.T.C + AGE + SEX + TWB2_Batch + PC1 + PC2 + PC3 + PC4 + PC5 + PC6 + PC7 + PC8 + PC9 + PC10 + AGE * SEX
AFP	m.9950.T.C	-0.00249405	0.0060697	-0.410901	0.681146	NA	NA	NA	linear	101571	NA	NA	AFP ~ m.9950.T.C + AGE + SEX + TWB2_Batch + PC1 + PC2 + PC3 + PC4 + PC5 + PC6 + PC7 + PC8 + PC9 + PC10 + AGE * SEX
HDL_C	m.513.GCA.G	-0.00122672	0.00298588	-0.41084	0.681191	NA	NA	NA	linear	96342	NA	NA	HDL_C ~ m.513.GCA.G + AGE + SEX + TWB2_Batch + PC1 + PC2 + PC3 + PC4 + PC5 + PC6 + PC7 + PC8 + PC9 + PC10 + AGE * SEX
BODY_WAISTLINE	m.5417.G.A	0.00302097	0.00735325	0.410835	0.681194	NA	NA	NA	linear	101699	NA	NA	BODY_WAISTLINE ~ m.5417.G.A + AGE + SEX + TWB2_Batch + PC1 + PC2 + PC3 + PC4 + PC5 + PC6 + PC7 + PC8 + PC9 + PC10 + AGE * SEX
LDL_C	m.12372.G.A	-0.00306271	0.00745525	-0.410813	0.681211	NA	NA	NA	linear	101568	NA	NA	LDL_C ~ m.12372.G.A + AGE + SEX + TWB2_Batch + PC1 + PC2 + PC3 + PC4 + PC5 + PC6 + PC7 + PC8 + PC9 + PC10 + AGE * SEX
Z_SCORE	m.15024.G.A	-0.00580391	0.0141301	-0.410748	0.681258	NA	NA	NA	linear	95242	NA	NA	Z_SCORE ~ m.15024.G.A + AGE + SEX + TWB2_Batch + PC1 + PC2 + PC3 + PC4 + PC5 + PC6 + PC7 + PC8 + PC9 + PC10 + AGE * SEX
WHR	m.4071.C.T	-0.00163727	0.00398634	-0.41072	0.681279	NA	NA	NA	linear	101667	NA	NA	WHR ~ m.4071.C.T + AGE + SEX + TWB2_Batch + PC1 + PC2 + PC3 + PC4 + PC5 + PC6 + PC7 + PC8 + PC9 + PC10 + AGE * SEX
SYSTOLIC_PRESSURE	m.1709.G.A	-0.00392982	0.00956877	-0.410693	0.681299	NA	NA	NA	linear	101726	NA	NA	SYSTOLIC_PRESSURE ~ m.1709.G.A + AGE + SEX + TWB2_Batch + PC1 + PC2 + PC3 + PC4 + PC5 + PC6 + PC7 + PC8 + PC9 + PC10 + AGE * SEX
HDL_C	m.14587.A.G	-0.0052415	0.0127667	-0.41056	0.681396	NA	NA	NA	linear	100527	NA	NA	HDL_C ~ m.14587.A.G + AGE + SEX + TWB2_Batch + PC1 + PC2 + PC3 + PC4 + PC5 + PC6 + PC7 + PC8 + PC9 + PC10 + AGE * SEX
SGOT	m.4883.C.T	0.00154977	0.00377528	0.410503	0.681438	NA	NA	NA	linear	100803	NA	NA	SGOT ~ m.4883.C.T + AGE + SEX + TWB2_Batch + PC1 + PC2 + PC3 + PC4 + PC5 + PC6 + PC7 + PC8 + PC9 + PC10 + AGE * SEX
FEV10_FVC	m.14668.C.T	0.00285921	0.00696558	0.410477	0.681458	NA	NA	NA	linear	46559	NA	NA	FEV10_FVC ~ m.14668.C.T + AGE + SEX + TWB2_Batch + PC1 + PC2 + PC3 + PC4 + PC5 + PC6 + PC7 + PC8 + PC9 + PC10 + AGE * SEX
LDL_C	m.955.A.AC	0.00338448	0.00824602	0.410438	0.681485	NA	NA	NA	linear	100061	NA	NA	LDL_C ~ m.955.A.AC + AGE + SEX + TWB2_Batch + PC1 + PC2 + PC3 + PC4 + PC5 + PC6 + PC7 + PC8 + PC9 + PC10 + AGE * SEX
AC_GLUCOSE	m.14502.T.C	0.00399849	0.00974884	0.410151	0.681696	NA	NA	NA	linear	100892	NA	NA	AC_GLUCOSE ~ m.14502.T.C + AGE + SEX + TWB2_Batch + PC1 + PC2 + PC3 + PC4 + PC5 + PC6 + PC7 + PC8 + PC9 + PC10 + AGE * SEX
HEARTBEAT_SPEED	m.16234.C.T	0.00347478	0.00847318	0.410091	0.68174	NA	NA	NA	linear	101250	NA	NA	HEARTBEAT_SPEED ~ m.16234.C.T + AGE + SEX + TWB2_Batch + PC1 + PC2 + PC3 + PC4 + PC5 + PC6 + PC7 + PC8 + PC9 + PC10 + AGE * SEX
AC_GLUCOSE	m.15040.C.T	0.00399639	0.0097488	0.409937	0.681853	NA	NA	NA	linear	100893	NA	NA	AC_GLUCOSE ~ m.15040.C.T + AGE + SEX + TWB2_Batch + PC1 + PC2 + PC3 + PC4 + PC5 + PC6 + PC7 + PC8 + PC9 + PC10 + AGE * SEX
FEV10	m.4086.C.T	-0.00348767	0.00850853	-0.409903	0.681879	NA	NA	NA	linear	45220	NA	NA	FEV10 ~ m.4086.C.T + AGE + SEX + TWB2_Batch + PC1 + PC2 + PC3 + PC4 + PC5 + PC6 + PC7 + PC8 + PC9 + PC10 + AGE * SEX
MICROALB	m.6253.T.C	-0.00408096	0.00996046	-0.409717	0.682015	NA	NA	NA	linear	100135	NA	NA	MICROALB ~ m.6253.T.C + AGE + SEX + TWB2_Batch + PC1 + PC2 + PC3 + PC4 + PC5 + PC6 + PC7 + PC8 + PC9 + PC10 + AGE * SEX
T_CHO	m.12406.G.A	0.00203595	0.0049706	0.409599	0.682101	NA	NA	NA	linear	101748	NA	NA	T_CHO ~ m.12406.G.A + AGE + SEX + TWB2_Batch + PC1 + PC2 + PC3 + PC4 + PC5 + PC6 + PC7 + PC8 + PC9 + PC10 + AGE * SEX
BODY_WEIGHT	m.7600.G.A	-0.00518141	0.0126511	-0.409561	0.682129	NA	NA	NA	linear	100789	NA	NA	BODY_WEIGHT ~ m.7600.G.A + AGE + SEX + TWB2_Batch + PC1 + PC2 + PC3 + PC4 + PC5 + PC6 + PC7 + PC8 + PC9 + PC10 + AGE * SEX
CREATININE	m.9180.A.G	0.00190485	0.00465268	0.409409	0.682241	NA	NA	NA	linear	101620	NA	NA	CREATININE ~ m.9180.A.G + AGE + SEX + TWB2_Batch + PC1 + PC2 + PC3 + PC4 + PC5 + PC6 + PC7 + PC8 + PC9 + PC10 + AGE * SEX
HCT	m.13708.G.A	0.00244291	0.00596776	0.409351	0.682283	NA	NA	NA	linear	101513	NA	NA	HCT ~ m.13708.G.A + AGE + SEX + TWB2_Batch + PC1 + PC2 + PC3 + PC4 + PC5 + PC6 + PC7 + PC8 + PC9 + PC10 + AGE * SEX
SYSTOLIC_PRESSURE	m.3497.C.T	0.00315143	0.00770123	0.409211	0.682386	NA	NA	NA	linear	101701	NA	NA	SYSTOLIC_PRESSURE ~ m.3497.C.T + AGE + SEX + TWB2_Batch + PC1 + PC2 + PC3 + PC4 + PC5 + PC6 + PC7 + PC8 + PC9 + PC10 + AGE * SEX
HEARTBEAT_SPEED	m.8772.T.C	-0.00474385	0.0115939	-0.409167	0.682418	NA	NA	NA	linear	101623	NA	NA	HEARTBEAT_SPEED ~ m.8772.T.C + AGE + SEX + TWB2_Batch + PC1 + PC2 + PC3 + PC4 + PC5 + PC6 + PC7 + PC8 + PC9 + PC10 + AGE * SEX
T_CHO	m.16297.T.C	-0.0023141	0.0056572	-0.409053	0.682501	NA	NA	NA	linear	101669	NA	NA	T_CHO ~ m.16297.T.C + AGE + SEX + TWB2_Batch + PC1 + PC2 + PC3 + PC4 + PC5 + PC6 + PC7 + PC8 + PC9 + PC10 + AGE * SEX
CREATININE	m.4850.C.T	-0.00202488	0.00495051	-0.409025	0.682522	NA	NA	NA	linear	101627	NA	NA	CREATININE ~ m.4850.C.T + AGE + SEX + TWB2_Batch + PC1 + PC2 + PC3 + PC4 + PC5 + PC6 + PC7 + PC8 + PC9 + PC10 + AGE * SEX
RBC	m.10397.A.G	0.00220845	0.00540002	0.408969	0.682563	NA	NA	NA	linear	101765	NA	NA	RBC ~ m.10397.A.G + AGE + SEX + TWB2_Batch + PC1 + PC2 + PC3 + PC4 + PC5 + PC6 + PC7 + PC8 + PC9 + PC10 + AGE * SEX
HB	m.16245.C.T	0.00456048	0.011155	0.408827	0.682668	NA	NA	NA	linear	101083	NA	NA	HB ~ m.16245.C.T + AGE + SEX + TWB2_Batch + PC1 + PC2 + PC3 + PC4 + PC5 + PC6 + PC7 + PC8 + PC9 + PC10 + AGE * SEX
GAMMA_GT	m.8793.T.C	0.00397176	0.00972643	0.408347	0.68302	NA	NA	NA	linear	101337	NA	NA	GAMMA_GT ~ m.8793.T.C + AGE + SEX + TWB2_Batch + PC1 + PC2 + PC3 + PC4 + PC5 + PC6 + PC7 + PC8 + PC9 + PC10 + AGE * SEX
RBC	m.15662.A.G	0.0040634	0.00995483	0.408183	0.68314	NA	NA	NA	linear	101695	NA	NA	RBC ~ m.15662.A.G + AGE + SEX + TWB2_Batch + PC1 + PC2 + PC3 + PC4 + PC5 + PC6 + PC7 + PC8 + PC9 + PC10 + AGE * SEX
Z_SCORE	m.16256.C.T	0.00723927	0.017747	0.407915	0.683337	NA	NA	NA	linear	95293	NA	NA	Z_SCORE ~ m.16256.C.T + AGE + SEX + TWB2_Batch + PC1 + PC2 + PC3 + PC4 + PC5 + PC6 + PC7 + PC8 + PC9 + PC10 + AGE * SEX
TG	m.14053.A.G	0.00496547	0.0121751	0.407837	0.683394	NA	NA	NA	linear	101328	NA	NA	TG ~ m.14053.A.G + AGE + SEX + TWB2_Batch + PC1 + PC2 + PC3 + PC4 + PC5 + PC6 + PC7 + PC8 + PC9 + PC10 + AGE * SEX
HEARTBEAT_SPEED	m.9128.T.C	-0.00470321	0.0115436	-0.40743	0.683693	NA	NA	NA	linear	101338	NA	NA	HEARTBEAT_SPEED ~ m.9128.T.C + AGE + SEX + TWB2_Batch + PC1 + PC2 + PC3 + PC4 + PC5 + PC6 + PC7 + PC8 + PC9 + PC10 + AGE * SEX
FVC	m.5587.T.C	0.00588376	0.0144435	0.407363	0.683743	NA	NA	NA	linear	46699	NA	NA	FVC ~ m.5587.T.C + AGE + SEX + TWB2_Batch + PC1 + PC2 + PC3 + PC4 + PC5 + PC6 + PC7 + PC8 + PC9 + PC10 + AGE * SEX
BODY_HEIGHT	m.16164.A.G	-0.00277448	0.0068113	-0.407334	0.683764	NA	NA	NA	linear	101497	NA	NA	BODY_HEIGHT ~ m.16164.A.G + AGE + SEX + TWB2_Batch + PC1 + PC2 + PC3 + PC4 + PC5 + PC6 + PC7 + PC8 + PC9 + PC10 + AGE * SEX
T_BILIRUBIN	m.10646.G.A	0.00391482	0.0096121	0.40728	0.683803	NA	NA	NA	linear	101515	NA	NA	T_BILIRUBIN ~ m.10646.G.A + AGE + SEX + TWB2_Batch + PC1 + PC2 + PC3 + PC4 + PC5 + PC6 + PC7 + PC8 + PC9 + PC10 + AGE * SEX
HB	m.4048.G.A	-0.00179442	0.00441262	-0.406657	0.684261	NA	NA	NA	linear	101739	NA	NA	HB ~ m.4048.G.A + AGE + SEX + TWB2_Batch + PC1 + PC2 + PC3 + PC4 + PC5 + PC6 + PC7 + PC8 + PC9 + PC10 + AGE * SEX
SYSTOLIC_PRESSURE	m.9950.T.C	0.00245124	0.00602957	0.406537	0.684349	NA	NA	NA	linear	101703	NA	NA	SYSTOLIC_PRESSURE ~ m.9950.T.C + AGE + SEX + TWB2_Batch + PC1 + PC2 + PC3 + PC4 + PC5 + PC6 + PC7 + PC8 + PC9 + PC10 + AGE * SEX
FVC	m.16298.T.C	-0.00209983	0.00516841	-0.40628	0.684538	NA	NA	NA	linear	46608	NA	NA	FVC ~ m.16298.T.C + AGE + SEX + TWB2_Batch + PC1 + PC2 + PC3 + PC4 + PC5 + PC6 + PC7 + PC8 + PC9 + PC10 + AGE * SEX
T_SCORE	m.10535.T.C	0.00296904	0.00730957	0.406184	0.684608	NA	NA	NA	linear	95396	NA	NA	T_SCORE ~ m.10535.T.C + AGE + SEX + TWB2_Batch + PC1 + PC2 + PC3 + PC4 + PC5 + PC6 + PC7 + PC8 + PC9 + PC10 + AGE * SEX
T_SCORE	m.16316.A.G	-0.00439736	0.0108297	-0.406046	0.68471	NA	NA	NA	linear	95355	NA	NA	T_SCORE ~ m.16316.A.G + AGE + SEX + TWB2_Batch + PC1 + PC2 + PC3 + PC4 + PC5 + PC6 + PC7 + PC8 + PC9 + PC10 + AGE * SEX
HBA1C	m.16260.C.T	-0.00320872	0.00791016	-0.405645	0.685004	NA	NA	NA	linear	100723	NA	NA	HBA1C ~ m.16260.C.T + AGE + SEX + TWB2_Batch + PC1 + PC2 + PC3 + PC4 + PC5 + PC6 + PC7 + PC8 + PC9 + PC10 + AGE * SEX
HEARTBEAT_SPEED	m.10397.A.G	0.00252017	0.00621429	0.405544	0.685079	NA	NA	NA	linear	101725	NA	NA	HEARTBEAT_SPEED ~ m.10397.A.G + AGE + SEX + TWB2_Batch + PC1 + PC2 + PC3 + PC4 + PC5 + PC6 + PC7 + PC8 + PC9 + PC10 + AGE * SEX
TG	m.8964.C.T	-0.0048048	0.0118488	-0.405511	0.685103	NA	NA	NA	linear	101343	NA	NA	TG ~ m.8964.C.T + AGE + SEX + TWB2_Batch + PC1 + PC2 + PC3 + PC4 + PC5 + PC6 + PC7 + PC8 + PC9 + PC10 + AGE * SEX
T_CHO	m.16497.A.G	-0.00698357	0.0172223	-0.405496	0.685114	NA	NA	NA	linear	101710	NA	NA	T_CHO ~ m.16497.A.G + AGE + SEX + TWB2_Batch + PC1 + PC2 + PC3 + PC4 + PC5 + PC6 + PC7 + PC8 + PC9 + PC10 + AGE * SEX
TG	m.16390.G.A	-0.00312162	0.00769988	-0.405411	0.685176	NA	NA	NA	linear	101358	NA	NA	TG ~ m.16390.G.A + AGE + SEX + TWB2_Batch + PC1 + PC2 + PC3 + PC4 + PC5 + PC6 + PC7 + PC8 + PC9 + PC10 + AGE * SEX
FEV10_FVC	m.7250.A.G	0.00615435	0.0151871	0.405236	0.685306	NA	NA	NA	linear	46739	NA	NA	FEV10_FVC ~ m.7250.A.G + AGE + SEX + TWB2_Batch + PC1 + PC2 + PC3 + PC4 + PC5 + PC6 + PC7 + PC8 + PC9 + PC10 + AGE * SEX
GAMMA_GT	m.15724.A.G	-0.00333773	0.00823973	-0.405077	0.685422	NA	NA	NA	linear	101338	NA	NA	GAMMA_GT ~ m.15724.A.G + AGE + SEX + TWB2_Batch + PC1 + PC2 + PC3 + PC4 + PC5 + PC6 + PC7 + PC8 + PC9 + PC10 + AGE * SEX
HCT	m.955.A.AC	0.00269749	0.00665986	0.405037	0.685451	NA	NA	NA	linear	100059	NA	NA	HCT ~ m.955.A.AC + AGE + SEX + TWB2_Batch + PC1 + PC2 + PC3 + PC4 + PC5 + PC6 + PC7 + PC8 + PC9 + PC10 + AGE * SEX
T_BILIRUBIN	m.10873.T.C	-0.00120449	0.00297425	-0.404972	0.685499	NA	NA	NA	linear	100902	NA	NA	T_BILIRUBIN ~ m.10873.T.C + AGE + SEX + TWB2_Batch + PC1 + PC2 + PC3 + PC4 + PC5 + PC6 + PC7 + PC8 + PC9 + PC10 + AGE * SEX
CREATININE_URINE	m.3010.G.A	0.00416308	0.0102873	0.404681	0.685716	NA	NA	NA	linear	20949	NA	NA	CREATININE_URINE ~ m.3010.G.A + AGE + SEX + TWB2_Batch + PC1 + PC2 + PC3 + PC4 + PC5 + PC6 + PC7 + PC8 + PC9 + PC10 + AGE * SEX
BMI	m.456.C.T	0.00352805	0.00872376	0.404418	0.685906	NA	NA	NA	linear	101624	NA	NA	BMI ~ m.456.C.T + AGE + SEX + TWB2_Batch + PC1 + PC2 + PC3 + PC4 + PC5 + PC6 + PC7 + PC8 + PC9 + PC10 + AGE * SEX
HEARTBEAT_SPEED	m.15235.A.G	0.00346855	0.0085825	0.404142	0.686109	NA	NA	NA	linear	101466	NA	NA	HEARTBEAT_SPEED ~ m.15235.A.G + AGE + SEX + TWB2_Batch + PC1 + PC2 + PC3 + PC4 + PC5 + PC6 + PC7 + PC8 + PC9 + PC10 + AGE * SEX
BODY_FAT_RATE	m.16145.G.A	0.00442934	0.0109624	0.404049	0.686178	NA	NA	NA	linear	98460	NA	NA	BODY_FAT_RATE ~ m.16145.G.A + AGE + SEX + TWB2_Batch + PC1 + PC2 + PC3 + PC4 + PC5 + PC6 + PC7 + PC8 + PC9 + PC10 + AGE * SEX
CREATININE_URINE	m.189.A.G	-0.00913528	0.0226128	-0.403988	0.686226	NA	NA	NA	linear	20823	NA	NA	CREATININE_URINE ~ m.189.A.G + AGE + SEX + TWB2_Batch + PC1 + PC2 + PC3 + PC4 + PC5 + PC6 + PC7 + PC8 + PC9 + PC10 + AGE * SEX
SGPT	m.16295.C.T	0.00350793	0.00869456	0.403463	0.686609	NA	NA	NA	linear	100744	NA	NA	SGPT ~ m.16295.C.T + AGE + SEX + TWB2_Batch + PC1 + PC2 + PC3 + PC4 + PC5 + PC6 + PC7 + PC8 + PC9 + PC10 + AGE * SEX
URIC_ACID	m.15235.A.G	0.00298429	0.00739856	0.403361	0.686683	NA	NA	NA	linear	101514	NA	NA	URIC_ACID ~ m.15235.A.G + AGE + SEX + TWB2_Batch + PC1 + PC2 + PC3 + PC4 + PC5 + PC6 + PC7 + PC8 + PC9 + PC10 + AGE * SEX
PLATELET	m.10810.T.C	-0.00574625	0.0142494	-0.403263	0.686755	NA	NA	NA	linear	101645	NA	NA	PLATELET ~ m.10810.T.C + AGE + SEX + TWB2_Batch + PC1 + PC2 + PC3 + PC4 + PC5 + PC6 + PC7 + PC8 + PC9 + PC10 + AGE * SEX
AC_GLUCOSE	m.189.A.G	0.00395895	0.00982034	0.403138	0.686847	NA	NA	NA	linear	100265	NA	NA	AC_GLUCOSE ~ m.189.A.G + AGE + SEX + TWB2_Batch + PC1 + PC2 + PC3 + PC4 + PC5 + PC6 + PC7 + PC8 + PC9 + PC10 + AGE * SEX
PLATELET	m.3483.G.A	0.00400627	0.00994019	0.403037	0.686922	NA	NA	NA	linear	101665	NA	NA	PLATELET ~ m.3483.G.A + AGE + SEX + TWB2_Batch + PC1 + PC2 + PC3 + PC4 + PC5 + PC6 + PC7 + PC8 + PC9 + PC10 + AGE * SEX
SGOT	m.5147.G.A	0.00383232	0.00951296	0.402853	0.687057	NA	NA	NA	linear	101360	NA	NA	SGOT ~ m.5147.G.A + AGE + SEX + TWB2_Batch + PC1 + PC2 + PC3 + PC4 + PC5 + PC6 + PC7 + PC8 + PC9 + PC10 + AGE * SEX
HBA1C	m.9180.A.G	0.0023912	0.00593785	0.402705	0.687166	NA	NA	NA	linear	100936	NA	NA	HBA1C ~ m.9180.A.G + AGE + SEX + TWB2_Batch + PC1 + PC2 + PC3 + PC4 + PC5 + PC6 + PC7 + PC8 + PC9 + PC10 + AGE * SEX
BODY_FAT_RATE	m.15508.C.T	-0.00384062	0.00953793	-0.402668	0.687193	NA	NA	NA	linear	98345	NA	NA	BODY_FAT_RATE ~ m.15508.C.T + AGE + SEX + TWB2_Batch + PC1 + PC2 + PC3 + PC4 + PC5 + PC6 + PC7 + PC8 + PC9 + PC10 + AGE * SEX
egfr_cr	m.103.G.A	0.00346265	0.00860171	0.402553	0.687278	NA	NA	NA	linear	101209	NA	NA	egfr_cr ~ m.103.G.A + AGE + SEX + TWB2_Batch + PC1 + PC2 + PC3 + PC4 + PC5 + PC6 + PC7 + PC8 + PC9 + PC10 + AGE * SEX
BODY_WAISTLINE	m.5178.C.A	0.00151246	0.00375806	0.402457	0.687348	NA	NA	NA	linear	101692	NA	NA	BODY_WAISTLINE ~ m.5178.C.A + AGE + SEX + TWB2_Batch + PC1 + PC2 + PC3 + PC4 + PC5 + PC6 + PC7 + PC8 + PC9 + PC10 + AGE * SEX
HCT	m.3882.G.A	-0.00360506	0.00895784	-0.402447	0.687356	NA	NA	NA	linear	101745	NA	NA	HCT ~ m.3882.G.A + AGE + SEX + TWB2_Batch + PC1 + PC2 + PC3 + PC4 + PC5 + PC6 + PC7 + PC8 + PC9 + PC10 + AGE * SEX
FEV10_FVC	m.207.G.A	-0.00450139	0.0111884	-0.402328	0.687445	NA	NA	NA	linear	46436	NA	NA	FEV10_FVC ~ m.207.G.A + AGE + SEX + TWB2_Batch + PC1 + PC2 + PC3 + PC4 + PC5 + PC6 + PC7 + PC8 + PC9 + PC10 + AGE * SEX
AC_GLUCOSE	m.12811.T.C	-0.00221653	0.00551203	-0.402126	0.687592	NA	NA	NA	linear	100890	NA	NA	AC_GLUCOSE ~ m.12811.T.C + AGE + SEX + TWB2_Batch + PC1 + PC2 + PC3 + PC4 + PC5 + PC6 + PC7 + PC8 + PC9 + PC10 + AGE * SEX
URIC_ACID	m.12361.A.G	0.00374172	0.00930745	0.402014	0.687675	NA	NA	NA	linear	101645	NA	NA	URIC_ACID ~ m.12361.A.G + AGE + SEX + TWB2_Batch + PC1 + PC2 + PC3 + PC4 + PC5 + PC6 + PC7 + PC8 + PC9 + PC10 + AGE * SEX
Z_SCORE	m.10398.A.G	0.0013063	0.00325014	0.401922	0.687742	NA	NA	NA	linear	95393	NA	NA	Z_SCORE ~ m.10398.A.G + AGE + SEX + TWB2_Batch + PC1 + PC2 + PC3 + PC4 + PC5 + PC6 + PC7 + PC8 + PC9 + PC10 + AGE * SEX
BODY_HEIGHT	m.16527.C.T	0.00398831	0.00992565	0.401819	0.687818	NA	NA	NA	linear	101730	NA	NA	BODY_HEIGHT ~ m.16527.C.T + AGE + SEX + TWB2_Batch + PC1 + PC2 + PC3 + PC4 + PC5 + PC6 + PC7 + PC8 + PC9 + PC10 + AGE * SEX
SYSTOLIC_PRESSURE	m.13563.A.G	0.00359214	0.0089414	0.401743	0.687874	NA	NA	NA	linear	101426	NA	NA	SYSTOLIC_PRESSURE ~ m.13563.A.G + AGE + SEX + TWB2_Batch + PC1 + PC2 + PC3 + PC4 + PC5 + PC6 + PC7 + PC8 + PC9 + PC10 + AGE * SEX
T_BILIRUBIN	m.11002.A.G	-0.00521752	0.0129894	-0.401676	0.687923	NA	NA	NA	linear	101505	NA	NA	T_BILIRUBIN ~ m.11002.A.G + AGE + SEX + TWB2_Batch + PC1 + PC2 + PC3 + PC4 + PC5 + PC6 + PC7 + PC8 + PC9 + PC10 + AGE * SEX
BODY_FAT_RATE	m.12361.A.G	-0.0036101	0.00898904	-0.401611	0.687971	NA	NA	NA	linear	98334	NA	NA	BODY_FAT_RATE ~ m.12361.A.G + AGE + SEX + TWB2_Batch + PC1 + PC2 + PC3 + PC4 + PC5 + PC6 + PC7 + PC8 + PC9 + PC10 + AGE * SEX
FEV10	m.16295.C.T	-0.0041346	0.0102954	-0.401596	0.687983	NA	NA	NA	linear	46465	NA	NA	FEV10 ~ m.16295.C.T + AGE + SEX + TWB2_Batch + PC1 + PC2 + PC3 + PC4 + PC5 + PC6 + PC7 + PC8 + PC9 + PC10 + AGE * SEX
BODY_BUTTOCKS	m.11944.T.C	-0.00366969	0.00914017	-0.40149	0.68806	NA	NA	NA	linear	101629	NA	NA	BODY_BUTTOCKS ~ m.11944.T.C + AGE + SEX + TWB2_Batch + PC1 + PC2 + PC3 + PC4 + PC5 + PC6 + PC7 + PC8 + PC9 + PC10 + AGE * SEX
BODY_FAT_RATE	m.13105.A.G	0.00358391	0.00892713	0.401463	0.68808	NA	NA	NA	linear	98455	NA	NA	BODY_FAT_RATE ~ m.13105.A.G + AGE + SEX + TWB2_Batch + PC1 + PC2 + PC3 + PC4 + PC5 + PC6 + PC7 + PC8 + PC9 + PC10 + AGE * SEX
ALBUMIN	m.5301.A.G	-0.00246203	0.00613599	-0.401243	0.688242	NA	NA	NA	linear	101752	NA	NA	ALBUMIN ~ m.5301.A.G + AGE + SEX + TWB2_Batch + PC1 + PC2 + PC3 + PC4 + PC5 + PC6 + PC7 + PC8 + PC9 + PC10 + AGE * SEX
URIC_ACID	m.12358.A.G	-0.0025254	0.00629554	-0.401142	0.688317	NA	NA	NA	linear	101774	NA	NA	URIC_ACID ~ m.12358.A.G + AGE + SEX + TWB2_Batch + PC1 + PC2 + PC3 + PC4 + PC5 + PC6 + PC7 + PC8 + PC9 + PC10 + AGE * SEX
Z_SCORE	m.5894.A.G	-0.00489158	0.0121967	-0.401057	0.688379	NA	NA	NA	linear	95128	NA	NA	Z_SCORE ~ m.5894.A.G + AGE + SEX + TWB2_Batch + PC1 + PC2 + PC3 + PC4 + PC5 + PC6 + PC7 + PC8 + PC9 + PC10 + AGE * SEX
BUN	m.1541.T.C	-0.00534894	0.013342	-0.400911	0.688487	NA	NA	NA	linear	101381	NA	NA	BUN ~ m.1541.T.C + AGE + SEX + TWB2_Batch + PC1 + PC2 + PC3 + PC4 + PC5 + PC6 + PC7 + PC8 + PC9 + PC10 + AGE * SEX
BODY_FAT_RATE	m.4248.T.C	0.00224627	0.00560358	0.400863	0.688522	NA	NA	NA	linear	98457	NA	NA	BODY_FAT_RATE ~ m.4248.T.C + AGE + SEX + TWB2_Batch + PC1 + PC2 + PC3 + PC4 + PC5 + PC6 + PC7 + PC8 + PC9 + PC10 + AGE * SEX
BMI	m.153.A.G	0.00467273	0.0116628	0.400654	0.688676	NA	NA	NA	linear	101647	NA	NA	BMI ~ m.153.A.G + AGE + SEX + TWB2_Batch + PC1 + PC2 + PC3 + PC4 + PC5 + PC6 + PC7 + PC8 + PC9 + PC10 + AGE * SEX
SGOT	m.3970.C.T	-0.00145674	0.00363594	-0.400651	0.688678	NA	NA	NA	linear	101188	NA	NA	SGOT ~ m.3970.C.T + AGE + SEX + TWB2_Batch + PC1 + PC2 + PC3 + PC4 + PC5 + PC6 + PC7 + PC8 + PC9 + PC10 + AGE * SEX
Z_SCORE	m.16217.T.C	-0.0018755	0.00468223	-0.400557	0.688747	NA	NA	NA	linear	94220	NA	NA	Z_SCORE ~ m.16217.T.C + AGE + SEX + TWB2_Batch + PC1 + PC2 + PC3 + PC4 + PC5 + PC6 + PC7 + PC8 + PC9 + PC10 + AGE * SEX
SGOT	m.11215.C.T	-0.00426146	0.0106404	-0.400499	0.68879	NA	NA	NA	linear	101390	NA	NA	SGOT ~ m.11215.C.T + AGE + SEX + TWB2_Batch + PC1 + PC2 + PC3 + PC4 + PC5 + PC6 + PC7 + PC8 + PC9 + PC10 + AGE * SEX
SGPT	m.12714.T.C	-0.00493746	0.0123315	-0.400394	0.688867	NA	NA	NA	linear	101207	NA	NA	SGPT ~ m.12714.T.C + AGE + SEX + TWB2_Batch + PC1 + PC2 + PC3 + PC4 + PC5 + PC6 + PC7 + PC8 + PC9 + PC10 + AGE * SEX
BODY_WEIGHT	m.5054.G.A	-0.0052864	0.0132105	-0.400166	0.689035	NA	NA	NA	linear	101638	NA	NA	BODY_WEIGHT ~ m.5054.G.A + AGE + SEX + TWB2_Batch + PC1 + PC2 + PC3 + PC4 + PC5 + PC6 + PC7 + PC8 + PC9 + PC10 + AGE * SEX
HDL_C	m.13269.A.G	0.00389457	0.00974102	0.399812	0.689296	NA	NA	NA	linear	101622	NA	NA	HDL_C ~ m.13269.A.G + AGE + SEX + TWB2_Batch + PC1 + PC2 + PC3 + PC4 + PC5 + PC6 + PC7 + PC8 + PC9 + PC10 + AGE * SEX
HBA1C	m.513.GCA.G	0.00119026	0.00297757	0.399743	0.689347	NA	NA	NA	linear	95538	NA	NA	HBA1C ~ m.513.GCA.G + AGE + SEX + TWB2_Batch + PC1 + PC2 + PC3 + PC4 + PC5 + PC6 + PC7 + PC8 + PC9 + PC10 + AGE * SEX
BODY_BUTTOCKS	m.15217.G.A	-0.00533379	0.0133731	-0.398846	0.690008	NA	NA	NA	linear	100820	NA	NA	BODY_BUTTOCKS ~ m.15217.G.A + AGE + SEX + TWB2_Batch + PC1 + PC2 + PC3 + PC4 + PC5 + PC6 + PC7 + PC8 + PC9 + PC10 + AGE * SEX
BODY_WAISTLINE	m.1438.A.G	0.00347013	0.00870093	0.398823	0.690025	NA	NA	NA	linear	101698	NA	NA	BODY_WAISTLINE ~ m.1438.A.G + AGE + SEX + TWB2_Batch + PC1 + PC2 + PC3 + PC4 + PC5 + PC6 + PC7 + PC8 + PC9 + PC10 + AGE * SEX
PLATELET	m.16519.T.C	-0.00121989	0.00305938	-0.398738	0.690087	NA	NA	NA	linear	98264	NA	NA	PLATELET ~ m.16519.T.C + AGE + SEX + TWB2_Batch + PC1 + PC2 + PC3 + PC4 + PC5 + PC6 + PC7 + PC8 + PC9 + PC10 + AGE * SEX
AFP	m.16192.C.T	-0.00244625	0.00613618	-0.39866	0.690145	NA	NA	NA	linear	101441	NA	NA	AFP ~ m.16192.C.T + AGE + SEX + TWB2_Batch + PC1 + PC2 + PC3 + PC4 + PC5 + PC6 + PC7 + PC8 + PC9 + PC10 + AGE * SEX
HB	m.8473.T.C	0.00228683	0.00573815	0.39853	0.690241	NA	NA	NA	linear	101475	NA	NA	HB ~ m.8473.T.C + AGE + SEX + TWB2_Batch + PC1 + PC2 + PC3 + PC4 + PC5 + PC6 + PC7 + PC8 + PC9 + PC10 + AGE * SEX
SYSTOLIC_PRESSURE	m.1541.T.C	-0.00513325	0.0128935	-0.398127	0.690537	NA	NA	NA	linear	101511	NA	NA	SYSTOLIC_PRESSURE ~ m.1541.T.C + AGE + SEX + TWB2_Batch + PC1 + PC2 + PC3 + PC4 + PC5 + PC6 + PC7 + PC8 + PC9 + PC10 + AGE * SEX
FVC	m.6752.A.G	-0.00480871	0.0120823	-0.397996	0.690635	NA	NA	NA	linear	46705	NA	NA	FVC ~ m.6752.A.G + AGE + SEX + TWB2_Batch + PC1 + PC2 + PC3 + PC4 + PC5 + PC6 + PC7 + PC8 + PC9 + PC10 + AGE * SEX
FEV10_FVC	m.13152.A.G	0.00606068	0.0152304	0.397933	0.690681	NA	NA	NA	linear	46727	NA	NA	FEV10_FVC ~ m.13152.A.G + AGE + SEX + TWB2_Batch + PC1 + PC2 + PC3 + PC4 + PC5 + PC6 + PC7 + PC8 + PC9 + PC10 + AGE * SEX
BODY_FAT_RATE	m.5301.A.G	0.00211348	0.00531147	0.397909	0.690698	NA	NA	NA	linear	98460	NA	NA	BODY_FAT_RATE ~ m.5301.A.G + AGE + SEX + TWB2_Batch + PC1 + PC2 + PC3 + PC4 + PC5 + PC6 + PC7 + PC8 + PC9 + PC10 + AGE * SEX
HEARTBEAT_SPEED	m.11215.C.T	-0.00450827	0.0113299	-0.397908	0.690699	NA	NA	NA	linear	101716	NA	NA	HEARTBEAT_SPEED ~ m.11215.C.T + AGE + SEX + TWB2_Batch + PC1 + PC2 + PC3 + PC4 + PC5 + PC6 + PC7 + PC8 + PC9 + PC10 + AGE * SEX
SYSTOLIC_PRESSURE	m.5460.G.A	-0.00195417	0.00491251	-0.397794	0.690783	NA	NA	NA	linear	101740	NA	NA	SYSTOLIC_PRESSURE ~ m.5460.G.A + AGE + SEX + TWB2_Batch + PC1 + PC2 + PC3 + PC4 + PC5 + PC6 + PC7 + PC8 + PC9 + PC10 + AGE * SEX
HBA1C	m.9548.G.A	0.00359801	0.00904753	0.397679	0.690868	NA	NA	NA	linear	99696	NA	NA	HBA1C ~ m.9548.G.A + AGE + SEX + TWB2_Batch + PC1 + PC2 + PC3 + PC4 + PC5 + PC6 + PC7 + PC8 + PC9 + PC10 + AGE * SEX
AC_GLUCOSE	m.5587.T.C	0.00537083	0.0135115	0.397499	0.691	NA	NA	NA	linear	100810	NA	NA	AC_GLUCOSE ~ m.5587.T.C + AGE + SEX + TWB2_Batch + PC1 + PC2 + PC3 + PC4 + PC5 + PC6 + PC7 + PC8 + PC9 + PC10 + AGE * SEX
AFP	m.4071.C.T	-0.00159779	0.00402047	-0.397415	0.691063	NA	NA	NA	linear	101559	NA	NA	AFP ~ m.4071.C.T + AGE + SEX + TWB2_Batch + PC1 + PC2 + PC3 + PC4 + PC5 + PC6 + PC7 + PC8 + PC9 + PC10 + AGE * SEX
BUN	m.15218.A.G	0.0038115	0.00959988	0.397036	0.691342	NA	NA	NA	linear	101248	NA	NA	BUN ~ m.15218.A.G + AGE + SEX + TWB2_Batch + PC1 + PC2 + PC3 + PC4 + PC5 + PC6 + PC7 + PC8 + PC9 + PC10 + AGE * SEX
AFP	m.13135.G.A	-0.00343278	0.008653	-0.396716	0.691578	NA	NA	NA	linear	101566	NA	NA	AFP ~ m.13135.G.A + AGE + SEX + TWB2_Batch + PC1 + PC2 + PC3 + PC4 + PC5 + PC6 + PC7 + PC8 + PC9 + PC10 + AGE * SEX
BODY_WEIGHT	m.16527.C.T	0.00475771	0.0119954	0.396628	0.691642	NA	NA	NA	linear	101669	NA	NA	BODY_WEIGHT ~ m.16527.C.T + AGE + SEX + TWB2_Batch + PC1 + PC2 + PC3 + PC4 + PC5 + PC6 + PC7 + PC8 + PC9 + PC10 + AGE * SEX
WHR	m.16185.C.T	0.00368566	0.00929884	0.396357	0.691843	NA	NA	NA	linear	101714	NA	NA	WHR ~ m.16185.C.T + AGE + SEX + TWB2_Batch + PC1 + PC2 + PC3 + PC4 + PC5 + PC6 + PC7 + PC8 + PC9 + PC10 + AGE * SEX
DIASTOLIC_PRESSURE	m.13269.A.G	0.00390454	0.00986002	0.395997	0.692108	NA	NA	NA	linear	101597	NA	NA	DIASTOLIC_PRESSURE ~ m.13269.A.G + AGE + SEX + TWB2_Batch + PC1 + PC2 + PC3 + PC4 + PC5 + PC6 + PC7 + PC8 + PC9 + PC10 + AGE * SEX
FVC	m.195.T.C	-0.00294508	0.00743868	-0.395915	0.69217	NA	NA	NA	linear	45710	NA	NA	FVC ~ m.195.T.C + AGE + SEX + TWB2_Batch + PC1 + PC2 + PC3 + PC4 + PC5 + PC6 + PC7 + PC8 + PC9 + PC10 + AGE * SEX
GAMMA_GT	m.1438.A.G	-0.00344333	0.00870056	-0.395759	0.692284	NA	NA	NA	linear	101330	NA	NA	GAMMA_GT ~ m.1438.A.G + AGE + SEX + TWB2_Batch + PC1 + PC2 + PC3 + PC4 + PC5 + PC6 + PC7 + PC8 + PC9 + PC10 + AGE * SEX
SGPT	m.14470.T.C	0.00262814	0.00664486	0.395515	0.692463	NA	NA	NA	linear	101300	NA	NA	SGPT ~ m.14470.T.C + AGE + SEX + TWB2_Batch + PC1 + PC2 + PC3 + PC4 + PC5 + PC6 + PC7 + PC8 + PC9 + PC10 + AGE * SEX
FVC	m.16092.T.C	0.00292618	0.00739933	0.395465	0.692501	NA	NA	NA	linear	46498	NA	NA	FVC ~ m.16092.T.C + AGE + SEX + TWB2_Batch + PC1 + PC2 + PC3 + PC4 + PC5 + PC6 + PC7 + PC8 + PC9 + PC10 + AGE * SEX
TG	m.11914.G.A	0.00263614	0.00666893	0.395287	0.692632	NA	NA	NA	linear	101220	NA	NA	TG ~ m.11914.G.A + AGE + SEX + TWB2_Batch + PC1 + PC2 + PC3 + PC4 + PC5 + PC6 + PC7 + PC8 + PC9 + PC10 + AGE * SEX
URIC_ACID	m.13590.G.A	-0.00254993	0.00645202	-0.395215	0.692685	NA	NA	NA	linear	101004	NA	NA	URIC_ACID ~ m.13590.G.A + AGE + SEX + TWB2_Batch + PC1 + PC2 + PC3 + PC4 + PC5 + PC6 + PC7 + PC8 + PC9 + PC10 + AGE * SEX
PLATELET	m.5263.C.T	-0.00456838	0.0115616	-0.395135	0.692744	NA	NA	NA	linear	101670	NA	NA	PLATELET ~ m.5263.C.T + AGE + SEX + TWB2_Batch + PC1 + PC2 + PC3 + PC4 + PC5 + PC6 + PC7 + PC8 + PC9 + PC10 + AGE * SEX
WBC	m.16299.A.G	-0.00656206	0.0166125	-0.395008	0.692838	NA	NA	NA	linear	101752	NA	NA	WBC ~ m.16299.A.G + AGE + SEX + TWB2_Batch + PC1 + PC2 + PC3 + PC4 + PC5 + PC6 + PC7 + PC8 + PC9 + PC10 + AGE * SEX
GAMMA_GT	m.8856.G.A	0.00385068	0.00975201	0.39486	0.692947	NA	NA	NA	linear	100998	NA	NA	GAMMA_GT ~ m.8856.G.A + AGE + SEX + TWB2_Batch + PC1 + PC2 + PC3 + PC4 + PC5 + PC6 + PC7 + PC8 + PC9 + PC10 + AGE * SEX
LDL_C	m.15470.T.C	0.00510651	0.0129329	0.394846	0.692957	NA	NA	NA	linear	101753	NA	NA	LDL_C ~ m.15470.T.C + AGE + SEX + TWB2_Batch + PC1 + PC2 + PC3 + PC4 + PC5 + PC6 + PC7 + PC8 + PC9 + PC10 + AGE * SEX
T_SCORE	m.13269.A.G	-0.00388177	0.00984075	-0.394459	0.693243	NA	NA	NA	linear	95249	NA	NA	T_SCORE ~ m.13269.A.G + AGE + SEX + TWB2_Batch + PC1 + PC2 + PC3 + PC4 + PC5 + PC6 + PC7 + PC8 + PC9 + PC10 + AGE * SEX
CREATININE	m.16243.T.C	0.00321713	0.00815657	0.394423	0.69327	NA	NA	NA	linear	100770	NA	NA	CREATININE ~ m.16243.T.C + AGE + SEX + TWB2_Batch + PC1 + PC2 + PC3 + PC4 + PC5 + PC6 + PC7 + PC8 + PC9 + PC10 + AGE * SEX
AFP	m.3970.C.T	-0.00136239	0.00345631	-0.394175	0.693453	NA	NA	NA	linear	101398	NA	NA	AFP ~ m.3970.C.T + AGE + SEX + TWB2_Batch + PC1 + PC2 + PC3 + PC4 + PC5 + PC6 + PC7 + PC8 + PC9 + PC10 + AGE * SEX
URIC_ACID	m.16356.T.C	0.00446644	0.011333	0.394109	0.693501	NA	NA	NA	linear	101768	NA	NA	URIC_ACID ~ m.16356.T.C + AGE + SEX + TWB2_Batch + PC1 + PC2 + PC3 + PC4 + PC5 + PC6 + PC7 + PC8 + PC9 + PC10 + AGE * SEX
WBC	m.4491.G.A	0.00352765	0.00895202	0.394063	0.693536	NA	NA	NA	linear	101756	NA	NA	WBC ~ m.4491.G.A + AGE + SEX + TWB2_Batch + PC1 + PC2 + PC3 + PC4 + PC5 + PC6 + PC7 + PC8 + PC9 + PC10 + AGE * SEX
egfr_cr	m.15024.G.A	0.00366082	0.00929917	0.393671	0.693825	NA	NA	NA	linear	101622	NA	NA	egfr_cr ~ m.15024.G.A + AGE + SEX + TWB2_Batch + PC1 + PC2 + PC3 + PC4 + PC5 + PC6 + PC7 + PC8 + PC9 + PC10 + AGE * SEX
PLATELET	m.12630.G.A	-0.00407616	0.0103678	-0.393154	0.694207	NA	NA	NA	linear	101096	NA	NA	PLATELET ~ m.12630.G.A + AGE + SEX + TWB2_Batch + PC1 + PC2 + PC3 + PC4 + PC5 + PC6 + PC7 + PC8 + PC9 + PC10 + AGE * SEX
Z_SCORE	m.6023.G.A	-0.00413386	0.0105153	-0.393129	0.694225	NA	NA	NA	linear	95386	NA	NA	Z_SCORE ~ m.6023.G.A + AGE + SEX + TWB2_Batch + PC1 + PC2 + PC3 + PC4 + PC5 + PC6 + PC7 + PC8 + PC9 + PC10 + AGE * SEX
Z_SCORE	m.6413.T.C	-0.00413386	0.0105153	-0.393129	0.694225	NA	NA	NA	linear	95386	NA	NA	Z_SCORE ~ m.6413.T.C + AGE + SEX + TWB2_Batch + PC1 + PC2 + PC3 + PC4 + PC5 + PC6 + PC7 + PC8 + PC9 + PC10 + AGE * SEX
GAMMA_GT	m.5351.A.G	0.00209571	0.00533334	0.392945	0.694361	NA	NA	NA	linear	101338	NA	NA	GAMMA_GT ~ m.5351.A.G + AGE + SEX + TWB2_Batch + PC1 + PC2 + PC3 + PC4 + PC5 + PC6 + PC7 + PC8 + PC9 + PC10 + AGE * SEX
WBC	m.12372.G.A	-0.00294223	0.00748954	-0.392845	0.694435	NA	NA	NA	linear	101582	NA	NA	WBC ~ m.12372.G.A + AGE + SEX + TWB2_Batch + PC1 + PC2 + PC3 + PC4 + PC5 + PC6 + PC7 + PC8 + PC9 + PC10 + AGE * SEX
URIC_ACID	m.16291.C.T	-0.00340232	0.00866542	-0.392632	0.694592	NA	NA	NA	linear	100908	NA	NA	URIC_ACID ~ m.16291.C.T + AGE + SEX + TWB2_Batch + PC1 + PC2 + PC3 + PC4 + PC5 + PC6 + PC7 + PC8 + PC9 + PC10 + AGE * SEX
CREATININE	m.16092.T.C	0.00220519	0.00561747	0.39256	0.694646	NA	NA	NA	linear	101152	NA	NA	CREATININE ~ m.16092.T.C + AGE + SEX + TWB2_Batch + PC1 + PC2 + PC3 + PC4 + PC5 + PC6 + PC7 + PC8 + PC9 + PC10 + AGE * SEX
FEV10	m.3316.G.A	-0.00333831	0.00850592	-0.392469	0.694714	NA	NA	NA	linear	46719	NA	NA	FEV10 ~ m.3316.G.A + AGE + SEX + TWB2_Batch + PC1 + PC2 + PC3 + PC4 + PC5 + PC6 + PC7 + PC8 + PC9 + PC10 + AGE * SEX
BODY_BUTTOCKS	m.3111.A.T	-0.00500599	0.0127631	-0.392224	0.694893	NA	NA	NA	linear	101605	NA	NA	BODY_BUTTOCKS ~ m.3111.A.T + AGE + SEX + TWB2_Batch + PC1 + PC2 + PC3 + PC4 + PC5 + PC6 + PC7 + PC8 + PC9 + PC10 + AGE * SEX
WBC	m.146.T.C	-0.00203014	0.00517603	-0.39222	0.694897	NA	NA	NA	linear	97221	NA	NA	WBC ~ m.146.T.C + AGE + SEX + TWB2_Batch + PC1 + PC2 + PC3 + PC4 + PC5 + PC6 + PC7 + PC8 + PC9 + PC10 + AGE * SEX
WHR	m.16234.C.T	0.00293988	0.00749707	0.392138	0.694957	NA	NA	NA	linear	101243	NA	NA	WHR ~ m.16234.C.T + AGE + SEX + TWB2_Batch + PC1 + PC2 + PC3 + PC4 + PC5 + PC6 + PC7 + PC8 + PC9 + PC10 + AGE * SEX
BUN	m.5894.A.G	0.00423551	0.0108079	0.391889	0.695141	NA	NA	NA	linear	101332	NA	NA	BUN ~ m.5894.A.G + AGE + SEX + TWB2_Batch + PC1 + PC2 + PC3 + PC4 + PC5 + PC6 + PC7 + PC8 + PC9 + PC10 + AGE * SEX
BMI	m.3290.T.C	-0.00546669	0.0139526	-0.391805	0.695203	NA	NA	NA	linear	101647	NA	NA	BMI ~ m.3290.T.C + AGE + SEX + TWB2_Batch + PC1 + PC2 + PC3 + PC4 + PC5 + PC6 + PC7 + PC8 + PC9 + PC10 + AGE * SEX
BODY_WAISTLINE	m.8270.CACCCCCTCT.C	-0.00139952	0.00357245	-0.391754	0.695241	NA	NA	NA	linear	101401	NA	NA	BODY_WAISTLINE ~ m.8270.CACCCCCTCT.C + AGE + SEX + TWB2_Batch + PC1 + PC2 + PC3 + PC4 + PC5 + PC6 + PC7 + PC8 + PC9 + PC10 + AGE * SEX
BMI	m.12091.T.C	0.00257931	0.00658472	0.391712	0.695272	NA	NA	NA	linear	101122	NA	NA	BMI ~ m.12091.T.C + AGE + SEX + TWB2_Batch + PC1 + PC2 + PC3 + PC4 + PC5 + PC6 + PC7 + PC8 + PC9 + PC10 + AGE * SEX
BODY_WAISTLINE	m.499.G.A	-0.00300679	0.00767641	-0.391692	0.695286	NA	NA	NA	linear	101407	NA	NA	BODY_WAISTLINE ~ m.499.G.A + AGE + SEX + TWB2_Batch + PC1 + PC2 + PC3 + PC4 + PC5 + PC6 + PC7 + PC8 + PC9 + PC10 + AGE * SEX
CREATININE_URINE	m.3882.G.A	0.00948378	0.0242224	0.391529	0.69541	NA	NA	NA	linear	20954	NA	NA	CREATININE_URINE ~ m.3882.G.A + AGE + SEX + TWB2_Batch + PC1 + PC2 + PC3 + PC4 + PC5 + PC6 + PC7 + PC8 + PC9 + PC10 + AGE * SEX
WBC	m.15481.C.T	-0.00438486	0.011202	-0.391436	0.695476	NA	NA	NA	linear	101767	NA	NA	WBC ~ m.15481.C.T + AGE + SEX + TWB2_Batch + PC1 + PC2 + PC3 + PC4 + PC5 + PC6 + PC7 + PC8 + PC9 + PC10 + AGE * SEX
CREATININE_URINE	m.7853.G.A	0.00434844	0.0111141	0.391255	0.695613	NA	NA	NA	linear	20819	NA	NA	CREATININE_URINE ~ m.7853.G.A + AGE + SEX + TWB2_Batch + PC1 + PC2 + PC3 + PC4 + PC5 + PC6 + PC7 + PC8 + PC9 + PC10 + AGE * SEX
LDL_C	m.12811.T.C	0.00231423	0.00591565	0.391204	0.695647	NA	NA	NA	linear	101750	NA	NA	LDL_C ~ m.12811.T.C + AGE + SEX + TWB2_Batch + PC1 + PC2 + PC3 + PC4 + PC5 + PC6 + PC7 + PC8 + PC9 + PC10 + AGE * SEX
WBC	m.16192.C.T	-0.00269751	0.00690143	-0.390863	0.6959	NA	NA	NA	linear	101596	NA	NA	WBC ~ m.16192.C.T + AGE + SEX + TWB2_Batch + PC1 + PC2 + PC3 + PC4 + PC5 + PC6 + PC7 + PC8 + PC9 + PC10 + AGE * SEX
FEV10	m.15470.T.C	-0.00565364	0.0144668	-0.390802	0.695946	NA	NA	NA	linear	46727	NA	NA	FEV10 ~ m.15470.T.C + AGE + SEX + TWB2_Batch + PC1 + PC2 + PC3 + PC4 + PC5 + PC6 + PC7 + PC8 + PC9 + PC10 + AGE * SEX
BODY_FAT_RATE	m.15662.A.G	-0.00372419	0.00953028	-0.390775	0.695964	NA	NA	NA	linear	98390	NA	NA	BODY_FAT_RATE ~ m.15662.A.G + AGE + SEX + TWB2_Batch + PC1 + PC2 + PC3 + PC4 + PC5 + PC6 + PC7 + PC8 + PC9 + PC10 + AGE * SEX
T_BILIRUBIN	m.6216.T.C	-0.00370943	0.00949506	-0.39067	0.696042	NA	NA	NA	linear	101457	NA	NA	T_BILIRUBIN ~ m.6216.T.C + AGE + SEX + TWB2_Batch + PC1 + PC2 + PC3 + PC4 + PC5 + PC6 + PC7 + PC8 + PC9 + PC10 + AGE * SEX
BODY_FAT_RATE	m.9377.A.G	-0.00492701	0.0126123	-0.390649	0.696057	NA	NA	NA	linear	97660	NA	NA	BODY_FAT_RATE ~ m.9377.A.G + AGE + SEX + TWB2_Batch + PC1 + PC2 + PC3 + PC4 + PC5 + PC6 + PC7 + PC8 + PC9 + PC10 + AGE * SEX
ALBUMIN	m.9128.T.C	-0.00433192	0.0111026	-0.390172	0.69641	NA	NA	NA	linear	101364	NA	NA	ALBUMIN ~ m.9128.T.C + AGE + SEX + TWB2_Batch + PC1 + PC2 + PC3 + PC4 + PC5 + PC6 + PC7 + PC8 + PC9 + PC10 + AGE * SEX
BODY_WAISTLINE	m.15784.T.C	0.00364665	0.00934706	0.390139	0.696434	NA	NA	NA	linear	101697	NA	NA	BODY_WAISTLINE ~ m.15784.T.C + AGE + SEX + TWB2_Batch + PC1 + PC2 + PC3 + PC4 + PC5 + PC6 + PC7 + PC8 + PC9 + PC10 + AGE * SEX
BMI	m.12561.G.A	-0.00502885	0.0128937	-0.390023	0.69652	NA	NA	NA	linear	101649	NA	NA	BMI ~ m.12561.G.A + AGE + SEX + TWB2_Batch + PC1 + PC2 + PC3 + PC4 + PC5 + PC6 + PC7 + PC8 + PC9 + PC10 + AGE * SEX
PLATELET	m.16172.T.C	0.0017254	0.00442753	0.389698	0.696761	NA	NA	NA	linear	97894	NA	NA	PLATELET ~ m.16172.T.C + AGE + SEX + TWB2_Batch + PC1 + PC2 + PC3 + PC4 + PC5 + PC6 + PC7 + PC8 + PC9 + PC10 + AGE * SEX
HB	m.13759.G.A	0.00170842	0.00438429	0.389668	0.696783	NA	NA	NA	linear	101377	NA	NA	HB ~ m.13759.G.A + AGE + SEX + TWB2_Batch + PC1 + PC2 + PC3 + PC4 + PC5 + PC6 + PC7 + PC8 + PC9 + PC10 + AGE * SEX
GAMMA_GT	m.5460.G.A	0.00202094	0.00518745	0.389582	0.696846	NA	NA	NA	linear	101335	NA	NA	GAMMA_GT ~ m.5460.G.A + AGE + SEX + TWB2_Batch + PC1 + PC2 + PC3 + PC4 + PC5 + PC6 + PC7 + PC8 + PC9 + PC10 + AGE * SEX
SYSTOLIC_PRESSURE	m.9575.G.A	0.00389502	0.0100103	0.3891	0.697203	NA	NA	NA	linear	101420	NA	NA	SYSTOLIC_PRESSURE ~ m.9575.G.A + AGE + SEX + TWB2_Batch + PC1 + PC2 + PC3 + PC4 + PC5 + PC6 + PC7 + PC8 + PC9 + PC10 + AGE * SEX
WHR	m.16223.C.T	-0.00108661	0.00279383	-0.388933	0.697327	NA	NA	NA	linear	98975	NA	NA	WHR ~ m.16223.C.T + AGE + SEX + TWB2_Batch + PC1 + PC2 + PC3 + PC4 + PC5 + PC6 + PC7 + PC8 + PC9 + PC10 + AGE * SEX
SYSTOLIC_PRESSURE	m.16172.T.C	-0.00157886	0.00405983	-0.388898	0.697353	NA	NA	NA	linear	97960	NA	NA	SYSTOLIC_PRESSURE ~ m.16172.T.C + AGE + SEX + TWB2_Batch + PC1 + PC2 + PC3 + PC4 + PC5 + PC6 + PC7 + PC8 + PC9 + PC10 + AGE * SEX
BODY_WAISTLINE	m.8784.A.G	-0.00523885	0.0134732	-0.388834	0.6974	NA	NA	NA	linear	101706	NA	NA	BODY_WAISTLINE ~ m.8784.A.G + AGE + SEX + TWB2_Batch + PC1 + PC2 + PC3 + PC4 + PC5 + PC6 + PC7 + PC8 + PC9 + PC10 + AGE * SEX
SGOT	m.12811.T.C	0.00216106	0.00556135	0.388586	0.697583	NA	NA	NA	linear	101398	NA	NA	SGOT ~ m.12811.T.C + AGE + SEX + TWB2_Batch + PC1 + PC2 + PC3 + PC4 + PC5 + PC6 + PC7 + PC8 + PC9 + PC10 + AGE * SEX
ALBUMIN	m.15479.T.C	0.00392528	0.0101046	0.388464	0.697674	NA	NA	NA	linear	100739	NA	NA	ALBUMIN ~ m.15479.T.C + AGE + SEX + TWB2_Batch + PC1 + PC2 + PC3 + PC4 + PC5 + PC6 + PC7 + PC8 + PC9 + PC10 + AGE * SEX
BUN	m.10320.G.A	-0.00440763	0.0113487	-0.388382	0.697734	NA	NA	NA	linear	100909	NA	NA	BUN ~ m.10320.G.A + AGE + SEX + TWB2_Batch + PC1 + PC2 + PC3 + PC4 + PC5 + PC6 + PC7 + PC8 + PC9 + PC10 + AGE * SEX
MICROALB	m.247.GA.G	-0.00148036	0.00381161	-0.388381	0.697735	NA	NA	NA	linear	100102	NA	NA	MICROALB ~ m.247.GA.G + AGE + SEX + TWB2_Batch + PC1 + PC2 + PC3 + PC4 + PC5 + PC6 + PC7 + PC8 + PC9 + PC10 + AGE * SEX
CREATININE_URINE	m.16362.T.C	0.00276584	0.00712154	0.388377	0.697741	NA	NA	NA	linear	20855	NA	NA	CREATININE_URINE ~ m.16362.T.C + AGE + SEX + TWB2_Batch + PC1 + PC2 + PC3 + PC4 + PC5 + PC6 + PC7 + PC8 + PC9 + PC10 + AGE * SEX
T_SCORE	m.3714.A.G	-0.00690112	0.0177734	-0.388283	0.697807	NA	NA	NA	linear	94330	NA	NA	T_SCORE ~ m.3714.A.G + AGE + SEX + TWB2_Batch + PC1 + PC2 + PC3 + PC4 + PC5 + PC6 + PC7 + PC8 + PC9 + PC10 + AGE * SEX
DIASTOLIC_PRESSURE	m.12372.G.A	0.00274406	0.00706852	0.388209	0.697862	NA	NA	NA	linear	101569	NA	NA	DIASTOLIC_PRESSURE ~ m.12372.G.A + AGE + SEX + TWB2_Batch + PC1 + PC2 + PC3 + PC4 + PC5 + PC6 + PC7 + PC8 + PC9 + PC10 + AGE * SEX
RBC	m.961.T.C	-0.0032722	0.00843312	-0.388017	0.698004	NA	NA	NA	linear	101652	NA	NA	RBC ~ m.961.T.C + AGE + SEX + TWB2_Batch + PC1 + PC2 + PC3 + PC4 + PC5 + PC6 + PC7 + PC8 + PC9 + PC10 + AGE * SEX
SGOT	m.16299.A.G	0.00602936	0.015539	0.388016	0.698005	NA	NA	NA	linear	101386	NA	NA	SGOT ~ m.16299.A.G + AGE + SEX + TWB2_Batch + PC1 + PC2 + PC3 + PC4 + PC5 + PC6 + PC7 + PC8 + PC9 + PC10 + AGE * SEX
FEV10_FVC	m.12561.G.A	-0.00728996	0.0187901	-0.387967	0.698042	NA	NA	NA	linear	46739	NA	NA	FEV10_FVC ~ m.12561.G.A + AGE + SEX + TWB2_Batch + PC1 + PC2 + PC3 + PC4 + PC5 + PC6 + PC7 + PC8 + PC9 + PC10 + AGE * SEX
LDL_C	m.8794.C.T	-0.00286024	0.00737419	-0.387872	0.698112	NA	NA	NA	linear	101617	NA	NA	LDL_C ~ m.8794.C.T + AGE + SEX + TWB2_Batch + PC1 + PC2 + PC3 + PC4 + PC5 + PC6 + PC7 + PC8 + PC9 + PC10 + AGE * SEX
FEV10_FVC	m.5821.G.A	-0.00611214	0.0157592	-0.387846	0.698132	NA	NA	NA	linear	46661	NA	NA	FEV10_FVC ~ m.5821.G.A + AGE + SEX + TWB2_Batch + PC1 + PC2 + PC3 + PC4 + PC5 + PC6 + PC7 + PC8 + PC9 + PC10 + AGE * SEX
DIASTOLIC_PRESSURE	m.1041.A.G	0.00504691	0.0130177	0.387697	0.698241	NA	NA	NA	linear	101615	NA	NA	DIASTOLIC_PRESSURE ~ m.1041.A.G + AGE + SEX + TWB2_Batch + PC1 + PC2 + PC3 + PC4 + PC5 + PC6 + PC7 + PC8 + PC9 + PC10 + AGE * SEX
BODY_WEIGHT	m.16145.G.A	-0.00428021	0.011045	-0.387523	0.69837	NA	NA	NA	linear	101669	NA	NA	BODY_WEIGHT ~ m.16145.G.A + AGE + SEX + TWB2_Batch + PC1 + PC2 + PC3 + PC4 + PC5 + PC6 + PC7 + PC8 + PC9 + PC10 + AGE * SEX
BODY_WAISTLINE	m.16335.A.G	-0.00315366	0.00814063	-0.387398	0.698463	NA	NA	NA	linear	101154	NA	NA	BODY_WAISTLINE ~ m.16335.A.G + AGE + SEX + TWB2_Batch + PC1 + PC2 + PC3 + PC4 + PC5 + PC6 + PC7 + PC8 + PC9 + PC10 + AGE * SEX
BODY_FAT_RATE	m.1664.G.A	0.00421867	0.0108911	0.387349	0.698499	NA	NA	NA	linear	97812	NA	NA	BODY_FAT_RATE ~ m.1664.G.A + AGE + SEX + TWB2_Batch + PC1 + PC2 + PC3 + PC4 + PC5 + PC6 + PC7 + PC8 + PC9 + PC10 + AGE * SEX
T_BILIRUBIN	m.16355.C.T	-0.00410633	0.0106014	-0.387339	0.698506	NA	NA	NA	linear	101276	NA	NA	T_BILIRUBIN ~ m.16355.C.T + AGE + SEX + TWB2_Batch + PC1 + PC2 + PC3 + PC4 + PC5 + PC6 + PC7 + PC8 + PC9 + PC10 + AGE * SEX
Z_SCORE	m.7828.A.G	0.003112	0.0080346	0.387325	0.698516	NA	NA	NA	linear	95381	NA	NA	Z_SCORE ~ m.7828.A.G + AGE + SEX + TWB2_Batch + PC1 + PC2 + PC3 + PC4 + PC5 + PC6 + PC7 + PC8 + PC9 + PC10 + AGE * SEX
FEV10	m.13254.T.C	-0.00658568	0.0170157	-0.387035	0.698732	NA	NA	NA	linear	46720	NA	NA	FEV10 ~ m.13254.T.C + AGE + SEX + TWB2_Batch + PC1 + PC2 + PC3 + PC4 + PC5 + PC6 + PC7 + PC8 + PC9 + PC10 + AGE * SEX
BMI	m.16527.C.T	0.0053897	0.0139309	0.386888	0.69884	NA	NA	NA	linear	101650	NA	NA	BMI ~ m.16527.C.T + AGE + SEX + TWB2_Batch + PC1 + PC2 + PC3 + PC4 + PC5 + PC6 + PC7 + PC8 + PC9 + PC10 + AGE * SEX
BODY_WEIGHT	m.15346.G.A	-0.00294168	0.00760351	-0.386884	0.698843	NA	NA	NA	linear	101483	NA	NA	BODY_WEIGHT ~ m.15346.G.A + AGE + SEX + TWB2_Batch + PC1 + PC2 + PC3 + PC4 + PC5 + PC6 + PC7 + PC8 + PC9 + PC10 + AGE * SEX
FEV10	m.14577.T.C	-0.00658185	0.0170159	-0.386807	0.698901	NA	NA	NA	linear	46719	NA	NA	FEV10 ~ m.14577.T.C + AGE + SEX + TWB2_Batch + PC1 + PC2 + PC3 + PC4 + PC5 + PC6 + PC7 + PC8 + PC9 + PC10 + AGE * SEX
FEV10_FVC	m.7600.G.A	0.00822208	0.0212599	0.386741	0.69895	NA	NA	NA	linear	46346	NA	NA	FEV10_FVC ~ m.7600.G.A + AGE + SEX + TWB2_Batch + PC1 + PC2 + PC3 + PC4 + PC5 + PC6 + PC7 + PC8 + PC9 + PC10 + AGE * SEX
HBA1C	m.9824.T.A	-0.00446444	0.0115469	-0.386637	0.699026	NA	NA	NA	linear	100887	NA	NA	HBA1C ~ m.9824.T.A + AGE + SEX + TWB2_Batch + PC1 + PC2 + PC3 + PC4 + PC5 + PC6 + PC7 + PC8 + PC9 + PC10 + AGE * SEX
HEARTBEAT_SPEED	m.16299.A.G	0.00640076	0.016556	0.386613	0.699044	NA	NA	NA	linear	101712	NA	NA	HEARTBEAT_SPEED ~ m.16299.A.G + AGE + SEX + TWB2_Batch + PC1 + PC2 + PC3 + PC4 + PC5 + PC6 + PC7 + PC8 + PC9 + PC10 + AGE * SEX
WHR	m.9962.G.A	0.0057659	0.0149174	0.386521	0.699112	NA	NA	NA	linear	101268	NA	NA	WHR ~ m.9962.G.A + AGE + SEX + TWB2_Batch + PC1 + PC2 + PC3 + PC4 + PC5 + PC6 + PC7 + PC8 + PC9 + PC10 + AGE * SEX
URIC_ACID	m.5147.G.A	0.00337818	0.00874142	0.386457	0.699159	NA	NA	NA	linear	101734	NA	NA	URIC_ACID ~ m.5147.G.A + AGE + SEX + TWB2_Batch + PC1 + PC2 + PC3 + PC4 + PC5 + PC6 + PC7 + PC8 + PC9 + PC10 + AGE * SEX
T_SCORE	m.3206.C.T	-0.00269447	0.00697352	-0.386387	0.699211	NA	NA	NA	linear	95307	NA	NA	T_SCORE ~ m.3206.C.T + AGE + SEX + TWB2_Batch + PC1 + PC2 + PC3 + PC4 + PC5 + PC6 + PC7 + PC8 + PC9 + PC10 + AGE * SEX
AC_GLUCOSE	m.15109.T.C	-0.0048459	0.0125433	-0.386335	0.69925	NA	NA	NA	linear	100891	NA	NA	AC_GLUCOSE ~ m.15109.T.C + AGE + SEX + TWB2_Batch + PC1 + PC2 + PC3 + PC4 + PC5 + PC6 + PC7 + PC8 + PC9 + PC10 + AGE * SEX
FVC	m.11065.A.G	-0.00547894	0.0141843	-0.386269	0.699299	NA	NA	NA	linear	46722	NA	NA	FVC ~ m.11065.A.G + AGE + SEX + TWB2_Batch + PC1 + PC2 + PC3 + PC4 + PC5 + PC6 + PC7 + PC8 + PC9 + PC10 + AGE * SEX
CREATININE_URINE	m.11151.C.T	-0.0146952	0.0380499	-0.386209	0.699346	NA	NA	NA	linear	20955	NA	NA	CREATININE_URINE ~ m.11151.C.T + AGE + SEX + TWB2_Batch + PC1 + PC2 + PC3 + PC4 + PC5 + PC6 + PC7 + PC8 + PC9 + PC10 + AGE * SEX
SGPT	m.318.T.C	-0.00399963	0.0103691	-0.385726	0.6997	NA	NA	NA	linear	101133	NA	NA	SGPT ~ m.318.T.C + AGE + SEX + TWB2_Batch + PC1 + PC2 + PC3 + PC4 + PC5 + PC6 + PC7 + PC8 + PC9 + PC10 + AGE * SEX
HEARTBEAT_SPEED	m.15470.T.C	0.00499356	0.0129496	0.385614	0.699783	NA	NA	NA	linear	101727	NA	NA	HEARTBEAT_SPEED ~ m.15470.T.C + AGE + SEX + TWB2_Batch + PC1 + PC2 + PC3 + PC4 + PC5 + PC6 + PC7 + PC8 + PC9 + PC10 + AGE * SEX
CREATININE_URINE	m.1709.G.A	0.00905833	0.0234957	0.385531	0.699848	NA	NA	NA	linear	20951	NA	NA	CREATININE_URINE ~ m.1709.G.A + AGE + SEX + TWB2_Batch + PC1 + PC2 + PC3 + PC4 + PC5 + PC6 + PC7 + PC8 + PC9 + PC10 + AGE * SEX
BODY_BUTTOCKS	m.12666.A.C	-0.00491916	0.0127597	-0.385523	0.699851	NA	NA	NA	linear	101523	NA	NA	BODY_BUTTOCKS ~ m.12666.A.C + AGE + SEX + TWB2_Batch + PC1 + PC2 + PC3 + PC4 + PC5 + PC6 + PC7 + PC8 + PC9 + PC10 + AGE * SEX
CREATININE_URINE	m.5894.A.G	0.00970505	0.0251924	0.385237	0.700066	NA	NA	NA	linear	20897	NA	NA	CREATININE_URINE ~ m.5894.A.G + AGE + SEX + TWB2_Batch + PC1 + PC2 + PC3 + PC4 + PC5 + PC6 + PC7 + PC8 + PC9 + PC10 + AGE * SEX
WBC	m.12612.A.G	-0.00546222	0.0141791	-0.385231	0.700067	NA	NA	NA	linear	101703	NA	NA	WBC ~ m.12612.A.G + AGE + SEX + TWB2_Batch + PC1 + PC2 + PC3 + PC4 + PC5 + PC6 + PC7 + PC8 + PC9 + PC10 + AGE * SEX
SYSTOLIC_PRESSURE	m.15884.G.A	0.00518618	0.0134632	0.385212	0.700081	NA	NA	NA	linear	101599	NA	NA	SYSTOLIC_PRESSURE ~ m.15884.G.A + AGE + SEX + TWB2_Batch + PC1 + PC2 + PC3 + PC4 + PC5 + PC6 + PC7 + PC8 + PC9 + PC10 + AGE * SEX
AFP	m.12405.C.T	-0.00193834	0.00503237	-0.385174	0.700109	NA	NA	NA	linear	101608	NA	NA	AFP ~ m.12405.C.T + AGE + SEX + TWB2_Batch + PC1 + PC2 + PC3 + PC4 + PC5 + PC6 + PC7 + PC8 + PC9 + PC10 + AGE * SEX
FVC	m.9377.A.G	-0.00555025	0.0144189	-0.384929	0.700292	NA	NA	NA	linear	46355	NA	NA	FVC ~ m.9377.A.G + AGE + SEX + TWB2_Batch + PC1 + PC2 + PC3 + PC4 + PC5 + PC6 + PC7 + PC8 + PC9 + PC10 + AGE * SEX
FEV10_FVC	m.750.A.G	-0.00483635	0.0125659	-0.384879	0.700329	NA	NA	NA	linear	46738	NA	NA	FEV10_FVC ~ m.750.A.G + AGE + SEX + TWB2_Batch + PC1 + PC2 + PC3 + PC4 + PC5 + PC6 + PC7 + PC8 + PC9 + PC10 + AGE * SEX
Z_SCORE	m.5601.C.T	-0.00452378	0.0117553	-0.384829	0.700365	NA	NA	NA	linear	95108	NA	NA	Z_SCORE ~ m.5601.C.T + AGE + SEX + TWB2_Batch + PC1 + PC2 + PC3 + PC4 + PC5 + PC6 + PC7 + PC8 + PC9 + PC10 + AGE * SEX
AC_GLUCOSE	m.12406.G.A	0.00180816	0.00470146	0.384595	0.700538	NA	NA	NA	linear	100891	NA	NA	AC_GLUCOSE ~ m.12406.G.A + AGE + SEX + TWB2_Batch + PC1 + PC2 + PC3 + PC4 + PC5 + PC6 + PC7 + PC8 + PC9 + PC10 + AGE * SEX
DIASTOLIC_PRESSURE	m.15346.G.A	0.00329602	0.00857065	0.38457	0.700557	NA	NA	NA	linear	101568	NA	NA	DIASTOLIC_PRESSURE ~ m.15346.G.A + AGE + SEX + TWB2_Batch + PC1 + PC2 + PC3 + PC4 + PC5 + PC6 + PC7 + PC8 + PC9 + PC10 + AGE * SEX
FVC	m.15470.T.C	-0.00488003	0.0126929	-0.38447	0.700632	NA	NA	NA	linear	46722	NA	NA	FVC ~ m.15470.T.C + AGE + SEX + TWB2_Batch + PC1 + PC2 + PC3 + PC4 + PC5 + PC6 + PC7 + PC8 + PC9 + PC10 + AGE * SEX
Z_SCORE	m.5147.G.A	-0.00405328	0.0105469	-0.384308	0.700751	NA	NA	NA	linear	95359	NA	NA	Z_SCORE ~ m.5147.G.A + AGE + SEX + TWB2_Batch + PC1 + PC2 + PC3 + PC4 + PC5 + PC6 + PC7 + PC8 + PC9 + PC10 + AGE * SEX
HBA1C	m.8414.C.T	0.00173222	0.00450867	0.384198	0.700833	NA	NA	NA	linear	100891	NA	NA	HBA1C ~ m.8414.C.T + AGE + SEX + TWB2_Batch + PC1 + PC2 + PC3 + PC4 + PC5 + PC6 + PC7 + PC8 + PC9 + PC10 + AGE * SEX
WHR	m.5466.A.G	0.00363488	0.00946229	0.384144	0.700873	NA	NA	NA	linear	101714	NA	NA	WHR ~ m.5466.A.G + AGE + SEX + TWB2_Batch + PC1 + PC2 + PC3 + PC4 + PC5 + PC6 + PC7 + PC8 + PC9 + PC10 + AGE * SEX
CREATININE	m.1520.T.C	0.00313266	0.00815567	0.384108	0.700899	NA	NA	NA	linear	101627	NA	NA	CREATININE ~ m.1520.T.C + AGE + SEX + TWB2_Batch + PC1 + PC2 + PC3 + PC4 + PC5 + PC6 + PC7 + PC8 + PC9 + PC10 + AGE * SEX
FEV10	m.15851.A.G	0.00489194	0.0127364	0.38409	0.700913	NA	NA	NA	linear	46708	NA	NA	FEV10 ~ m.15851.A.G + AGE + SEX + TWB2_Batch + PC1 + PC2 + PC3 + PC4 + PC5 + PC6 + PC7 + PC8 + PC9 + PC10 + AGE * SEX
HDL_C	m.5442.T.C	-0.0025304	0.00659107	-0.383914	0.701043	NA	NA	NA	linear	101779	NA	NA	HDL_C ~ m.5442.T.C + AGE + SEX + TWB2_Batch + PC1 + PC2 + PC3 + PC4 + PC5 + PC6 + PC7 + PC8 + PC9 + PC10 + AGE * SEX
LDL_C	m.9540.T.C	0.0011831	0.00308575	0.383407	0.701419	NA	NA	NA	linear	101741	NA	NA	LDL_C ~ m.9540.T.C + AGE + SEX + TWB2_Batch + PC1 + PC2 + PC3 + PC4 + PC5 + PC6 + PC7 + PC8 + PC9 + PC10 + AGE * SEX
BODY_BUTTOCKS	m.16299.A.G	0.00624775	0.0163055	0.383168	0.701596	NA	NA	NA	linear	101624	NA	NA	BODY_BUTTOCKS ~ m.16299.A.G + AGE + SEX + TWB2_Batch + PC1 + PC2 + PC3 + PC4 + PC5 + PC6 + PC7 + PC8 + PC9 + PC10 + AGE * SEX
GAMMA_GT	m.8701.A.G	-0.00110736	0.00289179	-0.382932	0.701771	NA	NA	NA	linear	101292	NA	NA	GAMMA_GT ~ m.8701.A.G + AGE + SEX + TWB2_Batch + PC1 + PC2 + PC3 + PC4 + PC5 + PC6 + PC7 + PC8 + PC9 + PC10 + AGE * SEX
BODY_WEIGHT	m.12621.C.T	0.00472094	0.0123342	0.382751	0.701905	NA	NA	NA	linear	101669	NA	NA	BODY_WEIGHT ~ m.12621.C.T + AGE + SEX + TWB2_Batch + PC1 + PC2 + PC3 + PC4 + PC5 + PC6 + PC7 + PC8 + PC9 + PC10 + AGE * SEX
RBC	m.15508.C.T	0.003811	0.00995746	0.382729	0.701922	NA	NA	NA	linear	101649	NA	NA	RBC ~ m.15508.C.T + AGE + SEX + TWB2_Batch + PC1 + PC2 + PC3 + PC4 + PC5 + PC6 + PC7 + PC8 + PC9 + PC10 + AGE * SEX
FEV10	m.15223.C.T	0.00489659	0.0127981	0.382603	0.702016	NA	NA	NA	linear	46674	NA	NA	FEV10 ~ m.15223.C.T + AGE + SEX + TWB2_Batch + PC1 + PC2 + PC3 + PC4 + PC5 + PC6 + PC7 + PC8 + PC9 + PC10 + AGE * SEX
BODY_FAT_RATE	m.16192.C.T	-0.00218552	0.00571455	-0.382448	0.70213	NA	NA	NA	linear	98299	NA	NA	BODY_FAT_RATE ~ m.16192.C.T + AGE + SEX + TWB2_Batch + PC1 + PC2 + PC3 + PC4 + PC5 + PC6 + PC7 + PC8 + PC9 + PC10 + AGE * SEX
SGOT	m.16327.C.T	0.00203693	0.00532621	0.382435	0.702139	NA	NA	NA	linear	101395	NA	NA	SGOT ~ m.16327.C.T + AGE + SEX + TWB2_Batch + PC1 + PC2 + PC3 + PC4 + PC5 + PC6 + PC7 + PC8 + PC9 + PC10 + AGE * SEX
BODY_WAISTLINE	m.5465.T.C	-0.00243201	0.00636767	-0.381931	0.702513	NA	NA	NA	linear	101528	NA	NA	BODY_WAISTLINE ~ m.5465.T.C + AGE + SEX + TWB2_Batch + PC1 + PC2 + PC3 + PC4 + PC5 + PC6 + PC7 + PC8 + PC9 + PC10 + AGE * SEX
BODY_FAT_RATE	m.16185.C.T	0.00333514	0.00873533	0.381799	0.702611	NA	NA	NA	linear	98454	NA	NA	BODY_FAT_RATE ~ m.16185.C.T + AGE + SEX + TWB2_Batch + PC1 + PC2 + PC3 + PC4 + PC5 + PC6 + PC7 + PC8 + PC9 + PC10 + AGE * SEX
BODY_HEIGHT	m.8964.C.T	-0.00324737	0.00850887	-0.381645	0.702725	NA	NA	NA	linear	101715	NA	NA	BODY_HEIGHT ~ m.8964.C.T + AGE + SEX + TWB2_Batch + PC1 + PC2 + PC3 + PC4 + PC5 + PC6 + PC7 + PC8 + PC9 + PC10 + AGE * SEX
CREATININE_URINE	m.8440.A.G	-0.0112887	0.0295875	-0.381536	0.702809	NA	NA	NA	linear	20878	NA	NA	CREATININE_URINE ~ m.8440.A.G + AGE + SEX + TWB2_Batch + PC1 + PC2 + PC3 + PC4 + PC5 + PC6 + PC7 + PC8 + PC9 + PC10 + AGE * SEX
RBC	m.14569.G.A	-0.00279953	0.00734199	-0.381303	0.702979	NA	NA	NA	linear	101473	NA	NA	RBC ~ m.14569.G.A + AGE + SEX + TWB2_Batch + PC1 + PC2 + PC3 + PC4 + PC5 + PC6 + PC7 + PC8 + PC9 + PC10 + AGE * SEX
BODY_FAT_RATE	m.14308.T.C	0.0030888	0.00810203	0.381238	0.703028	NA	NA	NA	linear	98167	NA	NA	BODY_FAT_RATE ~ m.14308.T.C + AGE + SEX + TWB2_Batch + PC1 + PC2 + PC3 + PC4 + PC5 + PC6 + PC7 + PC8 + PC9 + PC10 + AGE * SEX
HCT	m.1119.T.C	-0.00309224	0.0081122	-0.381184	0.703068	NA	NA	NA	linear	100810	NA	NA	HCT ~ m.1119.T.C + AGE + SEX + TWB2_Batch + PC1 + PC2 + PC3 + PC4 + PC5 + PC6 + PC7 + PC8 + PC9 + PC10 + AGE * SEX
CREATININE_URINE	m.3394.T.C	-0.00783739	0.0205621	-0.381157	0.703091	NA	NA	NA	linear	20956	NA	NA	CREATININE_URINE ~ m.3394.T.C + AGE + SEX + TWB2_Batch + PC1 + PC2 + PC3 + PC4 + PC5 + PC6 + PC7 + PC8 + PC9 + PC10 + AGE * SEX
LDL_C	m.15851.A.G	-0.00435326	0.0114218	-0.381136	0.703103	NA	NA	NA	linear	101713	NA	NA	LDL_C ~ m.15851.A.G + AGE + SEX + TWB2_Batch + PC1 + PC2 + PC3 + PC4 + PC5 + PC6 + PC7 + PC8 + PC9 + PC10 + AGE * SEX
AC_GLUCOSE	m.7250.A.G	0.00370821	0.00973613	0.380871	0.7033	NA	NA	NA	linear	100890	NA	NA	AC_GLUCOSE ~ m.7250.A.G + AGE + SEX + TWB2_Batch + PC1 + PC2 + PC3 + PC4 + PC5 + PC6 + PC7 + PC8 + PC9 + PC10 + AGE * SEX
HEARTBEAT_SPEED	m.5093.T.C	-0.00423889	0.0111302	-0.380844	0.70332	NA	NA	NA	linear	101573	NA	NA	HEARTBEAT_SPEED ~ m.5093.T.C + AGE + SEX + TWB2_Batch + PC1 + PC2 + PC3 + PC4 + PC5 + PC6 + PC7 + PC8 + PC9 + PC10 + AGE * SEX
HB	m.15670.T.C	0.00334591	0.00879615	0.380383	0.703662	NA	NA	NA	linear	101743	NA	NA	HB ~ m.15670.T.C + AGE + SEX + TWB2_Batch + PC1 + PC2 + PC3 + PC4 + PC5 + PC6 + PC7 + PC8 + PC9 + PC10 + AGE * SEX
BODY_FAT_RATE	m.750.A.G	0.00280229	0.00736858	0.380303	0.703721	NA	NA	NA	linear	98458	NA	NA	BODY_FAT_RATE ~ m.750.A.G + AGE + SEX + TWB2_Batch + PC1 + PC2 + PC3 + PC4 + PC5 + PC6 + PC7 + PC8 + PC9 + PC10 + AGE * SEX
HEARTBEAT_SPEED	m.12405.C.T	-0.00214502	0.00564143	-0.380226	0.703778	NA	NA	NA	linear	101724	NA	NA	HEARTBEAT_SPEED ~ m.12405.C.T + AGE + SEX + TWB2_Batch + PC1 + PC2 + PC3 + PC4 + PC5 + PC6 + PC7 + PC8 + PC9 + PC10 + AGE * SEX
HB	m.16297.T.C	-0.00169699	0.00446459	-0.3801	0.703872	NA	NA	NA	linear	101666	NA	NA	HB ~ m.16297.T.C + AGE + SEX + TWB2_Batch + PC1 + PC2 + PC3 + PC4 + PC5 + PC6 + PC7 + PC8 + PC9 + PC10 + AGE * SEX
BODY_BUTTOCKS	m.15508.C.T	-0.00428659	0.0112879	-0.379751	0.704131	NA	NA	NA	linear	101521	NA	NA	BODY_BUTTOCKS ~ m.15508.C.T + AGE + SEX + TWB2_Batch + PC1 + PC2 + PC3 + PC4 + PC5 + PC6 + PC7 + PC8 + PC9 + PC10 + AGE * SEX
BODY_WEIGHT	m.14053.A.G	0.00402056	0.0105874	0.379747	0.704134	NA	NA	NA	linear	101639	NA	NA	BODY_WEIGHT ~ m.14053.A.G + AGE + SEX + TWB2_Batch + PC1 + PC2 + PC3 + PC4 + PC5 + PC6 + PC7 + PC8 + PC9 + PC10 + AGE * SEX
BODY_WEIGHT	m.4820.G.A	-0.00256763	0.00676727	-0.379418	0.704378	NA	NA	NA	linear	101663	NA	NA	BODY_WEIGHT ~ m.4820.G.A + AGE + SEX + TWB2_Batch + PC1 + PC2 + PC3 + PC4 + PC5 + PC6 + PC7 + PC8 + PC9 + PC10 + AGE * SEX
FEV10	m.9123.G.A	0.00357654	0.00942746	0.379375	0.704411	NA	NA	NA	linear	46659	NA	NA	FEV10 ~ m.9123.G.A + AGE + SEX + TWB2_Batch + PC1 + PC2 + PC3 + PC4 + PC5 + PC6 + PC7 + PC8 + PC9 + PC10 + AGE * SEX
ALBUMIN	m.750.A.G	-0.00322493	0.00850082	-0.379366	0.704417	NA	NA	NA	linear	101750	NA	NA	ALBUMIN ~ m.750.A.G + AGE + SEX + TWB2_Batch + PC1 + PC2 + PC3 + PC4 + PC5 + PC6 + PC7 + PC8 + PC9 + PC10 + AGE * SEX
TG	m.3206.C.T	-0.00270447	0.00713211	-0.379196	0.704543	NA	NA	NA	linear	101258	NA	NA	TG ~ m.3206.C.T + AGE + SEX + TWB2_Batch + PC1 + PC2 + PC3 + PC4 + PC5 + PC6 + PC7 + PC8 + PC9 + PC10 + AGE * SEX
WHR	m.15218.A.G	0.00351174	0.00926203	0.379154	0.704574	NA	NA	NA	linear	101356	NA	NA	WHR ~ m.15218.A.G + AGE + SEX + TWB2_Batch + PC1 + PC2 + PC3 + PC4 + PC5 + PC6 + PC7 + PC8 + PC9 + PC10 + AGE * SEX
SGPT	m.512.AGC.A	0.00497767	0.0131296	0.379118	0.704601	NA	NA	NA	linear	101303	NA	NA	SGPT ~ m.512.AGC.A + AGE + SEX + TWB2_Batch + PC1 + PC2 + PC3 + PC4 + PC5 + PC6 + PC7 + PC8 + PC9 + PC10 + AGE * SEX
FVC	m.12714.T.C	-0.00484299	0.0127798	-0.378958	0.704721	NA	NA	NA	linear	46678	NA	NA	FVC ~ m.12714.T.C + AGE + SEX + TWB2_Batch + PC1 + PC2 + PC3 + PC4 + PC5 + PC6 + PC7 + PC8 + PC9 + PC10 + AGE * SEX
PLATELET	m.16227.A.G	-0.00604801	0.0159629	-0.378879	0.704779	NA	NA	NA	linear	101602	NA	NA	PLATELET ~ m.16227.A.G + AGE + SEX + TWB2_Batch + PC1 + PC2 + PC3 + PC4 + PC5 + PC6 + PC7 + PC8 + PC9 + PC10 + AGE * SEX
egfr_cr	m.5465.T.C	0.00176972	0.00467145	0.378838	0.704809	NA	NA	NA	linear	101615	NA	NA	egfr_cr ~ m.5465.T.C + AGE + SEX + TWB2_Batch + PC1 + PC2 + PC3 + PC4 + PC5 + PC6 + PC7 + PC8 + PC9 + PC10 + AGE * SEX
URIC_ACID	m.9053.G.A	0.0018354	0.00484749	0.378629	0.704964	NA	NA	NA	linear	101023	NA	NA	URIC_ACID ~ m.9053.G.A + AGE + SEX + TWB2_Batch + PC1 + PC2 + PC3 + PC4 + PC5 + PC6 + PC7 + PC8 + PC9 + PC10 + AGE * SEX
BODY_WAISTLINE	m.16299.A.G	0.0058626	0.0154859	0.378576	0.705004	NA	NA	NA	linear	101691	NA	NA	BODY_WAISTLINE ~ m.16299.A.G + AGE + SEX + TWB2_Batch + PC1 + PC2 + PC3 + PC4 + PC5 + PC6 + PC7 + PC8 + PC9 + PC10 + AGE * SEX
DIASTOLIC_PRESSURE	m.3434.A.G	-0.00438457	0.0115818	-0.378575	0.705004	NA	NA	NA	linear	101447	NA	NA	DIASTOLIC_PRESSURE ~ m.3434.A.G + AGE + SEX + TWB2_Batch + PC1 + PC2 + PC3 + PC4 + PC5 + PC6 + PC7 + PC8 + PC9 + PC10 + AGE * SEX
BMI	m.16192.C.T	0.00253797	0.00670579	0.378474	0.705079	NA	NA	NA	linear	101480	NA	NA	BMI ~ m.16192.C.T + AGE + SEX + TWB2_Batch + PC1 + PC2 + PC3 + PC4 + PC5 + PC6 + PC7 + PC8 + PC9 + PC10 + AGE * SEX
SGPT	m.1598.G.A	0.00413336	0.0109259	0.378308	0.705202	NA	NA	NA	linear	101241	NA	NA	SGPT ~ m.1598.G.A + AGE + SEX + TWB2_Batch + PC1 + PC2 + PC3 + PC4 + PC5 + PC6 + PC7 + PC8 + PC9 + PC10 + AGE * SEX
PLATELET	m.5108.T.C	-0.00323575	0.00855429	-0.378261	0.705238	NA	NA	NA	linear	101579	NA	NA	PLATELET ~ m.5108.T.C + AGE + SEX + TWB2_Batch + PC1 + PC2 + PC3 + PC4 + PC5 + PC6 + PC7 + PC8 + PC9 + PC10 + AGE * SEX
SGPT	m.15301.G.A	-0.00108953	0.00288323	-0.377883	0.705518	NA	NA	NA	linear	101306	NA	NA	SGPT ~ m.15301.G.A + AGE + SEX + TWB2_Batch + PC1 + PC2 + PC3 + PC4 + PC5 + PC6 + PC7 + PC8 + PC9 + PC10 + AGE * SEX
SGOT	m.6216.T.C	-0.00350558	0.00928246	-0.377657	0.705686	NA	NA	NA	linear	101344	NA	NA	SGOT ~ m.6216.T.C + AGE + SEX + TWB2_Batch + PC1 + PC2 + PC3 + PC4 + PC5 + PC6 + PC7 + PC8 + PC9 + PC10 + AGE * SEX
FEV10	m.8829.C.T	0.00482841	0.0127869	0.377608	0.705724	NA	NA	NA	linear	46727	NA	NA	FEV10 ~ m.8829.C.T + AGE + SEX + TWB2_Batch + PC1 + PC2 + PC3 + PC4 + PC5 + PC6 + PC7 + PC8 + PC9 + PC10 + AGE * SEX
FEV10_FVC	m.13708.G.A	-0.00398661	0.0105612	-0.377476	0.705822	NA	NA	NA	linear	46637	NA	NA	FEV10_FVC ~ m.13708.G.A + AGE + SEX + TWB2_Batch + PC1 + PC2 + PC3 + PC4 + PC5 + PC6 + PC7 + PC8 + PC9 + PC10 + AGE * SEX
HB	m.3206.C.T	0.00216401	0.00573603	0.377266	0.705977	NA	NA	NA	linear	101647	NA	NA	HB ~ m.3206.C.T + AGE + SEX + TWB2_Batch + PC1 + PC2 + PC3 + PC4 + PC5 + PC6 + PC7 + PC8 + PC9 + PC10 + AGE * SEX
RBC	m.8856.G.A	-0.00341186	0.00905271	-0.376889	0.706257	NA	NA	NA	linear	101427	NA	NA	RBC ~ m.8856.G.A + AGE + SEX + TWB2_Batch + PC1 + PC2 + PC3 + PC4 + PC5 + PC6 + PC7 + PC8 + PC9 + PC10 + AGE * SEX
URIC_ACID	m.10238.T.C	0.00398784	0.0105886	0.376616	0.70646	NA	NA	NA	linear	101769	NA	NA	URIC_ACID ~ m.10238.T.C + AGE + SEX + TWB2_Batch + PC1 + PC2 + PC3 + PC4 + PC5 + PC6 + PC7 + PC8 + PC9 + PC10 + AGE * SEX
DIASTOLIC_PRESSURE	m.4086.C.T	-0.002733	0.0072582	-0.376539	0.706517	NA	NA	NA	linear	98460	NA	NA	DIASTOLIC_PRESSURE ~ m.4086.C.T + AGE + SEX + TWB2_Batch + PC1 + PC2 + PC3 + PC4 + PC5 + PC6 + PC7 + PC8 + PC9 + PC10 + AGE * SEX
FEV10	m.12714.T.C	0.00548399	0.0145651	0.376517	0.706534	NA	NA	NA	linear	46683	NA	NA	FEV10 ~ m.12714.T.C + AGE + SEX + TWB2_Batch + PC1 + PC2 + PC3 + PC4 + PC5 + PC6 + PC7 + PC8 + PC9 + PC10 + AGE * SEX
DIASTOLIC_PRESSURE	m.150.C.T	0.0013063	0.00346969	0.376488	0.706555	NA	NA	NA	linear	101733	NA	NA	DIASTOLIC_PRESSURE ~ m.150.C.T + AGE + SEX + TWB2_Batch + PC1 + PC2 + PC3 + PC4 + PC5 + PC6 + PC7 + PC8 + PC9 + PC10 + AGE * SEX
SYSTOLIC_PRESSURE	m.16126.T.C	-0.00329838	0.00876125	-0.376474	0.706565	NA	NA	NA	linear	101489	NA	NA	SYSTOLIC_PRESSURE ~ m.16126.T.C + AGE + SEX + TWB2_Batch + PC1 + PC2 + PC3 + PC4 + PC5 + PC6 + PC7 + PC8 + PC9 + PC10 + AGE * SEX
egfr_cr	m.16327.C.T	0.00146482	0.00389143	0.376422	0.706604	NA	NA	NA	linear	101787	NA	NA	egfr_cr ~ m.16327.C.T + AGE + SEX + TWB2_Batch + PC1 + PC2 + PC3 + PC4 + PC5 + PC6 + PC7 + PC8 + PC9 + PC10 + AGE * SEX
BODY_FAT_RATE	m.12666.A.C	0.00405447	0.0107719	0.376393	0.706625	NA	NA	NA	linear	98347	NA	NA	BODY_FAT_RATE ~ m.12666.A.C + AGE + SEX + TWB2_Batch + PC1 + PC2 + PC3 + PC4 + PC5 + PC6 + PC7 + PC8 + PC9 + PC10 + AGE * SEX
WHR	m.4140.C.T	0.00348406	0.00925662	0.376386	0.706631	NA	NA	NA	linear	101715	NA	NA	WHR ~ m.4140.C.T + AGE + SEX + TWB2_Batch + PC1 + PC2 + PC3 + PC4 + PC5 + PC6 + PC7 + PC8 + PC9 + PC10 + AGE * SEX
BODY_HEIGHT	m.12358.A.G	-0.00190859	0.00507269	-0.376249	0.706732	NA	NA	NA	linear	101729	NA	NA	BODY_HEIGHT ~ m.12358.A.G + AGE + SEX + TWB2_Batch + PC1 + PC2 + PC3 + PC4 + PC5 + PC6 + PC7 + PC8 + PC9 + PC10 + AGE * SEX
T_BILIRUBIN	m.489.T.C	-0.00112184	0.00298194	-0.37621	0.706761	NA	NA	NA	linear	100417	NA	NA	T_BILIRUBIN ~ m.489.T.C + AGE + SEX + TWB2_Batch + PC1 + PC2 + PC3 + PC4 + PC5 + PC6 + PC7 + PC8 + PC9 + PC10 + AGE * SEX
DIASTOLIC_PRESSURE	m.16217.T.C	0.00160023	0.00425385	0.376183	0.706782	NA	NA	NA	linear	100511	NA	NA	DIASTOLIC_PRESSURE ~ m.16217.T.C + AGE + SEX + TWB2_Batch + PC1 + PC2 + PC3 + PC4 + PC5 + PC6 + PC7 + PC8 + PC9 + PC10 + AGE * SEX
HEARTBEAT_SPEED	m.9468.A.G	-0.00630409	0.0167836	-0.375611	0.707207	NA	NA	NA	linear	101723	NA	NA	HEARTBEAT_SPEED ~ m.9468.A.G + AGE + SEX + TWB2_Batch + PC1 + PC2 + PC3 + PC4 + PC5 + PC6 + PC7 + PC8 + PC9 + PC10 + AGE * SEX
PLATELET	m.16299.A.G	-0.00600167	0.0159801	-0.37557	0.707237	NA	NA	NA	linear	101655	NA	NA	PLATELET ~ m.16299.A.G + AGE + SEX + TWB2_Batch + PC1 + PC2 + PC3 + PC4 + PC5 + PC6 + PC7 + PC8 + PC9 + PC10 + AGE * SEX
WHR	m.16257.C.A	-0.00275262	0.00733189	-0.375431	0.707341	NA	NA	NA	linear	101676	NA	NA	WHR ~ m.16257.C.A + AGE + SEX + TWB2_Batch + PC1 + PC2 + PC3 + PC4 + PC5 + PC6 + PC7 + PC8 + PC9 + PC10 + AGE * SEX
egfr_cr	m.10609.T.C	-0.00132208	0.00352304	-0.375266	0.707463	NA	NA	NA	linear	101793	NA	NA	egfr_cr ~ m.10609.T.C + AGE + SEX + TWB2_Batch + PC1 + PC2 + PC3 + PC4 + PC5 + PC6 + PC7 + PC8 + PC9 + PC10 + AGE * SEX
BODY_BUTTOCKS	m.12358.A.G	0.00269777	0.00719372	0.375017	0.707649	NA	NA	NA	linear	101638	NA	NA	BODY_BUTTOCKS ~ m.12358.A.G + AGE + SEX + TWB2_Batch + PC1 + PC2 + PC3 + PC4 + PC5 + PC6 + PC7 + PC8 + PC9 + PC10 + AGE * SEX
AC_GLUCOSE	m.1107.T.C	0.00226527	0.00604069	0.375002	0.70766	NA	NA	NA	linear	100703	NA	NA	AC_GLUCOSE ~ m.1107.T.C + AGE + SEX + TWB2_Batch + PC1 + PC2 + PC3 + PC4 + PC5 + PC6 + PC7 + PC8 + PC9 + PC10 + AGE * SEX
T_CHO	m.16300.A.G	-0.00467347	0.0124665	-0.374882	0.707749	NA	NA	NA	linear	101538	NA	NA	T_CHO ~ m.16300.A.G + AGE + SEX + TWB2_Batch + PC1 + PC2 + PC3 + PC4 + PC5 + PC6 + PC7 + PC8 + PC9 + PC10 + AGE * SEX
HEARTBEAT_SPEED	m.9536.C.T	-0.00427129	0.0113942	-0.374866	0.707761	NA	NA	NA	linear	101720	NA	NA	HEARTBEAT_SPEED ~ m.9536.C.T + AGE + SEX + TWB2_Batch + PC1 + PC2 + PC3 + PC4 + PC5 + PC6 + PC7 + PC8 + PC9 + PC10 + AGE * SEX
LDL_C	m.15223.C.T	-0.00429875	0.0114692	-0.374808	0.707804	NA	NA	NA	linear	101639	NA	NA	LDL_C ~ m.15223.C.T + AGE + SEX + TWB2_Batch + PC1 + PC2 + PC3 + PC4 + PC5 + PC6 + PC7 + PC8 + PC9 + PC10 + AGE * SEX
TG	m.709.G.A	0.0014115	0.00376609	0.374792	0.707816	NA	NA	NA	linear	101072	NA	NA	TG ~ m.709.G.A + AGE + SEX + TWB2_Batch + PC1 + PC2 + PC3 + PC4 + PC5 + PC6 + PC7 + PC8 + PC9 + PC10 + AGE * SEX
BODY_FAT_RATE	m.15884.G.A	0.00473672	0.0126431	0.374649	0.707923	NA	NA	NA	linear	98322	NA	NA	BODY_FAT_RATE ~ m.15884.G.A + AGE + SEX + TWB2_Batch + PC1 + PC2 + PC3 + PC4 + PC5 + PC6 + PC7 + PC8 + PC9 + PC10 + AGE * SEX
HEARTBEAT_SPEED	m.513.GCACA.G	-0.00396288	0.0105784	-0.374619	0.707945	NA	NA	NA	linear	101628	NA	NA	HEARTBEAT_SPEED ~ m.513.GCACA.G + AGE + SEX + TWB2_Batch + PC1 + PC2 + PC3 + PC4 + PC5 + PC6 + PC7 + PC8 + PC9 + PC10 + AGE * SEX
WHR	m.7912.G.A	0.00354677	0.00946867	0.37458	0.707974	NA	NA	NA	linear	101714	NA	NA	WHR ~ m.7912.G.A + AGE + SEX + TWB2_Batch + PC1 + PC2 + PC3 + PC4 + PC5 + PC6 + PC7 + PC8 + PC9 + PC10 + AGE * SEX
CREATININE	m.15481.C.T	0.00305655	0.00816378	0.374403	0.708105	NA	NA	NA	linear	101627	NA	NA	CREATININE ~ m.15481.C.T + AGE + SEX + TWB2_Batch + PC1 + PC2 + PC3 + PC4 + PC5 + PC6 + PC7 + PC8 + PC9 + PC10 + AGE * SEX
BODY_FAT_RATE	m.2835.C.T	-0.00264516	0.00706643	-0.374328	0.708161	NA	NA	NA	linear	98460	NA	NA	BODY_FAT_RATE ~ m.2835.C.T + AGE + SEX + TWB2_Batch + PC1 + PC2 + PC3 + PC4 + PC5 + PC6 + PC7 + PC8 + PC9 + PC10 + AGE * SEX
WHR	m.16327.C.T	0.00187603	0.00501701	0.373934	0.708454	NA	NA	NA	linear	101714	NA	NA	WHR ~ m.16327.C.T + AGE + SEX + TWB2_Batch + PC1 + PC2 + PC3 + PC4 + PC5 + PC6 + PC7 + PC8 + PC9 + PC10 + AGE * SEX
FVC	m.13263.A.G	0.003618	0.00967568	0.373927	0.70846	NA	NA	NA	linear	46720	NA	NA	FVC ~ m.13263.A.G + AGE + SEX + TWB2_Batch + PC1 + PC2 + PC3 + PC4 + PC5 + PC6 + PC7 + PC8 + PC9 + PC10 + AGE * SEX
LDL_C	m.6253.T.C	-0.0036926	0.00987842	-0.373805	0.70855	NA	NA	NA	linear	101225	NA	NA	LDL_C ~ m.6253.T.C + AGE + SEX + TWB2_Batch + PC1 + PC2 + PC3 + PC4 + PC5 + PC6 + PC7 + PC8 + PC9 + PC10 + AGE * SEX
BODY_HEIGHT	m.7861.T.C	-0.0029565	0.00790981	-0.373777	0.708571	NA	NA	NA	linear	101699	NA	NA	BODY_HEIGHT ~ m.7861.T.C + AGE + SEX + TWB2_Batch + PC1 + PC2 + PC3 + PC4 + PC5 + PC6 + PC7 + PC8 + PC9 + PC10 + AGE * SEX
CREATININE	m.9824.T.A	-0.00338827	0.00906832	-0.373638	0.708674	NA	NA	NA	linear	101572	NA	NA	CREATININE ~ m.9824.T.A + AGE + SEX + TWB2_Batch + PC1 + PC2 + PC3 + PC4 + PC5 + PC6 + PC7 + PC8 + PC9 + PC10 + AGE * SEX
RBC	m.15223.C.T	0.00373086	0.00998554	0.373627	0.708683	NA	NA	NA	linear	101653	NA	NA	RBC ~ m.15223.C.T + AGE + SEX + TWB2_Batch + PC1 + PC2 + PC3 + PC4 + PC5 + PC6 + PC7 + PC8 + PC9 + PC10 + AGE * SEX
BODY_FAT_RATE	m.235.A.G	-0.00230477	0.00616945	-0.373579	0.708719	NA	NA	NA	linear	98280	NA	NA	BODY_FAT_RATE ~ m.235.A.G + AGE + SEX + TWB2_Batch + PC1 + PC2 + PC3 + PC4 + PC5 + PC6 + PC7 + PC8 + PC9 + PC10 + AGE * SEX
BUN	m.1005.T.C	0.00267012	0.00714749	0.373574	0.708722	NA	NA	NA	linear	101474	NA	NA	BUN ~ m.1005.T.C + AGE + SEX + TWB2_Batch + PC1 + PC2 + PC3 + PC4 + PC5 + PC6 + PC7 + PC8 + PC9 + PC10 + AGE * SEX
FEV10	m.3111.A.T	-0.00539718	0.0144784	-0.372774	0.709318	NA	NA	NA	linear	46713	NA	NA	FEV10 ~ m.3111.A.T + AGE + SEX + TWB2_Batch + PC1 + PC2 + PC3 + PC4 + PC5 + PC6 + PC7 + PC8 + PC9 + PC10 + AGE * SEX
GAMMA_GT	m.6216.T.C	-0.00344651	0.00924893	-0.372639	0.709418	NA	NA	NA	linear	101280	NA	NA	GAMMA_GT ~ m.6216.T.C + AGE + SEX + TWB2_Batch + PC1 + PC2 + PC3 + PC4 + PC5 + PC6 + PC7 + PC8 + PC9 + PC10 + AGE * SEX
AC_GLUCOSE	m.16126.T.C	0.00342645	0.00919651	0.372582	0.709461	NA	NA	NA	linear	100640	NA	NA	AC_GLUCOSE ~ m.16126.T.C + AGE + SEX + TWB2_Batch + PC1 + PC2 + PC3 + PC4 + PC5 + PC6 + PC7 + PC8 + PC9 + PC10 + AGE * SEX
GAMMA_GT	m.10400.C.T	-0.00107677	0.00289258	-0.372253	0.709706	NA	NA	NA	linear	101245	NA	NA	GAMMA_GT ~ m.10400.C.T + AGE + SEX + TWB2_Batch + PC1 + PC2 + PC3 + PC4 + PC5 + PC6 + PC7 + PC8 + PC9 + PC10 + AGE * SEX
TG	m.4491.G.A	-0.00320528	0.00861482	-0.372065	0.709845	NA	NA	NA	linear	101347	NA	NA	TG ~ m.4491.G.A + AGE + SEX + TWB2_Batch + PC1 + PC2 + PC3 + PC4 + PC5 + PC6 + PC7 + PC8 + PC9 + PC10 + AGE * SEX
HBA1C	m.8020.G.A	0.00332322	0.0089328	0.372025	0.709875	NA	NA	NA	linear	100864	NA	NA	HBA1C ~ m.8020.G.A + AGE + SEX + TWB2_Batch + PC1 + PC2 + PC3 + PC4 + PC5 + PC6 + PC7 + PC8 + PC9 + PC10 + AGE * SEX
SYSTOLIC_PRESSURE	m.9128.T.C	-0.00380527	0.0102301	-0.371969	0.709917	NA	NA	NA	linear	101354	NA	NA	SYSTOLIC_PRESSURE ~ m.9128.T.C + AGE + SEX + TWB2_Batch + PC1 + PC2 + PC3 + PC4 + PC5 + PC6 + PC7 + PC8 + PC9 + PC10 + AGE * SEX
DIASTOLIC_PRESSURE	m.9128.T.C	0.00406317	0.0109294	0.371764	0.710069	NA	NA	NA	linear	101365	NA	NA	DIASTOLIC_PRESSURE ~ m.9128.T.C + AGE + SEX + TWB2_Batch + PC1 + PC2 + PC3 + PC4 + PC5 + PC6 + PC7 + PC8 + PC9 + PC10 + AGE * SEX
RBC	m.3714.A.G	-0.00596659	0.0160595	-0.37153	0.710243	NA	NA	NA	linear	100633	NA	NA	RBC ~ m.3714.A.G + AGE + SEX + TWB2_Batch + PC1 + PC2 + PC3 + PC4 + PC5 + PC6 + PC7 + PC8 + PC9 + PC10 + AGE * SEX
AC_GLUCOSE	m.1041.A.G	0.00474904	0.0127844	0.371473	0.710286	NA	NA	NA	linear	100754	NA	NA	AC_GLUCOSE ~ m.1041.A.G + AGE + SEX + TWB2_Batch + PC1 + PC2 + PC3 + PC4 + PC5 + PC6 + PC7 + PC8 + PC9 + PC10 + AGE * SEX
FEV10_FVC	m.16327.C.T	-0.00303342	0.00816895	-0.371335	0.710389	NA	NA	NA	linear	46736	NA	NA	FEV10_FVC ~ m.16327.C.T + AGE + SEX + TWB2_Batch + PC1 + PC2 + PC3 + PC4 + PC5 + PC6 + PC7 + PC8 + PC9 + PC10 + AGE * SEX
FVC	m.3552.T.A	0.0035849	0.00966726	0.370829	0.710767	NA	NA	NA	linear	46722	NA	NA	FVC ~ m.3552.T.A + AGE + SEX + TWB2_Batch + PC1 + PC2 + PC3 + PC4 + PC5 + PC6 + PC7 + PC8 + PC9 + PC10 + AGE * SEX
BMI	m.4715.A.G	-0.00204371	0.00551125	-0.370825	0.710768	NA	NA	NA	linear	101638	NA	NA	BMI ~ m.4715.A.G + AGE + SEX + TWB2_Batch + PC1 + PC2 + PC3 + PC4 + PC5 + PC6 + PC7 + PC8 + PC9 + PC10 + AGE * SEX
SYSTOLIC_PRESSURE	m.2220.A.G	-0.00476502	0.0128533	-0.370725	0.710843	NA	NA	NA	linear	101735	NA	NA	SYSTOLIC_PRESSURE ~ m.2220.A.G + AGE + SEX + TWB2_Batch + PC1 + PC2 + PC3 + PC4 + PC5 + PC6 + PC7 + PC8 + PC9 + PC10 + AGE * SEX
HB	m.16527.C.T	-0.00411594	0.0111045	-0.370655	0.710895	NA	NA	NA	linear	101747	NA	NA	HB ~ m.16527.C.T + AGE + SEX + TWB2_Batch + PC1 + PC2 + PC3 + PC4 + PC5 + PC6 + PC7 + PC8 + PC9 + PC10 + AGE * SEX
GAMMA_GT	m.14979.T.C	-0.00257646	0.00695438	-0.37048	0.711026	NA	NA	NA	linear	101304	NA	NA	GAMMA_GT ~ m.14979.T.C + AGE + SEX + TWB2_Batch + PC1 + PC2 + PC3 + PC4 + PC5 + PC6 + PC7 + PC8 + PC9 + PC10 + AGE * SEX
T_SCORE	m.5587.T.C	-0.0051032	0.0137775	-0.370401	0.711084	NA	NA	NA	linear	95324	NA	NA	T_SCORE ~ m.5587.T.C + AGE + SEX + TWB2_Batch + PC1 + PC2 + PC3 + PC4 + PC5 + PC6 + PC7 + PC8 + PC9 + PC10 + AGE * SEX
FEV10	m.11065.A.G	0.005988	0.0161666	0.370393	0.711091	NA	NA	NA	linear	46727	NA	NA	FEV10 ~ m.11065.A.G + AGE + SEX + TWB2_Batch + PC1 + PC2 + PC3 + PC4 + PC5 + PC6 + PC7 + PC8 + PC9 + PC10 + AGE * SEX
FEV10	m.6620.T.C	-0.00513145	0.0138574	-0.370304	0.711158	NA	NA	NA	linear	46550	NA	NA	FEV10 ~ m.6620.T.C + AGE + SEX + TWB2_Batch + PC1 + PC2 + PC3 + PC4 + PC5 + PC6 + PC7 + PC8 + PC9 + PC10 + AGE * SEX
BMI	m.93.A.G	-0.00411622	0.0111184	-0.370216	0.711222	NA	NA	NA	linear	101620	NA	NA	BMI ~ m.93.A.G + AGE + SEX + TWB2_Batch + PC1 + PC2 + PC3 + PC4 + PC5 + PC6 + PC7 + PC8 + PC9 + PC10 + AGE * SEX
FEV10	m.12666.A.C	-0.00536017	0.0144784	-0.370217	0.711222	NA	NA	NA	linear	46669	NA	NA	FEV10 ~ m.12666.A.C + AGE + SEX + TWB2_Batch + PC1 + PC2 + PC3 + PC4 + PC5 + PC6 + PC7 + PC8 + PC9 + PC10 + AGE * SEX
CREATININE_URINE	m.9962.G.A	-0.0135607	0.036636	-0.370148	0.711276	NA	NA	NA	linear	20886	NA	NA	CREATININE_URINE ~ m.9962.G.A + AGE + SEX + TWB2_Batch + PC1 + PC2 + PC3 + PC4 + PC5 + PC6 + PC7 + PC8 + PC9 + PC10 + AGE * SEX
BODY_WEIGHT	m.12354.T.C	-0.00451688	0.0122176	-0.369703	0.711604	NA	NA	NA	linear	101668	NA	NA	BODY_WEIGHT ~ m.12354.T.C + AGE + SEX + TWB2_Batch + PC1 + PC2 + PC3 + PC4 + PC5 + PC6 + PC7 + PC8 + PC9 + PC10 + AGE * SEX
WBC	m.7684.T.C	0.00206085	0.00557451	0.369692	0.711613	NA	NA	NA	linear	101747	NA	NA	WBC ~ m.7684.T.C + AGE + SEX + TWB2_Batch + PC1 + PC2 + PC3 + PC4 + PC5 + PC6 + PC7 + PC8 + PC9 + PC10 + AGE * SEX
T_CHO	m.12811.T.C	-0.00215442	0.0058345	-0.369255	0.711938	NA	NA	NA	linear	101747	NA	NA	T_CHO ~ m.12811.T.C + AGE + SEX + TWB2_Batch + PC1 + PC2 + PC3 + PC4 + PC5 + PC6 + PC7 + PC8 + PC9 + PC10 + AGE * SEX
CREATININE	m.15754.C.T	-0.00399996	0.0108342	-0.369197	0.711982	NA	NA	NA	linear	101621	NA	NA	CREATININE ~ m.15754.C.T + AGE + SEX + TWB2_Batch + PC1 + PC2 + PC3 + PC4 + PC5 + PC6 + PC7 + PC8 + PC9 + PC10 + AGE * SEX
PLATELET	m.1520.T.C	0.00397737	0.0107734	0.369184	0.711991	NA	NA	NA	linear	101670	NA	NA	PLATELET ~ m.1520.T.C + AGE + SEX + TWB2_Batch + PC1 + PC2 + PC3 + PC4 + PC5 + PC6 + PC7 + PC8 + PC9 + PC10 + AGE * SEX
T_CHO	m.3290.T.C	0.00519993	0.014096	0.368895	0.712207	NA	NA	NA	linear	101747	NA	NA	T_CHO ~ m.3290.T.C + AGE + SEX + TWB2_Batch + PC1 + PC2 + PC3 + PC4 + PC5 + PC6 + PC7 + PC8 + PC9 + PC10 + AGE * SEX
HCT	m.6455.C.T	-0.00133355	0.0036176	-0.368627	0.712406	NA	NA	NA	linear	101710	NA	NA	HCT ~ m.6455.C.T + AGE + SEX + TWB2_Batch + PC1 + PC2 + PC3 + PC4 + PC5 + PC6 + PC7 + PC8 + PC9 + PC10 + AGE * SEX
T_BILIRUBIN	m.11065.A.G	-0.00507953	0.01378	-0.368616	0.712414	NA	NA	NA	linear	101515	NA	NA	T_BILIRUBIN ~ m.11065.A.G + AGE + SEX + TWB2_Batch + PC1 + PC2 + PC3 + PC4 + PC5 + PC6 + PC7 + PC8 + PC9 + PC10 + AGE * SEX
HCT	m.5894.A.G	-0.00350082	0.00949752	-0.368604	0.712424	NA	NA	NA	linear	101470	NA	NA	HCT ~ m.5894.A.G + AGE + SEX + TWB2_Batch + PC1 + PC2 + PC3 + PC4 + PC5 + PC6 + PC7 + PC8 + PC9 + PC10 + AGE * SEX
WBC	m.9950.T.C	-0.00251552	0.00682542	-0.368552	0.712463	NA	NA	NA	linear	101727	NA	NA	WBC ~ m.9950.T.C + AGE + SEX + TWB2_Batch + PC1 + PC2 + PC3 + PC4 + PC5 + PC6 + PC7 + PC8 + PC9 + PC10 + AGE * SEX
RBC	m.16157.T.C	0.00453097	0.0123014	0.368328	0.712629	NA	NA	NA	linear	101732	NA	NA	RBC ~ m.16157.T.C + AGE + SEX + TWB2_Batch + PC1 + PC2 + PC3 + PC4 + PC5 + PC6 + PC7 + PC8 + PC9 + PC10 + AGE * SEX
Z_SCORE	m.10646.G.A	0.00383262	0.010409	0.368202	0.712723	NA	NA	NA	linear	95395	NA	NA	Z_SCORE ~ m.10646.G.A + AGE + SEX + TWB2_Batch + PC1 + PC2 + PC3 + PC4 + PC5 + PC6 + PC7 + PC8 + PC9 + PC10 + AGE * SEX
URIC_ACID	m.9548.G.A	0.0030732	0.0083531	0.367912	0.71294	NA	NA	NA	linear	100519	NA	NA	URIC_ACID ~ m.9548.G.A + AGE + SEX + TWB2_Batch + PC1 + PC2 + PC3 + PC4 + PC5 + PC6 + PC7 + PC8 + PC9 + PC10 + AGE * SEX
GAMMA_GT	m.15301.G.A	-0.00106412	0.00289283	-0.367848	0.712987	NA	NA	NA	linear	101335	NA	NA	GAMMA_GT ~ m.15301.G.A + AGE + SEX + TWB2_Batch + PC1 + PC2 + PC3 + PC4 + PC5 + PC6 + PC7 + PC8 + PC9 + PC10 + AGE * SEX
GAMMA_GT	m.5913.G.A	0.00429876	0.0116864	0.367844	0.71299	NA	NA	NA	linear	101338	NA	NA	GAMMA_GT ~ m.5913.G.A + AGE + SEX + TWB2_Batch + PC1 + PC2 + PC3 + PC4 + PC5 + PC6 + PC7 + PC8 + PC9 + PC10 + AGE * SEX
BODY_BUTTOCKS	m.12561.G.A	-0.00478675	0.0130134	-0.367831	0.713	NA	NA	NA	linear	101638	NA	NA	BODY_BUTTOCKS ~ m.12561.G.A + AGE + SEX + TWB2_Batch + PC1 + PC2 + PC3 + PC4 + PC5 + PC6 + PC7 + PC8 + PC9 + PC10 + AGE * SEX
SGPT	m.13104.A.G	0.00473853	0.0128831	0.367811	0.713015	NA	NA	NA	linear	101273	NA	NA	SGPT ~ m.13104.A.G + AGE + SEX + TWB2_Batch + PC1 + PC2 + PC3 + PC4 + PC5 + PC6 + PC7 + PC8 + PC9 + PC10 + AGE * SEX
CREATININE_URINE	m.1041.A.G	-0.0103163	0.0280643	-0.367594	0.71318	NA	NA	NA	linear	20922	NA	NA	CREATININE_URINE ~ m.1041.A.G + AGE + SEX + TWB2_Batch + PC1 + PC2 + PC3 + PC4 + PC5 + PC6 + PC7 + PC8 + PC9 + PC10 + AGE * SEX
SGOT	m.5417.G.A	0.00271121	0.00738006	0.367369	0.713344	NA	NA	NA	linear	101394	NA	NA	SGOT ~ m.5417.G.A + AGE + SEX + TWB2_Batch + PC1 + PC2 + PC3 + PC4 + PC5 + PC6 + PC7 + PC8 + PC9 + PC10 + AGE * SEX
T_SCORE	m.512.AGC.A	-0.00491014	0.0133687	-0.367285	0.713407	NA	NA	NA	linear	95395	NA	NA	T_SCORE ~ m.512.AGC.A + AGE + SEX + TWB2_Batch + PC1 + PC2 + PC3 + PC4 + PC5 + PC6 + PC7 + PC8 + PC9 + PC10 + AGE * SEX
SGOT	m.16297.T.C	0.00197994	0.00539188	0.367207	0.713466	NA	NA	NA	linear	101320	NA	NA	SGOT ~ m.16297.T.C + AGE + SEX + TWB2_Batch + PC1 + PC2 + PC3 + PC4 + PC5 + PC6 + PC7 + PC8 + PC9 + PC10 + AGE * SEX
DIASTOLIC_PRESSURE	m.6960.C.T	-0.00359382	0.00979161	-0.36703	0.713597	NA	NA	NA	linear	101753	NA	NA	DIASTOLIC_PRESSURE ~ m.6960.C.T + AGE + SEX + TWB2_Batch + PC1 + PC2 + PC3 + PC4 + PC5 + PC6 + PC7 + PC8 + PC9 + PC10 + AGE * SEX
BMI	m.8684.C.T	-0.00281646	0.00767519	-0.366956	0.713652	NA	NA	NA	linear	101649	NA	NA	BMI ~ m.8684.C.T + AGE + SEX + TWB2_Batch + PC1 + PC2 + PC3 + PC4 + PC5 + PC6 + PC7 + PC8 + PC9 + PC10 + AGE * SEX
T_SCORE	m.16217.T.C	-0.00156223	0.0042607	-0.366661	0.713872	NA	NA	NA	linear	94225	NA	NA	T_SCORE ~ m.16217.T.C + AGE + SEX + TWB2_Batch + PC1 + PC2 + PC3 + PC4 + PC5 + PC6 + PC7 + PC8 + PC9 + PC10 + AGE * SEX
BODY_BUTTOCKS	m.11914.G.A	-0.00249318	0.00680434	-0.36641	0.71406	NA	NA	NA	linear	101501	NA	NA	BODY_BUTTOCKS ~ m.11914.G.A + AGE + SEX + TWB2_Batch + PC1 + PC2 + PC3 + PC4 + PC5 + PC6 + PC7 + PC8 + PC9 + PC10 + AGE * SEX
LDL_C	m.5460.G.A	0.00202776	0.0055353	0.366332	0.714118	NA	NA	NA	linear	101750	NA	NA	LDL_C ~ m.5460.G.A + AGE + SEX + TWB2_Batch + PC1 + PC2 + PC3 + PC4 + PC5 + PC6 + PC7 + PC8 + PC9 + PC10 + AGE * SEX
BUN	m.103.G.A	0.00421128	0.011499	0.366229	0.714195	NA	NA	NA	linear	101029	NA	NA	BUN ~ m.103.G.A + AGE + SEX + TWB2_Batch + PC1 + PC2 + PC3 + PC4 + PC5 + PC6 + PC7 + PC8 + PC9 + PC10 + AGE * SEX
HCT	m.6752.A.G	0.00359971	0.00983369	0.366059	0.714322	NA	NA	NA	linear	101711	NA	NA	HCT ~ m.6752.A.G + AGE + SEX + TWB2_Batch + PC1 + PC2 + PC3 + PC4 + PC5 + PC6 + PC7 + PC8 + PC9 + PC10 + AGE * SEX
GAMMA_GT	m.15508.C.T	-0.00392507	0.0107266	-0.36592	0.714425	NA	NA	NA	linear	101221	NA	NA	GAMMA_GT ~ m.15508.C.T + AGE + SEX + TWB2_Batch + PC1 + PC2 + PC3 + PC4 + PC5 + PC6 + PC7 + PC8 + PC9 + PC10 + AGE * SEX
SGPT	m.16126.T.C	-0.00336672	0.00921231	-0.365459	0.71477	NA	NA	NA	linear	101054	NA	NA	SGPT ~ m.16126.T.C + AGE + SEX + TWB2_Batch + PC1 + PC2 + PC3 + PC4 + PC5 + PC6 + PC7 + PC8 + PC9 + PC10 + AGE * SEX
ALBUMIN	m.9296.C.T	-0.00437093	0.0119624	-0.365389	0.714822	NA	NA	NA	linear	101685	NA	NA	ALBUMIN ~ m.9296.C.T + AGE + SEX + TWB2_Batch + PC1 + PC2 + PC3 + PC4 + PC5 + PC6 + PC7 + PC8 + PC9 + PC10 + AGE * SEX
MICROALB	m.12406.G.A	0.00185844	0.00508825	0.365241	0.714932	NA	NA	NA	linear	100654	NA	NA	MICROALB ~ m.12406.G.A + AGE + SEX + TWB2_Batch + PC1 + PC2 + PC3 + PC4 + PC5 + PC6 + PC7 + PC8 + PC9 + PC10 + AGE * SEX
GAMMA_GT	m.5153.A.G	-0.00297615	0.00815333	-0.365022	0.715095	NA	NA	NA	linear	101331	NA	NA	GAMMA_GT ~ m.5153.A.G + AGE + SEX + TWB2_Batch + PC1 + PC2 + PC3 + PC4 + PC5 + PC6 + PC7 + PC8 + PC9 + PC10 + AGE * SEX
URIC_ACID	m.9090.T.C	-0.0040051	0.0109724	-0.365016	0.7151	NA	NA	NA	linear	101775	NA	NA	URIC_ACID ~ m.9090.T.C + AGE + SEX + TWB2_Batch + PC1 + PC2 + PC3 + PC4 + PC5 + PC6 + PC7 + PC8 + PC9 + PC10 + AGE * SEX
WHR	m.16164.A.G	-0.00316571	0.0086772	-0.364831	0.715238	NA	NA	NA	linear	101487	NA	NA	WHR ~ m.16164.A.G + AGE + SEX + TWB2_Batch + PC1 + PC2 + PC3 + PC4 + PC5 + PC6 + PC7 + PC8 + PC9 + PC10 + AGE * SEX
BODY_FAT_RATE	m.4820.G.A	-0.00244419	0.00670036	-0.364785	0.715273	NA	NA	NA	linear	98454	NA	NA	BODY_FAT_RATE ~ m.4820.G.A + AGE + SEX + TWB2_Batch + PC1 + PC2 + PC3 + PC4 + PC5 + PC6 + PC7 + PC8 + PC9 + PC10 + AGE * SEX
T_CHO	m.3206.C.T	-0.00265124	0.00727047	-0.364659	0.715367	NA	NA	NA	linear	101650	NA	NA	T_CHO ~ m.3206.C.T + AGE + SEX + TWB2_Batch + PC1 + PC2 + PC3 + PC4 + PC5 + PC6 + PC7 + PC8 + PC9 + PC10 + AGE * SEX
BODY_FAT_RATE	m.4824.A.G	-0.00211669	0.00581397	-0.36407	0.715807	NA	NA	NA	linear	98460	NA	NA	BODY_FAT_RATE ~ m.4824.A.G + AGE + SEX + TWB2_Batch + PC1 + PC2 + PC3 + PC4 + PC5 + PC6 + PC7 + PC8 + PC9 + PC10 + AGE * SEX
AC_GLUCOSE	m.6253.T.C	-0.00334836	0.00919887	-0.363997	0.715861	NA	NA	NA	linear	100367	NA	NA	AC_GLUCOSE ~ m.6253.T.C + AGE + SEX + TWB2_Batch + PC1 + PC2 + PC3 + PC4 + PC5 + PC6 + PC7 + PC8 + PC9 + PC10 + AGE * SEX
LDL_C	m.10398.A.G	0.00113483	0.0031184	0.363913	0.715924	NA	NA	NA	linear	101751	NA	NA	LDL_C ~ m.10398.A.G + AGE + SEX + TWB2_Batch + PC1 + PC2 + PC3 + PC4 + PC5 + PC6 + PC7 + PC8 + PC9 + PC10 + AGE * SEX
GAMMA_GT	m.5585.G.A	0.00424991	0.0116865	0.36366	0.716113	NA	NA	NA	linear	101134	NA	NA	GAMMA_GT ~ m.5585.G.A + AGE + SEX + TWB2_Batch + PC1 + PC2 + PC3 + PC4 + PC5 + PC6 + PC7 + PC8 + PC9 + PC10 + AGE * SEX
BODY_FAT_RATE	m.3111.A.T	0.00391679	0.0107749	0.363511	0.716224	NA	NA	NA	linear	98428	NA	NA	BODY_FAT_RATE ~ m.3111.A.T + AGE + SEX + TWB2_Batch + PC1 + PC2 + PC3 + PC4 + PC5 + PC6 + PC7 + PC8 + PC9 + PC10 + AGE * SEX
BODY_HEIGHT	m.15553.G.A	0.00325326	0.00894965	0.363507	0.716227	NA	NA	NA	linear	101730	NA	NA	BODY_HEIGHT ~ m.15553.G.A + AGE + SEX + TWB2_Batch + PC1 + PC2 + PC3 + PC4 + PC5 + PC6 + PC7 + PC8 + PC9 + PC10 + AGE * SEX
BODY_WEIGHT	m.5465.T.C	-0.00207786	0.00571677	-0.363467	0.716257	NA	NA	NA	linear	101491	NA	NA	BODY_WEIGHT ~ m.5465.T.C + AGE + SEX + TWB2_Batch + PC1 + PC2 + PC3 + PC4 + PC5 + PC6 + PC7 + PC8 + PC9 + PC10 + AGE * SEX
MICROALB	m.16261.C.T	-0.00186469	0.00513292	-0.363281	0.716395	NA	NA	NA	linear	99810	NA	NA	MICROALB ~ m.16261.C.T + AGE + SEX + TWB2_Batch + PC1 + PC2 + PC3 + PC4 + PC5 + PC6 + PC7 + PC8 + PC9 + PC10 + AGE * SEX
AFP	m.5054.G.A	0.00509854	0.0140434	0.363055	0.716564	NA	NA	NA	linear	101580	NA	NA	AFP ~ m.5054.G.A + AGE + SEX + TWB2_Batch + PC1 + PC2 + PC3 + PC4 + PC5 + PC6 + PC7 + PC8 + PC9 + PC10 + AGE * SEX
BODY_BUTTOCKS	m.13563.A.G	-0.00360937	0.00994417	-0.362964	0.716633	NA	NA	NA	linear	101324	NA	NA	BODY_BUTTOCKS ~ m.13563.A.G + AGE + SEX + TWB2_Batch + PC1 + PC2 + PC3 + PC4 + PC5 + PC6 + PC7 + PC8 + PC9 + PC10 + AGE * SEX
WBC	m.14783.T.C	-0.00112537	0.00310078	-0.362933	0.716656	NA	NA	NA	linear	101767	NA	NA	WBC ~ m.14783.T.C + AGE + SEX + TWB2_Batch + PC1 + PC2 + PC3 + PC4 + PC5 + PC6 + PC7 + PC8 + PC9 + PC10 + AGE * SEX
SYSTOLIC_PRESSURE	m.15508.C.T	-0.00368324	0.0101512	-0.362837	0.716727	NA	NA	NA	linear	101625	NA	NA	SYSTOLIC_PRESSURE ~ m.15508.C.T + AGE + SEX + TWB2_Batch + PC1 + PC2 + PC3 + PC4 + PC5 + PC6 + PC7 + PC8 + PC9 + PC10 + AGE * SEX
PLATELET	m.6179.G.A	0.00275714	0.00760534	0.362527	0.716959	NA	NA	NA	linear	101669	NA	NA	PLATELET ~ m.6179.G.A + AGE + SEX + TWB2_Batch + PC1 + PC2 + PC3 + PC4 + PC5 + PC6 + PC7 + PC8 + PC9 + PC10 + AGE * SEX
FEV10_FVC	m.6960.C.T	0.00529718	0.0146131	0.362495	0.716984	NA	NA	NA	linear	46738	NA	NA	FEV10_FVC ~ m.6960.C.T + AGE + SEX + TWB2_Batch + PC1 + PC2 + PC3 + PC4 + PC5 + PC6 + PC7 + PC8 + PC9 + PC10 + AGE * SEX
PLATELET	m.8684.C.T	0.00275371	0.00760443	0.362119	0.717264	NA	NA	NA	linear	101669	NA	NA	PLATELET ~ m.8684.C.T + AGE + SEX + TWB2_Batch + PC1 + PC2 + PC3 + PC4 + PC5 + PC6 + PC7 + PC8 + PC9 + PC10 + AGE * SEX
DIASTOLIC_PRESSURE	m.16234.C.T	0.00290278	0.00801955	0.361963	0.717381	NA	NA	NA	linear	101277	NA	NA	DIASTOLIC_PRESSURE ~ m.16234.C.T + AGE + SEX + TWB2_Batch + PC1 + PC2 + PC3 + PC4 + PC5 + PC6 + PC7 + PC8 + PC9 + PC10 + AGE * SEX
BODY_WEIGHT	m.16172.T.C	-0.00139231	0.0038474	-0.361885	0.717439	NA	NA	NA	linear	97888	NA	NA	BODY_WEIGHT ~ m.16172.T.C + AGE + SEX + TWB2_Batch + PC1 + PC2 + PC3 + PC4 + PC5 + PC6 + PC7 + PC8 + PC9 + PC10 + AGE * SEX
AC_GLUCOSE	m.2220.A.G	-0.00488185	0.0134935	-0.361792	0.717508	NA	NA	NA	linear	100885	NA	NA	AC_GLUCOSE ~ m.2220.A.G + AGE + SEX + TWB2_Batch + PC1 + PC2 + PC3 + PC4 + PC5 + PC6 + PC7 + PC8 + PC9 + PC10 + AGE * SEX
DIASTOLIC_PRESSURE	m.12882.C.T	-0.0016784	0.00463963	-0.361752	0.717538	NA	NA	NA	linear	101629	NA	NA	DIASTOLIC_PRESSURE ~ m.12882.C.T + AGE + SEX + TWB2_Batch + PC1 + PC2 + PC3 + PC4 + PC5 + PC6 + PC7 + PC8 + PC9 + PC10 + AGE * SEX
AFP	m.14053.A.G	0.00407122	0.0112612	0.361527	0.717706	NA	NA	NA	linear	101581	NA	NA	AFP ~ m.14053.A.G + AGE + SEX + TWB2_Batch + PC1 + PC2 + PC3 + PC4 + PC5 + PC6 + PC7 + PC8 + PC9 + PC10 + AGE * SEX
CREATININE_URINE	m.10398.A.G	0.00243982	0.00674866	0.361527	0.717709	NA	NA	NA	linear	20955	NA	NA	CREATININE_URINE ~ m.10398.A.G + AGE + SEX + TWB2_Batch + PC1 + PC2 + PC3 + PC4 + PC5 + PC6 + PC7 + PC8 + PC9 + PC10 + AGE * SEX
HDL_C	m.14308.T.C	0.00329422	0.00911298	0.361487	0.717736	NA	NA	NA	linear	101474	NA	NA	HDL_C ~ m.14308.T.C + AGE + SEX + TWB2_Batch + PC1 + PC2 + PC3 + PC4 + PC5 + PC6 + PC7 + PC8 + PC9 + PC10 + AGE * SEX
TG	m.5894.A.AC	0.0037366	0.0103444	0.36122	0.717936	NA	NA	NA	linear	100019	NA	NA	TG ~ m.5894.A.AC + AGE + SEX + TWB2_Batch + PC1 + PC2 + PC3 + PC4 + PC5 + PC6 + PC7 + PC8 + PC9 + PC10 + AGE * SEX
GAMMA_GT	m.16189.T.C	-0.00112227	0.00310709	-0.361195	0.717954	NA	NA	NA	linear	97670	NA	NA	GAMMA_GT ~ m.16189.T.C + AGE + SEX + TWB2_Batch + PC1 + PC2 + PC3 + PC4 + PC5 + PC6 + PC7 + PC8 + PC9 + PC10 + AGE * SEX
GAMMA_GT	m.207.G.A	0.00261139	0.00723158	0.361109	0.718019	NA	NA	NA	linear	100702	NA	NA	GAMMA_GT ~ m.207.G.A + AGE + SEX + TWB2_Batch + PC1 + PC2 + PC3 + PC4 + PC5 + PC6 + PC7 + PC8 + PC9 + PC10 + AGE * SEX
HEARTBEAT_SPEED	m.153.A.G	0.00431961	0.0119636	0.361061	0.718054	NA	NA	NA	linear	101724	NA	NA	HEARTBEAT_SPEED ~ m.153.A.G + AGE + SEX + TWB2_Batch + PC1 + PC2 + PC3 + PC4 + PC5 + PC6 + PC7 + PC8 + PC9 + PC10 + AGE * SEX
LDL_C	m.16111.C.T	0.00348748	0.00965937	0.361046	0.718066	NA	NA	NA	linear	101614	NA	NA	LDL_C ~ m.16111.C.T + AGE + SEX + TWB2_Batch + PC1 + PC2 + PC3 + PC4 + PC5 + PC6 + PC7 + PC8 + PC9 + PC10 + AGE * SEX
DIASTOLIC_PRESSURE	m.12621.C.T	-0.00501799	0.0139023	-0.360946	0.71814	NA	NA	NA	linear	101754	NA	NA	DIASTOLIC_PRESSURE ~ m.12621.C.T + AGE + SEX + TWB2_Batch + PC1 + PC2 + PC3 + PC4 + PC5 + PC6 + PC7 + PC8 + PC9 + PC10 + AGE * SEX
BODY_HEIGHT	m.6023.G.A	0.00253305	0.00701905	0.360882	0.718189	NA	NA	NA	linear	101721	NA	NA	BODY_HEIGHT ~ m.6023.G.A + AGE + SEX + TWB2_Batch + PC1 + PC2 + PC3 + PC4 + PC5 + PC6 + PC7 + PC8 + PC9 + PC10 + AGE * SEX
BODY_HEIGHT	m.6413.T.C	0.00253305	0.00701905	0.360882	0.718189	NA	NA	NA	linear	101721	NA	NA	BODY_HEIGHT ~ m.6413.T.C + AGE + SEX + TWB2_Batch + PC1 + PC2 + PC3 + PC4 + PC5 + PC6 + PC7 + PC8 + PC9 + PC10 + AGE * SEX
SYSTOLIC_PRESSURE	m.5147.G.A	0.00323939	0.00898523	0.360523	0.718456	NA	NA	NA	linear	101702	NA	NA	SYSTOLIC_PRESSURE ~ m.5147.G.A + AGE + SEX + TWB2_Batch + PC1 + PC2 + PC3 + PC4 + PC5 + PC6 + PC7 + PC8 + PC9 + PC10 + AGE * SEX
T_CHO	m.5417.G.A	-0.00279075	0.00774156	-0.360489	0.718482	NA	NA	NA	linear	101743	NA	NA	T_CHO ~ m.5417.G.A + AGE + SEX + TWB2_Batch + PC1 + PC2 + PC3 + PC4 + PC5 + PC6 + PC7 + PC8 + PC9 + PC10 + AGE * SEX
BODY_HEIGHT	m.12338.T.C	0.00191138	0.00530287	0.360442	0.718517	NA	NA	NA	linear	100912	NA	NA	BODY_HEIGHT ~ m.12338.T.C + AGE + SEX + TWB2_Batch + PC1 + PC2 + PC3 + PC4 + PC5 + PC6 + PC7 + PC8 + PC9 + PC10 + AGE * SEX
SGPT	m.1107.T.C	0.00217801	0.0060431	0.360412	0.71854	NA	NA	NA	linear	101119	NA	NA	SGPT ~ m.1107.T.C + AGE + SEX + TWB2_Batch + PC1 + PC2 + PC3 + PC4 + PC5 + PC6 + PC7 + PC8 + PC9 + PC10 + AGE * SEX
HDL_C	m.12358.A.G	0.00246201	0.00683453	0.360232	0.718675	NA	NA	NA	linear	101778	NA	NA	HDL_C ~ m.12358.A.G + AGE + SEX + TWB2_Batch + PC1 + PC2 + PC3 + PC4 + PC5 + PC6 + PC7 + PC8 + PC9 + PC10 + AGE * SEX
HCT	m.9128.T.C	-0.00335193	0.009305	-0.360228	0.718677	NA	NA	NA	linear	101362	NA	NA	HCT ~ m.9128.T.C + AGE + SEX + TWB2_Batch + PC1 + PC2 + PC3 + PC4 + PC5 + PC6 + PC7 + PC8 + PC9 + PC10 + AGE * SEX
BODY_WEIGHT	m.12358.A.G	0.0022068	0.00613109	0.359937	0.718895	NA	NA	NA	linear	101668	NA	NA	BODY_WEIGHT ~ m.12358.A.G + AGE + SEX + TWB2_Batch + PC1 + PC2 + PC3 + PC4 + PC5 + PC6 + PC7 + PC8 + PC9 + PC10 + AGE * SEX
GAMMA_GT	m.10310.G.A	0.00136915	0.00380476	0.359853	0.718958	NA	NA	NA	linear	101333	NA	NA	GAMMA_GT ~ m.10310.G.A + AGE + SEX + TWB2_Batch + PC1 + PC2 + PC3 + PC4 + PC5 + PC6 + PC7 + PC8 + PC9 + PC10 + AGE * SEX
BODY_WAISTLINE	m.3010.G.A	0.0015794	0.00438935	0.359826	0.718978	NA	NA	NA	linear	101651	NA	NA	BODY_WAISTLINE ~ m.3010.G.A + AGE + SEX + TWB2_Batch + PC1 + PC2 + PC3 + PC4 + PC5 + PC6 + PC7 + PC8 + PC9 + PC10 + AGE * SEX
BMI	m.1048.C.T	0.00314441	0.0087389	0.359817	0.718985	NA	NA	NA	linear	101457	NA	NA	BMI ~ m.1048.C.T + AGE + SEX + TWB2_Batch + PC1 + PC2 + PC3 + PC4 + PC5 + PC6 + PC7 + PC8 + PC9 + PC10 + AGE * SEX
RBC	m.3434.A.G	0.00382396	0.0106331	0.359629	0.719126	NA	NA	NA	linear	101460	NA	NA	RBC ~ m.3434.A.G + AGE + SEX + TWB2_Batch + PC1 + PC2 + PC3 + PC4 + PC5 + PC6 + PC7 + PC8 + PC9 + PC10 + AGE * SEX
FEV10_FVC	m.15535.C.T	-0.0039475	0.0109775	-0.359598	0.719149	NA	NA	NA	linear	46662	NA	NA	FEV10_FVC ~ m.15535.C.T + AGE + SEX + TWB2_Batch + PC1 + PC2 + PC3 + PC4 + PC5 + PC6 + PC7 + PC8 + PC9 + PC10 + AGE * SEX
GAMMA_GT	m.4164.A.G	0.00191683	0.00533398	0.359362	0.719325	NA	NA	NA	linear	101335	NA	NA	GAMMA_GT ~ m.4164.A.G + AGE + SEX + TWB2_Batch + PC1 + PC2 + PC3 + PC4 + PC5 + PC6 + PC7 + PC8 + PC9 + PC10 + AGE * SEX
AC_GLUCOSE	m.4140.C.T	0.00349698	0.00973374	0.359263	0.719399	NA	NA	NA	linear	100888	NA	NA	AC_GLUCOSE ~ m.4140.C.T + AGE + SEX + TWB2_Batch + PC1 + PC2 + PC3 + PC4 + PC5 + PC6 + PC7 + PC8 + PC9 + PC10 + AGE * SEX
T_CHO	m.103.G.A	-0.00443251	0.0123393	-0.35922	0.719431	NA	NA	NA	linear	101166	NA	NA	T_CHO ~ m.103.G.A + AGE + SEX + TWB2_Batch + PC1 + PC2 + PC3 + PC4 + PC5 + PC6 + PC7 + PC8 + PC9 + PC10 + AGE * SEX
HDL_C	m.6620.T.C	0.00421336	0.0117294	0.359213	0.719436	NA	NA	NA	linear	101363	NA	NA	HDL_C ~ m.6620.T.C + AGE + SEX + TWB2_Batch + PC1 + PC2 + PC3 + PC4 + PC5 + PC6 + PC7 + PC8 + PC9 + PC10 + AGE * SEX
WBC	m.10400.C.T	-0.00111404	0.00310237	-0.359093	0.719527	NA	NA	NA	linear	101674	NA	NA	WBC ~ m.10400.C.T + AGE + SEX + TWB2_Batch + PC1 + PC2 + PC3 + PC4 + PC5 + PC6 + PC7 + PC8 + PC9 + PC10 + AGE * SEX
GAMMA_GT	m.6253.T.C	0.00332194	0.00925149	0.359071	0.719543	NA	NA	NA	linear	100811	NA	NA	GAMMA_GT ~ m.6253.T.C + AGE + SEX + TWB2_Batch + PC1 + PC2 + PC3 + PC4 + PC5 + PC6 + PC7 + PC8 + PC9 + PC10 + AGE * SEX
HCT	m.3705.G.A	-0.00348088	0.00969859	-0.358905	0.719667	NA	NA	NA	linear	101349	NA	NA	HCT ~ m.3705.G.A + AGE + SEX + TWB2_Batch + PC1 + PC2 + PC3 + PC4 + PC5 + PC6 + PC7 + PC8 + PC9 + PC10 + AGE * SEX
CREATININE_URINE	m.15236.A.G	-0.00867337	0.0241718	-0.358821	0.719732	NA	NA	NA	linear	20850	NA	NA	CREATININE_URINE ~ m.15236.A.G + AGE + SEX + TWB2_Batch + PC1 + PC2 + PC3 + PC4 + PC5 + PC6 + PC7 + PC8 + PC9 + PC10 + AGE * SEX
ALBUMIN	m.5302.T.C	0.00527937	0.0147167	0.358734	0.719795	NA	NA	NA	linear	101744	NA	NA	ALBUMIN ~ m.5302.T.C + AGE + SEX + TWB2_Batch + PC1 + PC2 + PC3 + PC4 + PC5 + PC6 + PC7 + PC8 + PC9 + PC10 + AGE * SEX
HB	m.16355.C.T	0.00308038	0.00858904	0.358641	0.719864	NA	NA	NA	linear	101508	NA	NA	HB ~ m.16355.C.T + AGE + SEX + TWB2_Batch + PC1 + PC2 + PC3 + PC4 + PC5 + PC6 + PC7 + PC8 + PC9 + PC10 + AGE * SEX
WBC	m.16257.C.A	-0.00298001	0.00831132	-0.358549	0.719933	NA	NA	NA	linear	101723	NA	NA	WBC ~ m.16257.C.A + AGE + SEX + TWB2_Batch + PC1 + PC2 + PC3 + PC4 + PC5 + PC6 + PC7 + PC8 + PC9 + PC10 + AGE * SEX
BMI	m.15724.A.G	0.00307846	0.00858905	0.358417	0.720032	NA	NA	NA	linear	101650	NA	NA	BMI ~ m.15724.A.G + AGE + SEX + TWB2_Batch + PC1 + PC2 + PC3 + PC4 + PC5 + PC6 + PC7 + PC8 + PC9 + PC10 + AGE * SEX
BMI	m.681.T.C	0.00313163	0.00873745	0.358414	0.720034	NA	NA	NA	linear	101459	NA	NA	BMI ~ m.681.T.C + AGE + SEX + TWB2_Batch + PC1 + PC2 + PC3 + PC4 + PC5 + PC6 + PC7 + PC8 + PC9 + PC10 + AGE * SEX
T_SCORE	m.5894.A.G	-0.00397858	0.0111006	-0.358412	0.720036	NA	NA	NA	linear	95133	NA	NA	T_SCORE ~ m.5894.A.G + AGE + SEX + TWB2_Batch + PC1 + PC2 + PC3 + PC4 + PC5 + PC6 + PC7 + PC8 + PC9 + PC10 + AGE * SEX
BODY_FAT_RATE	m.15535.C.T	-0.00226214	0.00631396	-0.358277	0.720137	NA	NA	NA	linear	98303	NA	NA	BODY_FAT_RATE ~ m.15535.C.T + AGE + SEX + TWB2_Batch + PC1 + PC2 + PC3 + PC4 + PC5 + PC6 + PC7 + PC8 + PC9 + PC10 + AGE * SEX
BMI	m.6179.G.A	-0.00274941	0.00767608	-0.358179	0.72021	NA	NA	NA	linear	101649	NA	NA	BMI ~ m.6179.G.A + AGE + SEX + TWB2_Batch + PC1 + PC2 + PC3 + PC4 + PC5 + PC6 + PC7 + PC8 + PC9 + PC10 + AGE * SEX
RBC	m.16299.A.G	0.00514929	0.0143902	0.357834	0.720469	NA	NA	NA	linear	101752	NA	NA	RBC ~ m.16299.A.G + AGE + SEX + TWB2_Batch + PC1 + PC2 + PC3 + PC4 + PC5 + PC6 + PC7 + PC8 + PC9 + PC10 + AGE * SEX
URIC_ACID	m.3606.A.G	0.0034109	0.00953435	0.357748	0.720532	NA	NA	NA	linear	101392	NA	NA	URIC_ACID ~ m.3606.A.G + AGE + SEX + TWB2_Batch + PC1 + PC2 + PC3 + PC4 + PC5 + PC6 + PC7 + PC8 + PC9 + PC10 + AGE * SEX
HB	m.200.A.G	0.00390087	0.0109053	0.357705	0.720565	NA	NA	NA	linear	101444	NA	NA	HB ~ m.200.A.G + AGE + SEX + TWB2_Batch + PC1 + PC2 + PC3 + PC4 + PC5 + PC6 + PC7 + PC8 + PC9 + PC10 + AGE * SEX
LDL_C	m.10400.C.T	0.00110399	0.00308717	0.357607	0.720638	NA	NA	NA	linear	101660	NA	NA	LDL_C ~ m.10400.C.T + AGE + SEX + TWB2_Batch + PC1 + PC2 + PC3 + PC4 + PC5 + PC6 + PC7 + PC8 + PC9 + PC10 + AGE * SEX
BUN	m.3714.A.G	-0.00606466	0.0169599	-0.357588	0.720652	NA	NA	NA	linear	100479	NA	NA	BUN ~ m.3714.A.G + AGE + SEX + TWB2_Batch + PC1 + PC2 + PC3 + PC4 + PC5 + PC6 + PC7 + PC8 + PC9 + PC10 + AGE * SEX
RBC	m.1541.T.C	-0.00452001	0.0126421	-0.357536	0.720691	NA	NA	NA	linear	101535	NA	NA	RBC ~ m.1541.T.C + AGE + SEX + TWB2_Batch + PC1 + PC2 + PC3 + PC4 + PC5 + PC6 + PC7 + PC8 + PC9 + PC10 + AGE * SEX
AC_GLUCOSE	m.3167.T.TC	0.00348981	0.00976104	0.357525	0.7207	NA	NA	NA	linear	100868	NA	NA	AC_GLUCOSE ~ m.3167.T.TC + AGE + SEX + TWB2_Batch + PC1 + PC2 + PC3 + PC4 + PC5 + PC6 + PC7 + PC8 + PC9 + PC10 + AGE * SEX
CREATININE	m.9548.G.A	0.00253006	0.00708246	0.357229	0.720921	NA	NA	NA	linear	100373	NA	NA	CREATININE ~ m.9548.G.A + AGE + SEX + TWB2_Batch + PC1 + PC2 + PC3 + PC4 + PC5 + PC6 + PC7 + PC8 + PC9 + PC10 + AGE * SEX
GAMMA_GT	m.16185.C.T	-0.0035134	0.00983805	-0.357124	0.721	NA	NA	NA	linear	101332	NA	NA	GAMMA_GT ~ m.16185.C.T + AGE + SEX + TWB2_Batch + PC1 + PC2 + PC3 + PC4 + PC5 + PC6 + PC7 + PC8 + PC9 + PC10 + AGE * SEX
LDL_C	m.8701.A.G	0.00110198	0.00308619	0.357069	0.721041	NA	NA	NA	linear	101706	NA	NA	LDL_C ~ m.8701.A.G + AGE + SEX + TWB2_Batch + PC1 + PC2 + PC3 + PC4 + PC5 + PC6 + PC7 + PC8 + PC9 + PC10 + AGE * SEX
T_CHO	m.16126.T.C	0.00347477	0.00973598	0.3569	0.721168	NA	NA	NA	linear	101495	NA	NA	T_CHO ~ m.16126.T.C + AGE + SEX + TWB2_Batch + PC1 + PC2 + PC3 + PC4 + PC5 + PC6 + PC7 + PC8 + PC9 + PC10 + AGE * SEX
TG	m.9090.T.C	-0.0043802	0.0122741	-0.356864	0.721195	NA	NA	NA	linear	101358	NA	NA	TG ~ m.9090.T.C + AGE + SEX + TWB2_Batch + PC1 + PC2 + PC3 + PC4 + PC5 + PC6 + PC7 + PC8 + PC9 + PC10 + AGE * SEX
WHR	m.15508.C.T	-0.00361708	0.0101387	-0.356761	0.721272	NA	NA	NA	linear	101602	NA	NA	WHR ~ m.15508.C.T + AGE + SEX + TWB2_Batch + PC1 + PC2 + PC3 + PC4 + PC5 + PC6 + PC7 + PC8 + PC9 + PC10 + AGE * SEX
LDL_C	m.16192.C.T	0.00244851	0.0068672	0.356551	0.721429	NA	NA	NA	linear	101582	NA	NA	LDL_C ~ m.16192.C.T + AGE + SEX + TWB2_Batch + PC1 + PC2 + PC3 + PC4 + PC5 + PC6 + PC7 + PC8 + PC9 + PC10 + AGE * SEX
egfr_cr	m.15754.C.T	0.00362452	0.0101665	0.356518	0.721454	NA	NA	NA	linear	101787	NA	NA	egfr_cr ~ m.15754.C.T + AGE + SEX + TWB2_Batch + PC1 + PC2 + PC3 + PC4 + PC5 + PC6 + PC7 + PC8 + PC9 + PC10 + AGE * SEX
CREATININE	m.5147.G.A	-0.00264354	0.00741581	-0.356474	0.721487	NA	NA	NA	linear	101586	NA	NA	CREATININE ~ m.5147.G.A + AGE + SEX + TWB2_Batch + PC1 + PC2 + PC3 + PC4 + PC5 + PC6 + PC7 + PC8 + PC9 + PC10 + AGE * SEX
ALBUMIN	m.3882.G.A	0.00380807	0.0106851	0.356391	0.721548	NA	NA	NA	linear	101746	NA	NA	ALBUMIN ~ m.3882.G.A + AGE + SEX + TWB2_Batch + PC1 + PC2 + PC3 + PC4 + PC5 + PC6 + PC7 + PC8 + PC9 + PC10 + AGE * SEX
WBC	m.9540.T.C	-0.00110353	0.00310092	-0.355872	0.721937	NA	NA	NA	linear	101755	NA	NA	WBC ~ m.9540.T.C + AGE + SEX + TWB2_Batch + PC1 + PC2 + PC3 + PC4 + PC5 + PC6 + PC7 + PC8 + PC9 + PC10 + AGE * SEX
HCT	m.11065.A.G	-0.0041176	0.0115712	-0.355848	0.721955	NA	NA	NA	linear	101751	NA	NA	HCT ~ m.11065.A.G + AGE + SEX + TWB2_Batch + PC1 + PC2 + PC3 + PC4 + PC5 + PC6 + PC7 + PC8 + PC9 + PC10 + AGE * SEX
CREATININE	m.16295.C.T	-0.0024222	0.00681235	-0.35556	0.722171	NA	NA	NA	linear	101061	NA	NA	CREATININE ~ m.16295.C.T + AGE + SEX + TWB2_Batch + PC1 + PC2 + PC3 + PC4 + PC5 + PC6 + PC7 + PC8 + PC9 + PC10 + AGE * SEX
AFP	m.16399.A.G	-0.00321357	0.00904664	-0.355222	0.722424	NA	NA	NA	linear	101611	NA	NA	AFP ~ m.16399.A.G + AGE + SEX + TWB2_Batch + PC1 + PC2 + PC3 + PC4 + PC5 + PC6 + PC7 + PC8 + PC9 + PC10 + AGE * SEX
HBA1C	m.16234.C.T	0.00280581	0.00789954	0.355187	0.72245	NA	NA	NA	linear	100474	NA	NA	HBA1C ~ m.16234.C.T + AGE + SEX + TWB2_Batch + PC1 + PC2 + PC3 + PC4 + PC5 + PC6 + PC7 + PC8 + PC9 + PC10 + AGE * SEX
CREATININE	m.12091.T.C	-0.0017524	0.00493475	-0.355114	0.722505	NA	NA	NA	linear	101100	NA	NA	CREATININE ~ m.12091.T.C + AGE + SEX + TWB2_Batch + PC1 + PC2 + PC3 + PC4 + PC5 + PC6 + PC7 + PC8 + PC9 + PC10 + AGE * SEX
BODY_WAISTLINE	m.513.GCACA.G	-0.00351088	0.00988697	-0.355102	0.722514	NA	NA	NA	linear	101607	NA	NA	BODY_WAISTLINE ~ m.513.GCACA.G + AGE + SEX + TWB2_Batch + PC1 + PC2 + PC3 + PC4 + PC5 + PC6 + PC7 + PC8 + PC9 + PC10 + AGE * SEX
FEV10	m.15508.C.T	0.00451797	0.0127308	0.354885	0.722678	NA	NA	NA	linear	46666	NA	NA	FEV10 ~ m.15508.C.T + AGE + SEX + TWB2_Batch + PC1 + PC2 + PC3 + PC4 + PC5 + PC6 + PC7 + PC8 + PC9 + PC10 + AGE * SEX
MICROALB	m.8829.C.T	0.00410994	0.0115814	0.354873	0.722685	NA	NA	NA	linear	100656	NA	NA	MICROALB ~ m.8829.C.T + AGE + SEX + TWB2_Batch + PC1 + PC2 + PC3 + PC4 + PC5 + PC6 + PC7 + PC8 + PC9 + PC10 + AGE * SEX
BODY_HEIGHT	m.955.A.AC	0.00203475	0.00573496	0.354798	0.722742	NA	NA	NA	linear	100039	NA	NA	BODY_HEIGHT ~ m.955.A.AC + AGE + SEX + TWB2_Batch + PC1 + PC2 + PC3 + PC4 + PC5 + PC6 + PC7 + PC8 + PC9 + PC10 + AGE * SEX
ALBUMIN	m.12372.G.A	0.00254468	0.00717511	0.354654	0.722849	NA	NA	NA	linear	101568	NA	NA	ALBUMIN ~ m.12372.G.A + AGE + SEX + TWB2_Batch + PC1 + PC2 + PC3 + PC4 + PC5 + PC6 + PC7 + PC8 + PC9 + PC10 + AGE * SEX
HEARTBEAT_SPEED	m.3111.A.T	0.00459509	0.0129624	0.354494	0.722969	NA	NA	NA	linear	101693	NA	NA	HEARTBEAT_SPEED ~ m.3111.A.T + AGE + SEX + TWB2_Batch + PC1 + PC2 + PC3 + PC4 + PC5 + PC6 + PC7 + PC8 + PC9 + PC10 + AGE * SEX
FEV10_FVC	m.8793.T.C	0.00535929	0.0151226	0.354389	0.723049	NA	NA	NA	linear	46739	NA	NA	FEV10_FVC ~ m.8793.T.C + AGE + SEX + TWB2_Batch + PC1 + PC2 + PC3 + PC4 + PC5 + PC6 + PC7 + PC8 + PC9 + PC10 + AGE * SEX
CREATININE_URINE	m.12358.A.G	-0.00544329	0.0153596	-0.35439	0.723051	NA	NA	NA	linear	20956	NA	NA	CREATININE_URINE ~ m.12358.A.G + AGE + SEX + TWB2_Batch + PC1 + PC2 + PC3 + PC4 + PC5 + PC6 + PC7 + PC8 + PC9 + PC10 + AGE * SEX
SGPT	m.3970.C.T	-0.00127961	0.00361084	-0.354382	0.723054	NA	NA	NA	linear	101095	NA	NA	SGPT ~ m.3970.C.T + AGE + SEX + TWB2_Batch + PC1 + PC2 + PC3 + PC4 + PC5 + PC6 + PC7 + PC8 + PC9 + PC10 + AGE * SEX
CREATININE_URINE	m.14668.C.T	0.00378294	0.010676	0.354342	0.723086	NA	NA	NA	linear	20874	NA	NA	CREATININE_URINE ~ m.14668.C.T + AGE + SEX + TWB2_Batch + PC1 + PC2 + PC3 + PC4 + PC5 + PC6 + PC7 + PC8 + PC9 + PC10 + AGE * SEX
MICROALB	m.5263.C.T	-0.00427467	0.012064	-0.354334	0.723089	NA	NA	NA	linear	100656	NA	NA	MICROALB ~ m.5263.C.T + AGE + SEX + TWB2_Batch + PC1 + PC2 + PC3 + PC4 + PC5 + PC6 + PC7 + PC8 + PC9 + PC10 + AGE * SEX
FEV10	m.15236.A.G	0.00430465	0.0121606	0.353985	0.723352	NA	NA	NA	linear	46519	NA	NA	FEV10 ~ m.15236.A.G + AGE + SEX + TWB2_Batch + PC1 + PC2 + PC3 + PC4 + PC5 + PC6 + PC7 + PC8 + PC9 + PC10 + AGE * SEX
WBC	m.5460.G.A	0.00196925	0.00556393	0.353931	0.723391	NA	NA	NA	linear	101764	NA	NA	WBC ~ m.5460.G.A + AGE + SEX + TWB2_Batch + PC1 + PC2 + PC3 + PC4 + PC5 + PC6 + PC7 + PC8 + PC9 + PC10 + AGE * SEX
AC_GLUCOSE	m.16335.A.G	0.00286523	0.00810409	0.353553	0.723674	NA	NA	NA	linear	100343	NA	NA	AC_GLUCOSE ~ m.16335.A.G + AGE + SEX + TWB2_Batch + PC1 + PC2 + PC3 + PC4 + PC5 + PC6 + PC7 + PC8 + PC9 + PC10 + AGE * SEX
HCT	m.16299.A.G	0.00471623	0.013341	0.353514	0.723704	NA	NA	NA	linear	101736	NA	NA	HCT ~ m.16299.A.G + AGE + SEX + TWB2_Batch + PC1 + PC2 + PC3 + PC4 + PC5 + PC6 + PC7 + PC8 + PC9 + PC10 + AGE * SEX
BODY_BUTTOCKS	m.16148.C.T	-0.00388085	0.0109806	-0.353428	0.723768	NA	NA	NA	linear	101633	NA	NA	BODY_BUTTOCKS ~ m.16148.C.T + AGE + SEX + TWB2_Batch + PC1 + PC2 + PC3 + PC4 + PC5 + PC6 + PC7 + PC8 + PC9 + PC10 + AGE * SEX
MICROALB	m.15851.A.G	0.0040769	0.0115362	0.3534	0.723789	NA	NA	NA	linear	100616	NA	NA	MICROALB ~ m.15851.A.G + AGE + SEX + TWB2_Batch + PC1 + PC2 + PC3 + PC4 + PC5 + PC6 + PC7 + PC8 + PC9 + PC10 + AGE * SEX
AC_GLUCOSE	m.1719.G.A	0.0034629	0.0098015	0.353303	0.723862	NA	NA	NA	linear	100556	NA	NA	AC_GLUCOSE ~ m.1719.G.A + AGE + SEX + TWB2_Batch + PC1 + PC2 + PC3 + PC4 + PC5 + PC6 + PC7 + PC8 + PC9 + PC10 + AGE * SEX
Z_SCORE	m.1709.G.A	-0.00396969	0.011242	-0.353114	0.724004	NA	NA	NA	linear	95379	NA	NA	Z_SCORE ~ m.1709.G.A + AGE + SEX + TWB2_Batch + PC1 + PC2 + PC3 + PC4 + PC5 + PC6 + PC7 + PC8 + PC9 + PC10 + AGE * SEX
SYSTOLIC_PRESSURE	m.9824.T.A	-0.00388126	0.0109967	-0.352946	0.724129	NA	NA	NA	linear	101687	NA	NA	SYSTOLIC_PRESSURE ~ m.9824.T.A + AGE + SEX + TWB2_Batch + PC1 + PC2 + PC3 + PC4 + PC5 + PC6 + PC7 + PC8 + PC9 + PC10 + AGE * SEX
LDL_C	m.4824.A.G	-0.00246143	0.00697475	-0.352906	0.724159	NA	NA	NA	linear	101753	NA	NA	LDL_C ~ m.4824.A.G + AGE + SEX + TWB2_Batch + PC1 + PC2 + PC3 + PC4 + PC5 + PC6 + PC7 + PC8 + PC9 + PC10 + AGE * SEX
HDL_C	m.14971.T.C	-0.00489221	0.0138645	-0.352859	0.724195	NA	NA	NA	linear	101762	NA	NA	HDL_C ~ m.14971.T.C + AGE + SEX + TWB2_Batch + PC1 + PC2 + PC3 + PC4 + PC5 + PC6 + PC7 + PC8 + PC9 + PC10 + AGE * SEX
HEARTBEAT_SPEED	m.12666.A.C	0.00457278	0.01296	0.352838	0.72421	NA	NA	NA	linear	101612	NA	NA	HEARTBEAT_SPEED ~ m.12666.A.C + AGE + SEX + TWB2_Batch + PC1 + PC2 + PC3 + PC4 + PC5 + PC6 + PC7 + PC8 + PC9 + PC10 + AGE * SEX
BODY_WEIGHT	m.16164.A.G	-0.00290542	0.00823452	-0.352834	0.724214	NA	NA	NA	linear	101436	NA	NA	BODY_WEIGHT ~ m.16164.A.G + AGE + SEX + TWB2_Batch + PC1 + PC2 + PC3 + PC4 + PC5 + PC6 + PC7 + PC8 + PC9 + PC10 + AGE * SEX
Z_SCORE	m.16327.C.T	-0.00208198	0.00590317	-0.352689	0.724323	NA	NA	NA	linear	95390	NA	NA	Z_SCORE ~ m.16327.C.T + AGE + SEX + TWB2_Batch + PC1 + PC2 + PC3 + PC4 + PC5 + PC6 + PC7 + PC8 + PC9 + PC10 + AGE * SEX
ALBUMIN	m.14053.A.G	0.00427281	0.0121278	0.352314	0.724603	NA	NA	NA	linear	101722	NA	NA	ALBUMIN ~ m.14053.A.G + AGE + SEX + TWB2_Batch + PC1 + PC2 + PC3 + PC4 + PC5 + PC6 + PC7 + PC8 + PC9 + PC10 + AGE * SEX
FEV10	m.11536.C.T	0.00398753	0.0113235	0.352148	0.724729	NA	NA	NA	linear	46702	NA	NA	FEV10 ~ m.11536.C.T + AGE + SEX + TWB2_Batch + PC1 + PC2 + PC3 + PC4 + PC5 + PC6 + PC7 + PC8 + PC9 + PC10 + AGE * SEX
FEV10_FVC	m.8794.C.T	0.00372236	0.0105732	0.352055	0.724798	NA	NA	NA	linear	46677	NA	NA	FEV10_FVC ~ m.8794.C.T + AGE + SEX + TWB2_Batch + PC1 + PC2 + PC3 + PC4 + PC5 + PC6 + PC7 + PC8 + PC9 + PC10 + AGE * SEX
FVC	m.6338.A.G	0.00375932	0.0106868	0.351772	0.725011	NA	NA	NA	linear	46718	NA	NA	FVC ~ m.6338.A.G + AGE + SEX + TWB2_Batch + PC1 + PC2 + PC3 + PC4 + PC5 + PC6 + PC7 + PC8 + PC9 + PC10 + AGE * SEX
FEV10_FVC	m.16157.T.C	0.00736474	0.0209722	0.351167	0.725465	NA	NA	NA	linear	46728	NA	NA	FEV10_FVC ~ m.16157.T.C + AGE + SEX + TWB2_Batch + PC1 + PC2 + PC3 + PC4 + PC5 + PC6 + PC7 + PC8 + PC9 + PC10 + AGE * SEX
HCT	m.16324.T.C	0.00465234	0.013251	0.351093	0.725519	NA	NA	NA	linear	100515	NA	NA	HCT ~ m.16324.T.C + AGE + SEX + TWB2_Batch + PC1 + PC2 + PC3 + PC4 + PC5 + PC6 + PC7 + PC8 + PC9 + PC10 + AGE * SEX
TG	m.16148.C.T	-0.00378032	0.0107691	-0.351033	0.725564	NA	NA	NA	linear	101352	NA	NA	TG ~ m.16148.C.T + AGE + SEX + TWB2_Batch + PC1 + PC2 + PC3 + PC4 + PC5 + PC6 + PC7 + PC8 + PC9 + PC10 + AGE * SEX
HCT	m.12561.G.A	0.00373709	0.0106464	0.35102	0.725574	NA	NA	NA	linear	101750	NA	NA	HCT ~ m.12561.G.A + AGE + SEX + TWB2_Batch + PC1 + PC2 + PC3 + PC4 + PC5 + PC6 + PC7 + PC8 + PC9 + PC10 + AGE * SEX
HDL_C	m.16140.T.C	-0.00196823	0.00560718	-0.351019	0.725575	NA	NA	NA	linear	100817	NA	NA	HDL_C ~ m.16140.T.C + AGE + SEX + TWB2_Batch + PC1 + PC2 + PC3 + PC4 + PC5 + PC6 + PC7 + PC8 + PC9 + PC10 + AGE * SEX
ALBUMIN	m.12882.C.T	-0.0016532	0.00471045	-0.350964	0.725616	NA	NA	NA	linear	101627	NA	NA	ALBUMIN ~ m.12882.C.T + AGE + SEX + TWB2_Batch + PC1 + PC2 + PC3 + PC4 + PC5 + PC6 + PC7 + PC8 + PC9 + PC10 + AGE * SEX
SYSTOLIC_PRESSURE	m.750.A.G	-0.00275085	0.00783943	-0.350899	0.725665	NA	NA	NA	linear	101741	NA	NA	SYSTOLIC_PRESSURE ~ m.750.A.G + AGE + SEX + TWB2_Batch + PC1 + PC2 + PC3 + PC4 + PC5 + PC6 + PC7 + PC8 + PC9 + PC10 + AGE * SEX
HEARTBEAT_SPEED	m.5302.T.C	-0.00537105	0.0153112	-0.350791	0.725746	NA	NA	NA	linear	101719	NA	NA	HEARTBEAT_SPEED ~ m.5302.T.C + AGE + SEX + TWB2_Batch + PC1 + PC2 + PC3 + PC4 + PC5 + PC6 + PC7 + PC8 + PC9 + PC10 + AGE * SEX
TG	m.10810.T.C	-0.00499859	0.0142596	-0.350542	0.725933	NA	NA	NA	linear	101333	NA	NA	TG ~ m.10810.T.C + AGE + SEX + TWB2_Batch + PC1 + PC2 + PC3 + PC4 + PC5 + PC6 + PC7 + PC8 + PC9 + PC10 + AGE * SEX
BUN	m.5913.G.A	-0.00401692	0.0114636	-0.350405	0.726036	NA	NA	NA	linear	101612	NA	NA	BUN ~ m.5913.G.A + AGE + SEX + TWB2_Batch + PC1 + PC2 + PC3 + PC4 + PC5 + PC6 + PC7 + PC8 + PC9 + PC10 + AGE * SEX
BUN	m.5585.G.A	-0.00401575	0.0114648	-0.350269	0.726138	NA	NA	NA	linear	101407	NA	NA	BUN ~ m.5585.G.A + AGE + SEX + TWB2_Batch + PC1 + PC2 + PC3 + PC4 + PC5 + PC6 + PC7 + PC8 + PC9 + PC10 + AGE * SEX
GAMMA_GT	m.10398.A.G	-0.00102272	0.00292188	-0.350019	0.726325	NA	NA	NA	linear	101336	NA	NA	GAMMA_GT ~ m.10398.A.G + AGE + SEX + TWB2_Batch + PC1 + PC2 + PC3 + PC4 + PC5 + PC6 + PC7 + PC8 + PC9 + PC10 + AGE * SEX
HEARTBEAT_SPEED	m.14577.T.C	-0.00537767	0.0153648	-0.349999	0.72634	NA	NA	NA	linear	101705	NA	NA	HEARTBEAT_SPEED ~ m.14577.T.C + AGE + SEX + TWB2_Batch + PC1 + PC2 + PC3 + PC4 + PC5 + PC6 + PC7 + PC8 + PC9 + PC10 + AGE * SEX
GAMMA_GT	m.10586.G.A	-0.00252387	0.00721177	-0.349966	0.726365	NA	NA	NA	linear	101338	NA	NA	GAMMA_GT ~ m.10586.G.A + AGE + SEX + TWB2_Batch + PC1 + PC2 + PC3 + PC4 + PC5 + PC6 + PC7 + PC8 + PC9 + PC10 + AGE * SEX
T_CHO	m.4048.G.A	-0.00195646	0.00559171	-0.349886	0.726425	NA	NA	NA	linear	101742	NA	NA	T_CHO ~ m.4048.G.A + AGE + SEX + TWB2_Batch + PC1 + PC2 + PC3 + PC4 + PC5 + PC6 + PC7 + PC8 + PC9 + PC10 + AGE * SEX
TG	m.13269.A.G	0.00351308	0.0100432	0.349799	0.72649	NA	NA	NA	linear	101201	NA	NA	TG ~ m.13269.A.G + AGE + SEX + TWB2_Batch + PC1 + PC2 + PC3 + PC4 + PC5 + PC6 + PC7 + PC8 + PC9 + PC10 + AGE * SEX
T_CHO	m.8584.G.A	-0.00157262	0.00449667	-0.349731	0.726541	NA	NA	NA	linear	101750	NA	NA	T_CHO ~ m.8584.G.A + AGE + SEX + TWB2_Batch + PC1 + PC2 + PC3 + PC4 + PC5 + PC6 + PC7 + PC8 + PC9 + PC10 + AGE * SEX
HEARTBEAT_SPEED	m.13254.T.C	-0.0053727	0.0153648	-0.349676	0.726583	NA	NA	NA	linear	101706	NA	NA	HEARTBEAT_SPEED ~ m.13254.T.C + AGE + SEX + TWB2_Batch + PC1 + PC2 + PC3 + PC4 + PC5 + PC6 + PC7 + PC8 + PC9 + PC10 + AGE * SEX
PLATELET	m.14318.T.C	0.00304962	0.00872637	0.349472	0.726736	NA	NA	NA	linear	101519	NA	NA	PLATELET ~ m.14318.T.C + AGE + SEX + TWB2_Batch + PC1 + PC2 + PC3 + PC4 + PC5 + PC6 + PC7 + PC8 + PC9 + PC10 + AGE * SEX
TG	m.16234.C.T	0.002858	0.00817893	0.349434	0.726764	NA	NA	NA	linear	100882	NA	NA	TG ~ m.16234.C.T + AGE + SEX + TWB2_Batch + PC1 + PC2 + PC3 + PC4 + PC5 + PC6 + PC7 + PC8 + PC9 + PC10 + AGE * SEX
T_BILIRUBIN	m.7600.G.A	0.00504683	0.014451	0.349237	0.726912	NA	NA	NA	linear	100638	NA	NA	T_BILIRUBIN ~ m.7600.G.A + AGE + SEX + TWB2_Batch + PC1 + PC2 + PC3 + PC4 + PC5 + PC6 + PC7 + PC8 + PC9 + PC10 + AGE * SEX
WHR	m.8856.G.A	0.00321921	0.00922041	0.349139	0.726986	NA	NA	NA	linear	101379	NA	NA	WHR ~ m.8856.G.A + AGE + SEX + TWB2_Batch + PC1 + PC2 + PC3 + PC4 + PC5 + PC6 + PC7 + PC8 + PC9 + PC10 + AGE * SEX
BODY_WAISTLINE	m.14470.T.C	-0.00232729	0.00666652	-0.3491	0.727015	NA	NA	NA	linear	101697	NA	NA	BODY_WAISTLINE ~ m.14470.T.C + AGE + SEX + TWB2_Batch + PC1 + PC2 + PC3 + PC4 + PC5 + PC6 + PC7 + PC8 + PC9 + PC10 + AGE * SEX
HEARTBEAT_SPEED	m.5351.A.G	-0.00198835	0.00570179	-0.348723	0.727298	NA	NA	NA	linear	101727	NA	NA	HEARTBEAT_SPEED ~ m.5351.A.G + AGE + SEX + TWB2_Batch + PC1 + PC2 + PC3 + PC4 + PC5 + PC6 + PC7 + PC8 + PC9 + PC10 + AGE * SEX
AC_GLUCOSE	m.1709.G.A	0.00349992	0.0100447	0.348433	0.727515	NA	NA	NA	linear	100876	NA	NA	AC_GLUCOSE ~ m.1709.G.A + AGE + SEX + TWB2_Batch + PC1 + PC2 + PC3 + PC4 + PC5 + PC6 + PC7 + PC8 + PC9 + PC10 + AGE * SEX
RBC	m.4092.G.A	0.00495878	0.0142342	0.34837	0.727563	NA	NA	NA	linear	101552	NA	NA	RBC ~ m.4092.G.A + AGE + SEX + TWB2_Batch + PC1 + PC2 + PC3 + PC4 + PC5 + PC6 + PC7 + PC8 + PC9 + PC10 + AGE * SEX
WBC	m.512.AGC.A	0.0049203	0.0141316	0.348177	0.727708	NA	NA	NA	linear	101761	NA	NA	WBC ~ m.512.AGC.A + AGE + SEX + TWB2_Batch + PC1 + PC2 + PC3 + PC4 + PC5 + PC6 + PC7 + PC8 + PC9 + PC10 + AGE * SEX
WBC	m.14587.A.G	0.00476685	0.0136941	0.348095	0.727769	NA	NA	NA	linear	100515	NA	NA	WBC ~ m.14587.A.G + AGE + SEX + TWB2_Batch + PC1 + PC2 + PC3 + PC4 + PC5 + PC6 + PC7 + PC8 + PC9 + PC10 + AGE * SEX
SGOT	m.7853.G.A	-0.00167079	0.00480014	-0.348071	0.727788	NA	NA	NA	linear	100722	NA	NA	SGOT ~ m.7853.G.A + AGE + SEX + TWB2_Batch + PC1 + PC2 + PC3 + PC4 + PC5 + PC6 + PC7 + PC8 + PC9 + PC10 + AGE * SEX
HCT	m.14971.T.C	-0.00415035	0.0119277	-0.34796	0.727871	NA	NA	NA	linear	101734	NA	NA	HCT ~ m.14971.T.C + AGE + SEX + TWB2_Batch + PC1 + PC2 + PC3 + PC4 + PC5 + PC6 + PC7 + PC8 + PC9 + PC10 + AGE * SEX
TG	m.16290.C.T	-0.00217743	0.00626263	-0.347686	0.728077	NA	NA	NA	linear	97798	NA	NA	TG ~ m.16290.C.T + AGE + SEX + TWB2_Batch + PC1 + PC2 + PC3 + PC4 + PC5 + PC6 + PC7 + PC8 + PC9 + PC10 + AGE * SEX
HCT	m.195.T.C	0.00215963	0.00621701	0.347374	0.728311	NA	NA	NA	linear	99481	NA	NA	HCT ~ m.195.T.C + AGE + SEX + TWB2_Batch + PC1 + PC2 + PC3 + PC4 + PC5 + PC6 + PC7 + PC8 + PC9 + PC10 + AGE * SEX
BODY_WEIGHT	m.16519.T.C	-0.000922699	0.00265686	-0.347289	0.728375	NA	NA	NA	linear	98263	NA	NA	BODY_WEIGHT ~ m.16519.T.C + AGE + SEX + TWB2_Batch + PC1 + PC2 + PC3 + PC4 + PC5 + PC6 + PC7 + PC8 + PC9 + PC10 + AGE * SEX
BMI	m.11914.G.A	-0.00233792	0.00673407	-0.347178	0.728458	NA	NA	NA	linear	101512	NA	NA	BMI ~ m.11914.G.A + AGE + SEX + TWB2_Batch + PC1 + PC2 + PC3 + PC4 + PC5 + PC6 + PC7 + PC8 + PC9 + PC10 + AGE * SEX
AFP	m.16111.C.T	0.00299797	0.00863528	0.347177	0.728459	NA	NA	NA	linear	101472	NA	NA	AFP ~ m.16111.C.T + AGE + SEX + TWB2_Batch + PC1 + PC2 + PC3 + PC4 + PC5 + PC6 + PC7 + PC8 + PC9 + PC10 + AGE * SEX
SYSTOLIC_PRESSURE	m.16297.T.C	-0.00176695	0.00509005	-0.347137	0.728489	NA	NA	NA	linear	101662	NA	NA	SYSTOLIC_PRESSURE ~ m.16297.T.C + AGE + SEX + TWB2_Batch + PC1 + PC2 + PC3 + PC4 + PC5 + PC6 + PC7 + PC8 + PC9 + PC10 + AGE * SEX
CREATININE	m.1041.A.G	-0.00348949	0.0100526	-0.347123	0.7285	NA	NA	NA	linear	101488	NA	NA	CREATININE ~ m.1041.A.G + AGE + SEX + TWB2_Batch + PC1 + PC2 + PC3 + PC4 + PC5 + PC6 + PC7 + PC8 + PC9 + PC10 + AGE * SEX
T_CHO	m.4092.G.A	0.00559385	0.0161243	0.346921	0.728651	NA	NA	NA	linear	101535	NA	NA	T_CHO ~ m.4092.G.A + AGE + SEX + TWB2_Batch + PC1 + PC2 + PC3 + PC4 + PC5 + PC6 + PC7 + PC8 + PC9 + PC10 + AGE * SEX
PLATELET	m.9123.G.A	0.00283688	0.00817888	0.346855	0.728701	NA	NA	NA	linear	101517	NA	NA	PLATELET ~ m.9123.G.A + AGE + SEX + TWB2_Batch + PC1 + PC2 + PC3 + PC4 + PC5 + PC6 + PC7 + PC8 + PC9 + PC10 + AGE * SEX
T_BILIRUBIN	m.16319.G.A	0.00167268	0.0048235	0.346777	0.72876	NA	NA	NA	linear	98875	NA	NA	T_BILIRUBIN ~ m.16319.G.A + AGE + SEX + TWB2_Batch + PC1 + PC2 + PC3 + PC4 + PC5 + PC6 + PC7 + PC8 + PC9 + PC10 + AGE * SEX
RBC	m.16266.C.A	-0.00281379	0.00811743	-0.346635	0.728866	NA	NA	NA	linear	101584	NA	NA	RBC ~ m.16266.C.A + AGE + SEX + TWB2_Batch + PC1 + PC2 + PC3 + PC4 + PC5 + PC6 + PC7 + PC8 + PC9 + PC10 + AGE * SEX
SYSTOLIC_PRESSURE	m.15223.C.T	-0.00352442	0.0101814	-0.346163	0.729221	NA	NA	NA	linear	101629	NA	NA	SYSTOLIC_PRESSURE ~ m.15223.C.T + AGE + SEX + TWB2_Batch + PC1 + PC2 + PC3 + PC4 + PC5 + PC6 + PC7 + PC8 + PC9 + PC10 + AGE * SEX
URIC_ACID	m.827.A.G	-0.00224857	0.00649864	-0.346006	0.729339	NA	NA	NA	linear	101775	NA	NA	URIC_ACID ~ m.827.A.G + AGE + SEX + TWB2_Batch + PC1 + PC2 + PC3 + PC4 + PC5 + PC6 + PC7 + PC8 + PC9 + PC10 + AGE * SEX
BODY_BUTTOCKS	m.7828.A.G	0.00263223	0.00760812	0.345976	0.729361	NA	NA	NA	linear	101625	NA	NA	BODY_BUTTOCKS ~ m.7828.A.G + AGE + SEX + TWB2_Batch + PC1 + PC2 + PC3 + PC4 + PC5 + PC6 + PC7 + PC8 + PC9 + PC10 + AGE * SEX
FEV10	m.955.A.AC	0.00312478	0.00903797	0.345739	0.72954	NA	NA	NA	linear	45951	NA	NA	FEV10 ~ m.955.A.AC + AGE + SEX + TWB2_Batch + PC1 + PC2 + PC3 + PC4 + PC5 + PC6 + PC7 + PC8 + PC9 + PC10 + AGE * SEX
URIC_ACID	m.207.G.A	-0.00230363	0.00666345	-0.345711	0.729561	NA	NA	NA	linear	101135	NA	NA	URIC_ACID ~ m.207.G.A + AGE + SEX + TWB2_Batch + PC1 + PC2 + PC3 + PC4 + PC5 + PC6 + PC7 + PC8 + PC9 + PC10 + AGE * SEX
BODY_WAISTLINE	m.4820.G.A	-0.00260418	0.00753669	-0.345534	0.729694	NA	NA	NA	linear	101700	NA	NA	BODY_WAISTLINE ~ m.4820.G.A + AGE + SEX + TWB2_Batch + PC1 + PC2 + PC3 + PC4 + PC5 + PC6 + PC7 + PC8 + PC9 + PC10 + AGE * SEX
AFP	m.16227.A.G	-0.005091	0.0147401	-0.345384	0.729806	NA	NA	NA	linear	101543	NA	NA	AFP ~ m.16227.A.G + AGE + SEX + TWB2_Batch + PC1 + PC2 + PC3 + PC4 + PC5 + PC6 + PC7 + PC8 + PC9 + PC10 + AGE * SEX
BODY_WEIGHT	m.1119.T.C	0.00291658	0.00844493	0.345364	0.729821	NA	NA	NA	linear	100729	NA	NA	BODY_WEIGHT ~ m.1119.T.C + AGE + SEX + TWB2_Batch + PC1 + PC2 + PC3 + PC4 + PC5 + PC6 + PC7 + PC8 + PC9 + PC10 + AGE * SEX
Z_SCORE	m.8473.T.C	-0.00264545	0.00766534	-0.345119	0.730006	NA	NA	NA	linear	95142	NA	NA	Z_SCORE ~ m.8473.T.C + AGE + SEX + TWB2_Batch + PC1 + PC2 + PC3 + PC4 + PC5 + PC6 + PC7 + PC8 + PC9 + PC10 + AGE * SEX
BODY_FAT_RATE	m.15470.T.C	0.00371358	0.0107641	0.344998	0.730096	NA	NA	NA	linear	98460	NA	NA	BODY_FAT_RATE ~ m.15470.T.C + AGE + SEX + TWB2_Batch + PC1 + PC2 + PC3 + PC4 + PC5 + PC6 + PC7 + PC8 + PC9 + PC10 + AGE * SEX
BODY_FAT_RATE	m.15346.G.A	0.00259759	0.00753521	0.344727	0.7303	NA	NA	NA	linear	98278	NA	NA	BODY_FAT_RATE ~ m.15346.G.A + AGE + SEX + TWB2_Batch + PC1 + PC2 + PC3 + PC4 + PC5 + PC6 + PC7 + PC8 + PC9 + PC10 + AGE * SEX
CREATININE	m.14577.T.C	-0.00387034	0.0112277	-0.344715	0.730309	NA	NA	NA	linear	101605	NA	NA	CREATININE ~ m.14577.T.C + AGE + SEX + TWB2_Batch + PC1 + PC2 + PC3 + PC4 + PC5 + PC6 + PC7 + PC8 + PC9 + PC10 + AGE * SEX
AC_GLUCOSE	m.6216.T.C	-0.00316838	0.00919185	-0.344695	0.730325	NA	NA	NA	linear	100835	NA	NA	AC_GLUCOSE ~ m.6216.T.C + AGE + SEX + TWB2_Batch + PC1 + PC2 + PC3 + PC4 + PC5 + PC6 + PC7 + PC8 + PC9 + PC10 + AGE * SEX
CREATININE	m.13254.T.C	-0.00386916	0.0112276	-0.344612	0.730387	NA	NA	NA	linear	101606	NA	NA	CREATININE ~ m.13254.T.C + AGE + SEX + TWB2_Batch + PC1 + PC2 + PC3 + PC4 + PC5 + PC6 + PC7 + PC8 + PC9 + PC10 + AGE * SEX
DIASTOLIC_PRESSURE	m.6455.C.T	-0.00146414	0.00424938	-0.344553	0.730431	NA	NA	NA	linear	101713	NA	NA	DIASTOLIC_PRESSURE ~ m.6455.C.T + AGE + SEX + TWB2_Batch + PC1 + PC2 + PC3 + PC4 + PC5 + PC6 + PC7 + PC8 + PC9 + PC10 + AGE * SEX
BODY_WAISTLINE	m.152.T.C	-0.00135242	0.00392828	-0.344278	0.730638	NA	NA	NA	linear	97435	NA	NA	BODY_WAISTLINE ~ m.152.T.C + AGE + SEX + TWB2_Batch + PC1 + PC2 + PC3 + PC4 + PC5 + PC6 + PC7 + PC8 + PC9 + PC10 + AGE * SEX
SGOT	m.7684.T.C	0.00179467	0.00521316	0.344257	0.730654	NA	NA	NA	linear	101381	NA	NA	SGOT ~ m.7684.T.C + AGE + SEX + TWB2_Batch + PC1 + PC2 + PC3 + PC4 + PC5 + PC6 + PC7 + PC8 + PC9 + PC10 + AGE * SEX
DIASTOLIC_PRESSURE	m.4071.C.T	-0.00146729	0.00426508	-0.344025	0.730828	NA	NA	NA	linear	101701	NA	NA	DIASTOLIC_PRESSURE ~ m.4071.C.T + AGE + SEX + TWB2_Batch + PC1 + PC2 + PC3 + PC4 + PC5 + PC6 + PC7 + PC8 + PC9 + PC10 + AGE * SEX
T_BILIRUBIN	m.8270.CACCCCCTCT.C	-0.00126102	0.00366559	-0.344017	0.730835	NA	NA	NA	linear	101212	NA	NA	T_BILIRUBIN ~ m.8270.CACCCCCTCT.C + AGE + SEX + TWB2_Batch + PC1 + PC2 + PC3 + PC4 + PC5 + PC6 + PC7 + PC8 + PC9 + PC10 + AGE * SEX
WHR	m.8829.C.T	-0.00349642	0.0101651	-0.343964	0.730874	NA	NA	NA	linear	101720	NA	NA	WHR ~ m.8829.C.T + AGE + SEX + TWB2_Batch + PC1 + PC2 + PC3 + PC4 + PC5 + PC6 + PC7 + PC8 + PC9 + PC10 + AGE * SEX
AC_GLUCOSE	m.207.G.A	-0.00247331	0.00719189	-0.343902	0.73092	NA	NA	NA	linear	100259	NA	NA	AC_GLUCOSE ~ m.207.G.A + AGE + SEX + TWB2_Batch + PC1 + PC2 + PC3 + PC4 + PC5 + PC6 + PC7 + PC8 + PC9 + PC10 + AGE * SEX
DIASTOLIC_PRESSURE	m.9824.T.C	-0.00146585	0.00426302	-0.343853	0.730958	NA	NA	NA	linear	101362	NA	NA	DIASTOLIC_PRESSURE ~ m.9824.T.C + AGE + SEX + TWB2_Batch + PC1 + PC2 + PC3 + PC4 + PC5 + PC6 + PC7 + PC8 + PC9 + PC10 + AGE * SEX
egfr_cr	m.8964.C.T	-0.00289011	0.00840748	-0.343754	0.731032	NA	NA	NA	linear	101778	NA	NA	egfr_cr ~ m.8964.C.T + AGE + SEX + TWB2_Batch + PC1 + PC2 + PC3 + PC4 + PC5 + PC6 + PC7 + PC8 + PC9 + PC10 + AGE * SEX
SGOT	m.16243.T.C	-0.00359806	0.0104775	-0.34341	0.731291	NA	NA	NA	linear	100545	NA	NA	SGOT ~ m.16243.T.C + AGE + SEX + TWB2_Batch + PC1 + PC2 + PC3 + PC4 + PC5 + PC6 + PC7 + PC8 + PC9 + PC10 + AGE * SEX
LDL_C	m.8684.C.T	0.00269919	0.00786093	0.343368	0.731323	NA	NA	NA	linear	101752	NA	NA	LDL_C ~ m.8684.C.T + AGE + SEX + TWB2_Batch + PC1 + PC2 + PC3 + PC4 + PC5 + PC6 + PC7 + PC8 + PC9 + PC10 + AGE * SEX
egfr_cr	m.1541.T.C	-0.0034255	0.00997823	-0.343297	0.731376	NA	NA	NA	linear	101561	NA	NA	egfr_cr ~ m.1541.T.C + AGE + SEX + TWB2_Batch + PC1 + PC2 + PC3 + PC4 + PC5 + PC6 + PC7 + PC8 + PC9 + PC10 + AGE * SEX
HEARTBEAT_SPEED	m.5301.A.G	0.00219141	0.00638493	0.343216	0.731437	NA	NA	NA	linear	101727	NA	NA	HEARTBEAT_SPEED ~ m.5301.A.G + AGE + SEX + TWB2_Batch + PC1 + PC2 + PC3 + PC4 + PC5 + PC6 + PC7 + PC8 + PC9 + PC10 + AGE * SEX
BMI	m.5054.G.A	-0.00525799	0.015342	-0.342718	0.731811	NA	NA	NA	linear	101619	NA	NA	BMI ~ m.5054.G.A + AGE + SEX + TWB2_Batch + PC1 + PC2 + PC3 + PC4 + PC5 + PC6 + PC7 + PC8 + PC9 + PC10 + AGE * SEX
CREATININE_URINE	m.10397.A.G	0.00460114	0.0134275	0.342665	0.731854	NA	NA	NA	linear	20956	NA	NA	CREATININE_URINE ~ m.10397.A.G + AGE + SEX + TWB2_Batch + PC1 + PC2 + PC3 + PC4 + PC5 + PC6 + PC7 + PC8 + PC9 + PC10 + AGE * SEX
BODY_WAISTLINE	m.513.G.A	-0.00447192	0.0130573	-0.342484	0.731988	NA	NA	NA	linear	101695	NA	NA	BODY_WAISTLINE ~ m.513.G.A + AGE + SEX + TWB2_Batch + PC1 + PC2 + PC3 + PC4 + PC5 + PC6 + PC7 + PC8 + PC9 + PC10 + AGE * SEX
T_BILIRUBIN	m.9824.T.C	-0.00147953	0.00432046	-0.342448	0.732014	NA	NA	NA	linear	101125	NA	NA	T_BILIRUBIN ~ m.9824.T.C + AGE + SEX + TWB2_Batch + PC1 + PC2 + PC3 + PC4 + PC5 + PC6 + PC7 + PC8 + PC9 + PC10 + AGE * SEX
GAMMA_GT	m.16266.C.A	-0.00299378	0.00874389	-0.342385	0.732062	NA	NA	NA	linear	101156	NA	NA	GAMMA_GT ~ m.16266.C.A + AGE + SEX + TWB2_Batch + PC1 + PC2 + PC3 + PC4 + PC5 + PC6 + PC7 + PC8 + PC9 + PC10 + AGE * SEX
MICROALB	m.5054.G.A	-0.00542702	0.0158562	-0.342265	0.732153	NA	NA	NA	linear	100625	NA	NA	MICROALB ~ m.5054.G.A + AGE + SEX + TWB2_Batch + PC1 + PC2 + PC3 + PC4 + PC5 + PC6 + PC7 + PC8 + PC9 + PC10 + AGE * SEX
WHR	m.10397.A.G	0.0018799	0.00549593	0.342054	0.732311	NA	NA	NA	linear	101718	NA	NA	WHR ~ m.10397.A.G + AGE + SEX + TWB2_Batch + PC1 + PC2 + PC3 + PC4 + PC5 + PC6 + PC7 + PC8 + PC9 + PC10 + AGE * SEX
T_SCORE	m.14979.T.C	-0.00240244	0.00702492	-0.341989	0.73236	NA	NA	NA	linear	95369	NA	NA	T_SCORE ~ m.14979.T.C + AGE + SEX + TWB2_Batch + PC1 + PC2 + PC3 + PC4 + PC5 + PC6 + PC7 + PC8 + PC9 + PC10 + AGE * SEX
WBC	m.7853.G.A	-0.00175484	0.00513292	-0.341879	0.732443	NA	NA	NA	linear	101086	NA	NA	WBC ~ m.7853.G.A + AGE + SEX + TWB2_Batch + PC1 + PC2 + PC3 + PC4 + PC5 + PC6 + PC7 + PC8 + PC9 + PC10 + AGE * SEX
HEARTBEAT_SPEED	m.16145.G.A	-0.00450358	0.0131761	-0.3418	0.732502	NA	NA	NA	linear	101727	NA	NA	HEARTBEAT_SPEED ~ m.16145.G.A + AGE + SEX + TWB2_Batch + PC1 + PC2 + PC3 + PC4 + PC5 + PC6 + PC7 + PC8 + PC9 + PC10 + AGE * SEX
MICROALB	m.10320.G.A	0.00424548	0.0124257	0.34167	0.7326	NA	NA	NA	linear	99958	NA	NA	MICROALB ~ m.10320.G.A + AGE + SEX + TWB2_Batch + PC1 + PC2 + PC3 + PC4 + PC5 + PC6 + PC7 + PC8 + PC9 + PC10 + AGE * SEX
BUN	m.499.G.A	-0.00257176	0.00753126	-0.341478	0.732745	NA	NA	NA	linear	101313	NA	NA	BUN ~ m.499.G.A + AGE + SEX + TWB2_Batch + PC1 + PC2 + PC3 + PC4 + PC5 + PC6 + PC7 + PC8 + PC9 + PC10 + AGE * SEX
LDL_C	m.93.A.G	0.00388553	0.0113788	0.341469	0.732751	NA	NA	NA	linear	101723	NA	NA	LDL_C ~ m.93.A.G + AGE + SEX + TWB2_Batch + PC1 + PC2 + PC3 + PC4 + PC5 + PC6 + PC7 + PC8 + PC9 + PC10 + AGE * SEX
FEV10_FVC	m.3537.A.G	0.00393575	0.0115305	0.341335	0.732853	NA	NA	NA	linear	46675	NA	NA	FEV10_FVC ~ m.3537.A.G + AGE + SEX + TWB2_Batch + PC1 + PC2 + PC3 + PC4 + PC5 + PC6 + PC7 + PC8 + PC9 + PC10 + AGE * SEX
ALBUMIN	m.247.GA.G	-0.00124075	0.00363591	-0.34125	0.732916	NA	NA	NA	linear	101190	NA	NA	ALBUMIN ~ m.247.GA.G + AGE + SEX + TWB2_Batch + PC1 + PC2 + PC3 + PC4 + PC5 + PC6 + PC7 + PC8 + PC9 + PC10 + AGE * SEX
FVC	m.12666.A.C	-0.00432924	0.0127019	-0.340835	0.73323	NA	NA	NA	linear	46664	NA	NA	FVC ~ m.12666.A.C + AGE + SEX + TWB2_Batch + PC1 + PC2 + PC3 + PC4 + PC5 + PC6 + PC7 + PC8 + PC9 + PC10 + AGE * SEX
BODY_WAISTLINE	m.750.A.G	0.00281751	0.00827014	0.340685	0.733341	NA	NA	NA	linear	101704	NA	NA	BODY_WAISTLINE ~ m.750.A.G + AGE + SEX + TWB2_Batch + PC1 + PC2 + PC3 + PC4 + PC5 + PC6 + PC7 + PC8 + PC9 + PC10 + AGE * SEX
BODY_WEIGHT	m.15884.G.A	-0.00434088	0.0127484	-0.340503	0.733478	NA	NA	NA	linear	101525	NA	NA	BODY_WEIGHT ~ m.15884.G.A + AGE + SEX + TWB2_Batch + PC1 + PC2 + PC3 + PC4 + PC5 + PC6 + PC7 + PC8 + PC9 + PC10 + AGE * SEX
WBC	m.16243.T.C	0.00380584	0.0111864	0.340221	0.733691	NA	NA	NA	linear	100910	NA	NA	WBC ~ m.16243.T.C + AGE + SEX + TWB2_Batch + PC1 + PC2 + PC3 + PC4 + PC5 + PC6 + PC7 + PC8 + PC9 + PC10 + AGE * SEX
LDL_C	m.14783.T.C	0.00104951	0.00308555	0.340135	0.733755	NA	NA	NA	linear	101753	NA	NA	LDL_C ~ m.14783.T.C + AGE + SEX + TWB2_Batch + PC1 + PC2 + PC3 + PC4 + PC5 + PC6 + PC7 + PC8 + PC9 + PC10 + AGE * SEX
AFP	m.6455.C.T	-0.00136161	0.00400604	-0.33989	0.73394	NA	NA	NA	linear	101571	NA	NA	AFP ~ m.6455.C.T + AGE + SEX + TWB2_Batch + PC1 + PC2 + PC3 + PC4 + PC5 + PC6 + PC7 + PC8 + PC9 + PC10 + AGE * SEX
WBC	m.9123.G.A	0.0028858	0.0084942	0.339738	0.734055	NA	NA	NA	linear	101614	NA	NA	WBC ~ m.9123.G.A + AGE + SEX + TWB2_Batch + PC1 + PC2 + PC3 + PC4 + PC5 + PC6 + PC7 + PC8 + PC9 + PC10 + AGE * SEX
CREATININE	m.16266.C.A	-0.00232119	0.00683418	-0.339644	0.734125	NA	NA	NA	linear	101445	NA	NA	CREATININE ~ m.16266.C.A + AGE + SEX + TWB2_Batch + PC1 + PC2 + PC3 + PC4 + PC5 + PC6 + PC7 + PC8 + PC9 + PC10 + AGE * SEX
BODY_FAT_RATE	m.752.C.T	-0.00267126	0.00787048	-0.339402	0.734308	NA	NA	NA	linear	98451	NA	NA	BODY_FAT_RATE ~ m.752.C.T + AGE + SEX + TWB2_Batch + PC1 + PC2 + PC3 + PC4 + PC5 + PC6 + PC7 + PC8 + PC9 + PC10 + AGE * SEX
FEV10_FVC	m.13590.G.A	-0.00366358	0.0107943	-0.339398	0.734311	NA	NA	NA	linear	46408	NA	NA	FEV10_FVC ~ m.13590.G.A + AGE + SEX + TWB2_Batch + PC1 + PC2 + PC3 + PC4 + PC5 + PC6 + PC7 + PC8 + PC9 + PC10 + AGE * SEX
BUN	m.16527.C.T	-0.00444469	0.0130997	-0.339296	0.734388	NA	NA	NA	linear	101612	NA	NA	BUN ~ m.16527.C.T + AGE + SEX + TWB2_Batch + PC1 + PC2 + PC3 + PC4 + PC5 + PC6 + PC7 + PC8 + PC9 + PC10 + AGE * SEX
FVC	m.3111.A.T	-0.00430922	0.0127036	-0.339214	0.73445	NA	NA	NA	linear	46708	NA	NA	FVC ~ m.3111.A.T + AGE + SEX + TWB2_Batch + PC1 + PC2 + PC3 + PC4 + PC5 + PC6 + PC7 + PC8 + PC9 + PC10 + AGE * SEX
BODY_WEIGHT	m.4850.C.T	-0.00192833	0.00568476	-0.33921	0.734452	NA	NA	NA	linear	101669	NA	NA	BODY_WEIGHT ~ m.4850.C.T + AGE + SEX + TWB2_Batch + PC1 + PC2 + PC3 + PC4 + PC5 + PC6 + PC7 + PC8 + PC9 + PC10 + AGE * SEX
GAMMA_GT	m.3434.A.G	0.00387838	0.0114408	0.338996	0.734613	NA	NA	NA	linear	101033	NA	NA	GAMMA_GT ~ m.3434.A.G + AGE + SEX + TWB2_Batch + PC1 + PC2 + PC3 + PC4 + PC5 + PC6 + PC7 + PC8 + PC9 + PC10 + AGE * SEX
MICROALB	m.16309.A.G	-0.00395804	0.0116821	-0.338812	0.734752	NA	NA	NA	linear	100606	NA	NA	MICROALB ~ m.16309.A.G + AGE + SEX + TWB2_Batch + PC1 + PC2 + PC3 + PC4 + PC5 + PC6 + PC7 + PC8 + PC9 + PC10 + AGE * SEX
T_SCORE	m.13708.G.A	0.00237499	0.0070099	0.338805	0.734757	NA	NA	NA	linear	95173	NA	NA	T_SCORE ~ m.13708.G.A + AGE + SEX + TWB2_Batch + PC1 + PC2 + PC3 + PC4 + PC5 + PC6 + PC7 + PC8 + PC9 + PC10 + AGE * SEX
AC_GLUCOSE	m.13928.G.C	-0.00120776	0.00356495	-0.338786	0.734771	NA	NA	NA	linear	100523	NA	NA	AC_GLUCOSE ~ m.13928.G.C + AGE + SEX + TWB2_Batch + PC1 + PC2 + PC3 + PC4 + PC5 + PC6 + PC7 + PC8 + PC9 + PC10 + AGE * SEX
BODY_BUTTOCKS	m.4248.T.C	-0.00224494	0.00662752	-0.338729	0.734814	NA	NA	NA	linear	101636	NA	NA	BODY_BUTTOCKS ~ m.4248.T.C + AGE + SEX + TWB2_Batch + PC1 + PC2 + PC3 + PC4 + PC5 + PC6 + PC7 + PC8 + PC9 + PC10 + AGE * SEX
RBC	m.11665.C.T	0.00198553	0.00586262	0.338676	0.734855	NA	NA	NA	linear	101767	NA	NA	RBC ~ m.11665.C.T + AGE + SEX + TWB2_Batch + PC1 + PC2 + PC3 + PC4 + PC5 + PC6 + PC7 + PC8 + PC9 + PC10 + AGE * SEX
AC_GLUCOSE	m.12882.C.T	0.0015452	0.00456477	0.338505	0.734983	NA	NA	NA	linear	100768	NA	NA	AC_GLUCOSE ~ m.12882.C.T + AGE + SEX + TWB2_Batch + PC1 + PC2 + PC3 + PC4 + PC5 + PC6 + PC7 + PC8 + PC9 + PC10 + AGE * SEX
BODY_WEIGHT	m.16092.T.C	-0.00218061	0.00644875	-0.338145	0.735255	NA	NA	NA	linear	101192	NA	NA	BODY_WEIGHT ~ m.16092.T.C + AGE + SEX + TWB2_Batch + PC1 + PC2 + PC3 + PC4 + PC5 + PC6 + PC7 + PC8 + PC9 + PC10 + AGE * SEX
TG	m.513.GCACA.G	0.0034469	0.0101947	0.338106	0.735284	NA	NA	NA	linear	101259	NA	NA	TG ~ m.513.GCACA.G + AGE + SEX + TWB2_Batch + PC1 + PC2 + PC3 + PC4 + PC5 + PC6 + PC7 + PC8 + PC9 + PC10 + AGE * SEX
LDL_C	m.16300.A.G	-0.00427225	0.0126373	-0.338065	0.735315	NA	NA	NA	linear	101541	NA	NA	LDL_C ~ m.16300.A.G + AGE + SEX + TWB2_Batch + PC1 + PC2 + PC3 + PC4 + PC5 + PC6 + PC7 + PC8 + PC9 + PC10 + AGE * SEX
DIASTOLIC_PRESSURE	m.3027.T.C	0.00405648	0.0120054	0.337889	0.735448	NA	NA	NA	linear	101754	NA	NA	DIASTOLIC_PRESSURE ~ m.3027.T.C + AGE + SEX + TWB2_Batch + PC1 + PC2 + PC3 + PC4 + PC5 + PC6 + PC7 + PC8 + PC9 + PC10 + AGE * SEX
SGOT	m.5153.A.G	-0.00275811	0.00816931	-0.337618	0.735652	NA	NA	NA	linear	101394	NA	NA	SGOT ~ m.5153.A.G + AGE + SEX + TWB2_Batch + PC1 + PC2 + PC3 + PC4 + PC5 + PC6 + PC7 + PC8 + PC9 + PC10 + AGE * SEX
BUN	m.3882.G.A	-0.00344035	0.0101944	-0.337475	0.73576	NA	NA	NA	linear	101606	NA	NA	BUN ~ m.3882.G.A + AGE + SEX + TWB2_Batch + PC1 + PC2 + PC3 + PC4 + PC5 + PC6 + PC7 + PC8 + PC9 + PC10 + AGE * SEX
WHR	m.4086.C.T	-0.0022884	0.00678132	-0.337456	0.735774	NA	NA	NA	linear	98427	NA	NA	WHR ~ m.4086.C.T + AGE + SEX + TWB2_Batch + PC1 + PC2 + PC3 + PC4 + PC5 + PC6 + PC7 + PC8 + PC9 + PC10 + AGE * SEX
PLATELET	m.15481.C.T	0.00363487	0.0107841	0.337058	0.736074	NA	NA	NA	linear	101670	NA	NA	PLATELET ~ m.15481.C.T + AGE + SEX + TWB2_Batch + PC1 + PC2 + PC3 + PC4 + PC5 + PC6 + PC7 + PC8 + PC9 + PC10 + AGE * SEX
ALBUMIN	m.15470.T.C	0.00419874	0.0124592	0.337	0.736118	NA	NA	NA	linear	101752	NA	NA	ALBUMIN ~ m.15470.T.C + AGE + SEX + TWB2_Batch + PC1 + PC2 + PC3 + PC4 + PC5 + PC6 + PC7 + PC8 + PC9 + PC10 + AGE * SEX
WHR	m.12714.T.C	0.00394431	0.0117068	0.336926	0.736173	NA	NA	NA	linear	101618	NA	NA	WHR ~ m.12714.T.C + AGE + SEX + TWB2_Batch + PC1 + PC2 + PC3 + PC4 + PC5 + PC6 + PC7 + PC8 + PC9 + PC10 + AGE * SEX
T_CHO	m.6680.T.C	-0.00188795	0.0056036	-0.336918	0.73618	NA	NA	NA	linear	101750	NA	NA	T_CHO ~ m.6680.T.C + AGE + SEX + TWB2_Batch + PC1 + PC2 + PC3 + PC4 + PC5 + PC6 + PC7 + PC8 + PC9 + PC10 + AGE * SEX
URIC_ACID	m.16092.T.C	0.00222977	0.00662011	0.336819	0.736254	NA	NA	NA	linear	101297	NA	NA	URIC_ACID ~ m.16092.T.C + AGE + SEX + TWB2_Batch + PC1 + PC2 + PC3 + PC4 + PC5 + PC6 + PC7 + PC8 + PC9 + PC10 + AGE * SEX
BUN	m.15235.A.G	0.00265253	0.00787714	0.336738	0.736315	NA	NA	NA	linear	101351	NA	NA	BUN ~ m.15235.A.G + AGE + SEX + TWB2_Batch + PC1 + PC2 + PC3 + PC4 + PC5 + PC6 + PC7 + PC8 + PC9 + PC10 + AGE * SEX
ALBUMIN	m.16316.A.G	0.00368374	0.0109396	0.336735	0.736317	NA	NA	NA	linear	101702	NA	NA	ALBUMIN ~ m.16316.A.G + AGE + SEX + TWB2_Batch + PC1 + PC2 + PC3 + PC4 + PC5 + PC6 + PC7 + PC8 + PC9 + PC10 + AGE * SEX
T_CHO	m.16192.C.T	-0.00227762	0.00677177	-0.336341	0.736615	NA	NA	NA	linear	101579	NA	NA	T_CHO ~ m.16192.C.T + AGE + SEX + TWB2_Batch + PC1 + PC2 + PC3 + PC4 + PC5 + PC6 + PC7 + PC8 + PC9 + PC10 + AGE * SEX
BODY_FAT_RATE	m.11065.A.G	0.00403948	0.012012	0.336288	0.736654	NA	NA	NA	linear	98460	NA	NA	BODY_FAT_RATE ~ m.11065.A.G + AGE + SEX + TWB2_Batch + PC1 + PC2 + PC3 + PC4 + PC5 + PC6 + PC7 + PC8 + PC9 + PC10 + AGE * SEX
T_SCORE	m.16291.C.T	0.0032023	0.00952749	0.336112	0.736787	NA	NA	NA	linear	94586	NA	NA	T_SCORE ~ m.16291.C.T + AGE + SEX + TWB2_Batch + PC1 + PC2 + PC3 + PC4 + PC5 + PC6 + PC7 + PC8 + PC9 + PC10 + AGE * SEX
BODY_BUTTOCKS	m.5601.C.T	-0.00373681	0.01112	-0.336045	0.736838	NA	NA	NA	linear	101337	NA	NA	BODY_BUTTOCKS ~ m.5601.C.T + AGE + SEX + TWB2_Batch + PC1 + PC2 + PC3 + PC4 + PC5 + PC6 + PC7 + PC8 + PC9 + PC10 + AGE * SEX
LDL_C	m.3882.G.A	0.00372403	0.0110986	0.335541	0.737218	NA	NA	NA	linear	101747	NA	NA	LDL_C ~ m.3882.G.A + AGE + SEX + TWB2_Batch + PC1 + PC2 + PC3 + PC4 + PC5 + PC6 + PC7 + PC8 + PC9 + PC10 + AGE * SEX
T_BILIRUBIN	m.199.T.C	-0.00149139	0.00444585	-0.335457	0.737281	NA	NA	NA	linear	100146	NA	NA	T_BILIRUBIN ~ m.199.T.C + AGE + SEX + TWB2_Batch + PC1 + PC2 + PC3 + PC4 + PC5 + PC6 + PC7 + PC8 + PC9 + PC10 + AGE * SEX
FEV10	m.1598.G.A	0.00436214	0.0130069	0.335371	0.737347	NA	NA	NA	linear	46700	NA	NA	FEV10 ~ m.1598.G.A + AGE + SEX + TWB2_Batch + PC1 + PC2 + PC3 + PC4 + PC5 + PC6 + PC7 + PC8 + PC9 + PC10 + AGE * SEX
TG	m.9824.T.A	-0.00402116	0.0119908	-0.335353	0.737359	NA	NA	NA	linear	101303	NA	NA	TG ~ m.9824.T.A + AGE + SEX + TWB2_Batch + PC1 + PC2 + PC3 + PC4 + PC5 + PC6 + PC7 + PC8 + PC9 + PC10 + AGE * SEX
HCT	m.4833.A.G	0.00244653	0.00729704	0.335277	0.737417	NA	NA	NA	linear	101687	NA	NA	HCT ~ m.4833.A.G + AGE + SEX + TWB2_Batch + PC1 + PC2 + PC3 + PC4 + PC5 + PC6 + PC7 + PC8 + PC9 + PC10 + AGE * SEX
BODY_WEIGHT	m.4715.A.G	-0.00158941	0.00474501	-0.334964	0.737653	NA	NA	NA	linear	101657	NA	NA	BODY_WEIGHT ~ m.4715.A.G + AGE + SEX + TWB2_Batch + PC1 + PC2 + PC3 + PC4 + PC5 + PC6 + PC7 + PC8 + PC9 + PC10 + AGE * SEX
HB	m.15479.T.C	-0.00273315	0.00816796	-0.334618	0.737914	NA	NA	NA	linear	100732	NA	NA	HB ~ m.15479.T.C + AGE + SEX + TWB2_Batch + PC1 + PC2 + PC3 + PC4 + PC5 + PC6 + PC7 + PC8 + PC9 + PC10 + AGE * SEX
HB	m.12338.T.C	0.00198314	0.00592682	0.334604	0.737924	NA	NA	NA	linear	100929	NA	NA	HB ~ m.12338.T.C + AGE + SEX + TWB2_Batch + PC1 + PC2 + PC3 + PC4 + PC5 + PC6 + PC7 + PC8 + PC9 + PC10 + AGE * SEX
SYSTOLIC_PRESSURE	m.16497.A.G	0.00518193	0.015491	0.334512	0.737994	NA	NA	NA	linear	101703	NA	NA	SYSTOLIC_PRESSURE ~ m.16497.A.G + AGE + SEX + TWB2_Batch + PC1 + PC2 + PC3 + PC4 + PC5 + PC6 + PC7 + PC8 + PC9 + PC10 + AGE * SEX
PLATELET	m.16335.A.G	-0.00281186	0.00840613	-0.334501	0.738002	NA	NA	NA	linear	101120	NA	NA	PLATELET ~ m.16335.A.G + AGE + SEX + TWB2_Batch + PC1 + PC2 + PC3 + PC4 + PC5 + PC6 + PC7 + PC8 + PC9 + PC10 + AGE * SEX
BODY_WAISTLINE	m.5054.G.A	0.00491993	0.0147168	0.334306	0.738149	NA	NA	NA	linear	101675	NA	NA	BODY_WAISTLINE ~ m.5054.G.A + AGE + SEX + TWB2_Batch + PC1 + PC2 + PC3 + PC4 + PC5 + PC6 + PC7 + PC8 + PC9 + PC10 + AGE * SEX
HBA1C	m.9296.C.T	-0.00387311	0.0115899	-0.334179	0.738245	NA	NA	NA	linear	100876	NA	NA	HBA1C ~ m.9296.C.T + AGE + SEX + TWB2_Batch + PC1 + PC2 + PC3 + PC4 + PC5 + PC6 + PC7 + PC8 + PC9 + PC10 + AGE * SEX
T_BILIRUBIN	m.16217.T.C	0.00144109	0.0043126	0.334159	0.73826	NA	NA	NA	linear	100275	NA	NA	T_BILIRUBIN ~ m.16217.T.C + AGE + SEX + TWB2_Batch + PC1 + PC2 + PC3 + PC4 + PC5 + PC6 + PC7 + PC8 + PC9 + PC10 + AGE * SEX
FVC	m.12406.G.A	0.00164837	0.004933	0.334151	0.738267	NA	NA	NA	linear	46721	NA	NA	FVC ~ m.12406.G.A + AGE + SEX + TWB2_Batch + PC1 + PC2 + PC3 + PC4 + PC5 + PC6 + PC7 + PC8 + PC9 + PC10 + AGE * SEX
BODY_WEIGHT	m.3316.G.A	-0.00216866	0.00649748	-0.333769	0.738555	NA	NA	NA	linear	101659	NA	NA	BODY_WEIGHT ~ m.3316.G.A + AGE + SEX + TWB2_Batch + PC1 + PC2 + PC3 + PC4 + PC5 + PC6 + PC7 + PC8 + PC9 + PC10 + AGE * SEX
MICROALB	m.15223.C.T	0.00386595	0.0115845	0.333718	0.738593	NA	NA	NA	linear	100542	NA	NA	MICROALB ~ m.15223.C.T + AGE + SEX + TWB2_Batch + PC1 + PC2 + PC3 + PC4 + PC5 + PC6 + PC7 + PC8 + PC9 + PC10 + AGE * SEX
FVC	m.10310.G.A	0.0013183	0.00395585	0.333253	0.738944	NA	NA	NA	linear	46717	NA	NA	FVC ~ m.10310.G.A + AGE + SEX + TWB2_Batch + PC1 + PC2 + PC3 + PC4 + PC5 + PC6 + PC7 + PC8 + PC9 + PC10 + AGE * SEX
CREATININE	m.16362.T.C	-0.000801609	0.00240581	-0.333196	0.738987	NA	NA	NA	linear	101223	NA	NA	CREATININE ~ m.16362.T.C + AGE + SEX + TWB2_Batch + PC1 + PC2 + PC3 + PC4 + PC5 + PC6 + PC7 + PC8 + PC9 + PC10 + AGE * SEX
URIC_ACID	m.103.G.A	-0.0035943	0.0107975	-0.332882	0.739224	NA	NA	NA	linear	101191	NA	NA	URIC_ACID ~ m.103.G.A + AGE + SEX + TWB2_Batch + PC1 + PC2 + PC3 + PC4 + PC5 + PC6 + PC7 + PC8 + PC9 + PC10 + AGE * SEX
SGOT	m.12354.T.C	-0.00454793	0.0136652	-0.332812	0.739277	NA	NA	NA	linear	101400	NA	NA	SGOT ~ m.12354.T.C + AGE + SEX + TWB2_Batch + PC1 + PC2 + PC3 + PC4 + PC5 + PC6 + PC7 + PC8 + PC9 + PC10 + AGE * SEX
BODY_WAISTLINE	m.16390.G.A	-0.0024833	0.00746535	-0.332644	0.739404	NA	NA	NA	linear	101706	NA	NA	BODY_WAISTLINE ~ m.16390.G.A + AGE + SEX + TWB2_Batch + PC1 + PC2 + PC3 + PC4 + PC5 + PC6 + PC7 + PC8 + PC9 + PC10 + AGE * SEX
TG	m.1382.A.C	-0.00395787	0.0119037	-0.332491	0.739519	NA	NA	NA	linear	101350	NA	NA	TG ~ m.1382.A.C + AGE + SEX + TWB2_Batch + PC1 + PC2 + PC3 + PC4 + PC5 + PC6 + PC7 + PC8 + PC9 + PC10 + AGE * SEX
DIASTOLIC_PRESSURE	m.11065.A.G	-0.00451623	0.0135935	-0.332233	0.739714	NA	NA	NA	linear	101754	NA	NA	DIASTOLIC_PRESSURE ~ m.11065.A.G + AGE + SEX + TWB2_Batch + PC1 + PC2 + PC3 + PC4 + PC5 + PC6 + PC7 + PC8 + PC9 + PC10 + AGE * SEX
URIC_ACID	m.489.T.C	0.000889891	0.00267919	0.33215	0.739777	NA	NA	NA	linear	100675	NA	NA	URIC_ACID ~ m.489.T.C + AGE + SEX + TWB2_Batch + PC1 + PC2 + PC3 + PC4 + PC5 + PC6 + PC7 + PC8 + PC9 + PC10 + AGE * SEX
CREATININE_URINE	m.16527.C.T	0.0102939	0.0310056	0.332	0.739892	NA	NA	NA	linear	20956	NA	NA	CREATININE_URINE ~ m.16527.C.T + AGE + SEX + TWB2_Batch + PC1 + PC2 + PC3 + PC4 + PC5 + PC6 + PC7 + PC8 + PC9 + PC10 + AGE * SEX
HBA1C	m.8793.T.C	0.00321625	0.00968815	0.331978	0.739907	NA	NA	NA	linear	100942	NA	NA	HBA1C ~ m.8793.T.C + AGE + SEX + TWB2_Batch + PC1 + PC2 + PC3 + PC4 + PC5 + PC6 + PC7 + PC8 + PC9 + PC10 + AGE * SEX
T_SCORE	m.15479.T.C	-0.003294	0.00992472	-0.331898	0.739967	NA	NA	NA	linear	94445	NA	NA	T_SCORE ~ m.15479.T.C + AGE + SEX + TWB2_Batch + PC1 + PC2 + PC3 + PC4 + PC5 + PC6 + PC7 + PC8 + PC9 + PC10 + AGE * SEX
FVC	m.12091.T.C	0.00216664	0.00653365	0.331612	0.740183	NA	NA	NA	linear	46484	NA	NA	FVC ~ m.12091.T.C + AGE + SEX + TWB2_Batch + PC1 + PC2 + PC3 + PC4 + PC5 + PC6 + PC7 + PC8 + PC9 + PC10 + AGE * SEX
BODY_BUTTOCKS	m.10238.T.C	-0.0040114	0.0121045	-0.331398	0.740344	NA	NA	NA	linear	101633	NA	NA	BODY_BUTTOCKS ~ m.10238.T.C + AGE + SEX + TWB2_Batch + PC1 + PC2 + PC3 + PC4 + PC5 + PC6 + PC7 + PC8 + PC9 + PC10 + AGE * SEX
LDL_C	m.6179.G.A	0.00260538	0.00786184	0.331396	0.740346	NA	NA	NA	linear	101752	NA	NA	LDL_C ~ m.6179.G.A + AGE + SEX + TWB2_Batch + PC1 + PC2 + PC3 + PC4 + PC5 + PC6 + PC7 + PC8 + PC9 + PC10 + AGE * SEX
HEARTBEAT_SPEED	m.752.C.T	-0.0031281	0.00944061	-0.331345	0.740385	NA	NA	NA	linear	101718	NA	NA	HEARTBEAT_SPEED ~ m.752.C.T + AGE + SEX + TWB2_Batch + PC1 + PC2 + PC3 + PC4 + PC5 + PC6 + PC7 + PC8 + PC9 + PC10 + AGE * SEX
SYSTOLIC_PRESSURE	m.6752.A.G	0.00357875	0.0108096	0.331072	0.740591	NA	NA	NA	linear	101703	NA	NA	SYSTOLIC_PRESSURE ~ m.6752.A.G + AGE + SEX + TWB2_Batch + PC1 + PC2 + PC3 + PC4 + PC5 + PC6 + PC7 + PC8 + PC9 + PC10 + AGE * SEX
CREATININE_URINE	m.16227.A.G	0.0115987	0.0350417	0.330997	0.74065	NA	NA	NA	linear	20936	NA	NA	CREATININE_URINE ~ m.16227.A.G + AGE + SEX + TWB2_Batch + PC1 + PC2 + PC3 + PC4 + PC5 + PC6 + PC7 + PC8 + PC9 + PC10 + AGE * SEX
SGPT	m.10238.T.C	0.00379139	0.011459	0.330866	0.740746	NA	NA	NA	linear	101303	NA	NA	SGPT ~ m.10238.T.C + AGE + SEX + TWB2_Batch + PC1 + PC2 + PC3 + PC4 + PC5 + PC6 + PC7 + PC8 + PC9 + PC10 + AGE * SEX
URIC_ACID	m.150.C.T	0.00104533	0.00315979	0.330824	0.740778	NA	NA	NA	linear	101754	NA	NA	URIC_ACID ~ m.150.C.T + AGE + SEX + TWB2_Batch + PC1 + PC2 + PC3 + PC4 + PC5 + PC6 + PC7 + PC8 + PC9 + PC10 + AGE * SEX
DIASTOLIC_PRESSURE	m.210.A.G	0.00282385	0.00854488	0.330473	0.741043	NA	NA	NA	linear	101586	NA	NA	DIASTOLIC_PRESSURE ~ m.210.A.G + AGE + SEX + TWB2_Batch + PC1 + PC2 + PC3 + PC4 + PC5 + PC6 + PC7 + PC8 + PC9 + PC10 + AGE * SEX
BODY_BUTTOCKS	m.5231.G.A	0.00237908	0.00719937	0.330457	0.741055	NA	NA	NA	linear	101637	NA	NA	BODY_BUTTOCKS ~ m.5231.G.A + AGE + SEX + TWB2_Batch + PC1 + PC2 + PC3 + PC4 + PC5 + PC6 + PC7 + PC8 + PC9 + PC10 + AGE * SEX
CREATININE	m.153.A.G	-0.00288982	0.00874702	-0.330378	0.741115	NA	NA	NA	linear	101624	NA	NA	CREATININE ~ m.153.A.G + AGE + SEX + TWB2_Batch + PC1 + PC2 + PC3 + PC4 + PC5 + PC6 + PC7 + PC8 + PC9 + PC10 + AGE * SEX
AC_GLUCOSE	m.247.GA.G	-0.00116333	0.00352174	-0.330329	0.741152	NA	NA	NA	linear	100337	NA	NA	AC_GLUCOSE ~ m.247.GA.G + AGE + SEX + TWB2_Batch + PC1 + PC2 + PC3 + PC4 + PC5 + PC6 + PC7 + PC8 + PC9 + PC10 + AGE * SEX
T_CHO	m.5093.T.C	0.00362092	0.0109644	0.330243	0.741217	NA	NA	NA	linear	101596	NA	NA	T_CHO ~ m.5093.T.C + AGE + SEX + TWB2_Batch + PC1 + PC2 + PC3 + PC4 + PC5 + PC6 + PC7 + PC8 + PC9 + PC10 + AGE * SEX
HB	m.15754.C.T	0.00380029	0.0115077	0.330239	0.74122	NA	NA	NA	linear	101741	NA	NA	HB ~ m.15754.C.T + AGE + SEX + TWB2_Batch + PC1 + PC2 + PC3 + PC4 + PC5 + PC6 + PC7 + PC8 + PC9 + PC10 + AGE * SEX
WHR	m.9123.G.A	0.00247381	0.00749209	0.330189	0.741258	NA	NA	NA	linear	101567	NA	NA	WHR ~ m.9123.G.A + AGE + SEX + TWB2_Batch + PC1 + PC2 + PC3 + PC4 + PC5 + PC6 + PC7 + PC8 + PC9 + PC10 + AGE * SEX
BODY_BUTTOCKS	m.6752.A.G	-0.00396578	0.0120153	-0.330062	0.741354	NA	NA	NA	linear	101599	NA	NA	BODY_BUTTOCKS ~ m.6752.A.G + AGE + SEX + TWB2_Batch + PC1 + PC2 + PC3 + PC4 + PC5 + PC6 + PC7 + PC8 + PC9 + PC10 + AGE * SEX
BODY_WEIGHT	m.16299.A.G	0.00458623	0.0139089	0.329732	0.741603	NA	NA	NA	linear	101654	NA	NA	BODY_WEIGHT ~ m.16299.A.G + AGE + SEX + TWB2_Batch + PC1 + PC2 + PC3 + PC4 + PC5 + PC6 + PC7 + PC8 + PC9 + PC10 + AGE * SEX
CREATININE_URINE	m.5178.C.A	0.00288831	0.00876129	0.329667	0.741655	NA	NA	NA	linear	20955	NA	NA	CREATININE_URINE ~ m.5178.C.A + AGE + SEX + TWB2_Batch + PC1 + PC2 + PC3 + PC4 + PC5 + PC6 + PC7 + PC8 + PC9 + PC10 + AGE * SEX
LDL_C	m.8440.A.G	0.00456301	0.0138478	0.329511	0.74177	NA	NA	NA	linear	101313	NA	NA	LDL_C ~ m.8440.A.G + AGE + SEX + TWB2_Batch + PC1 + PC2 + PC3 + PC4 + PC5 + PC6 + PC7 + PC8 + PC9 + PC10 + AGE * SEX
BODY_WEIGHT	m.13263.A.G	0.00274934	0.00834568	0.329433	0.741829	NA	NA	NA	linear	101667	NA	NA	BODY_WEIGHT ~ m.13263.A.G + AGE + SEX + TWB2_Batch + PC1 + PC2 + PC3 + PC4 + PC5 + PC6 + PC7 + PC8 + PC9 + PC10 + AGE * SEX
FEV10	m.15662.A.G	0.00420885	0.0127767	0.329415	0.741843	NA	NA	NA	linear	46692	NA	NA	FEV10 ~ m.15662.A.G + AGE + SEX + TWB2_Batch + PC1 + PC2 + PC3 + PC4 + PC5 + PC6 + PC7 + PC8 + PC9 + PC10 + AGE * SEX
ALBUMIN	m.93.A.G	0.00360531	0.010948	0.329312	0.74192	NA	NA	NA	linear	101722	NA	NA	ALBUMIN ~ m.93.A.G + AGE + SEX + TWB2_Batch + PC1 + PC2 + PC3 + PC4 + PC5 + PC6 + PC7 + PC8 + PC9 + PC10 + AGE * SEX
BODY_BUTTOCKS	m.10586.G.A	0.00249618	0.00758409	0.329134	0.742055	NA	NA	NA	linear	101639	NA	NA	BODY_BUTTOCKS ~ m.10586.G.A + AGE + SEX + TWB2_Batch + PC1 + PC2 + PC3 + PC4 + PC5 + PC6 + PC7 + PC8 + PC9 + PC10 + AGE * SEX
TG	m.15301.G.A	-0.000981823	0.00298482	-0.328938	0.742203	NA	NA	NA	linear	101355	NA	NA	TG ~ m.15301.G.A + AGE + SEX + TWB2_Batch + PC1 + PC2 + PC3 + PC4 + PC5 + PC6 + PC7 + PC8 + PC9 + PC10 + AGE * SEX
CREATININE_URINE	m.199.T.C	-0.00330416	0.0100455	-0.328919	0.74222	NA	NA	NA	linear	20690	NA	NA	CREATININE_URINE ~ m.199.T.C + AGE + SEX + TWB2_Batch + PC1 + PC2 + PC3 + PC4 + PC5 + PC6 + PC7 + PC8 + PC9 + PC10 + AGE * SEX
HEARTBEAT_SPEED	m.512.AGC.A	-0.00463523	0.0141006	-0.328726	0.742363	NA	NA	NA	linear	101721	NA	NA	HEARTBEAT_SPEED ~ m.512.AGC.A + AGE + SEX + TWB2_Batch + PC1 + PC2 + PC3 + PC4 + PC5 + PC6 + PC7 + PC8 + PC9 + PC10 + AGE * SEX
HB	m.11665.C.T	0.00172253	0.00524038	0.328703	0.742381	NA	NA	NA	linear	101747	NA	NA	HB ~ m.11665.C.T + AGE + SEX + TWB2_Batch + PC1 + PC2 + PC3 + PC4 + PC5 + PC6 + PC7 + PC8 + PC9 + PC10 + AGE * SEX
FEV10	m.11665.C.T	-0.00244268	0.00743917	-0.328354	0.742646	NA	NA	NA	linear	46727	NA	NA	FEV10 ~ m.11665.C.T + AGE + SEX + TWB2_Batch + PC1 + PC2 + PC3 + PC4 + PC5 + PC6 + PC7 + PC8 + PC9 + PC10 + AGE * SEX
SGOT	m.195.T.C	0.00237985	0.00724854	0.328321	0.74267	NA	NA	NA	linear	99137	NA	NA	SGOT ~ m.195.T.C + AGE + SEX + TWB2_Batch + PC1 + PC2 + PC3 + PC4 + PC5 + PC6 + PC7 + PC8 + PC9 + PC10 + AGE * SEX
BODY_WEIGHT	m.750.A.G	0.00243724	0.00742504	0.328247	0.742726	NA	NA	NA	linear	101667	NA	NA	BODY_WEIGHT ~ m.750.A.G + AGE + SEX + TWB2_Batch + PC1 + PC2 + PC3 + PC4 + PC5 + PC6 + PC7 + PC8 + PC9 + PC10 + AGE * SEX
AC_GLUCOSE	m.14971.T.C	0.00451427	0.0137535	0.328227	0.742741	NA	NA	NA	linear	100876	NA	NA	AC_GLUCOSE ~ m.14971.T.C + AGE + SEX + TWB2_Batch + PC1 + PC2 + PC3 + PC4 + PC5 + PC6 + PC7 + PC8 + PC9 + PC10 + AGE * SEX
FVC	m.16519.T.C	0.00101263	0.00308542	0.328199	0.742763	NA	NA	NA	linear	45129	NA	NA	FVC ~ m.16519.T.C + AGE + SEX + TWB2_Batch + PC1 + PC2 + PC3 + PC4 + PC5 + PC6 + PC7 + PC8 + PC9 + PC10 + AGE * SEX
T_BILIRUBIN	m.11914.G.A	-0.00217416	0.00662788	-0.328032	0.742888	NA	NA	NA	linear	101377	NA	NA	T_BILIRUBIN ~ m.11914.G.A + AGE + SEX + TWB2_Batch + PC1 + PC2 + PC3 + PC4 + PC5 + PC6 + PC7 + PC8 + PC9 + PC10 + AGE * SEX
FEV10	m.1438.A.G	0.00334138	0.0101918	0.327851	0.743026	NA	NA	NA	linear	46721	NA	NA	FEV10 ~ m.1438.A.G + AGE + SEX + TWB2_Batch + PC1 + PC2 + PC3 + PC4 + PC5 + PC6 + PC7 + PC8 + PC9 + PC10 + AGE * SEX
BODY_WEIGHT	m.9090.T.C	0.00350182	0.0106838	0.327769	0.743087	NA	NA	NA	linear	101669	NA	NA	BODY_WEIGHT ~ m.9090.T.C + AGE + SEX + TWB2_Batch + PC1 + PC2 + PC3 + PC4 + PC5 + PC6 + PC7 + PC8 + PC9 + PC10 + AGE * SEX
T_CHO	m.8473.T.C	-0.0023835	0.0072724	-0.327746	0.743104	NA	NA	NA	linear	101478	NA	NA	T_CHO ~ m.8473.T.C + AGE + SEX + TWB2_Batch + PC1 + PC2 + PC3 + PC4 + PC5 + PC6 + PC7 + PC8 + PC9 + PC10 + AGE * SEX
Z_SCORE	m.3714.A.G	-0.00639732	0.019529	-0.32758	0.74323	NA	NA	NA	linear	94325	NA	NA	Z_SCORE ~ m.3714.A.G + AGE + SEX + TWB2_Batch + PC1 + PC2 + PC3 + PC4 + PC5 + PC6 + PC7 + PC8 + PC9 + PC10 + AGE * SEX
HBA1C	m.16324.T.C	0.00502806	0.0153587	0.327375	0.743385	NA	NA	NA	linear	99720	NA	NA	HBA1C ~ m.16324.T.C + AGE + SEX + TWB2_Batch + PC1 + PC2 + PC3 + PC4 + PC5 + PC6 + PC7 + PC8 + PC9 + PC10 + AGE * SEX
BODY_WEIGHT	m.9548.G.A	0.00266379	0.00813694	0.32737	0.743389	NA	NA	NA	linear	100414	NA	NA	BODY_WEIGHT ~ m.9548.G.A + AGE + SEX + TWB2_Batch + PC1 + PC2 + PC3 + PC4 + PC5 + PC6 + PC7 + PC8 + PC9 + PC10 + AGE * SEX
BUN	m.8440.A.G	-0.0041624	0.0127184	-0.327274	0.743461	NA	NA	NA	linear	101173	NA	NA	BUN ~ m.8440.A.G + AGE + SEX + TWB2_Batch + PC1 + PC2 + PC3 + PC4 + PC5 + PC6 + PC7 + PC8 + PC9 + PC10 + AGE * SEX
SYSTOLIC_PRESSURE	m.15754.C.T	-0.0042995	0.0131385	-0.327244	0.743484	NA	NA	NA	linear	101737	NA	NA	SYSTOLIC_PRESSURE ~ m.15754.C.T + AGE + SEX + TWB2_Batch + PC1 + PC2 + PC3 + PC4 + PC5 + PC6 + PC7 + PC8 + PC9 + PC10 + AGE * SEX
HBA1C	m.12612.A.G	-0.00429861	0.013144	-0.32704	0.743638	NA	NA	NA	linear	100880	NA	NA	HBA1C ~ m.12612.A.G + AGE + SEX + TWB2_Batch + PC1 + PC2 + PC3 + PC4 + PC5 + PC6 + PC7 + PC8 + PC9 + PC10 + AGE * SEX
LDL_C	m.9575.G.A	0.00368711	0.0112849	0.326731	0.743872	NA	NA	NA	linear	101431	NA	NA	LDL_C ~ m.9575.G.A + AGE + SEX + TWB2_Batch + PC1 + PC2 + PC3 + PC4 + PC5 + PC6 + PC7 + PC8 + PC9 + PC10 + AGE * SEX
URIC_ACID	m.15043.G.A	0.000869133	0.00266426	0.32622	0.744259	NA	NA	NA	linear	101762	NA	NA	URIC_ACID ~ m.15043.G.A + AGE + SEX + TWB2_Batch + PC1 + PC2 + PC3 + PC4 + PC5 + PC6 + PC7 + PC8 + PC9 + PC10 + AGE * SEX
T_CHO	m.13834.A.G	0.00355172	0.0108906	0.326127	0.744329	NA	NA	NA	linear	101537	NA	NA	T_CHO ~ m.13834.A.G + AGE + SEX + TWB2_Batch + PC1 + PC2 + PC3 + PC4 + PC5 + PC6 + PC7 + PC8 + PC9 + PC10 + AGE * SEX
AC_GLUCOSE	m.12561.G.A	-0.00401495	0.012313	-0.326073	0.744369	NA	NA	NA	linear	100892	NA	NA	AC_GLUCOSE ~ m.12561.G.A + AGE + SEX + TWB2_Batch + PC1 + PC2 + PC3 + PC4 + PC5 + PC6 + PC7 + PC8 + PC9 + PC10 + AGE * SEX
HCT	m.9950.T.C	-0.00178664	0.00548293	-0.325856	0.744534	NA	NA	NA	linear	101711	NA	NA	HCT ~ m.9950.T.C + AGE + SEX + TWB2_Batch + PC1 + PC2 + PC3 + PC4 + PC5 + PC6 + PC7 + PC8 + PC9 + PC10 + AGE * SEX
HEARTBEAT_SPEED	m.4164.A.G	-0.00185806	0.00570234	-0.325842	0.744544	NA	NA	NA	linear	101724	NA	NA	HEARTBEAT_SPEED ~ m.4164.A.G + AGE + SEX + TWB2_Batch + PC1 + PC2 + PC3 + PC4 + PC5 + PC6 + PC7 + PC8 + PC9 + PC10 + AGE * SEX
BMI	m.15470.T.C	-0.00411606	0.0126327	-0.325827	0.744556	NA	NA	NA	linear	101650	NA	NA	BMI ~ m.15470.T.C + AGE + SEX + TWB2_Batch + PC1 + PC2 + PC3 + PC4 + PC5 + PC6 + PC7 + PC8 + PC9 + PC10 + AGE * SEX
GAMMA_GT	m.15223.C.T	-0.00350403	0.0107547	-0.325814	0.744565	NA	NA	NA	linear	101224	NA	NA	GAMMA_GT ~ m.15223.C.T + AGE + SEX + TWB2_Batch + PC1 + PC2 + PC3 + PC4 + PC5 + PC6 + PC7 + PC8 + PC9 + PC10 + AGE * SEX
CREATININE	m.15217.G.A	-0.00323289	0.00992768	-0.325644	0.744694	NA	NA	NA	linear	100807	NA	NA	CREATININE ~ m.15217.G.A + AGE + SEX + TWB2_Batch + PC1 + PC2 + PC3 + PC4 + PC5 + PC6 + PC7 + PC8 + PC9 + PC10 + AGE * SEX
AC_GLUCOSE	m.13759.G.A	-0.00171097	0.00525786	-0.325411	0.74487	NA	NA	NA	linear	100526	NA	NA	AC_GLUCOSE ~ m.13759.G.A + AGE + SEX + TWB2_Batch + PC1 + PC2 + PC3 + PC4 + PC5 + PC6 + PC7 + PC8 + PC9 + PC10 + AGE * SEX
LDL_C	m.189.A.G	0.0034207	0.0105206	0.325144	0.745073	NA	NA	NA	linear	101122	NA	NA	LDL_C ~ m.189.A.G + AGE + SEX + TWB2_Batch + PC1 + PC2 + PC3 + PC4 + PC5 + PC6 + PC7 + PC8 + PC9 + PC10 + AGE * SEX
HEARTBEAT_SPEED	m.4850.C.T	0.00220045	0.00677271	0.3249	0.745258	NA	NA	NA	linear	101727	NA	NA	HEARTBEAT_SPEED ~ m.4850.C.T + AGE + SEX + TWB2_Batch + PC1 + PC2 + PC3 + PC4 + PC5 + PC6 + PC7 + PC8 + PC9 + PC10 + AGE * SEX
BUN	m.1824.T.C	0.00232793	0.00716655	0.324832	0.745309	NA	NA	NA	linear	101157	NA	NA	BUN ~ m.1824.T.C + AGE + SEX + TWB2_Batch + PC1 + PC2 + PC3 + PC4 + PC5 + PC6 + PC7 + PC8 + PC9 + PC10 + AGE * SEX
HDL_C	m.8784.A.G	0.00438197	0.0134933	0.324752	0.74537	NA	NA	NA	linear	101779	NA	NA	HDL_C ~ m.8784.A.G + AGE + SEX + TWB2_Batch + PC1 + PC2 + PC3 + PC4 + PC5 + PC6 + PC7 + PC8 + PC9 + PC10 + AGE * SEX
WBC	m.8701.A.G	-0.00100661	0.00310149	-0.324555	0.745518	NA	NA	NA	linear	101720	NA	NA	WBC ~ m.8701.A.G + AGE + SEX + TWB2_Batch + PC1 + PC2 + PC3 + PC4 + PC5 + PC6 + PC7 + PC8 + PC9 + PC10 + AGE * SEX
SYSTOLIC_PRESSURE	m.7684.T.C	-0.00159698	0.00492196	-0.324461	0.74559	NA	NA	NA	linear	101723	NA	NA	SYSTOLIC_PRESSURE ~ m.7684.T.C + AGE + SEX + TWB2_Batch + PC1 + PC2 + PC3 + PC4 + PC5 + PC6 + PC7 + PC8 + PC9 + PC10 + AGE * SEX
MICROALB	m.16150.C.T	-0.00610732	0.01883	-0.324341	0.745681	NA	NA	NA	linear	100321	NA	NA	MICROALB ~ m.16150.C.T + AGE + SEX + TWB2_Batch + PC1 + PC2 + PC3 + PC4 + PC5 + PC6 + PC7 + PC8 + PC9 + PC10 + AGE * SEX
DIASTOLIC_PRESSURE	m.247.GA.G	-0.00116055	0.00358083	-0.324102	0.745862	NA	NA	NA	linear	101192	NA	NA	DIASTOLIC_PRESSURE ~ m.247.GA.G + AGE + SEX + TWB2_Batch + PC1 + PC2 + PC3 + PC4 + PC5 + PC6 + PC7 + PC8 + PC9 + PC10 + AGE * SEX
BODY_BUTTOCKS	m.10535.T.C	0.00246505	0.00760794	0.32401	0.745931	NA	NA	NA	linear	101634	NA	NA	BODY_BUTTOCKS ~ m.10535.T.C + AGE + SEX + TWB2_Batch + PC1 + PC2 + PC3 + PC4 + PC5 + PC6 + PC7 + PC8 + PC9 + PC10 + AGE * SEX
BODY_HEIGHT	m.1382.A.C	-0.00276944	0.00854781	-0.323994	0.745944	NA	NA	NA	linear	101722	NA	NA	BODY_HEIGHT ~ m.1382.A.C + AGE + SEX + TWB2_Batch + PC1 + PC2 + PC3 + PC4 + PC5 + PC6 + PC7 + PC8 + PC9 + PC10 + AGE * SEX
HCT	m.9824.T.C	-0.00117588	0.00362953	-0.323976	0.745957	NA	NA	NA	linear	101358	NA	NA	HCT ~ m.9824.T.C + AGE + SEX + TWB2_Batch + PC1 + PC2 + PC3 + PC4 + PC5 + PC6 + PC7 + PC8 + PC9 + PC10 + AGE * SEX
SYSTOLIC_PRESSURE	m.9296.C.T	-0.00357572	0.0110375	-0.323962	0.745968	NA	NA	NA	linear	101676	NA	NA	SYSTOLIC_PRESSURE ~ m.9296.C.T + AGE + SEX + TWB2_Batch + PC1 + PC2 + PC3 + PC4 + PC5 + PC6 + PC7 + PC8 + PC9 + PC10 + AGE * SEX
WHR	m.6216.T.C	-0.00283086	0.00874022	-0.323889	0.746023	NA	NA	NA	linear	101662	NA	NA	WHR ~ m.6216.T.C + AGE + SEX + TWB2_Batch + PC1 + PC2 + PC3 + PC4 + PC5 + PC6 + PC7 + PC8 + PC9 + PC10 + AGE * SEX
BODY_FAT_RATE	m.827.A.G	-0.00202823	0.00626356	-0.323814	0.74608	NA	NA	NA	linear	98460	NA	NA	BODY_FAT_RATE ~ m.827.A.G + AGE + SEX + TWB2_Batch + PC1 + PC2 + PC3 + PC4 + PC5 + PC6 + PC7 + PC8 + PC9 + PC10 + AGE * SEX
BODY_WEIGHT	m.6752.A.G	0.00331153	0.0102369	0.323489	0.746326	NA	NA	NA	linear	101629	NA	NA	BODY_WEIGHT ~ m.6752.A.G + AGE + SEX + TWB2_Batch + PC1 + PC2 + PC3 + PC4 + PC5 + PC6 + PC7 + PC8 + PC9 + PC10 + AGE * SEX
ALBUMIN	m.13626.C.T	-0.00413265	0.0127788	-0.323399	0.746394	NA	NA	NA	linear	101703	NA	NA	ALBUMIN ~ m.13626.C.T + AGE + SEX + TWB2_Batch + PC1 + PC2 + PC3 + PC4 + PC5 + PC6 + PC7 + PC8 + PC9 + PC10 + AGE * SEX
DIASTOLIC_PRESSURE	m.14587.A.G	-0.00417781	0.0129186	-0.323394	0.746398	NA	NA	NA	linear	100502	NA	NA	DIASTOLIC_PRESSURE ~ m.14587.A.G + AGE + SEX + TWB2_Batch + PC1 + PC2 + PC3 + PC4 + PC5 + PC6 + PC7 + PC8 + PC9 + PC10 + AGE * SEX
AC_GLUCOSE	m.16172.T.C	0.00137693	0.00426526	0.322825	0.746829	NA	NA	NA	linear	97139	NA	NA	AC_GLUCOSE ~ m.16172.T.C + AGE + SEX + TWB2_Batch + PC1 + PC2 + PC3 + PC4 + PC5 + PC6 + PC7 + PC8 + PC9 + PC10 + AGE * SEX
CREATININE	m.12354.T.C	0.00343432	0.0106386	0.322818	0.746834	NA	NA	NA	linear	101626	NA	NA	CREATININE ~ m.12354.T.C + AGE + SEX + TWB2_Batch + PC1 + PC2 + PC3 + PC4 + PC5 + PC6 + PC7 + PC8 + PC9 + PC10 + AGE * SEX
MICROALB	m.6338.A.G	-0.00356684	0.0110529	-0.322705	0.74692	NA	NA	NA	linear	100647	NA	NA	MICROALB ~ m.6338.A.G + AGE + SEX + TWB2_Batch + PC1 + PC2 + PC3 + PC4 + PC5 + PC6 + PC7 + PC8 + PC9 + PC10 + AGE * SEX
CREATININE_URINE	m.13135.G.A	0.00664555	0.020604	0.322537	0.747049	NA	NA	NA	linear	20942	NA	NA	CREATININE_URINE ~ m.13135.G.A + AGE + SEX + TWB2_Batch + PC1 + PC2 + PC3 + PC4 + PC5 + PC6 + PC7 + PC8 + PC9 + PC10 + AGE * SEX
BODY_HEIGHT	m.3537.A.G	-0.00182294	0.005653	-0.322473	0.747095	NA	NA	NA	linear	101621	NA	NA	BODY_HEIGHT ~ m.3537.A.G + AGE + SEX + TWB2_Batch + PC1 + PC2 + PC3 + PC4 + PC5 + PC6 + PC7 + PC8 + PC9 + PC10 + AGE * SEX
BODY_WAISTLINE	m.3290.T.C	0.00430897	0.0133836	0.32196	0.747484	NA	NA	NA	linear	101703	NA	NA	BODY_WAISTLINE ~ m.3290.T.C + AGE + SEX + TWB2_Batch + PC1 + PC2 + PC3 + PC4 + PC5 + PC6 + PC7 + PC8 + PC9 + PC10 + AGE * SEX
LDL_C	m.13269.A.G	0.003347	0.0103982	0.321882	0.747543	NA	NA	NA	linear	101596	NA	NA	LDL_C ~ m.13269.A.G + AGE + SEX + TWB2_Batch + PC1 + PC2 + PC3 + PC4 + PC5 + PC6 + PC7 + PC8 + PC9 + PC10 + AGE * SEX
Z_SCORE	m.955.A.AC	0.00277026	0.0086101	0.321745	0.747647	NA	NA	NA	linear	93809	NA	NA	Z_SCORE ~ m.955.A.AC + AGE + SEX + TWB2_Batch + PC1 + PC2 + PC3 + PC4 + PC5 + PC6 + PC7 + PC8 + PC9 + PC10 + AGE * SEX
PLATELET	m.5054.G.A	0.00488779	0.0151954	0.321662	0.74771	NA	NA	NA	linear	101639	NA	NA	PLATELET ~ m.5054.G.A + AGE + SEX + TWB2_Batch + PC1 + PC2 + PC3 + PC4 + PC5 + PC6 + PC7 + PC8 + PC9 + PC10 + AGE * SEX
BODY_FAT_RATE	m.10320.G.A	0.00331845	0.0103202	0.321548	0.747796	NA	NA	NA	linear	97781	NA	NA	BODY_FAT_RATE ~ m.10320.G.A + AGE + SEX + TWB2_Batch + PC1 + PC2 + PC3 + PC4 + PC5 + PC6 + PC7 + PC8 + PC9 + PC10 + AGE * SEX
HB	m.5601.C.T	0.00281742	0.00876447	0.32146	0.747863	NA	NA	NA	linear	101443	NA	NA	HB ~ m.5601.C.T + AGE + SEX + TWB2_Batch + PC1 + PC2 + PC3 + PC4 + PC5 + PC6 + PC7 + PC8 + PC9 + PC10 + AGE * SEX
WBC	m.6338.A.G	-0.00352795	0.0110103	-0.320423	0.748648	NA	NA	NA	linear	101758	NA	NA	WBC ~ m.6338.A.G + AGE + SEX + TWB2_Batch + PC1 + PC2 + PC3 + PC4 + PC5 + PC6 + PC7 + PC8 + PC9 + PC10 + AGE * SEX
BODY_WEIGHT	m.1719.G.A	-0.00283522	0.00885842	-0.320059	0.748924	NA	NA	NA	linear	101327	NA	NA	BODY_WEIGHT ~ m.1719.G.A + AGE + SEX + TWB2_Batch + PC1 + PC2 + PC3 + PC4 + PC5 + PC6 + PC7 + PC8 + PC9 + PC10 + AGE * SEX
AFP	m.16223.C.T	0.000901788	0.00281886	0.319912	0.749035	NA	NA	NA	linear	98871	NA	NA	AFP ~ m.16223.C.T + AGE + SEX + TWB2_Batch + PC1 + PC2 + PC3 + PC4 + PC5 + PC6 + PC7 + PC8 + PC9 + PC10 + AGE * SEX
BODY_BUTTOCKS	m.14308.T.C	0.00306635	0.00958839	0.319799	0.749122	NA	NA	NA	linear	101334	NA	NA	BODY_BUTTOCKS ~ m.14308.T.C + AGE + SEX + TWB2_Batch + PC1 + PC2 + PC3 + PC4 + PC5 + PC6 + PC7 + PC8 + PC9 + PC10 + AGE * SEX
WHR	m.3167.T.TC	0.00296702	0.00928304	0.319617	0.74926	NA	NA	NA	linear	101695	NA	NA	WHR ~ m.3167.T.TC + AGE + SEX + TWB2_Batch + PC1 + PC2 + PC3 + PC4 + PC5 + PC6 + PC7 + PC8 + PC9 + PC10 + AGE * SEX
BODY_HEIGHT	m.10208.T.C	0.0031772	0.00994275	0.319549	0.749311	NA	NA	NA	linear	101717	NA	NA	BODY_HEIGHT ~ m.10208.T.C + AGE + SEX + TWB2_Batch + PC1 + PC2 + PC3 + PC4 + PC5 + PC6 + PC7 + PC8 + PC9 + PC10 + AGE * SEX
FEV10_FVC	m.16497.A.G	-0.00839763	0.0262809	-0.319534	0.749323	NA	NA	NA	linear	46721	NA	NA	FEV10_FVC ~ m.16497.A.G + AGE + SEX + TWB2_Batch + PC1 + PC2 + PC3 + PC4 + PC5 + PC6 + PC7 + PC8 + PC9 + PC10 + AGE * SEX
TG	m.16092.T.C	0.00236712	0.00741023	0.319439	0.749394	NA	NA	NA	linear	100881	NA	NA	TG ~ m.16092.T.C + AGE + SEX + TWB2_Batch + PC1 + PC2 + PC3 + PC4 + PC5 + PC6 + PC7 + PC8 + PC9 + PC10 + AGE * SEX
MICROALB	m.5465.T.C	-0.00219315	0.00686969	-0.31925	0.749538	NA	NA	NA	linear	100484	NA	NA	MICROALB ~ m.5465.T.C + AGE + SEX + TWB2_Batch + PC1 + PC2 + PC3 + PC4 + PC5 + PC6 + PC7 + PC8 + PC9 + PC10 + AGE * SEX
FEV10	m.4850.C.T	-0.00238379	0.00746888	-0.319163	0.749605	NA	NA	NA	linear	46727	NA	NA	FEV10 ~ m.4850.C.T + AGE + SEX + TWB2_Batch + PC1 + PC2 + PC3 + PC4 + PC5 + PC6 + PC7 + PC8 + PC9 + PC10 + AGE * SEX
PLATELET	m.3537.A.G	0.00250722	0.00785637	0.319132	0.749627	NA	NA	NA	linear	101561	NA	NA	PLATELET ~ m.3537.A.G + AGE + SEX + TWB2_Batch + PC1 + PC2 + PC3 + PC4 + PC5 + PC6 + PC7 + PC8 + PC9 + PC10 + AGE * SEX
FEV10_FVC	m.499.G.A	0.00379123	0.0118842	0.319013	0.749718	NA	NA	NA	linear	46611	NA	NA	FEV10_FVC ~ m.499.G.A + AGE + SEX + TWB2_Batch + PC1 + PC2 + PC3 + PC4 + PC5 + PC6 + PC7 + PC8 + PC9 + PC10 + AGE * SEX
egfr_cr	m.16145.G.A	-0.00288085	0.00903277	-0.318933	0.749778	NA	NA	NA	linear	101793	NA	NA	egfr_cr ~ m.16145.G.A + AGE + SEX + TWB2_Batch + PC1 + PC2 + PC3 + PC4 + PC5 + PC6 + PC7 + PC8 + PC9 + PC10 + AGE * SEX
BODY_WEIGHT	m.15109.T.C	0.00361502	0.011337	0.31887	0.749826	NA	NA	NA	linear	101667	NA	NA	BODY_WEIGHT ~ m.15109.T.C + AGE + SEX + TWB2_Batch + PC1 + PC2 + PC3 + PC4 + PC5 + PC6 + PC7 + PC8 + PC9 + PC10 + AGE * SEX
BODY_BUTTOCKS	m.5093.T.C	0.00349602	0.0109681	0.318745	0.749921	NA	NA	NA	linear	101485	NA	NA	BODY_BUTTOCKS ~ m.5093.T.C + AGE + SEX + TWB2_Batch + PC1 + PC2 + PC3 + PC4 + PC5 + PC6 + PC7 + PC8 + PC9 + PC10 + AGE * SEX
HEARTBEAT_SPEED	m.16319.G.A	-0.00160072	0.00502386	-0.318623	0.750013	NA	NA	NA	linear	99082	NA	NA	HEARTBEAT_SPEED ~ m.16319.G.A + AGE + SEX + TWB2_Batch + PC1 + PC2 + PC3 + PC4 + PC5 + PC6 + PC7 + PC8 + PC9 + PC10 + AGE * SEX
TG	m.16319.G.A	0.00154443	0.00484799	0.318572	0.750052	NA	NA	NA	linear	98721	NA	NA	TG ~ m.16319.G.A + AGE + SEX + TWB2_Batch + PC1 + PC2 + PC3 + PC4 + PC5 + PC6 + PC7 + PC8 + PC9 + PC10 + AGE * SEX
DIASTOLIC_PRESSURE	m.16136.T.C	-0.00248872	0.00781777	-0.318341	0.750227	NA	NA	NA	linear	101642	NA	NA	DIASTOLIC_PRESSURE ~ m.16136.T.C + AGE + SEX + TWB2_Batch + PC1 + PC2 + PC3 + PC4 + PC5 + PC6 + PC7 + PC8 + PC9 + PC10 + AGE * SEX
WHR	m.10398.A.G	-0.000879556	0.00276342	-0.318286	0.750269	NA	NA	NA	linear	101718	NA	NA	WHR ~ m.10398.A.G + AGE + SEX + TWB2_Batch + PC1 + PC2 + PC3 + PC4 + PC5 + PC6 + PC7 + PC8 + PC9 + PC10 + AGE * SEX
SGPT	m.5894.A.AC	0.00317595	0.00998559	0.318054	0.750445	NA	NA	NA	linear	99971	NA	NA	SGPT ~ m.5894.A.AC + AGE + SEX + TWB2_Batch + PC1 + PC2 + PC3 + PC4 + PC5 + PC6 + PC7 + PC8 + PC9 + PC10 + AGE * SEX
MICROALB	m.150.C.T	-0.00117436	0.00369265	-0.318028	0.750465	NA	NA	NA	linear	100635	NA	NA	MICROALB ~ m.150.C.T + AGE + SEX + TWB2_Batch + PC1 + PC2 + PC3 + PC4 + PC5 + PC6 + PC7 + PC8 + PC9 + PC10 + AGE * SEX
HEARTBEAT_SPEED	m.15024.G.A	-0.00430828	0.0135484	-0.317991	0.750492	NA	NA	NA	linear	101557	NA	NA	HEARTBEAT_SPEED ~ m.15024.G.A + AGE + SEX + TWB2_Batch + PC1 + PC2 + PC3 + PC4 + PC5 + PC6 + PC7 + PC8 + PC9 + PC10 + AGE * SEX
T_SCORE	m.1709.G.A	-0.00325127	0.0102314	-0.317772	0.750659	NA	NA	NA	linear	95384	NA	NA	T_SCORE ~ m.1709.G.A + AGE + SEX + TWB2_Batch + PC1 + PC2 + PC3 + PC4 + PC5 + PC6 + PC7 + PC8 + PC9 + PC10 + AGE * SEX
FEV10	m.16157.T.C	0.00512896	0.0161419	0.317742	0.750682	NA	NA	NA	linear	46716	NA	NA	FEV10 ~ m.16157.T.C + AGE + SEX + TWB2_Batch + PC1 + PC2 + PC3 + PC4 + PC5 + PC6 + PC7 + PC8 + PC9 + PC10 + AGE * SEX
AC_GLUCOSE	m.12630.G.A	0.00316814	0.00997466	0.317619	0.750775	NA	NA	NA	linear	100320	NA	NA	AC_GLUCOSE ~ m.12630.G.A + AGE + SEX + TWB2_Batch + PC1 + PC2 + PC3 + PC4 + PC5 + PC6 + PC7 + PC8 + PC9 + PC10 + AGE * SEX
T_SCORE	m.16256.C.T	0.00512879	0.0161517	0.317538	0.750836	NA	NA	NA	linear	95298	NA	NA	T_SCORE ~ m.16256.C.T + AGE + SEX + TWB2_Batch + PC1 + PC2 + PC3 + PC4 + PC5 + PC6 + PC7 + PC8 + PC9 + PC10 + AGE * SEX
FVC	m.9545.A.G	0.00307079	0.00967259	0.317474	0.750886	NA	NA	NA	linear	46428	NA	NA	FVC ~ m.9545.A.G + AGE + SEX + TWB2_Batch + PC1 + PC2 + PC3 + PC4 + PC5 + PC6 + PC7 + PC8 + PC9 + PC10 + AGE * SEX
DIASTOLIC_PRESSURE	m.14577.T.C	-0.00461707	0.0145456	-0.31742	0.750925	NA	NA	NA	linear	101732	NA	NA	DIASTOLIC_PRESSURE ~ m.14577.T.C + AGE + SEX + TWB2_Batch + PC1 + PC2 + PC3 + PC4 + PC5 + PC6 + PC7 + PC8 + PC9 + PC10 + AGE * SEX
AFP	m.16304.T.C	0.00113404	0.00357293	0.317397	0.750943	NA	NA	NA	linear	101348	NA	NA	AFP ~ m.16304.T.C + AGE + SEX + TWB2_Batch + PC1 + PC2 + PC3 + PC4 + PC5 + PC6 + PC7 + PC8 + PC9 + PC10 + AGE * SEX
BODY_WEIGHT	m.10397.A.G	-0.00165533	0.00521571	-0.317373	0.750961	NA	NA	NA	linear	101667	NA	NA	BODY_WEIGHT ~ m.10397.A.G + AGE + SEX + TWB2_Batch + PC1 + PC2 + PC3 + PC4 + PC5 + PC6 + PC7 + PC8 + PC9 + PC10 + AGE * SEX
WHR	m.15754.C.T	0.0041587	0.0131045	0.317348	0.75098	NA	NA	NA	linear	101715	NA	NA	WHR ~ m.15754.C.T + AGE + SEX + TWB2_Batch + PC1 + PC2 + PC3 + PC4 + PC5 + PC6 + PC7 + PC8 + PC9 + PC10 + AGE * SEX
BMI	m.3394.T.C	-0.00307546	0.00969116	-0.317347	0.750981	NA	NA	NA	linear	101648	NA	NA	BMI ~ m.3394.T.C + AGE + SEX + TWB2_Batch + PC1 + PC2 + PC3 + PC4 + PC5 + PC6 + PC7 + PC8 + PC9 + PC10 + AGE * SEX
FVC	m.16184.C.T	-0.00239096	0.00753733	-0.317216	0.751081	NA	NA	NA	linear	46719	NA	NA	FVC ~ m.16184.C.T + AGE + SEX + TWB2_Batch + PC1 + PC2 + PC3 + PC4 + PC5 + PC6 + PC7 + PC8 + PC9 + PC10 + AGE * SEX
DIASTOLIC_PRESSURE	m.13254.T.C	-0.00461341	0.0145456	-0.31717	0.751116	NA	NA	NA	linear	101733	NA	NA	DIASTOLIC_PRESSURE ~ m.13254.T.C + AGE + SEX + TWB2_Batch + PC1 + PC2 + PC3 + PC4 + PC5 + PC6 + PC7 + PC8 + PC9 + PC10 + AGE * SEX
T_CHO	m.15043.G.A	0.000964279	0.00304316	0.316867	0.751345	NA	NA	NA	linear	101737	NA	NA	T_CHO ~ m.15043.G.A + AGE + SEX + TWB2_Batch + PC1 + PC2 + PC3 + PC4 + PC5 + PC6 + PC7 + PC8 + PC9 + PC10 + AGE * SEX
MICROALB	m.16291.C.T	0.00320996	0.0101353	0.31671	0.751464	NA	NA	NA	linear	99802	NA	NA	MICROALB ~ m.16291.C.T + AGE + SEX + TWB2_Batch + PC1 + PC2 + PC3 + PC4 + PC5 + PC6 + PC7 + PC8 + PC9 + PC10 + AGE * SEX
SGPT	m.13590.G.A	-0.00221029	0.00698227	-0.316557	0.751581	NA	NA	NA	linear	100542	NA	NA	SGPT ~ m.13590.G.A + AGE + SEX + TWB2_Batch + PC1 + PC2 + PC3 + PC4 + PC5 + PC6 + PC7 + PC8 + PC9 + PC10 + AGE * SEX
GAMMA_GT	m.12406.G.A	0.00149449	0.00472404	0.316357	0.751732	NA	NA	NA	linear	101336	NA	NA	GAMMA_GT ~ m.12406.G.A + AGE + SEX + TWB2_Batch + PC1 + PC2 + PC3 + PC4 + PC5 + PC6 + PC7 + PC8 + PC9 + PC10 + AGE * SEX
T_BILIRUBIN	m.5054.G.A	-0.00477393	0.0150951	-0.316257	0.751808	NA	NA	NA	linear	101484	NA	NA	T_BILIRUBIN ~ m.5054.G.A + AGE + SEX + TWB2_Batch + PC1 + PC2 + PC3 + PC4 + PC5 + PC6 + PC7 + PC8 + PC9 + PC10 + AGE * SEX
SGPT	m.3882.G.A	-0.00327888	0.0103678	-0.316255	0.75181	NA	NA	NA	linear	101303	NA	NA	SGPT ~ m.3882.G.A + AGE + SEX + TWB2_Batch + PC1 + PC2 + PC3 + PC4 + PC5 + PC6 + PC7 + PC8 + PC9 + PC10 + AGE * SEX
HB	m.5466.A.G	0.00262815	0.00831131	0.316214	0.751841	NA	NA	NA	linear	101741	NA	NA	HB ~ m.5466.A.G + AGE + SEX + TWB2_Batch + PC1 + PC2 + PC3 + PC4 + PC5 + PC6 + PC7 + PC8 + PC9 + PC10 + AGE * SEX
LDL_C	m.16399.A.G	0.00320157	0.0101253	0.316195	0.751856	NA	NA	NA	linear	101753	NA	NA	LDL_C ~ m.16399.A.G + AGE + SEX + TWB2_Batch + PC1 + PC2 + PC3 + PC4 + PC5 + PC6 + PC7 + PC8 + PC9 + PC10 + AGE * SEX
CREATININE_URINE	m.961.T.C	-0.00667208	0.0211055	-0.316129	0.751908	NA	NA	NA	linear	20935	NA	NA	CREATININE_URINE ~ m.961.T.C + AGE + SEX + TWB2_Batch + PC1 + PC2 + PC3 + PC4 + PC5 + PC6 + PC7 + PC8 + PC9 + PC10 + AGE * SEX
PLATELET	m.16140.T.C	-0.00182868	0.00578605	-0.316051	0.751965	NA	NA	NA	linear	100708	NA	NA	PLATELET ~ m.16140.T.C + AGE + SEX + TWB2_Batch + PC1 + PC2 + PC3 + PC4 + PC5 + PC6 + PC7 + PC8 + PC9 + PC10 + AGE * SEX
FVC	m.16145.G.A	0.00403218	0.0127675	0.315816	0.752143	NA	NA	NA	linear	46722	NA	NA	FVC ~ m.16145.G.A + AGE + SEX + TWB2_Batch + PC1 + PC2 + PC3 + PC4 + PC5 + PC6 + PC7 + PC8 + PC9 + PC10 + AGE * SEX
GAMMA_GT	m.16223.C.T	0.000932568	0.00295375	0.315723	0.752214	NA	NA	NA	linear	98611	NA	NA	GAMMA_GT ~ m.16223.C.T + AGE + SEX + TWB2_Batch + PC1 + PC2 + PC3 + PC4 + PC5 + PC6 + PC7 + PC8 + PC9 + PC10 + AGE * SEX
GAMMA_GT	m.247.GA.G	-0.00111782	0.00354089	-0.315689	0.752239	NA	NA	NA	linear	100776	NA	NA	GAMMA_GT ~ m.247.GA.G + AGE + SEX + TWB2_Batch + PC1 + PC2 + PC3 + PC4 + PC5 + PC6 + PC7 + PC8 + PC9 + PC10 + AGE * SEX
WBC	m.8270.CACCCCCTCT.C	-0.00120934	0.00383215	-0.315576	0.752325	NA	NA	NA	linear	101462	NA	NA	WBC ~ m.8270.CACCCCCTCT.C + AGE + SEX + TWB2_Batch + PC1 + PC2 + PC3 + PC4 + PC5 + PC6 + PC7 + PC8 + PC9 + PC10 + AGE * SEX
WHR	m.146.T.C	0.00143615	0.00455419	0.315346	0.7525	NA	NA	NA	linear	97177	NA	NA	WHR ~ m.146.T.C + AGE + SEX + TWB2_Batch + PC1 + PC2 + PC3 + PC4 + PC5 + PC6 + PC7 + PC8 + PC9 + PC10 + AGE * SEX
MICROALB	m.15754.C.T	0.00469543	0.0148936	0.315265	0.752561	NA	NA	NA	linear	100650	NA	NA	MICROALB ~ m.15754.C.T + AGE + SEX + TWB2_Batch + PC1 + PC2 + PC3 + PC4 + PC5 + PC6 + PC7 + PC8 + PC9 + PC10 + AGE * SEX
WBC	m.12811.T.C	-0.00187443	0.00594624	-0.31523	0.752588	NA	NA	NA	linear	101764	NA	NA	WBC ~ m.12811.T.C + AGE + SEX + TWB2_Batch + PC1 + PC2 + PC3 + PC4 + PC5 + PC6 + PC7 + PC8 + PC9 + PC10 + AGE * SEX
TG	m.7600.G.A	0.00458152	0.0145446	0.314997	0.752765	NA	NA	NA	linear	100479	NA	NA	TG ~ m.7600.G.A + AGE + SEX + TWB2_Batch + PC1 + PC2 + PC3 + PC4 + PC5 + PC6 + PC7 + PC8 + PC9 + PC10 + AGE * SEX
HCT	m.16245.C.T	0.00364494	0.0115716	0.314989	0.75277	NA	NA	NA	linear	101087	NA	NA	HCT ~ m.16245.C.T + AGE + SEX + TWB2_Batch + PC1 + PC2 + PC3 + PC4 + PC5 + PC6 + PC7 + PC8 + PC9 + PC10 + AGE * SEX
T_BILIRUBIN	m.3206.C.T	0.00223146	0.00708736	0.314851	0.752875	NA	NA	NA	linear	101415	NA	NA	T_BILIRUBIN ~ m.3206.C.T + AGE + SEX + TWB2_Batch + PC1 + PC2 + PC3 + PC4 + PC5 + PC6 + PC7 + PC8 + PC9 + PC10 + AGE * SEX
FEV10	m.12354.T.C	0.00514216	0.0163329	0.314835	0.752889	NA	NA	NA	linear	46727	NA	NA	FEV10 ~ m.12354.T.C + AGE + SEX + TWB2_Batch + PC1 + PC2 + PC3 + PC4 + PC5 + PC6 + PC7 + PC8 + PC9 + PC10 + AGE * SEX
FVC	m.12882.C.T	-0.00150414	0.00477789	-0.314812	0.752906	NA	NA	NA	linear	46655	NA	NA	FVC ~ m.12882.C.T + AGE + SEX + TWB2_Batch + PC1 + PC2 + PC3 + PC4 + PC5 + PC6 + PC7 + PC8 + PC9 + PC10 + AGE * SEX
egfr_cr	m.14053.A.G	0.00272125	0.00865652	0.314358	0.75325	NA	NA	NA	linear	101763	NA	NA	egfr_cr ~ m.14053.A.G + AGE + SEX + TWB2_Batch + PC1 + PC2 + PC3 + PC4 + PC5 + PC6 + PC7 + PC8 + PC9 + PC10 + AGE * SEX
FEV10	m.8563.A.G	0.00356663	0.0113538	0.314135	0.75342	NA	NA	NA	linear	46698	NA	NA	FEV10 ~ m.8563.A.G + AGE + SEX + TWB2_Batch + PC1 + PC2 + PC3 + PC4 + PC5 + PC6 + PC7 + PC8 + PC9 + PC10 + AGE * SEX
URIC_ACID	m.513.GCACA.G	0.00286044	0.00911398	0.313851	0.753635	NA	NA	NA	linear	101676	NA	NA	URIC_ACID ~ m.513.GCACA.G + AGE + SEX + TWB2_Batch + PC1 + PC2 + PC3 + PC4 + PC5 + PC6 + PC7 + PC8 + PC9 + PC10 + AGE * SEX
T_CHO	m.16266.C.A	0.00288648	0.009198	0.313816	0.753662	NA	NA	NA	linear	101567	NA	NA	T_CHO ~ m.16266.C.A + AGE + SEX + TWB2_Batch + PC1 + PC2 + PC3 + PC4 + PC5 + PC6 + PC7 + PC8 + PC9 + PC10 + AGE * SEX
HDL_C	m.1041.A.G	0.00403592	0.0128642	0.313732	0.753725	NA	NA	NA	linear	101640	NA	NA	HDL_C ~ m.1041.A.G + AGE + SEX + TWB2_Batch + PC1 + PC2 + PC3 + PC4 + PC5 + PC6 + PC7 + PC8 + PC9 + PC10 + AGE * SEX
GAMMA_GT	m.4086.C.T	-0.00224437	0.00717546	-0.312784	0.754446	NA	NA	NA	linear	98060	NA	NA	GAMMA_GT ~ m.4086.C.T + AGE + SEX + TWB2_Batch + PC1 + PC2 + PC3 + PC4 + PC5 + PC6 + PC7 + PC8 + PC9 + PC10 + AGE * SEX
FEV10_FVC	m.210.A.G	0.00399173	0.0127648	0.312713	0.7545	NA	NA	NA	linear	46652	NA	NA	FEV10_FVC ~ m.210.A.G + AGE + SEX + TWB2_Batch + PC1 + PC2 + PC3 + PC4 + PC5 + PC6 + PC7 + PC8 + PC9 + PC10 + AGE * SEX
URIC_ACID	m.10810.T.C	-0.00397809	0.0127265	-0.312584	0.754597	NA	NA	NA	linear	101750	NA	NA	URIC_ACID ~ m.10810.T.C + AGE + SEX + TWB2_Batch + PC1 + PC2 + PC3 + PC4 + PC5 + PC6 + PC7 + PC8 + PC9 + PC10 + AGE * SEX
MICROALB	m.10397.A.G	-0.00195563	0.00625836	-0.312484	0.754674	NA	NA	NA	linear	100654	NA	NA	MICROALB ~ m.10397.A.G + AGE + SEX + TWB2_Batch + PC1 + PC2 + PC3 + PC4 + PC5 + PC6 + PC7 + PC8 + PC9 + PC10 + AGE * SEX
PLATELET	m.8784.A.G	-0.00434703	0.0139116	-0.312474	0.754681	NA	NA	NA	linear	101670	NA	NA	PLATELET ~ m.8784.A.G + AGE + SEX + TWB2_Batch + PC1 + PC2 + PC3 + PC4 + PC5 + PC6 + PC7 + PC8 + PC9 + PC10 + AGE * SEX
FEV10	m.16299.A.G	0.00565253	0.0181149	0.312038	0.755013	NA	NA	NA	linear	46717	NA	NA	FEV10 ~ m.16299.A.G + AGE + SEX + TWB2_Batch + PC1 + PC2 + PC3 + PC4 + PC5 + PC6 + PC7 + PC8 + PC9 + PC10 + AGE * SEX
HDL_C	m.16355.C.T	-0.0032243	0.0103488	-0.311561	0.755375	NA	NA	NA	linear	101540	NA	NA	HDL_C ~ m.16355.C.T + AGE + SEX + TWB2_Batch + PC1 + PC2 + PC3 + PC4 + PC5 + PC6 + PC7 + PC8 + PC9 + PC10 + AGE * SEX
BODY_BUTTOCKS	m.7600.G.A	0.0046176	0.0148228	0.311519	0.755406	NA	NA	NA	linear	100763	NA	NA	BODY_BUTTOCKS ~ m.7600.G.A + AGE + SEX + TWB2_Batch + PC1 + PC2 + PC3 + PC4 + PC5 + PC6 + PC7 + PC8 + PC9 + PC10 + AGE * SEX
AC_GLUCOSE	m.16150.C.T	0.00541688	0.0173888	0.311515	0.75541	NA	NA	NA	linear	100557	NA	NA	AC_GLUCOSE ~ m.16150.C.T + AGE + SEX + TWB2_Batch + PC1 + PC2 + PC3 + PC4 + PC5 + PC6 + PC7 + PC8 + PC9 + PC10 + AGE * SEX
HDL_C	m.8584.G.A	-0.00133124	0.00427376	-0.311491	0.755428	NA	NA	NA	linear	101779	NA	NA	HDL_C ~ m.8584.G.A + AGE + SEX + TWB2_Batch + PC1 + PC2 + PC3 + PC4 + PC5 + PC6 + PC7 + PC8 + PC9 + PC10 + AGE * SEX
TG	m.16519.T.C	-0.000951589	0.00305768	-0.311213	0.755639	NA	NA	NA	linear	97966	NA	NA	TG ~ m.16519.T.C + AGE + SEX + TWB2_Batch + PC1 + PC2 + PC3 + PC4 + PC5 + PC6 + PC7 + PC8 + PC9 + PC10 + AGE * SEX
HEARTBEAT_SPEED	m.1719.G.A	0.00328113	0.0105477	0.311076	0.755743	NA	NA	NA	linear	101386	NA	NA	HEARTBEAT_SPEED ~ m.1719.G.A + AGE + SEX + TWB2_Batch + PC1 + PC2 + PC3 + PC4 + PC5 + PC6 + PC7 + PC8 + PC9 + PC10 + AGE * SEX
BODY_WAISTLINE	m.1107.T.C	-0.00188508	0.0060606	-0.311038	0.755772	NA	NA	NA	linear	101515	NA	NA	BODY_WAISTLINE ~ m.1107.T.C + AGE + SEX + TWB2_Batch + PC1 + PC2 + PC3 + PC4 + PC5 + PC6 + PC7 + PC8 + PC9 + PC10 + AGE * SEX
BODY_HEIGHT	m.14318.T.C	0.00195219	0.00627689	0.311012	0.755792	NA	NA	NA	linear	101579	NA	NA	BODY_HEIGHT ~ m.14318.T.C + AGE + SEX + TWB2_Batch + PC1 + PC2 + PC3 + PC4 + PC5 + PC6 + PC7 + PC8 + PC9 + PC10 + AGE * SEX
BODY_WEIGHT	m.5978.A.G	0.00257074	0.00826715	0.310959	0.755832	NA	NA	NA	linear	101617	NA	NA	BODY_WEIGHT ~ m.5978.A.G + AGE + SEX + TWB2_Batch + PC1 + PC2 + PC3 + PC4 + PC5 + PC6 + PC7 + PC8 + PC9 + PC10 + AGE * SEX
MICROALB	m.3290.T.C	0.00448696	0.0144327	0.310889	0.755886	NA	NA	NA	linear	100653	NA	NA	MICROALB ~ m.3290.T.C + AGE + SEX + TWB2_Batch + PC1 + PC2 + PC3 + PC4 + PC5 + PC6 + PC7 + PC8 + PC9 + PC10 + AGE * SEX
FVC	m.5821.G.A	0.00330807	0.0106429	0.310825	0.755935	NA	NA	NA	linear	46644	NA	NA	FVC ~ m.5821.G.A + AGE + SEX + TWB2_Batch + PC1 + PC2 + PC3 + PC4 + PC5 + PC6 + PC7 + PC8 + PC9 + PC10 + AGE * SEX
URIC_ACID	m.14971.T.C	-0.00396663	0.0127665	-0.310707	0.756024	NA	NA	NA	linear	101758	NA	NA	URIC_ACID ~ m.14971.T.C + AGE + SEX + TWB2_Batch + PC1 + PC2 + PC3 + PC4 + PC5 + PC6 + PC7 + PC8 + PC9 + PC10 + AGE * SEX
WHR	m.15927.G.A	-0.00305615	0.0098379	-0.310651	0.756067	NA	NA	NA	linear	101679	NA	NA	WHR ~ m.15927.G.A + AGE + SEX + TWB2_Batch + PC1 + PC2 + PC3 + PC4 + PC5 + PC6 + PC7 + PC8 + PC9 + PC10 + AGE * SEX
CREATININE	m.750.A.G	-0.00200621	0.00646256	-0.310436	0.75623	NA	NA	NA	linear	101625	NA	NA	CREATININE ~ m.750.A.G + AGE + SEX + TWB2_Batch + PC1 + PC2 + PC3 + PC4 + PC5 + PC6 + PC7 + PC8 + PC9 + PC10 + AGE * SEX
GAMMA_GT	m.5301.A.G	-0.00185358	0.00597133	-0.310413	0.756247	NA	NA	NA	linear	101338	NA	NA	GAMMA_GT ~ m.5301.A.G + AGE + SEX + TWB2_Batch + PC1 + PC2 + PC3 + PC4 + PC5 + PC6 + PC7 + PC8 + PC9 + PC10 + AGE * SEX
FEV10_FVC	m.11536.C.T	0.00456593	0.0147096	0.310405	0.756254	NA	NA	NA	linear	46714	NA	NA	FEV10_FVC ~ m.11536.C.T + AGE + SEX + TWB2_Batch + PC1 + PC2 + PC3 + PC4 + PC5 + PC6 + PC7 + PC8 + PC9 + PC10 + AGE * SEX
T_BILIRUBIN	m.8473.T.C	0.00220001	0.0070878	0.310394	0.756262	NA	NA	NA	linear	101244	NA	NA	T_BILIRUBIN ~ m.8473.T.C + AGE + SEX + TWB2_Batch + PC1 + PC2 + PC3 + PC4 + PC5 + PC6 + PC7 + PC8 + PC9 + PC10 + AGE * SEX
BODY_WAISTLINE	m.5153.A.G	0.00252076	0.00814431	0.309512	0.756933	NA	NA	NA	linear	101699	NA	NA	BODY_WAISTLINE ~ m.5153.A.G + AGE + SEX + TWB2_Batch + PC1 + PC2 + PC3 + PC4 + PC5 + PC6 + PC7 + PC8 + PC9 + PC10 + AGE * SEX
HCT	m.4071.C.T	-0.00112138	0.00363101	-0.308836	0.757447	NA	NA	NA	linear	101698	NA	NA	HCT ~ m.4071.C.T + AGE + SEX + TWB2_Batch + PC1 + PC2 + PC3 + PC4 + PC5 + PC6 + PC7 + PC8 + PC9 + PC10 + AGE * SEX
FEV10	m.210.A.G	-0.00302741	0.00982856	-0.308022	0.758067	NA	NA	NA	linear	46640	NA	NA	FEV10 ~ m.210.A.G + AGE + SEX + TWB2_Batch + PC1 + PC2 + PC3 + PC4 + PC5 + PC6 + PC7 + PC8 + PC9 + PC10 + AGE * SEX
BODY_BUTTOCKS	m.210.A.G	0.00273658	0.0088891	0.307858	0.758191	NA	NA	NA	linear	101471	NA	NA	BODY_BUTTOCKS ~ m.210.A.G + AGE + SEX + TWB2_Batch + PC1 + PC2 + PC3 + PC4 + PC5 + PC6 + PC7 + PC8 + PC9 + PC10 + AGE * SEX
T_CHO	m.6962.G.A	0.00155294	0.00504485	0.307827	0.758214	NA	NA	NA	linear	101750	NA	NA	T_CHO ~ m.6962.G.A + AGE + SEX + TWB2_Batch + PC1 + PC2 + PC3 + PC4 + PC5 + PC6 + PC7 + PC8 + PC9 + PC10 + AGE * SEX
HB	m.15024.G.A	0.0032405	0.010527	0.307826	0.758215	NA	NA	NA	linear	101576	NA	NA	HB ~ m.15024.G.A + AGE + SEX + TWB2_Batch + PC1 + PC2 + PC3 + PC4 + PC5 + PC6 + PC7 + PC8 + PC9 + PC10 + AGE * SEX
HCT	m.4491.G.A	0.00221283	0.00718972	0.307777	0.758253	NA	NA	NA	linear	101740	NA	NA	HCT ~ m.4491.G.A + AGE + SEX + TWB2_Batch + PC1 + PC2 + PC3 + PC4 + PC5 + PC6 + PC7 + PC8 + PC9 + PC10 + AGE * SEX
URIC_ACID	m.14308.T.C	0.00258346	0.00839591	0.307705	0.758307	NA	NA	NA	linear	101470	NA	NA	URIC_ACID ~ m.14308.T.C + AGE + SEX + TWB2_Batch + PC1 + PC2 + PC3 + PC4 + PC5 + PC6 + PC7 + PC8 + PC9 + PC10 + AGE * SEX
TG	m.5465.T.C	0.00202121	0.00657221	0.30754	0.758433	NA	NA	NA	linear	101183	NA	NA	TG ~ m.5465.T.C + AGE + SEX + TWB2_Batch + PC1 + PC2 + PC3 + PC4 + PC5 + PC6 + PC7 + PC8 + PC9 + PC10 + AGE * SEX
BODY_WEIGHT	m.16227.A.G	-0.00427152	0.0138929	-0.307462	0.758493	NA	NA	NA	linear	101601	NA	NA	BODY_WEIGHT ~ m.16227.A.G + AGE + SEX + TWB2_Batch + PC1 + PC2 + PC3 + PC4 + PC5 + PC6 + PC7 + PC8 + PC9 + PC10 + AGE * SEX
BUN	m.15927.G.A	0.00313396	0.0101981	0.307307	0.75861	NA	NA	NA	linear	101571	NA	NA	BUN ~ m.15927.G.A + AGE + SEX + TWB2_Batch + PC1 + PC2 + PC3 + PC4 + PC5 + PC6 + PC7 + PC8 + PC9 + PC10 + AGE * SEX
BODY_WAISTLINE	m.1598.G.A	-0.0033604	0.0109512	-0.306853	0.758956	NA	NA	NA	linear	101637	NA	NA	BODY_WAISTLINE ~ m.1598.G.A + AGE + SEX + TWB2_Batch + PC1 + PC2 + PC3 + PC4 + PC5 + PC6 + PC7 + PC8 + PC9 + PC10 + AGE * SEX
TG	m.10320.G.A	-0.00367035	0.0119618	-0.306838	0.758967	NA	NA	NA	linear	100657	NA	NA	TG ~ m.10320.G.A + AGE + SEX + TWB2_Batch + PC1 + PC2 + PC3 + PC4 + PC5 + PC6 + PC7 + PC8 + PC9 + PC10 + AGE * SEX
BODY_BUTTOCKS	m.93.A.G	-0.00344176	0.0112237	-0.306652	0.759109	NA	NA	NA	linear	101609	NA	NA	BODY_BUTTOCKS ~ m.93.A.G + AGE + SEX + TWB2_Batch + PC1 + PC2 + PC3 + PC4 + PC5 + PC6 + PC7 + PC8 + PC9 + PC10 + AGE * SEX
BUN	m.12338.T.C	0.00213998	0.00700459	0.305512	0.759977	NA	NA	NA	linear	100794	NA	NA	BUN ~ m.12338.T.C + AGE + SEX + TWB2_Batch + PC1 + PC2 + PC3 + PC4 + PC5 + PC6 + PC7 + PC8 + PC9 + PC10 + AGE * SEX
HBA1C	m.1438.A.G	-0.00265528	0.00869152	-0.305502	0.759984	NA	NA	NA	linear	100935	NA	NA	HBA1C ~ m.1438.A.G + AGE + SEX + TWB2_Batch + PC1 + PC2 + PC3 + PC4 + PC5 + PC6 + PC7 + PC8 + PC9 + PC10 + AGE * SEX
URIC_ACID	m.13759.G.A	0.00148642	0.00486594	0.305475	0.760005	NA	NA	NA	linear	101406	NA	NA	URIC_ACID ~ m.13759.G.A + AGE + SEX + TWB2_Batch + PC1 + PC2 + PC3 + PC4 + PC5 + PC6 + PC7 + PC8 + PC9 + PC10 + AGE * SEX
GAMMA_GT	m.15235.A.G	0.00245167	0.00803126	0.305266	0.760164	NA	NA	NA	linear	101078	NA	NA	GAMMA_GT ~ m.15235.A.G + AGE + SEX + TWB2_Batch + PC1 + PC2 + PC3 + PC4 + PC5 + PC6 + PC7 + PC8 + PC9 + PC10 + AGE * SEX
BODY_HEIGHT	m.9536.C.T	0.00241419	0.00791144	0.305153	0.760251	NA	NA	NA	linear	101723	NA	NA	BODY_HEIGHT ~ m.9536.C.T + AGE + SEX + TWB2_Batch + PC1 + PC2 + PC3 + PC4 + PC5 + PC6 + PC7 + PC8 + PC9 + PC10 + AGE * SEX
URIC_ACID	m.15508.C.T	-0.00301334	0.00987539	-0.305137	0.760263	NA	NA	NA	linear	101657	NA	NA	URIC_ACID ~ m.15508.C.T + AGE + SEX + TWB2_Batch + PC1 + PC2 + PC3 + PC4 + PC5 + PC6 + PC7 + PC8 + PC9 + PC10 + AGE * SEX
URIC_ACID	m.5153.A.G	-0.00229015	0.00750958	-0.304963	0.760395	NA	NA	NA	linear	101768	NA	NA	URIC_ACID ~ m.5153.A.G + AGE + SEX + TWB2_Batch + PC1 + PC2 + PC3 + PC4 + PC5 + PC6 + PC7 + PC8 + PC9 + PC10 + AGE * SEX
AFP	m.6960.C.T	-0.00281178	0.0092247	-0.30481	0.760512	NA	NA	NA	linear	101610	NA	NA	AFP ~ m.6960.C.T + AGE + SEX + TWB2_Batch + PC1 + PC2 + PC3 + PC4 + PC5 + PC6 + PC7 + PC8 + PC9 + PC10 + AGE * SEX
T_CHO	m.10609.T.C	0.00154051	0.00505604	0.304686	0.760606	NA	NA	NA	linear	101750	NA	NA	T_CHO ~ m.10609.T.C + AGE + SEX + TWB2_Batch + PC1 + PC2 + PC3 + PC4 + PC5 + PC6 + PC7 + PC8 + PC9 + PC10 + AGE * SEX
HEARTBEAT_SPEED	m.4491.G.A	0.00271721	0.00892191	0.304554	0.760706	NA	NA	NA	linear	101716	NA	NA	HEARTBEAT_SPEED ~ m.4491.G.A + AGE + SEX + TWB2_Batch + PC1 + PC2 + PC3 + PC4 + PC5 + PC6 + PC7 + PC8 + PC9 + PC10 + AGE * SEX
HEARTBEAT_SPEED	m.16164.A.G	-0.00298586	0.00980957	-0.304382	0.760837	NA	NA	NA	linear	101495	NA	NA	HEARTBEAT_SPEED ~ m.16164.A.G + AGE + SEX + TWB2_Batch + PC1 + PC2 + PC3 + PC4 + PC5 + PC6 + PC7 + PC8 + PC9 + PC10 + AGE * SEX
BODY_WAISTLINE	m.11914.G.A	0.00196368	0.00645719	0.304107	0.761047	NA	NA	NA	linear	101568	NA	NA	BODY_WAISTLINE ~ m.11914.G.A + AGE + SEX + TWB2_Batch + PC1 + PC2 + PC3 + PC4 + PC5 + PC6 + PC7 + PC8 + PC9 + PC10 + AGE * SEX
BODY_FAT_RATE	m.3290.T.C	-0.00362818	0.0119386	-0.303902	0.761203	NA	NA	NA	linear	98457	NA	NA	BODY_FAT_RATE ~ m.3290.T.C + AGE + SEX + TWB2_Batch + PC1 + PC2 + PC3 + PC4 + PC5 + PC6 + PC7 + PC8 + PC9 + PC10 + AGE * SEX
CREATININE	m.12561.G.A	0.00293391	0.00965722	0.303804	0.761278	NA	NA	NA	linear	101626	NA	NA	CREATININE ~ m.12561.G.A + AGE + SEX + TWB2_Batch + PC1 + PC2 + PC3 + PC4 + PC5 + PC6 + PC7 + PC8 + PC9 + PC10 + AGE * SEX
CREATININE_URINE	m.11215.C.T	0.00764827	0.0251821	0.303719	0.761345	NA	NA	NA	linear	20952	NA	NA	CREATININE_URINE ~ m.11215.C.T + AGE + SEX + TWB2_Batch + PC1 + PC2 + PC3 + PC4 + PC5 + PC6 + PC7 + PC8 + PC9 + PC10 + AGE * SEX
T_BILIRUBIN	m.14979.T.C	0.00216704	0.00713801	0.303592	0.76144	NA	NA	NA	linear	101481	NA	NA	T_BILIRUBIN ~ m.14979.T.C + AGE + SEX + TWB2_Batch + PC1 + PC2 + PC3 + PC4 + PC5 + PC6 + PC7 + PC8 + PC9 + PC10 + AGE * SEX
BODY_WEIGHT	m.512.AGC.A	-0.00358997	0.0118278	-0.30352	0.761494	NA	NA	NA	linear	101663	NA	NA	BODY_WEIGHT ~ m.512.AGC.A + AGE + SEX + TWB2_Batch + PC1 + PC2 + PC3 + PC4 + PC5 + PC6 + PC7 + PC8 + PC9 + PC10 + AGE * SEX
CREATININE	m.15479.T.C	-0.00233324	0.00768846	-0.303472	0.76153	NA	NA	NA	linear	100612	NA	NA	CREATININE ~ m.15479.T.C + AGE + SEX + TWB2_Batch + PC1 + PC2 + PC3 + PC4 + PC5 + PC6 + PC7 + PC8 + PC9 + PC10 + AGE * SEX
BMI	m.15479.T.C	0.00310939	0.0102516	0.303308	0.761656	NA	NA	NA	linear	100635	NA	NA	BMI ~ m.15479.T.C + AGE + SEX + TWB2_Batch + PC1 + PC2 + PC3 + PC4 + PC5 + PC6 + PC7 + PC8 + PC9 + PC10 + AGE * SEX
LDL_C	m.2835.C.T	-0.00257276	0.008485	-0.303213	0.761728	NA	NA	NA	linear	101753	NA	NA	LDL_C ~ m.2835.C.T + AGE + SEX + TWB2_Batch + PC1 + PC2 + PC3 + PC4 + PC5 + PC6 + PC7 + PC8 + PC9 + PC10 + AGE * SEX
BMI	m.4850.C.T	0.00200165	0.00660374	0.303108	0.761808	NA	NA	NA	linear	101650	NA	NA	BMI ~ m.4850.C.T + AGE + SEX + TWB2_Batch + PC1 + PC2 + PC3 + PC4 + PC5 + PC6 + PC7 + PC8 + PC9 + PC10 + AGE * SEX
MICROALB	m.15508.C.T	0.00349846	0.011552	0.302845	0.762008	NA	NA	NA	linear	100538	NA	NA	MICROALB ~ m.15508.C.T + AGE + SEX + TWB2_Batch + PC1 + PC2 + PC3 + PC4 + PC5 + PC6 + PC7 + PC8 + PC9 + PC10 + AGE * SEX
BODY_FAT_RATE	m.5913.G.A	0.00315749	0.010427	0.302818	0.762029	NA	NA	NA	linear	98460	NA	NA	BODY_FAT_RATE ~ m.5913.G.A + AGE + SEX + TWB2_Batch + PC1 + PC2 + PC3 + PC4 + PC5 + PC6 + PC7 + PC8 + PC9 + PC10 + AGE * SEX
HCT	m.11665.C.T	0.00164437	0.00543551	0.302523	0.762254	NA	NA	NA	linear	101751	NA	NA	HCT ~ m.11665.C.T + AGE + SEX + TWB2_Batch + PC1 + PC2 + PC3 + PC4 + PC5 + PC6 + PC7 + PC8 + PC9 + PC10 + AGE * SEX
BODY_BUTTOCKS	m.15662.A.G	-0.00341278	0.0112851	-0.302413	0.762337	NA	NA	NA	linear	101567	NA	NA	BODY_BUTTOCKS ~ m.15662.A.G + AGE + SEX + TWB2_Batch + PC1 + PC2 + PC3 + PC4 + PC5 + PC6 + PC7 + PC8 + PC9 + PC10 + AGE * SEX
BODY_WEIGHT	m.12091.T.C	-0.00171302	0.00566835	-0.302208	0.762494	NA	NA	NA	linear	101141	NA	NA	BODY_WEIGHT ~ m.12091.T.C + AGE + SEX + TWB2_Batch + PC1 + PC2 + PC3 + PC4 + PC5 + PC6 + PC7 + PC8 + PC9 + PC10 + AGE * SEX
FVC	m.9548.G.A	0.00285138	0.0094382	0.302111	0.762569	NA	NA	NA	linear	46146	NA	NA	FVC ~ m.9548.G.A + AGE + SEX + TWB2_Batch + PC1 + PC2 + PC3 + PC4 + PC5 + PC6 + PC7 + PC8 + PC9 + PC10 + AGE * SEX
BODY_FAT_RATE	m.16298.T.C	-0.00132598	0.00439597	-0.301634	0.762932	NA	NA	NA	linear	98230	NA	NA	BODY_FAT_RATE ~ m.16298.T.C + AGE + SEX + TWB2_Batch + PC1 + PC2 + PC3 + PC4 + PC5 + PC6 + PC7 + PC8 + PC9 + PC10 + AGE * SEX
HCT	m.9536.C.T	-0.00276808	0.00918628	-0.301327	0.763165	NA	NA	NA	linear	101744	NA	NA	HCT ~ m.9536.C.T + AGE + SEX + TWB2_Batch + PC1 + PC2 + PC3 + PC4 + PC5 + PC6 + PC7 + PC8 + PC9 + PC10 + AGE * SEX
WHR	m.7684.T.C	0.00148071	0.00491454	0.301292	0.763192	NA	NA	NA	linear	101700	NA	NA	WHR ~ m.7684.T.C + AGE + SEX + TWB2_Batch + PC1 + PC2 + PC3 + PC4 + PC5 + PC6 + PC7 + PC8 + PC9 + PC10 + AGE * SEX
BODY_FAT_RATE	m.9180.A.G	0.00159532	0.00529517	0.301279	0.763202	NA	NA	NA	linear	98453	NA	NA	BODY_FAT_RATE ~ m.9180.A.G + AGE + SEX + TWB2_Batch + PC1 + PC2 + PC3 + PC4 + PC5 + PC6 + PC7 + PC8 + PC9 + PC10 + AGE * SEX
BODY_WEIGHT	m.16185.C.T	0.00265779	0.00882498	0.301167	0.763288	NA	NA	NA	linear	101663	NA	NA	BODY_WEIGHT ~ m.16185.C.T + AGE + SEX + TWB2_Batch + PC1 + PC2 + PC3 + PC4 + PC5 + PC6 + PC7 + PC8 + PC9 + PC10 + AGE * SEX
BODY_BUTTOCKS	m.9536.C.T	-0.00337834	0.011218	-0.301154	0.763298	NA	NA	NA	linear	101632	NA	NA	BODY_BUTTOCKS ~ m.9536.C.T + AGE + SEX + TWB2_Batch + PC1 + PC2 + PC3 + PC4 + PC5 + PC6 + PC7 + PC8 + PC9 + PC10 + AGE * SEX
FEV10_FVC	m.16256.C.T	-0.00718408	0.0238604	-0.301087	0.763349	NA	NA	NA	linear	46690	NA	NA	FEV10_FVC ~ m.16256.C.T + AGE + SEX + TWB2_Batch + PC1 + PC2 + PC3 + PC4 + PC5 + PC6 + PC7 + PC8 + PC9 + PC10 + AGE * SEX
SYSTOLIC_PRESSURE	m.12612.A.G	0.00376944	0.0125218	0.301031	0.763392	NA	NA	NA	linear	101679	NA	NA	SYSTOLIC_PRESSURE ~ m.12612.A.G + AGE + SEX + TWB2_Batch + PC1 + PC2 + PC3 + PC4 + PC5 + PC6 + PC7 + PC8 + PC9 + PC10 + AGE * SEX
SYSTOLIC_PRESSURE	m.5894.A.AC	-0.00285542	0.00948641	-0.301001	0.763414	NA	NA	NA	linear	100398	NA	NA	SYSTOLIC_PRESSURE ~ m.5894.A.AC + AGE + SEX + TWB2_Batch + PC1 + PC2 + PC3 + PC4 + PC5 + PC6 + PC7 + PC8 + PC9 + PC10 + AGE * SEX
BODY_HEIGHT	m.9575.G.A	-0.00236233	0.00784831	-0.300998	0.763416	NA	NA	NA	linear	101408	NA	NA	BODY_HEIGHT ~ m.9575.G.A + AGE + SEX + TWB2_Batch + PC1 + PC2 + PC3 + PC4 + PC5 + PC6 + PC7 + PC8 + PC9 + PC10 + AGE * SEX
RBC	m.1041.A.G	0.0035967	0.0119497	0.300988	0.763425	NA	NA	NA	linear	101629	NA	NA	RBC ~ m.1041.A.G + AGE + SEX + TWB2_Batch + PC1 + PC2 + PC3 + PC4 + PC5 + PC6 + PC7 + PC8 + PC9 + PC10 + AGE * SEX
CREATININE	m.16145.G.A	-0.00289415	0.00962091	-0.300819	0.763553	NA	NA	NA	linear	101627	NA	NA	CREATININE ~ m.16145.G.A + AGE + SEX + TWB2_Batch + PC1 + PC2 + PC3 + PC4 + PC5 + PC6 + PC7 + PC8 + PC9 + PC10 + AGE * SEX
FVC	m.15724.A.G	0.00259381	0.00862304	0.3008	0.763568	NA	NA	NA	linear	46722	NA	NA	FVC ~ m.15724.A.G + AGE + SEX + TWB2_Batch + PC1 + PC2 + PC3 + PC4 + PC5 + PC6 + PC7 + PC8 + PC9 + PC10 + AGE * SEX
HBA1C	m.5302.T.C	0.00429092	0.0142711	0.300673	0.763665	NA	NA	NA	linear	100935	NA	NA	HBA1C ~ m.5302.T.C + AGE + SEX + TWB2_Batch + PC1 + PC2 + PC3 + PC4 + PC5 + PC6 + PC7 + PC8 + PC9 + PC10 + AGE * SEX
FEV10	m.12091.T.C	-0.00223866	0.00744846	-0.300553	0.763756	NA	NA	NA	linear	46489	NA	NA	FEV10 ~ m.12091.T.C + AGE + SEX + TWB2_Batch + PC1 + PC2 + PC3 + PC4 + PC5 + PC6 + PC7 + PC8 + PC9 + PC10 + AGE * SEX
SGOT	m.16136.T.C	-0.00232956	0.00775453	-0.300413	0.763863	NA	NA	NA	linear	101290	NA	NA	SGOT ~ m.16136.T.C + AGE + SEX + TWB2_Batch + PC1 + PC2 + PC3 + PC4 + PC5 + PC6 + PC7 + PC8 + PC9 + PC10 + AGE * SEX
HEARTBEAT_SPEED	m.10646.G.A	0.00300848	0.0100189	0.30028	0.763964	NA	NA	NA	linear	101727	NA	NA	HEARTBEAT_SPEED ~ m.10646.G.A + AGE + SEX + TWB2_Batch + PC1 + PC2 + PC3 + PC4 + PC5 + PC6 + PC7 + PC8 + PC9 + PC10 + AGE * SEX
SGOT	m.15724.A.G	-0.00247866	0.00825563	-0.300239	0.763996	NA	NA	NA	linear	101401	NA	NA	SGOT ~ m.15724.A.G + AGE + SEX + TWB2_Batch + PC1 + PC2 + PC3 + PC4 + PC5 + PC6 + PC7 + PC8 + PC9 + PC10 + AGE * SEX
BMI	m.3111.A.T	-0.0037954	0.0126453	-0.300143	0.764069	NA	NA	NA	linear	101616	NA	NA	BMI ~ m.3111.A.T + AGE + SEX + TWB2_Batch + PC1 + PC2 + PC3 + PC4 + PC5 + PC6 + PC7 + PC8 + PC9 + PC10 + AGE * SEX
egfr_cr	m.16157.T.C	-0.00291478	0.00971285	-0.300095	0.764105	NA	NA	NA	linear	101758	NA	NA	egfr_cr ~ m.16157.T.C + AGE + SEX + TWB2_Batch + PC1 + PC2 + PC3 + PC4 + PC5 + PC6 + PC7 + PC8 + PC9 + PC10 + AGE * SEX
BODY_FAT_RATE	m.16335.A.G	-0.00217163	0.00723654	-0.300092	0.764108	NA	NA	NA	linear	97922	NA	NA	BODY_FAT_RATE ~ m.16335.A.G + AGE + SEX + TWB2_Batch + PC1 + PC2 + PC3 + PC4 + PC5 + PC6 + PC7 + PC8 + PC9 + PC10 + AGE * SEX
HCT	m.14979.T.C	0.00179764	0.00599292	0.299961	0.764208	NA	NA	NA	linear	101717	NA	NA	HCT ~ m.14979.T.C + AGE + SEX + TWB2_Batch + PC1 + PC2 + PC3 + PC4 + PC5 + PC6 + PC7 + PC8 + PC9 + PC10 + AGE * SEX
SYSTOLIC_PRESSURE	m.16324.T.C	-0.00437148	0.0145739	-0.299951	0.764215	NA	NA	NA	linear	100507	NA	NA	SYSTOLIC_PRESSURE ~ m.16324.T.C + AGE + SEX + TWB2_Batch + PC1 + PC2 + PC3 + PC4 + PC5 + PC6 + PC7 + PC8 + PC9 + PC10 + AGE * SEX
RBC	m.11065.A.G	0.00374128	0.0124815	0.299746	0.764372	NA	NA	NA	linear	101767	NA	NA	RBC ~ m.11065.A.G + AGE + SEX + TWB2_Batch + PC1 + PC2 + PC3 + PC4 + PC5 + PC6 + PC7 + PC8 + PC9 + PC10 + AGE * SEX
BODY_BUTTOCKS	m.1005.T.C	0.00229814	0.00766804	0.299704	0.764404	NA	NA	NA	linear	101501	NA	NA	BODY_BUTTOCKS ~ m.1005.T.C + AGE + SEX + TWB2_Batch + PC1 + PC2 + PC3 + PC4 + PC5 + PC6 + PC7 + PC8 + PC9 + PC10 + AGE * SEX
BUN	m.12705.C.T	0.000866474	0.00289138	0.299674	0.764426	NA	NA	NA	linear	101609	NA	NA	BUN ~ m.12705.C.T + AGE + SEX + TWB2_Batch + PC1 + PC2 + PC3 + PC4 + PC5 + PC6 + PC7 + PC8 + PC9 + PC10 + AGE * SEX
SGOT	m.12405.C.T	0.00158508	0.00529292	0.299471	0.764581	NA	NA	NA	linear	101398	NA	NA	SGOT ~ m.12405.C.T + AGE + SEX + TWB2_Batch + PC1 + PC2 + PC3 + PC4 + PC5 + PC6 + PC7 + PC8 + PC9 + PC10 + AGE * SEX
BODY_WAISTLINE	m.15024.G.A	0.00379296	0.0126701	0.299363	0.764664	NA	NA	NA	linear	101536	NA	NA	BODY_WAISTLINE ~ m.15024.G.A + AGE + SEX + TWB2_Batch + PC1 + PC2 + PC3 + PC4 + PC5 + PC6 + PC7 + PC8 + PC9 + PC10 + AGE * SEX
ALBUMIN	m.1107.T.C	-0.00186526	0.00623335	-0.299239	0.764759	NA	NA	NA	linear	101561	NA	NA	ALBUMIN ~ m.1107.T.C + AGE + SEX + TWB2_Batch + PC1 + PC2 + PC3 + PC4 + PC5 + PC6 + PC7 + PC8 + PC9 + PC10 + AGE * SEX
CREATININE	m.3290.T.C	0.00313021	0.0104613	0.299217	0.764775	NA	NA	NA	linear	101624	NA	NA	CREATININE ~ m.3290.T.C + AGE + SEX + TWB2_Batch + PC1 + PC2 + PC3 + PC4 + PC5 + PC6 + PC7 + PC8 + PC9 + PC10 + AGE * SEX
BODY_BUTTOCKS	m.13263.A.G	-0.00292807	0.00979862	-0.298825	0.765074	NA	NA	NA	linear	101637	NA	NA	BODY_BUTTOCKS ~ m.13263.A.G + AGE + SEX + TWB2_Batch + PC1 + PC2 + PC3 + PC4 + PC5 + PC6 + PC7 + PC8 + PC9 + PC10 + AGE * SEX
SGPT	m.15553.G.A	0.00358906	0.0120237	0.2985	0.765322	NA	NA	NA	linear	101309	NA	NA	SGPT ~ m.15553.G.A + AGE + SEX + TWB2_Batch + PC1 + PC2 + PC3 + PC4 + PC5 + PC6 + PC7 + PC8 + PC9 + PC10 + AGE * SEX
T_BILIRUBIN	m.16234.C.T	-0.00242564	0.00812852	-0.298411	0.76539	NA	NA	NA	linear	101039	NA	NA	T_BILIRUBIN ~ m.16234.C.T + AGE + SEX + TWB2_Batch + PC1 + PC2 + PC3 + PC4 + PC5 + PC6 + PC7 + PC8 + PC9 + PC10 + AGE * SEX
BODY_WEIGHT	m.3434.A.G	0.00306625	0.0102781	0.298327	0.765454	NA	NA	NA	linear	101362	NA	NA	BODY_WEIGHT ~ m.3434.A.G + AGE + SEX + TWB2_Batch + PC1 + PC2 + PC3 + PC4 + PC5 + PC6 + PC7 + PC8 + PC9 + PC10 + AGE * SEX
T_SCORE	m.3571.C.T	-0.00263005	0.0088203	-0.298181	0.765566	NA	NA	NA	linear	95381	NA	NA	T_SCORE ~ m.3571.C.T + AGE + SEX + TWB2_Batch + PC1 + PC2 + PC3 + PC4 + PC5 + PC6 + PC7 + PC8 + PC9 + PC10 + AGE * SEX
BODY_FAT_RATE	m.8684.C.T	-0.00195171	0.00655141	-0.297907	0.765775	NA	NA	NA	linear	98459	NA	NA	BODY_FAT_RATE ~ m.8684.C.T + AGE + SEX + TWB2_Batch + PC1 + PC2 + PC3 + PC4 + PC5 + PC6 + PC7 + PC8 + PC9 + PC10 + AGE * SEX
SYSTOLIC_PRESSURE	m.16245.C.T	0.00378919	0.0127223	0.297837	0.765828	NA	NA	NA	linear	101079	NA	NA	SYSTOLIC_PRESSURE ~ m.16245.C.T + AGE + SEX + TWB2_Batch + PC1 + PC2 + PC3 + PC4 + PC5 + PC6 + PC7 + PC8 + PC9 + PC10 + AGE * SEX
SGPT	m.9128.T.C	-0.00320501	0.010762	-0.29781	0.765849	NA	NA	NA	linear	100923	NA	NA	SGPT ~ m.9128.T.C + AGE + SEX + TWB2_Batch + PC1 + PC2 + PC3 + PC4 + PC5 + PC6 + PC7 + PC8 + PC9 + PC10 + AGE * SEX
CREATININE_URINE	m.15301.G.A	0.00198963	0.00668507	0.297623	0.765994	NA	NA	NA	linear	20956	NA	NA	CREATININE_URINE ~ m.15301.G.A + AGE + SEX + TWB2_Batch + PC1 + PC2 + PC3 + PC4 + PC5 + PC6 + PC7 + PC8 + PC9 + PC10 + AGE * SEX
GAMMA_GT	m.11944.T.C	-0.00258178	0.00868155	-0.297387	0.766171	NA	NA	NA	linear	101328	NA	NA	GAMMA_GT ~ m.11944.T.C + AGE + SEX + TWB2_Batch + PC1 + PC2 + PC3 + PC4 + PC5 + PC6 + PC7 + PC8 + PC9 + PC10 + AGE * SEX
T_SCORE	m.4824.A.G	-0.00196524	0.00660861	-0.297376	0.76618	NA	NA	NA	linear	95400	NA	NA	T_SCORE ~ m.4824.A.G + AGE + SEX + TWB2_Batch + PC1 + PC2 + PC3 + PC4 + PC5 + PC6 + PC7 + PC8 + PC9 + PC10 + AGE * SEX
T_CHO	m.14979.T.C	-0.00217646	0.00732222	-0.29724	0.766284	NA	NA	NA	linear	101716	NA	NA	T_CHO ~ m.14979.T.C + AGE + SEX + TWB2_Batch + PC1 + PC2 + PC3 + PC4 + PC5 + PC6 + PC7 + PC8 + PC9 + PC10 + AGE * SEX
WBC	m.6216.T.C	0.00294643	0.00991551	0.297154	0.76635	NA	NA	NA	linear	101710	NA	NA	WBC ~ m.6216.T.C + AGE + SEX + TWB2_Batch + PC1 + PC2 + PC3 + PC4 + PC5 + PC6 + PC7 + PC8 + PC9 + PC10 + AGE * SEX
CREATININE_URINE	m.1119.T.C	-0.00650937	0.0219103	-0.297092	0.766399	NA	NA	NA	linear	20741	NA	NA	CREATININE_URINE ~ m.1119.T.C + AGE + SEX + TWB2_Batch + PC1 + PC2 + PC3 + PC4 + PC5 + PC6 + PC7 + PC8 + PC9 + PC10 + AGE * SEX
WHR	m.15223.C.T	-0.00302097	0.0101693	-0.297067	0.766416	NA	NA	NA	linear	101606	NA	NA	WHR ~ m.15223.C.T + AGE + SEX + TWB2_Batch + PC1 + PC2 + PC3 + PC4 + PC5 + PC6 + PC7 + PC8 + PC9 + PC10 + AGE * SEX
MICROALB	m.12612.A.G	0.00422455	0.0142336	0.296802	0.766618	NA	NA	NA	linear	100596	NA	NA	MICROALB ~ m.12612.A.G + AGE + SEX + TWB2_Batch + PC1 + PC2 + PC3 + PC4 + PC5 + PC6 + PC7 + PC8 + PC9 + PC10 + AGE * SEX
LDL_C	m.16266.C.A	0.00276289	0.00932445	0.296306	0.766997	NA	NA	NA	linear	101570	NA	NA	LDL_C ~ m.16266.C.A + AGE + SEX + TWB2_Batch + PC1 + PC2 + PC3 + PC4 + PC5 + PC6 + PC7 + PC8 + PC9 + PC10 + AGE * SEX
BMI	m.7196.C.A	-0.00164821	0.00556278	-0.296293	0.767007	NA	NA	NA	linear	101648	NA	NA	BMI ~ m.7196.C.A + AGE + SEX + TWB2_Batch + PC1 + PC2 + PC3 + PC4 + PC5 + PC6 + PC7 + PC8 + PC9 + PC10 + AGE * SEX
GAMMA_GT	m.9536.C.T	0.0031543	0.0106543	0.296059	0.767186	NA	NA	NA	linear	101331	NA	NA	GAMMA_GT ~ m.9536.C.T + AGE + SEX + TWB2_Batch + PC1 + PC2 + PC3 + PC4 + PC5 + PC6 + PC7 + PC8 + PC9 + PC10 + AGE * SEX
URIC_ACID	m.16257.C.A	0.00211339	0.00714102	0.295951	0.767268	NA	NA	NA	linear	101731	NA	NA	URIC_ACID ~ m.16257.C.A + AGE + SEX + TWB2_Batch + PC1 + PC2 + PC3 + PC4 + PC5 + PC6 + PC7 + PC8 + PC9 + PC10 + AGE * SEX
BODY_WAISTLINE	m.955.A.AC	0.00228541	0.00772237	0.295947	0.767272	NA	NA	NA	linear	100015	NA	NA	BODY_WAISTLINE ~ m.955.A.AC + AGE + SEX + TWB2_Batch + PC1 + PC2 + PC3 + PC4 + PC5 + PC6 + PC7 + PC8 + PC9 + PC10 + AGE * SEX
WBC	m.10397.A.G	-0.00184474	0.00623344	-0.295942	0.767275	NA	NA	NA	linear	101765	NA	NA	WBC ~ m.10397.A.G + AGE + SEX + TWB2_Batch + PC1 + PC2 + PC3 + PC4 + PC5 + PC6 + PC7 + PC8 + PC9 + PC10 + AGE * SEX
SYSTOLIC_PRESSURE	m.8829.C.T	-0.00300828	0.0101773	-0.295588	0.767545	NA	NA	NA	linear	101743	NA	NA	SYSTOLIC_PRESSURE ~ m.8829.C.T + AGE + SEX + TWB2_Batch + PC1 + PC2 + PC3 + PC4 + PC5 + PC6 + PC7 + PC8 + PC9 + PC10 + AGE * SEX
BODY_FAT_RATE	m.5585.G.A	0.00308252	0.0104288	0.295576	0.767554	NA	NA	NA	linear	98259	NA	NA	BODY_FAT_RATE ~ m.5585.G.A + AGE + SEX + TWB2_Batch + PC1 + PC2 + PC3 + PC4 + PC5 + PC6 + PC7 + PC8 + PC9 + PC10 + AGE * SEX
URIC_ACID	m.1119.T.C	0.00256278	0.00867476	0.29543	0.767666	NA	NA	NA	linear	100834	NA	NA	URIC_ACID ~ m.1119.T.C + AGE + SEX + TWB2_Batch + PC1 + PC2 + PC3 + PC4 + PC5 + PC6 + PC7 + PC8 + PC9 + PC10 + AGE * SEX
DIASTOLIC_PRESSURE	m.10320.G.A	-0.00345903	0.0117095	-0.295405	0.767685	NA	NA	NA	linear	101049	NA	NA	DIASTOLIC_PRESSURE ~ m.10320.G.A + AGE + SEX + TWB2_Batch + PC1 + PC2 + PC3 + PC4 + PC5 + PC6 + PC7 + PC8 + PC9 + PC10 + AGE * SEX
RBC	m.247.GA.G	-0.000970521	0.00328723	-0.29524	0.767811	NA	NA	NA	linear	101205	NA	NA	RBC ~ m.247.GA.G + AGE + SEX + TWB2_Batch + PC1 + PC2 + PC3 + PC4 + PC5 + PC6 + PC7 + PC8 + PC9 + PC10 + AGE * SEX
WHR	m.1041.A.G	0.00359059	0.0121625	0.295219	0.767827	NA	NA	NA	linear	101581	NA	NA	WHR ~ m.1041.A.G + AGE + SEX + TWB2_Batch + PC1 + PC2 + PC3 + PC4 + PC5 + PC6 + PC7 + PC8 + PC9 + PC10 + AGE * SEX
ALBUMIN	m.4491.G.A	-0.00253043	0.00857389	-0.295132	0.767894	NA	NA	NA	linear	101741	NA	NA	ALBUMIN ~ m.4491.G.A + AGE + SEX + TWB2_Batch + PC1 + PC2 + PC3 + PC4 + PC5 + PC6 + PC7 + PC8 + PC9 + PC10 + AGE * SEX
BUN	m.13928.G.C	-0.00103596	0.00351133	-0.295034	0.767968	NA	NA	NA	linear	101240	NA	NA	BUN ~ m.13928.G.C + AGE + SEX + TWB2_Batch + PC1 + PC2 + PC3 + PC4 + PC5 + PC6 + PC7 + PC8 + PC9 + PC10 + AGE * SEX
BMI	m.2835.C.T	-0.0024425	0.00828368	-0.294857	0.768104	NA	NA	NA	linear	101650	NA	NA	BMI ~ m.2835.C.T + AGE + SEX + TWB2_Batch + PC1 + PC2 + PC3 + PC4 + PC5 + PC6 + PC7 + PC8 + PC9 + PC10 + AGE * SEX
RBC	m.5302.T.C	0.00392373	0.0133085	0.294829	0.768125	NA	NA	NA	linear	101759	NA	NA	RBC ~ m.5302.T.C + AGE + SEX + TWB2_Batch + PC1 + PC2 + PC3 + PC4 + PC5 + PC6 + PC7 + PC8 + PC9 + PC10 + AGE * SEX
HDL_C	m.10810.T.C	-0.00406806	0.0138085	-0.294606	0.768296	NA	NA	NA	linear	101754	NA	NA	HDL_C ~ m.10810.T.C + AGE + SEX + TWB2_Batch + PC1 + PC2 + PC3 + PC4 + PC5 + PC6 + PC7 + PC8 + PC9 + PC10 + AGE * SEX
DIASTOLIC_PRESSURE	m.12705.C.T	0.000878669	0.00298473	0.294388	0.768462	NA	NA	NA	linear	101751	NA	NA	DIASTOLIC_PRESSURE ~ m.12705.C.T + AGE + SEX + TWB2_Batch + PC1 + PC2 + PC3 + PC4 + PC5 + PC6 + PC7 + PC8 + PC9 + PC10 + AGE * SEX
FEV10	m.16309.A.G	-0.00379141	0.0128941	-0.294042	0.768727	NA	NA	NA	linear	46705	NA	NA	FEV10 ~ m.16309.A.G + AGE + SEX + TWB2_Batch + PC1 + PC2 + PC3 + PC4 + PC5 + PC6 + PC7 + PC8 + PC9 + PC10 + AGE * SEX
T_SCORE	m.16290.C.T	0.00180619	0.00614551	0.293904	0.768832	NA	NA	NA	linear	92067	NA	NA	T_SCORE ~ m.16290.C.T + AGE + SEX + TWB2_Batch + PC1 + PC2 + PC3 + PC4 + PC5 + PC6 + PC7 + PC8 + PC9 + PC10 + AGE * SEX
WHR	m.5147.G.A	0.00263519	0.00897181	0.293719	0.768973	NA	NA	NA	linear	101679	NA	NA	WHR ~ m.5147.G.A + AGE + SEX + TWB2_Batch + PC1 + PC2 + PC3 + PC4 + PC5 + PC6 + PC7 + PC8 + PC9 + PC10 + AGE * SEX
BODY_BUTTOCKS	m.15851.A.G	-0.00330994	0.0112709	-0.293671	0.76901	NA	NA	NA	linear	101599	NA	NA	BODY_BUTTOCKS ~ m.15851.A.G + AGE + SEX + TWB2_Batch + PC1 + PC2 + PC3 + PC4 + PC5 + PC6 + PC7 + PC8 + PC9 + PC10 + AGE * SEX
BODY_FAT_RATE	m.16327.C.T	0.00138296	0.00471171	0.293516	0.769129	NA	NA	NA	linear	98456	NA	NA	BODY_FAT_RATE ~ m.16327.C.T + AGE + SEX + TWB2_Batch + PC1 + PC2 + PC3 + PC4 + PC5 + PC6 + PC7 + PC8 + PC9 + PC10 + AGE * SEX
Z_SCORE	m.3206.C.T	-0.00224832	0.0076623	-0.293426	0.769197	NA	NA	NA	linear	95302	NA	NA	Z_SCORE ~ m.3206.C.T + AGE + SEX + TWB2_Batch + PC1 + PC2 + PC3 + PC4 + PC5 + PC6 + PC7 + PC8 + PC9 + PC10 + AGE * SEX
HCT	m.8473.T.C	0.00174536	0.00595212	0.293234	0.769344	NA	NA	NA	linear	101480	NA	NA	HCT ~ m.8473.T.C + AGE + SEX + TWB2_Batch + PC1 + PC2 + PC3 + PC4 + PC5 + PC6 + PC7 + PC8 + PC9 + PC10 + AGE * SEX
FEV10_FVC	m.11944.T.C	-0.00390364	0.0133354	-0.292728	0.769732	NA	NA	NA	linear	46734	NA	NA	FEV10_FVC ~ m.11944.T.C + AGE + SEX + TWB2_Batch + PC1 + PC2 + PC3 + PC4 + PC5 + PC6 + PC7 + PC8 + PC9 + PC10 + AGE * SEX
BMI	m.15487.A.T	-0.00162689	0.00556241	-0.292479	0.769921	NA	NA	NA	linear	101650	NA	NA	BMI ~ m.15487.A.T + AGE + SEX + TWB2_Batch + PC1 + PC2 + PC3 + PC4 + PC5 + PC6 + PC7 + PC8 + PC9 + PC10 + AGE * SEX
T_CHO	m.5147.G.A	0.00291936	0.00998295	0.292435	0.769955	NA	NA	NA	linear	101709	NA	NA	T_CHO ~ m.5147.G.A + AGE + SEX + TWB2_Batch + PC1 + PC2 + PC3 + PC4 + PC5 + PC6 + PC7 + PC8 + PC9 + PC10 + AGE * SEX
HEARTBEAT_SPEED	m.1824.T.C	-0.00228216	0.00781152	-0.292153	0.77017	NA	NA	NA	linear	101270	NA	NA	HEARTBEAT_SPEED ~ m.1824.T.C + AGE + SEX + TWB2_Batch + PC1 + PC2 + PC3 + PC4 + PC5 + PC6 + PC7 + PC8 + PC9 + PC10 + AGE * SEX
BMI	m.12666.A.C	-0.00369312	0.0126411	-0.292151	0.770171	NA	NA	NA	linear	101534	NA	NA	BMI ~ m.12666.A.C + AGE + SEX + TWB2_Batch + PC1 + PC2 + PC3 + PC4 + PC5 + PC6 + PC7 + PC8 + PC9 + PC10 + AGE * SEX
BMI	m.16092.T.C	-0.00218671	0.0074873	-0.292056	0.770244	NA	NA	NA	linear	101172	NA	NA	BMI ~ m.16092.T.C + AGE + SEX + TWB2_Batch + PC1 + PC2 + PC3 + PC4 + PC5 + PC6 + PC7 + PC8 + PC9 + PC10 + AGE * SEX
ALBUMIN	m.2835.C.T	0.00238415	0.00817212	0.291742	0.770485	NA	NA	NA	linear	101752	NA	NA	ALBUMIN ~ m.2835.C.T + AGE + SEX + TWB2_Batch + PC1 + PC2 + PC3 + PC4 + PC5 + PC6 + PC7 + PC8 + PC9 + PC10 + AGE * SEX
FVC	m.4850.C.T	0.0019112	0.00655305	0.291651	0.770555	NA	NA	NA	linear	46722	NA	NA	FVC ~ m.4850.C.T + AGE + SEX + TWB2_Batch + PC1 + PC2 + PC3 + PC4 + PC5 + PC6 + PC7 + PC8 + PC9 + PC10 + AGE * SEX
SGPT	m.6179.G.A	0.00213915	0.00733977	0.291447	0.77071	NA	NA	NA	linear	101308	NA	NA	SGPT ~ m.6179.G.A + AGE + SEX + TWB2_Batch + PC1 + PC2 + PC3 + PC4 + PC5 + PC6 + PC7 + PC8 + PC9 + PC10 + AGE * SEX
BODY_WEIGHT	m.5302.T.C	-0.00374421	0.0128546	-0.291275	0.770842	NA	NA	NA	linear	101661	NA	NA	BODY_WEIGHT ~ m.5302.T.C + AGE + SEX + TWB2_Batch + PC1 + PC2 + PC3 + PC4 + PC5 + PC6 + PC7 + PC8 + PC9 + PC10 + AGE * SEX
CREATININE_URINE	m.14053.A.G	-0.00777506	0.0267005	-0.291195	0.770905	NA	NA	NA	linear	20950	NA	NA	CREATININE_URINE ~ m.14053.A.G + AGE + SEX + TWB2_Batch + PC1 + PC2 + PC3 + PC4 + PC5 + PC6 + PC7 + PC8 + PC9 + PC10 + AGE * SEX
CREATININE_URINE	m.3606.A.G	-0.00705402	0.0242269	-0.291165	0.770928	NA	NA	NA	linear	20862	NA	NA	CREATININE_URINE ~ m.3606.A.G + AGE + SEX + TWB2_Batch + PC1 + PC2 + PC3 + PC4 + PC5 + PC6 + PC7 + PC8 + PC9 + PC10 + AGE * SEX
HCT	m.16257.C.A	0.00194372	0.00667744	0.291088	0.770984	NA	NA	NA	linear	101707	NA	NA	HCT ~ m.16257.C.A + AGE + SEX + TWB2_Batch + PC1 + PC2 + PC3 + PC4 + PC5 + PC6 + PC7 + PC8 + PC9 + PC10 + AGE * SEX
AC_GLUCOSE	m.9053.G.A	-0.00152388	0.00523841	-0.290906	0.771124	NA	NA	NA	linear	100148	NA	NA	AC_GLUCOSE ~ m.9053.G.A + AGE + SEX + TWB2_Batch + PC1 + PC2 + PC3 + PC4 + PC5 + PC6 + PC7 + PC8 + PC9 + PC10 + AGE * SEX
PLATELET	m.750.A.G	-0.00248112	0.00853929	-0.290554	0.771393	NA	NA	NA	linear	101668	NA	NA	PLATELET ~ m.750.A.G + AGE + SEX + TWB2_Batch + PC1 + PC2 + PC3 + PC4 + PC5 + PC6 + PC7 + PC8 + PC9 + PC10 + AGE * SEX
SGOT	m.15043.G.A	-0.000842713	0.00290102	-0.290488	0.771443	NA	NA	NA	linear	101388	NA	NA	SGOT ~ m.15043.G.A + AGE + SEX + TWB2_Batch + PC1 + PC2 + PC3 + PC4 + PC5 + PC6 + PC7 + PC8 + PC9 + PC10 + AGE * SEX
BODY_WEIGHT	m.513.G.A	-0.00340442	0.011721	-0.290454	0.771469	NA	NA	NA	linear	101658	NA	NA	BODY_WEIGHT ~ m.513.G.A + AGE + SEX + TWB2_Batch + PC1 + PC2 + PC3 + PC4 + PC5 + PC6 + PC7 + PC8 + PC9 + PC10 + AGE * SEX
GAMMA_GT	m.15851.A.G	-0.00311072	0.0107099	-0.290453	0.77147	NA	NA	NA	linear	101298	NA	NA	GAMMA_GT ~ m.15851.A.G + AGE + SEX + TWB2_Batch + PC1 + PC2 + PC3 + PC4 + PC5 + PC6 + PC7 + PC8 + PC9 + PC10 + AGE * SEX
FEV10_FVC	m.10646.G.A	0.0041943	0.0144448	0.290368	0.771536	NA	NA	NA	linear	46739	NA	NA	FEV10_FVC ~ m.10646.G.A + AGE + SEX + TWB2_Batch + PC1 + PC2 + PC3 + PC4 + PC5 + PC6 + PC7 + PC8 + PC9 + PC10 + AGE * SEX
BODY_WEIGHT	m.961.T.C	0.00235826	0.00814009	0.289709	0.77204	NA	NA	NA	linear	101554	NA	NA	BODY_WEIGHT ~ m.961.T.C + AGE + SEX + TWB2_Batch + PC1 + PC2 + PC3 + PC4 + PC5 + PC6 + PC7 + PC8 + PC9 + PC10 + AGE * SEX
SGPT	m.16291.C.T	-0.00271958	0.00938744	-0.289704	0.772043	NA	NA	NA	linear	100446	NA	NA	SGPT ~ m.16291.C.T + AGE + SEX + TWB2_Batch + PC1 + PC2 + PC3 + PC4 + PC5 + PC6 + PC7 + PC8 + PC9 + PC10 + AGE * SEX
HB	m.7912.G.A	0.00240905	0.00831713	0.289649	0.772085	NA	NA	NA	linear	101741	NA	NA	HB ~ m.7912.G.A + AGE + SEX + TWB2_Batch + PC1 + PC2 + PC3 + PC4 + PC5 + PC6 + PC7 + PC8 + PC9 + PC10 + AGE * SEX
HEARTBEAT_SPEED	m.3316.G.A	-0.00224251	0.00774407	-0.289577	0.77214	NA	NA	NA	linear	101717	NA	NA	HEARTBEAT_SPEED ~ m.3316.G.A + AGE + SEX + TWB2_Batch + PC1 + PC2 + PC3 + PC4 + PC5 + PC6 + PC7 + PC8 + PC9 + PC10 + AGE * SEX
DIASTOLIC_PRESSURE	m.1382.A.C	0.00336881	0.0116499	0.28917	0.772452	NA	NA	NA	linear	101746	NA	NA	DIASTOLIC_PRESSURE ~ m.1382.A.C + AGE + SEX + TWB2_Batch + PC1 + PC2 + PC3 + PC4 + PC5 + PC6 + PC7 + PC8 + PC9 + PC10 + AGE * SEX
HEARTBEAT_SPEED	m.5465.T.C	0.00196788	0.00680762	0.28907	0.772528	NA	NA	NA	linear	101550	NA	NA	HEARTBEAT_SPEED ~ m.5465.T.C + AGE + SEX + TWB2_Batch + PC1 + PC2 + PC3 + PC4 + PC5 + PC6 + PC7 + PC8 + PC9 + PC10 + AGE * SEX
BODY_FAT_RATE	m.6179.G.A	-0.00189376	0.0065522	-0.289027	0.772562	NA	NA	NA	linear	98459	NA	NA	BODY_FAT_RATE ~ m.6179.G.A + AGE + SEX + TWB2_Batch + PC1 + PC2 + PC3 + PC4 + PC5 + PC6 + PC7 + PC8 + PC9 + PC10 + AGE * SEX
T_BILIRUBIN	m.16126.T.C	0.00274181	0.0094888	0.288952	0.772619	NA	NA	NA	linear	101261	NA	NA	T_BILIRUBIN ~ m.16126.T.C + AGE + SEX + TWB2_Batch + PC1 + PC2 + PC3 + PC4 + PC5 + PC6 + PC7 + PC8 + PC9 + PC10 + AGE * SEX
BODY_FAT_RATE	m.15479.T.C	0.00252168	0.00872719	0.288946	0.772624	NA	NA	NA	linear	97472	NA	NA	BODY_FAT_RATE ~ m.15479.T.C + AGE + SEX + TWB2_Batch + PC1 + PC2 + PC3 + PC4 + PC5 + PC6 + PC7 + PC8 + PC9 + PC10 + AGE * SEX
URIC_ACID	m.16362.T.C	-0.000819166	0.00283606	-0.288839	0.772705	NA	NA	NA	linear	101370	NA	NA	URIC_ACID ~ m.16362.T.C + AGE + SEX + TWB2_Batch + PC1 + PC2 + PC3 + PC4 + PC5 + PC6 + PC7 + PC8 + PC9 + PC10 + AGE * SEX
BODY_WEIGHT	m.10810.T.C	0.00357646	0.012383	0.288819	0.77272	NA	NA	NA	linear	101644	NA	NA	BODY_WEIGHT ~ m.10810.T.C + AGE + SEX + TWB2_Batch + PC1 + PC2 + PC3 + PC4 + PC5 + PC6 + PC7 + PC8 + PC9 + PC10 + AGE * SEX
FVC	m.5913.G.A	-0.00352942	0.0122209	-0.288803	0.772734	NA	NA	NA	linear	46722	NA	NA	FVC ~ m.5913.G.A + AGE + SEX + TWB2_Batch + PC1 + PC2 + PC3 + PC4 + PC5 + PC6 + PC7 + PC8 + PC9 + PC10 + AGE * SEX
FVC	m.5601.C.T	0.00315506	0.0109307	0.288642	0.772856	NA	NA	NA	linear	46576	NA	NA	FVC ~ m.5601.C.T + AGE + SEX + TWB2_Batch + PC1 + PC2 + PC3 + PC4 + PC5 + PC6 + PC7 + PC8 + PC9 + PC10 + AGE * SEX
AFP	m.1520.T.C	-0.00286762	0.00994244	-0.288422	0.773024	NA	NA	NA	linear	101611	NA	NA	AFP ~ m.1520.T.C + AGE + SEX + TWB2_Batch + PC1 + PC2 + PC3 + PC4 + PC5 + PC6 + PC7 + PC8 + PC9 + PC10 + AGE * SEX
BODY_HEIGHT	m.3434.A.G	-0.0024504	0.00849803	-0.288349	0.77308	NA	NA	NA	linear	101423	NA	NA	BODY_HEIGHT ~ m.3434.A.G + AGE + SEX + TWB2_Batch + PC1 + PC2 + PC3 + PC4 + PC5 + PC6 + PC7 + PC8 + PC9 + PC10 + AGE * SEX
URIC_ACID	m.15662.A.G	-0.00284457	0.00987237	-0.288134	0.773245	NA	NA	NA	linear	101703	NA	NA	URIC_ACID ~ m.15662.A.G + AGE + SEX + TWB2_Batch + PC1 + PC2 + PC3 + PC4 + PC5 + PC6 + PC7 + PC8 + PC9 + PC10 + AGE * SEX
FVC	m.5585.G.A	-0.00352092	0.0122214	-0.288095	0.773275	NA	NA	NA	linear	46628	NA	NA	FVC ~ m.5585.G.A + AGE + SEX + TWB2_Batch + PC1 + PC2 + PC3 + PC4 + PC5 + PC6 + PC7 + PC8 + PC9 + PC10 + AGE * SEX
T_BILIRUBIN	m.10398.A.G	-0.000863253	0.00299722	-0.288018	0.773334	NA	NA	NA	linear	101513	NA	NA	T_BILIRUBIN ~ m.10398.A.G + AGE + SEX + TWB2_Batch + PC1 + PC2 + PC3 + PC4 + PC5 + PC6 + PC7 + PC8 + PC9 + PC10 + AGE * SEX
BUN	m.10609.T.C	-0.00135537	0.00470696	-0.28795	0.773385	NA	NA	NA	linear	101612	NA	NA	BUN ~ m.10609.T.C + AGE + SEX + TWB2_Batch + PC1 + PC2 + PC3 + PC4 + PC5 + PC6 + PC7 + PC8 + PC9 + PC10 + AGE * SEX
FVC	m.1438.A.G	0.002575	0.00894516	0.287865	0.773452	NA	NA	NA	linear	46716	NA	NA	FVC ~ m.1438.A.G + AGE + SEX + TWB2_Batch + PC1 + PC2 + PC3 + PC4 + PC5 + PC6 + PC7 + PC8 + PC9 + PC10 + AGE * SEX
T_BILIRUBIN	m.5147.G.A	-0.00280006	0.00973722	-0.287562	0.773682	NA	NA	NA	linear	101474	NA	NA	T_BILIRUBIN ~ m.5147.G.A + AGE + SEX + TWB2_Batch + PC1 + PC2 + PC3 + PC4 + PC5 + PC6 + PC7 + PC8 + PC9 + PC10 + AGE * SEX
CREATININE_URINE	m.146.T.C	0.00318427	0.011082	0.287337	0.773858	NA	NA	NA	linear	19991	NA	NA	CREATININE_URINE ~ m.146.T.C + AGE + SEX + TWB2_Batch + PC1 + PC2 + PC3 + PC4 + PC5 + PC6 + PC7 + PC8 + PC9 + PC10 + AGE * SEX
BODY_FAT_RATE	m.15754.C.T	-0.00353931	0.0123195	-0.287293	0.773889	NA	NA	NA	linear	98455	NA	NA	BODY_FAT_RATE ~ m.15754.C.T + AGE + SEX + TWB2_Batch + PC1 + PC2 + PC3 + PC4 + PC5 + PC6 + PC7 + PC8 + PC9 + PC10 + AGE * SEX
WBC	m.10873.T.C	-0.000892737	0.00310958	-0.287093	0.774042	NA	NA	NA	linear	101154	NA	NA	WBC ~ m.10873.T.C + AGE + SEX + TWB2_Batch + PC1 + PC2 + PC3 + PC4 + PC5 + PC6 + PC7 + PC8 + PC9 + PC10 + AGE * SEX
T_SCORE	m.3497.C.T	-0.00236984	0.00825612	-0.28704	0.774082	NA	NA	NA	linear	95362	NA	NA	T_SCORE ~ m.3497.C.T + AGE + SEX + TWB2_Batch + PC1 + PC2 + PC3 + PC4 + PC5 + PC6 + PC7 + PC8 + PC9 + PC10 + AGE * SEX
T_CHO	m.153.A.G	0.00338047	0.0117794	0.286983	0.774126	NA	NA	NA	linear	101747	NA	NA	T_CHO ~ m.153.A.G + AGE + SEX + TWB2_Batch + PC1 + PC2 + PC3 + PC4 + PC5 + PC6 + PC7 + PC8 + PC9 + PC10 + AGE * SEX
DIASTOLIC_PRESSURE	m.9950.T.C	-0.00184815	0.00644094	-0.286939	0.77416	NA	NA	NA	linear	101714	NA	NA	DIASTOLIC_PRESSURE ~ m.9950.T.C + AGE + SEX + TWB2_Batch + PC1 + PC2 + PC3 + PC4 + PC5 + PC6 + PC7 + PC8 + PC9 + PC10 + AGE * SEX
FEV10	m.3537.A.G	-0.00254704	0.00887718	-0.28692	0.774175	NA	NA	NA	linear	46663	NA	NA	FEV10 ~ m.3537.A.G + AGE + SEX + TWB2_Batch + PC1 + PC2 + PC3 + PC4 + PC5 + PC6 + PC7 + PC8 + PC9 + PC10 + AGE * SEX
BODY_HEIGHT	m.5054.G.A	-0.00313512	0.0109299	-0.28684	0.774235	NA	NA	NA	linear	101699	NA	NA	BODY_HEIGHT ~ m.5054.G.A + AGE + SEX + TWB2_Batch + PC1 + PC2 + PC3 + PC4 + PC5 + PC6 + PC7 + PC8 + PC9 + PC10 + AGE * SEX
ALBUMIN	m.16300.A.G	-0.00348979	0.0121669	-0.286827	0.774245	NA	NA	NA	linear	101541	NA	NA	ALBUMIN ~ m.16300.A.G + AGE + SEX + TWB2_Batch + PC1 + PC2 + PC3 + PC4 + PC5 + PC6 + PC7 + PC8 + PC9 + PC10 + AGE * SEX
BUN	m.16172.T.C	-0.00120471	0.00420116	-0.286757	0.774299	NA	NA	NA	linear	97834	NA	NA	BUN ~ m.16172.T.C + AGE + SEX + TWB2_Batch + PC1 + PC2 + PC3 + PC4 + PC5 + PC6 + PC7 + PC8 + PC9 + PC10 + AGE * SEX
egfr_cr	m.1382.A.C	-0.00242179	0.00844551	-0.286755	0.774301	NA	NA	NA	linear	101785	NA	NA	egfr_cr ~ m.1382.A.C + AGE + SEX + TWB2_Batch + PC1 + PC2 + PC3 + PC4 + PC5 + PC6 + PC7 + PC8 + PC9 + PC10 + AGE * SEX
LDL_C	m.235.A.G	-0.00212187	0.00740022	-0.286731	0.774319	NA	NA	NA	linear	101569	NA	NA	LDL_C ~ m.235.A.G + AGE + SEX + TWB2_Batch + PC1 + PC2 + PC3 + PC4 + PC5 + PC6 + PC7 + PC8 + PC9 + PC10 + AGE * SEX
WBC	m.2220.A.G	-0.00417071	0.0145479	-0.286688	0.774352	NA	NA	NA	linear	101759	NA	NA	WBC ~ m.2220.A.G + AGE + SEX + TWB2_Batch + PC1 + PC2 + PC3 + PC4 + PC5 + PC6 + PC7 + PC8 + PC9 + PC10 + AGE * SEX
T_SCORE	m.7600.G.A	0.00408518	0.0142703	0.286271	0.774671	NA	NA	NA	linear	94574	NA	NA	T_SCORE ~ m.7600.G.A + AGE + SEX + TWB2_Batch + PC1 + PC2 + PC3 + PC4 + PC5 + PC6 + PC7 + PC8 + PC9 + PC10 + AGE * SEX
BODY_BUTTOCKS	m.15724.A.G	-0.00248122	0.0086697	-0.286195	0.774729	NA	NA	NA	linear	101639	NA	NA	BODY_BUTTOCKS ~ m.15724.A.G + AGE + SEX + TWB2_Batch + PC1 + PC2 + PC3 + PC4 + PC5 + PC6 + PC7 + PC8 + PC9 + PC10 + AGE * SEX
BODY_BUTTOCKS	m.13708.G.A	-0.00208609	0.00729387	-0.286005	0.774875	NA	NA	NA	linear	101401	NA	NA	BODY_BUTTOCKS ~ m.13708.G.A + AGE + SEX + TWB2_Batch + PC1 + PC2 + PC3 + PC4 + PC5 + PC6 + PC7 + PC8 + PC9 + PC10 + AGE * SEX
MICROALB	m.5108.T.C	-0.00255457	0.00893211	-0.285999	0.774879	NA	NA	NA	linear	100565	NA	NA	MICROALB ~ m.5108.T.C + AGE + SEX + TWB2_Batch + PC1 + PC2 + PC3 + PC4 + PC5 + PC6 + PC7 + PC8 + PC9 + PC10 + AGE * SEX
PLATELET	m.13928.G.C	-0.00105772	0.00369873	-0.285969	0.774902	NA	NA	NA	linear	101299	NA	NA	PLATELET ~ m.13928.G.C + AGE + SEX + TWB2_Batch + PC1 + PC2 + PC3 + PC4 + PC5 + PC6 + PC7 + PC8 + PC9 + PC10 + AGE * SEX
BODY_WAISTLINE	m.15662.A.G	-0.00306123	0.0107084	-0.285871	0.774977	NA	NA	NA	linear	101634	NA	NA	BODY_WAISTLINE ~ m.15662.A.G + AGE + SEX + TWB2_Batch + PC1 + PC2 + PC3 + PC4 + PC5 + PC6 + PC7 + PC8 + PC9 + PC10 + AGE * SEX
egfr_cr	m.11151.C.T	0.00342448	0.0119811	0.285824	0.775014	NA	NA	NA	linear	101788	NA	NA	egfr_cr ~ m.11151.C.T + AGE + SEX + TWB2_Batch + PC1 + PC2 + PC3 + PC4 + PC5 + PC6 + PC7 + PC8 + PC9 + PC10 + AGE * SEX
BODY_WEIGHT	m.13269.A.G	0.00249798	0.00874382	0.285685	0.77512	NA	NA	NA	linear	101512	NA	NA	BODY_WEIGHT ~ m.13269.A.G + AGE + SEX + TWB2_Batch + PC1 + PC2 + PC3 + PC4 + PC5 + PC6 + PC7 + PC8 + PC9 + PC10 + AGE * SEX
BODY_FAT_RATE	m.5417.G.A	0.00187074	0.0065489	0.285656	0.775142	NA	NA	NA	linear	98453	NA	NA	BODY_FAT_RATE ~ m.5417.G.A + AGE + SEX + TWB2_Batch + PC1 + PC2 + PC3 + PC4 + PC5 + PC6 + PC7 + PC8 + PC9 + PC10 + AGE * SEX
FEV10_FVC	m.14979.T.C	0.00302792	0.0106111	0.285354	0.775374	NA	NA	NA	linear	46725	NA	NA	FEV10_FVC ~ m.14979.T.C + AGE + SEX + TWB2_Batch + PC1 + PC2 + PC3 + PC4 + PC5 + PC6 + PC7 + PC8 + PC9 + PC10 + AGE * SEX
BMI	m.16184.C.T	-0.00214861	0.00753109	-0.285298	0.775416	NA	NA	NA	linear	101640	NA	NA	BMI ~ m.16184.C.T + AGE + SEX + TWB2_Batch + PC1 + PC2 + PC3 + PC4 + PC5 + PC6 + PC7 + PC8 + PC9 + PC10 + AGE * SEX
AFP	m.16299.A.G	0.00421066	0.0147626	0.285225	0.775472	NA	NA	NA	linear	101596	NA	NA	AFP ~ m.16299.A.G + AGE + SEX + TWB2_Batch + PC1 + PC2 + PC3 + PC4 + PC5 + PC6 + PC7 + PC8 + PC9 + PC10 + AGE * SEX
FEV10_FVC	m.11002.A.G	-0.00567255	0.0198908	-0.285184	0.775504	NA	NA	NA	linear	46732	NA	NA	FEV10_FVC ~ m.11002.A.G + AGE + SEX + TWB2_Batch + PC1 + PC2 + PC3 + PC4 + PC5 + PC6 + PC7 + PC8 + PC9 + PC10 + AGE * SEX
T_CHO	m.14668.C.T	-0.00136926	0.00480422	-0.285011	0.775636	NA	NA	NA	linear	101366	NA	NA	T_CHO ~ m.14668.C.T + AGE + SEX + TWB2_Batch + PC1 + PC2 + PC3 + PC4 + PC5 + PC6 + PC7 + PC8 + PC9 + PC10 + AGE * SEX
LDL_C	m.1598.G.A	-0.00333192	0.0116929	-0.284953	0.775681	NA	NA	NA	linear	101684	NA	NA	LDL_C ~ m.1598.G.A + AGE + SEX + TWB2_Batch + PC1 + PC2 + PC3 + PC4 + PC5 + PC6 + PC7 + PC8 + PC9 + PC10 + AGE * SEX
URIC_ACID	m.16227.A.G	0.00405709	0.0142422	0.284863	0.775749	NA	NA	NA	linear	101707	NA	NA	URIC_ACID ~ m.16227.A.G + AGE + SEX + TWB2_Batch + PC1 + PC2 + PC3 + PC4 + PC5 + PC6 + PC7 + PC8 + PC9 + PC10 + AGE * SEX
PLATELET	m.16316.A.G	0.00312642	0.0109942	0.28437	0.776127	NA	NA	NA	linear	101621	NA	NA	PLATELET ~ m.16316.A.G + AGE + SEX + TWB2_Batch + PC1 + PC2 + PC3 + PC4 + PC5 + PC6 + PC7 + PC8 + PC9 + PC10 + AGE * SEX
GAMMA_GT	m.8829.C.T	-0.00305691	0.0107511	-0.284333	0.776156	NA	NA	NA	linear	101338	NA	NA	GAMMA_GT ~ m.8829.C.T + AGE + SEX + TWB2_Batch + PC1 + PC2 + PC3 + PC4 + PC5 + PC6 + PC7 + PC8 + PC9 + PC10 + AGE * SEX
T_BILIRUBIN	m.6455.C.T	-0.00122358	0.00430689	-0.2841	0.776335	NA	NA	NA	linear	101475	NA	NA	T_BILIRUBIN ~ m.6455.C.T + AGE + SEX + TWB2_Batch + PC1 + PC2 + PC3 + PC4 + PC5 + PC6 + PC7 + PC8 + PC9 + PC10 + AGE * SEX
ALBUMIN	m.3111.A.T	0.00354159	0.0124714	0.283978	0.776428	NA	NA	NA	linear	101718	NA	NA	ALBUMIN ~ m.3111.A.T + AGE + SEX + TWB2_Batch + PC1 + PC2 + PC3 + PC4 + PC5 + PC6 + PC7 + PC8 + PC9 + PC10 + AGE * SEX
TG	m.16298.T.C	0.00144714	0.0050996	0.283775	0.776584	NA	NA	NA	linear	101119	NA	NA	TG ~ m.16298.T.C + AGE + SEX + TWB2_Batch + PC1 + PC2 + PC3 + PC4 + PC5 + PC6 + PC7 + PC8 + PC9 + PC10 + AGE * SEX
T_BILIRUBIN	m.16290.C.T	-0.00176841	0.00623383	-0.283679	0.776657	NA	NA	NA	linear	97950	NA	NA	T_BILIRUBIN ~ m.16290.C.T + AGE + SEX + TWB2_Batch + PC1 + PC2 + PC3 + PC4 + PC5 + PC6 + PC7 + PC8 + PC9 + PC10 + AGE * SEX
GAMMA_GT	m.5054.G.A	0.00417341	0.0147184	0.28355	0.776756	NA	NA	NA	linear	101307	NA	NA	GAMMA_GT ~ m.5054.G.A + AGE + SEX + TWB2_Batch + PC1 + PC2 + PC3 + PC4 + PC5 + PC6 + PC7 + PC8 + PC9 + PC10 + AGE * SEX
BODY_BUTTOCKS	m.1119.T.C	-0.0028063	0.00991042	-0.283166	0.77705	NA	NA	NA	linear	100699	NA	NA	BODY_BUTTOCKS ~ m.1119.T.C + AGE + SEX + TWB2_Batch + PC1 + PC2 + PC3 + PC4 + PC5 + PC6 + PC7 + PC8 + PC9 + PC10 + AGE * SEX
HCT	m.5108.T.C	0.00201706	0.00713737	0.282605	0.77748	NA	NA	NA	linear	101660	NA	NA	HCT ~ m.5108.T.C + AGE + SEX + TWB2_Batch + PC1 + PC2 + PC3 + PC4 + PC5 + PC6 + PC7 + PC8 + PC9 + PC10 + AGE * SEX
HCT	m.10320.G.A	-0.00281113	0.00997027	-0.281951	0.777982	NA	NA	NA	linear	101046	NA	NA	HCT ~ m.10320.G.A + AGE + SEX + TWB2_Batch + PC1 + PC2 + PC3 + PC4 + PC5 + PC6 + PC7 + PC8 + PC9 + PC10 + AGE * SEX
TG	m.15470.T.C	-0.00352873	0.0125224	-0.281795	0.778102	NA	NA	NA	linear	101358	NA	NA	TG ~ m.15470.T.C + AGE + SEX + TWB2_Batch + PC1 + PC2 + PC3 + PC4 + PC5 + PC6 + PC7 + PC8 + PC9 + PC10 + AGE * SEX
SGOT	m.827.A.G	0.00199454	0.00708094	0.281678	0.778191	NA	NA	NA	linear	101401	NA	NA	SGOT ~ m.827.A.G + AGE + SEX + TWB2_Batch + PC1 + PC2 + PC3 + PC4 + PC5 + PC6 + PC7 + PC8 + PC9 + PC10 + AGE * SEX
ALBUMIN	m.13254.T.C	0.00415745	0.0147613	0.281645	0.778216	NA	NA	NA	linear	101731	NA	NA	ALBUMIN ~ m.13254.T.C + AGE + SEX + TWB2_Batch + PC1 + PC2 + PC3 + PC4 + PC5 + PC6 + PC7 + PC8 + PC9 + PC10 + AGE * SEX
ALBUMIN	m.14577.T.C	0.00415491	0.0147614	0.281472	0.778349	NA	NA	NA	linear	101730	NA	NA	ALBUMIN ~ m.14577.T.C + AGE + SEX + TWB2_Batch + PC1 + PC2 + PC3 + PC4 + PC5 + PC6 + PC7 + PC8 + PC9 + PC10 + AGE * SEX
BODY_FAT_RATE	m.15217.G.A	-0.00318609	0.011325	-0.281333	0.778456	NA	NA	NA	linear	97665	NA	NA	BODY_FAT_RATE ~ m.15217.G.A + AGE + SEX + TWB2_Batch + PC1 + PC2 + PC3 + PC4 + PC5 + PC6 + PC7 + PC8 + PC9 + PC10 + AGE * SEX
GAMMA_GT	m.10646.G.A	0.00263606	0.00937796	0.281091	0.778641	NA	NA	NA	linear	101338	NA	NA	GAMMA_GT ~ m.10646.G.A + AGE + SEX + TWB2_Batch + PC1 + PC2 + PC3 + PC4 + PC5 + PC6 + PC7 + PC8 + PC9 + PC10 + AGE * SEX
HEARTBEAT_SPEED	m.4820.G.A	-0.00226428	0.00806343	-0.280809	0.778858	NA	NA	NA	linear	101721	NA	NA	HEARTBEAT_SPEED ~ m.4820.G.A + AGE + SEX + TWB2_Batch + PC1 + PC2 + PC3 + PC4 + PC5 + PC6 + PC7 + PC8 + PC9 + PC10 + AGE * SEX
T_SCORE	m.1736.A.G	-0.00197229	0.00703378	-0.280402	0.77917	NA	NA	NA	linear	95384	NA	NA	T_SCORE ~ m.1736.A.G + AGE + SEX + TWB2_Batch + PC1 + PC2 + PC3 + PC4 + PC5 + PC6 + PC7 + PC8 + PC9 + PC10 + AGE * SEX
SYSTOLIC_PRESSURE	m.1107.T.C	0.00161023	0.00574565	0.280253	0.779284	NA	NA	NA	linear	101553	NA	NA	SYSTOLIC_PRESSURE ~ m.1107.T.C + AGE + SEX + TWB2_Batch + PC1 + PC2 + PC3 + PC4 + PC5 + PC6 + PC7 + PC8 + PC9 + PC10 + AGE * SEX
BUN	m.3970.C.T	-0.000994626	0.00355171	-0.280042	0.779446	NA	NA	NA	linear	101399	NA	NA	BUN ~ m.3970.C.T + AGE + SEX + TWB2_Batch + PC1 + PC2 + PC3 + PC4 + PC5 + PC6 + PC7 + PC8 + PC9 + PC10 + AGE * SEX
FEV10	m.709.G.A	-0.00120715	0.00431115	-0.280007	0.779473	NA	NA	NA	linear	46604	NA	NA	FEV10 ~ m.709.G.A + AGE + SEX + TWB2_Batch + PC1 + PC2 + PC3 + PC4 + PC5 + PC6 + PC7 + PC8 + PC9 + PC10 + AGE * SEX
BODY_HEIGHT	m.5465.T.C	0.00132262	0.00472901	0.279682	0.779722	NA	NA	NA	linear	101552	NA	NA	BODY_HEIGHT ~ m.5465.T.C + AGE + SEX + TWB2_Batch + PC1 + PC2 + PC3 + PC4 + PC5 + PC6 + PC7 + PC8 + PC9 + PC10 + AGE * SEX
AC_GLUCOSE	m.4833.A.G	-0.00235685	0.00842959	-0.279593	0.77979	NA	NA	NA	linear	100830	NA	NA	AC_GLUCOSE ~ m.4833.A.G + AGE + SEX + TWB2_Batch + PC1 + PC2 + PC3 + PC4 + PC5 + PC6 + PC7 + PC8 + PC9 + PC10 + AGE * SEX
T_CHO	m.16148.C.T	0.0030657	0.010981	0.279183	0.780105	NA	NA	NA	linear	101744	NA	NA	T_CHO ~ m.16148.C.T + AGE + SEX + TWB2_Batch + PC1 + PC2 + PC3 + PC4 + PC5 + PC6 + PC7 + PC8 + PC9 + PC10 + AGE * SEX
AC_GLUCOSE	m.16243.T.C	0.00290086	0.0103954	0.279053	0.780205	NA	NA	NA	linear	100038	NA	NA	AC_GLUCOSE ~ m.16243.T.C + AGE + SEX + TWB2_Batch + PC1 + PC2 + PC3 + PC4 + PC5 + PC6 + PC7 + PC8 + PC9 + PC10 + AGE * SEX
BODY_FAT_RATE	m.207.G.A	-0.00179273	0.00642952	-0.278827	0.780378	NA	NA	NA	linear	97839	NA	NA	BODY_FAT_RATE ~ m.207.G.A + AGE + SEX + TWB2_Batch + PC1 + PC2 + PC3 + PC4 + PC5 + PC6 + PC7 + PC8 + PC9 + PC10 + AGE * SEX
SGPT	m.8684.C.T	0.00204609	0.00733893	0.2788	0.780399	NA	NA	NA	linear	101308	NA	NA	SGPT ~ m.8684.C.T + AGE + SEX + TWB2_Batch + PC1 + PC2 + PC3 + PC4 + PC5 + PC6 + PC7 + PC8 + PC9 + PC10 + AGE * SEX
FVC	m.3714.A.G	0.00514246	0.0184465	0.278776	0.780418	NA	NA	NA	linear	46182	NA	NA	FVC ~ m.3714.A.G + AGE + SEX + TWB2_Batch + PC1 + PC2 + PC3 + PC4 + PC5 + PC6 + PC7 + PC8 + PC9 + PC10 + AGE * SEX
AFP	m.152.T.C	-0.0010451	0.00374945	-0.278735	0.780449	NA	NA	NA	linear	97346	NA	NA	AFP ~ m.152.T.C + AGE + SEX + TWB2_Batch + PC1 + PC2 + PC3 + PC4 + PC5 + PC6 + PC7 + PC8 + PC9 + PC10 + AGE * SEX
T_SCORE	m.16327.C.T	-0.00149708	0.00537192	-0.278687	0.780486	NA	NA	NA	linear	95395	NA	NA	T_SCORE ~ m.16327.C.T + AGE + SEX + TWB2_Batch + PC1 + PC2 + PC3 + PC4 + PC5 + PC6 + PC7 + PC8 + PC9 + PC10 + AGE * SEX
Z_SCORE	m.10586.G.A	0.00223152	0.00800868	0.278637	0.780524	NA	NA	NA	linear	95395	NA	NA	Z_SCORE ~ m.10586.G.A + AGE + SEX + TWB2_Batch + PC1 + PC2 + PC3 + PC4 + PC5 + PC6 + PC7 + PC8 + PC9 + PC10 + AGE * SEX
SYSTOLIC_PRESSURE	m.16243.T.C	-0.0027537	0.00988317	-0.278626	0.780533	NA	NA	NA	linear	100887	NA	NA	SYSTOLIC_PRESSURE ~ m.16243.T.C + AGE + SEX + TWB2_Batch + PC1 + PC2 + PC3 + PC4 + PC5 + PC6 + PC7 + PC8 + PC9 + PC10 + AGE * SEX
ALBUMIN	m.153.A.G	0.00320074	0.0114993	0.278342	0.780751	NA	NA	NA	linear	101749	NA	NA	ALBUMIN ~ m.153.A.G + AGE + SEX + TWB2_Batch + PC1 + PC2 + PC3 + PC4 + PC5 + PC6 + PC7 + PC8 + PC9 + PC10 + AGE * SEX
GAMMA_GT	m.13708.G.A	-0.00192975	0.00693384	-0.278309	0.780775	NA	NA	NA	linear	101100	NA	NA	GAMMA_GT ~ m.13708.G.A + AGE + SEX + TWB2_Batch + PC1 + PC2 + PC3 + PC4 + PC5 + PC6 + PC7 + PC8 + PC9 + PC10 + AGE * SEX
HDL_C	m.15346.G.A	-0.00235868	0.00847553	-0.278293	0.780788	NA	NA	NA	linear	101593	NA	NA	HDL_C ~ m.15346.G.A + AGE + SEX + TWB2_Batch + PC1 + PC2 + PC3 + PC4 + PC5 + PC6 + PC7 + PC8 + PC9 + PC10 + AGE * SEX
WHR	m.2835.C.T	0.00209189	0.00752003	0.278175	0.780878	NA	NA	NA	linear	101720	NA	NA	WHR ~ m.2835.C.T + AGE + SEX + TWB2_Batch + PC1 + PC2 + PC3 + PC4 + PC5 + PC6 + PC7 + PC8 + PC9 + PC10 + AGE * SEX
HBA1C	m.8856.G.A	0.00270165	0.00971369	0.278128	0.780914	NA	NA	NA	linear	100607	NA	NA	HBA1C ~ m.8856.G.A + AGE + SEX + TWB2_Batch + PC1 + PC2 + PC3 + PC4 + PC5 + PC6 + PC7 + PC8 + PC9 + PC10 + AGE * SEX
RBC	m.12666.A.C	-0.00313136	0.0112686	-0.277884	0.781102	NA	NA	NA	linear	101651	NA	NA	RBC ~ m.12666.A.C + AGE + SEX + TWB2_Batch + PC1 + PC2 + PC3 + PC4 + PC5 + PC6 + PC7 + PC8 + PC9 + PC10 + AGE * SEX
FEV10_FVC	m.1719.G.A	0.00428806	0.0154325	0.277859	0.781122	NA	NA	NA	linear	46579	NA	NA	FEV10_FVC ~ m.1719.G.A + AGE + SEX + TWB2_Batch + PC1 + PC2 + PC3 + PC4 + PC5 + PC6 + PC7 + PC8 + PC9 + PC10 + AGE * SEX
URIC_ACID	m.14470.T.C	-0.00170528	0.00614504	-0.277505	0.781393	NA	NA	NA	linear	101766	NA	NA	URIC_ACID ~ m.14470.T.C + AGE + SEX + TWB2_Batch + PC1 + PC2 + PC3 + PC4 + PC5 + PC6 + PC7 + PC8 + PC9 + PC10 + AGE * SEX
WHR	m.3970.C.T	0.000950977	0.00342764	0.277444	0.78144	NA	NA	NA	linear	101506	NA	NA	WHR ~ m.3970.C.T + AGE + SEX + TWB2_Batch + PC1 + PC2 + PC3 + PC4 + PC5 + PC6 + PC7 + PC8 + PC9 + PC10 + AGE * SEX
HDL_C	m.12621.C.T	-0.00381603	0.013755	-0.277429	0.781451	NA	NA	NA	linear	101779	NA	NA	HDL_C ~ m.12621.C.T + AGE + SEX + TWB2_Batch + PC1 + PC2 + PC3 + PC4 + PC5 + PC6 + PC7 + PC8 + PC9 + PC10 + AGE * SEX
BODY_WEIGHT	m.4086.C.T	-0.00178433	0.00643784	-0.277162	0.781656	NA	NA	NA	linear	98378	NA	NA	BODY_WEIGHT ~ m.4086.C.T + AGE + SEX + TWB2_Batch + PC1 + PC2 + PC3 + PC4 + PC5 + PC6 + PC7 + PC8 + PC9 + PC10 + AGE * SEX
AC_GLUCOSE	m.456.C.T	0.00230763	0.00832659	0.27714	0.781673	NA	NA	NA	linear	100867	NA	NA	AC_GLUCOSE ~ m.456.C.T + AGE + SEX + TWB2_Batch + PC1 + PC2 + PC3 + PC4 + PC5 + PC6 + PC7 + PC8 + PC9 + PC10 + AGE * SEX
T_BILIRUBIN	m.16184.C.T	-0.00205535	0.00741651	-0.277132	0.781679	NA	NA	NA	linear	101505	NA	NA	T_BILIRUBIN ~ m.16184.C.T + AGE + SEX + TWB2_Batch + PC1 + PC2 + PC3 + PC4 + PC5 + PC6 + PC7 + PC8 + PC9 + PC10 + AGE * SEX
T_BILIRUBIN	m.16172.T.C	0.00121838	0.00439803	0.277028	0.781759	NA	NA	NA	linear	97744	NA	NA	T_BILIRUBIN ~ m.16172.T.C + AGE + SEX + TWB2_Batch + PC1 + PC2 + PC3 + PC4 + PC5 + PC6 + PC7 + PC8 + PC9 + PC10 + AGE * SEX
RBC	m.3882.G.A	-0.00267647	0.00966271	-0.276989	0.781789	NA	NA	NA	linear	101761	NA	NA	RBC ~ m.3882.G.A + AGE + SEX + TWB2_Batch + PC1 + PC2 + PC3 + PC4 + PC5 + PC6 + PC7 + PC8 + PC9 + PC10 + AGE * SEX
ALBUMIN	m.15109.T.C	0.0035968	0.0129855	0.276986	0.781792	NA	NA	NA	linear	101750	NA	NA	ALBUMIN ~ m.15109.T.C + AGE + SEX + TWB2_Batch + PC1 + PC2 + PC3 + PC4 + PC5 + PC6 + PC7 + PC8 + PC9 + PC10 + AGE * SEX
CREATININE_URINE	m.195.T.C	-0.00461116	0.0166581	-0.276812	0.781927	NA	NA	NA	linear	20495	NA	NA	CREATININE_URINE ~ m.195.T.C + AGE + SEX + TWB2_Batch + PC1 + PC2 + PC3 + PC4 + PC5 + PC6 + PC7 + PC8 + PC9 + PC10 + AGE * SEX
HBA1C	m.200.A.G	-0.00362576	0.0131133	-0.276494	0.782169	NA	NA	NA	linear	100643	NA	NA	HBA1C ~ m.200.A.G + AGE + SEX + TWB2_Batch + PC1 + PC2 + PC3 + PC4 + PC5 + PC6 + PC7 + PC8 + PC9 + PC10 + AGE * SEX
AC_GLUCOSE	m.11536.C.T	0.00265898	0.00962419	0.276281	0.782333	NA	NA	NA	linear	100825	NA	NA	AC_GLUCOSE ~ m.11536.C.T + AGE + SEX + TWB2_Batch + PC1 + PC2 + PC3 + PC4 + PC5 + PC6 + PC7 + PC8 + PC9 + PC10 + AGE * SEX
HBA1C	m.1382.A.C	-0.0031634	0.0114581	-0.276083	0.782485	NA	NA	NA	linear	100935	NA	NA	HBA1C ~ m.1382.A.C + AGE + SEX + TWB2_Batch + PC1 + PC2 + PC3 + PC4 + PC5 + PC6 + PC7 + PC8 + PC9 + PC10 + AGE * SEX
CREATININE_URINE	m.4092.G.A	0.00990012	0.0358819	0.275908	0.782621	NA	NA	NA	linear	20919	NA	NA	CREATININE_URINE ~ m.4092.G.A + AGE + SEX + TWB2_Batch + PC1 + PC2 + PC3 + PC4 + PC5 + PC6 + PC7 + PC8 + PC9 + PC10 + AGE * SEX
FEV10	m.3606.A.G	0.00336582	0.0122029	0.27582	0.782687	NA	NA	NA	linear	46550	NA	NA	FEV10 ~ m.3606.A.G + AGE + SEX + TWB2_Batch + PC1 + PC2 + PC3 + PC4 + PC5 + PC6 + PC7 + PC8 + PC9 + PC10 + AGE * SEX
DIASTOLIC_PRESSURE	m.12405.C.T	0.0014722	0.00533868	0.275762	0.782732	NA	NA	NA	linear	101751	NA	NA	DIASTOLIC_PRESSURE ~ m.12405.C.T + AGE + SEX + TWB2_Batch + PC1 + PC2 + PC3 + PC4 + PC5 + PC6 + PC7 + PC8 + PC9 + PC10 + AGE * SEX
AFP	m.9824.T.C	-0.0011076	0.00401836	-0.275634	0.78283	NA	NA	NA	linear	101218	NA	NA	AFP ~ m.9824.T.C + AGE + SEX + TWB2_Batch + PC1 + PC2 + PC3 + PC4 + PC5 + PC6 + PC7 + PC8 + PC9 + PC10 + AGE * SEX
SYSTOLIC_PRESSURE	m.9468.A.G	-0.00409667	0.014864	-0.27561	0.782849	NA	NA	NA	linear	101739	NA	NA	SYSTOLIC_PRESSURE ~ m.9468.A.G + AGE + SEX + TWB2_Batch + PC1 + PC2 + PC3 + PC4 + PC5 + PC6 + PC7 + PC8 + PC9 + PC10 + AGE * SEX
BODY_WEIGHT	m.5263.C.T	0.00276447	0.0100399	0.275349	0.783048	NA	NA	NA	linear	101669	NA	NA	BODY_WEIGHT ~ m.5263.C.T + AGE + SEX + TWB2_Batch + PC1 + PC2 + PC3 + PC4 + PC5 + PC6 + PC7 + PC8 + PC9 + PC10 + AGE * SEX
AFP	m.318.T.C	-0.00273393	0.00993051	-0.275306	0.783082	NA	NA	NA	linear	101435	NA	NA	AFP ~ m.318.T.C + AGE + SEX + TWB2_Batch + PC1 + PC2 + PC3 + PC4 + PC5 + PC6 + PC7 + PC8 + PC9 + PC10 + AGE * SEX
FEV10_FVC	m.16245.C.T	-0.0056899	0.0206708	-0.275262	0.783116	NA	NA	NA	linear	46433	NA	NA	FEV10_FVC ~ m.16245.C.T + AGE + SEX + TWB2_Batch + PC1 + PC2 + PC3 + PC4 + PC5 + PC6 + PC7 + PC8 + PC9 + PC10 + AGE * SEX
BODY_FAT_RATE	m.16164.A.G	0.00224999	0.00817971	0.27507	0.783263	NA	NA	NA	linear	98235	NA	NA	BODY_FAT_RATE ~ m.16164.A.G + AGE + SEX + TWB2_Batch + PC1 + PC2 + PC3 + PC4 + PC5 + PC6 + PC7 + PC8 + PC9 + PC10 + AGE * SEX
ALBUMIN	m.9824.T.A	-0.00327806	0.0119182	-0.275048	0.78328	NA	NA	NA	linear	101696	NA	NA	ALBUMIN ~ m.9824.T.A + AGE + SEX + TWB2_Batch + PC1 + PC2 + PC3 + PC4 + PC5 + PC6 + PC7 + PC8 + PC9 + PC10 + AGE * SEX
SGPT	m.5301.A.G	0.00163595	0.00594939	0.274977	0.783334	NA	NA	NA	linear	101309	NA	NA	SGPT ~ m.5301.A.G + AGE + SEX + TWB2_Batch + PC1 + PC2 + PC3 + PC4 + PC5 + PC6 + PC7 + PC8 + PC9 + PC10 + AGE * SEX
BODY_FAT_RATE	m.15851.A.G	-0.00261925	0.00952551	-0.274972	0.783338	NA	NA	NA	linear	98422	NA	NA	BODY_FAT_RATE ~ m.15851.A.G + AGE + SEX + TWB2_Batch + PC1 + PC2 + PC3 + PC4 + PC5 + PC6 + PC7 + PC8 + PC9 + PC10 + AGE * SEX
DIASTOLIC_PRESSURE	m.15553.G.A	-0.00335258	0.0121975	-0.274859	0.783425	NA	NA	NA	linear	101754	NA	NA	DIASTOLIC_PRESSURE ~ m.15553.G.A + AGE + SEX + TWB2_Batch + PC1 + PC2 + PC3 + PC4 + PC5 + PC6 + PC7 + PC8 + PC9 + PC10 + AGE * SEX
DIASTOLIC_PRESSURE	m.9296.C.T	0.00323751	0.0117826	0.27477	0.783493	NA	NA	NA	linear	101687	NA	NA	DIASTOLIC_PRESSURE ~ m.9296.C.T + AGE + SEX + TWB2_Batch + PC1 + PC2 + PC3 + PC4 + PC5 + PC6 + PC7 + PC8 + PC9 + PC10 + AGE * SEX
FEV10	m.16184.C.T	0.00235639	0.00859067	0.274297	0.783858	NA	NA	NA	linear	46724	NA	NA	FEV10 ~ m.16184.C.T + AGE + SEX + TWB2_Batch + PC1 + PC2 + PC3 + PC4 + PC5 + PC6 + PC7 + PC8 + PC9 + PC10 + AGE * SEX
AC_GLUCOSE	m.16185.C.T	-0.00268195	0.00977843	-0.274273	0.783876	NA	NA	NA	linear	100887	NA	NA	AC_GLUCOSE ~ m.16185.C.T + AGE + SEX + TWB2_Batch + PC1 + PC2 + PC3 + PC4 + PC5 + PC6 + PC7 + PC8 + PC9 + PC10 + AGE * SEX
WBC	m.9180.A.G	0.0017511	0.00638532	0.274238	0.783902	NA	NA	NA	linear	101760	NA	NA	WBC ~ m.9180.A.G + AGE + SEX + TWB2_Batch + PC1 + PC2 + PC3 + PC4 + PC5 + PC6 + PC7 + PC8 + PC9 + PC10 + AGE * SEX
BODY_WAISTLINE	m.15535.C.T	-0.00194777	0.00710528	-0.27413	0.783985	NA	NA	NA	linear	101540	NA	NA	BODY_WAISTLINE ~ m.15535.C.T + AGE + SEX + TWB2_Batch + PC1 + PC2 + PC3 + PC4 + PC5 + PC6 + PC7 + PC8 + PC9 + PC10 + AGE * SEX
T_BILIRUBIN	m.16527.C.T	-0.00375562	0.0137064	-0.274006	0.784081	NA	NA	NA	linear	101515	NA	NA	T_BILIRUBIN ~ m.16527.C.T + AGE + SEX + TWB2_Batch + PC1 + PC2 + PC3 + PC4 + PC5 + PC6 + PC7 + PC8 + PC9 + PC10 + AGE * SEX
T_SCORE	m.1005.T.C	0.00201914	0.0073703	0.273956	0.784119	NA	NA	NA	linear	95270	NA	NA	T_SCORE ~ m.1005.T.C + AGE + SEX + TWB2_Batch + PC1 + PC2 + PC3 + PC4 + PC5 + PC6 + PC7 + PC8 + PC9 + PC10 + AGE * SEX
GAMMA_GT	m.1598.G.A	-0.00300294	0.0109636	-0.2739	0.784162	NA	NA	NA	linear	101269	NA	NA	GAMMA_GT ~ m.1598.G.A + AGE + SEX + TWB2_Batch + PC1 + PC2 + PC3 + PC4 + PC5 + PC6 + PC7 + PC8 + PC9 + PC10 + AGE * SEX
AC_GLUCOSE	m.4086.C.T	0.00195563	0.00714509	0.273702	0.784314	NA	NA	NA	linear	97631	NA	NA	AC_GLUCOSE ~ m.4086.C.T + AGE + SEX + TWB2_Batch + PC1 + PC2 + PC3 + PC4 + PC5 + PC6 + PC7 + PC8 + PC9 + PC10 + AGE * SEX
GAMMA_GT	m.16355.C.T	0.00282643	0.0103325	0.273549	0.784432	NA	NA	NA	linear	101101	NA	NA	GAMMA_GT ~ m.16355.C.T + AGE + SEX + TWB2_Batch + PC1 + PC2 + PC3 + PC4 + PC5 + PC6 + PC7 + PC8 + PC9 + PC10 + AGE * SEX
FEV10	m.8794.C.T	0.00222492	0.00813803	0.273398	0.784549	NA	NA	NA	linear	46665	NA	NA	FEV10 ~ m.8794.C.T + AGE + SEX + TWB2_Batch + PC1 + PC2 + PC3 + PC4 + PC5 + PC6 + PC7 + PC8 + PC9 + PC10 + AGE * SEX
AFP	m.16172.T.C	0.00111694	0.00408652	0.273323	0.784605	NA	NA	NA	linear	97832	NA	NA	AFP ~ m.16172.T.C + AGE + SEX + TWB2_Batch + PC1 + PC2 + PC3 + PC4 + PC5 + PC6 + PC7 + PC8 + PC9 + PC10 + AGE * SEX
GAMMA_GT	m.1541.T.C	0.00371439	0.0135936	0.273246	0.784664	NA	NA	NA	linear	101106	NA	NA	GAMMA_GT ~ m.1541.T.C + AGE + SEX + TWB2_Batch + PC1 + PC2 + PC3 + PC4 + PC5 + PC6 + PC7 + PC8 + PC9 + PC10 + AGE * SEX
AFP	m.15481.C.T	-0.00271802	0.0099523	-0.273105	0.784773	NA	NA	NA	linear	101611	NA	NA	AFP ~ m.15481.C.T + AGE + SEX + TWB2_Batch + PC1 + PC2 + PC3 + PC4 + PC5 + PC6 + PC7 + PC8 + PC9 + PC10 + AGE * SEX
SYSTOLIC_PRESSURE	m.6680.T.C	-0.00137598	0.00504245	-0.272879	0.784947	NA	NA	NA	linear	101743	NA	NA	SYSTOLIC_PRESSURE ~ m.6680.T.C + AGE + SEX + TWB2_Batch + PC1 + PC2 + PC3 + PC4 + PC5 + PC6 + PC7 + PC8 + PC9 + PC10 + AGE * SEX
URIC_ACID	m.210.A.G	0.00212213	0.00778307	0.272659	0.785116	NA	NA	NA	linear	101607	NA	NA	URIC_ACID ~ m.210.A.G + AGE + SEX + TWB2_Batch + PC1 + PC2 + PC3 + PC4 + PC5 + PC6 + PC7 + PC8 + PC9 + PC10 + AGE * SEX
BUN	m.11914.G.A	0.00172641	0.00633348	0.272585	0.785173	NA	NA	NA	linear	101475	NA	NA	BUN ~ m.11914.G.A + AGE + SEX + TWB2_Batch + PC1 + PC2 + PC3 + PC4 + PC5 + PC6 + PC7 + PC8 + PC9 + PC10 + AGE * SEX
BODY_HEIGHT	m.8414.C.T	-0.000915157	0.00335893	-0.272455	0.785273	NA	NA	NA	linear	101678	NA	NA	BODY_HEIGHT ~ m.8414.C.T + AGE + SEX + TWB2_Batch + PC1 + PC2 + PC3 + PC4 + PC5 + PC6 + PC7 + PC8 + PC9 + PC10 + AGE * SEX
Z_SCORE	m.16290.C.T	0.00183825	0.0067523	0.272241	0.785437	NA	NA	NA	linear	92062	NA	NA	Z_SCORE ~ m.16290.C.T + AGE + SEX + TWB2_Batch + PC1 + PC2 + PC3 + PC4 + PC5 + PC6 + PC7 + PC8 + PC9 + PC10 + AGE * SEX
SGPT	m.16129.G.A	-0.000904998	0.00332621	-0.27208	0.785561	NA	NA	NA	linear	98652	NA	NA	SGPT ~ m.16129.G.A + AGE + SEX + TWB2_Batch + PC1 + PC2 + PC3 + PC4 + PC5 + PC6 + PC7 + PC8 + PC9 + PC10 + AGE * SEX
CREATININE	m.5894.A.G	0.00234322	0.00861764	0.27191	0.785692	NA	NA	NA	linear	101346	NA	NA	CREATININE ~ m.5894.A.G + AGE + SEX + TWB2_Batch + PC1 + PC2 + PC3 + PC4 + PC5 + PC6 + PC7 + PC8 + PC9 + PC10 + AGE * SEX
BODY_HEIGHT	m.5601.C.T	-0.00212815	0.00783801	-0.271516	0.785995	NA	NA	NA	linear	101427	NA	NA	BODY_HEIGHT ~ m.5601.C.T + AGE + SEX + TWB2_Batch + PC1 + PC2 + PC3 + PC4 + PC5 + PC6 + PC7 + PC8 + PC9 + PC10 + AGE * SEX
HB	m.16129.G.A	-0.000752657	0.00277246	-0.271476	0.786025	NA	NA	NA	linear	99077	NA	NA	HB ~ m.16129.G.A + AGE + SEX + TWB2_Batch + PC1 + PC2 + PC3 + PC4 + PC5 + PC6 + PC7 + PC8 + PC9 + PC10 + AGE * SEX
HBA1C	m.1824.T.C	-0.0019767	0.00728395	-0.271378	0.786101	NA	NA	NA	linear	100490	NA	NA	HBA1C ~ m.1824.T.C + AGE + SEX + TWB2_Batch + PC1 + PC2 + PC3 + PC4 + PC5 + PC6 + PC7 + PC8 + PC9 + PC10 + AGE * SEX
BODY_FAT_RATE	m.955.A.AC	0.00186421	0.00687163	0.27129	0.786168	NA	NA	NA	linear	96803	NA	NA	BODY_FAT_RATE ~ m.955.A.AC + AGE + SEX + TWB2_Batch + PC1 + PC2 + PC3 + PC4 + PC5 + PC6 + PC7 + PC8 + PC9 + PC10 + AGE * SEX
PLATELET	m.1107.T.C	0.00169406	0.00625959	0.270634	0.786673	NA	NA	NA	linear	101480	NA	NA	PLATELET ~ m.1107.T.C + AGE + SEX + TWB2_Batch + PC1 + PC2 + PC3 + PC4 + PC5 + PC6 + PC7 + PC8 + PC9 + PC10 + AGE * SEX
BUN	m.3434.A.G	-0.00303485	0.0112171	-0.270556	0.786733	NA	NA	NA	linear	101307	NA	NA	BUN ~ m.3434.A.G + AGE + SEX + TWB2_Batch + PC1 + PC2 + PC3 + PC4 + PC5 + PC6 + PC7 + PC8 + PC9 + PC10 + AGE * SEX
T_SCORE	m.9575.G.A	-0.00289256	0.0107035	-0.270244	0.786973	NA	NA	NA	linear	95095	NA	NA	T_SCORE ~ m.9575.G.A + AGE + SEX + TWB2_Batch + PC1 + PC2 + PC3 + PC4 + PC5 + PC6 + PC7 + PC8 + PC9 + PC10 + AGE * SEX
BODY_WAISTLINE	m.9090.T.C	-0.00321587	0.0119017	-0.270201	0.787006	NA	NA	NA	linear	101706	NA	NA	BODY_WAISTLINE ~ m.9090.T.C + AGE + SEX + TWB2_Batch + PC1 + PC2 + PC3 + PC4 + PC5 + PC6 + PC7 + PC8 + PC9 + PC10 + AGE * SEX
T_BILIRUBIN	m.10400.C.T	-0.000801379	0.00296655	-0.270139	0.787054	NA	NA	NA	linear	101422	NA	NA	T_BILIRUBIN ~ m.10400.C.T + AGE + SEX + TWB2_Batch + PC1 + PC2 + PC3 + PC4 + PC5 + PC6 + PC7 + PC8 + PC9 + PC10 + AGE * SEX
FVC	m.16172.T.C	0.00119708	0.00443572	0.269873	0.787259	NA	NA	NA	linear	44987	NA	NA	FVC ~ m.16172.T.C + AGE + SEX + TWB2_Batch + PC1 + PC2 + PC3 + PC4 + PC5 + PC6 + PC7 + PC8 + PC9 + PC10 + AGE * SEX
BODY_WAISTLINE	m.93.A.G	0.00287452	0.0106542	0.269802	0.787313	NA	NA	NA	linear	101676	NA	NA	BODY_WAISTLINE ~ m.93.A.G + AGE + SEX + TWB2_Batch + PC1 + PC2 + PC3 + PC4 + PC5 + PC6 + PC7 + PC8 + PC9 + PC10 + AGE * SEX
AC_GLUCOSE	m.5093.T.C	-0.00279192	0.0103636	-0.269397	0.787624	NA	NA	NA	linear	100740	NA	NA	AC_GLUCOSE ~ m.5093.T.C + AGE + SEX + TWB2_Batch + PC1 + PC2 + PC3 + PC4 + PC5 + PC6 + PC7 + PC8 + PC9 + PC10 + AGE * SEX
T_BILIRUBIN	m.8584.G.A	0.00118022	0.00438309	0.269266	0.787725	NA	NA	NA	linear	101515	NA	NA	T_BILIRUBIN ~ m.8584.G.A + AGE + SEX + TWB2_Batch + PC1 + PC2 + PC3 + PC4 + PC5 + PC6 + PC7 + PC8 + PC9 + PC10 + AGE * SEX
FVC	m.8563.A.G	-0.00268213	0.00996224	-0.26923	0.787754	NA	NA	NA	linear	46693	NA	NA	FVC ~ m.8563.A.G + AGE + SEX + TWB2_Batch + PC1 + PC2 + PC3 + PC4 + PC5 + PC6 + PC7 + PC8 + PC9 + PC10 + AGE * SEX
WBC	m.15109.T.C	-0.00364914	0.0135557	-0.269196	0.78778	NA	NA	NA	linear	101765	NA	NA	WBC ~ m.15109.T.C + AGE + SEX + TWB2_Batch + PC1 + PC2 + PC3 + PC4 + PC5 + PC6 + PC7 + PC8 + PC9 + PC10 + AGE * SEX
AFP	m.9962.G.A	0.00405084	0.0150486	0.269184	0.787789	NA	NA	NA	linear	101160	NA	NA	AFP ~ m.9962.G.A + AGE + SEX + TWB2_Batch + PC1 + PC2 + PC3 + PC4 + PC5 + PC6 + PC7 + PC8 + PC9 + PC10 + AGE * SEX
BODY_FAT_RATE	m.15927.G.A	-0.00248522	0.00925772	-0.268449	0.788354	NA	NA	NA	linear	98422	NA	NA	BODY_FAT_RATE ~ m.15927.G.A + AGE + SEX + TWB2_Batch + PC1 + PC2 + PC3 + PC4 + PC5 + PC6 + PC7 + PC8 + PC9 + PC10 + AGE * SEX
HEARTBEAT_SPEED	m.1005.T.C	-0.00209138	0.00779167	-0.268412	0.788382	NA	NA	NA	linear	101589	NA	NA	HEARTBEAT_SPEED ~ m.1005.T.C + AGE + SEX + TWB2_Batch + PC1 + PC2 + PC3 + PC4 + PC5 + PC6 + PC7 + PC8 + PC9 + PC10 + AGE * SEX
SGOT	m.16300.A.G	0.00319634	0.0119121	0.268327	0.788448	NA	NA	NA	linear	101189	NA	NA	SGOT ~ m.16300.A.G + AGE + SEX + TWB2_Batch + PC1 + PC2 + PC3 + PC4 + PC5 + PC6 + PC7 + PC8 + PC9 + PC10 + AGE * SEX
SGOT	m.9962.G.A	0.0042453	0.0158396	0.268018	0.788686	NA	NA	NA	linear	100954	NA	NA	SGOT ~ m.9962.G.A + AGE + SEX + TWB2_Batch + PC1 + PC2 + PC3 + PC4 + PC5 + PC6 + PC7 + PC8 + PC9 + PC10 + AGE * SEX
T_BILIRUBIN	m.16150.C.T	0.00479686	0.0179054	0.2679	0.788777	NA	NA	NA	linear	101177	NA	NA	T_BILIRUBIN ~ m.16150.C.T + AGE + SEX + TWB2_Batch + PC1 + PC2 + PC3 + PC4 + PC5 + PC6 + PC7 + PC8 + PC9 + PC10 + AGE * SEX
GAMMA_GT	m.15535.C.T	-0.00190538	0.00711504	-0.267796	0.788857	NA	NA	NA	linear	101172	NA	NA	GAMMA_GT ~ m.15535.C.T + AGE + SEX + TWB2_Batch + PC1 + PC2 + PC3 + PC4 + PC5 + PC6 + PC7 + PC8 + PC9 + PC10 + AGE * SEX
MICROALB	m.16227.A.G	0.00445765	0.0166769	0.267295	0.789243	NA	NA	NA	linear	100589	NA	NA	MICROALB ~ m.16227.A.G + AGE + SEX + TWB2_Batch + PC1 + PC2 + PC3 + PC4 + PC5 + PC6 + PC7 + PC8 + PC9 + PC10 + AGE * SEX
AFP	m.16157.T.C	-0.00337486	0.0126285	-0.267241	0.789284	NA	NA	NA	linear	101576	NA	NA	AFP ~ m.16157.T.C + AGE + SEX + TWB2_Batch + PC1 + PC2 + PC3 + PC4 + PC5 + PC6 + PC7 + PC8 + PC9 + PC10 + AGE * SEX
WBC	m.3010.G.A	0.00125888	0.0047111	0.267215	0.789304	NA	NA	NA	linear	101712	NA	NA	WBC ~ m.3010.G.A + AGE + SEX + TWB2_Batch + PC1 + PC2 + PC3 + PC4 + PC5 + PC6 + PC7 + PC8 + PC9 + PC10 + AGE * SEX
BODY_BUTTOCKS	m.1824.T.C	0.00205423	0.00768941	0.26715	0.789354	NA	NA	NA	linear	101182	NA	NA	BODY_BUTTOCKS ~ m.1824.T.C + AGE + SEX + TWB2_Batch + PC1 + PC2 + PC3 + PC4 + PC5 + PC6 + PC7 + PC8 + PC9 + PC10 + AGE * SEX
BODY_WAISTLINE	m.16234.C.T	0.00211629	0.00792197	0.267141	0.789361	NA	NA	NA	linear	101229	NA	NA	BODY_WAISTLINE ~ m.16234.C.T + AGE + SEX + TWB2_Batch + PC1 + PC2 + PC3 + PC4 + PC5 + PC6 + PC7 + PC8 + PC9 + PC10 + AGE * SEX
SGOT	m.8020.G.A	-0.00240431	0.0090002	-0.26714	0.789362	NA	NA	NA	linear	101324	NA	NA	SGOT ~ m.8020.G.A + AGE + SEX + TWB2_Batch + PC1 + PC2 + PC3 + PC4 + PC5 + PC6 + PC7 + PC8 + PC9 + PC10 + AGE * SEX
BODY_BUTTOCKS	m.12026.A.G	-0.0023164	0.0086784	-0.266915	0.789535	NA	NA	NA	linear	101606	NA	NA	BODY_BUTTOCKS ~ m.12026.A.G + AGE + SEX + TWB2_Batch + PC1 + PC2 + PC3 + PC4 + PC5 + PC6 + PC7 + PC8 + PC9 + PC10 + AGE * SEX
FVC	m.5093.T.C	0.00285039	0.0106839	0.266794	0.789629	NA	NA	NA	linear	46653	NA	NA	FVC ~ m.5093.T.C + AGE + SEX + TWB2_Batch + PC1 + PC2 + PC3 + PC4 + PC5 + PC6 + PC7 + PC8 + PC9 + PC10 + AGE * SEX
SGPT	m.4491.G.A	0.00222139	0.00832668	0.26678	0.789639	NA	NA	NA	linear	101298	NA	NA	SGPT ~ m.4491.G.A + AGE + SEX + TWB2_Batch + PC1 + PC2 + PC3 + PC4 + PC5 + PC6 + PC7 + PC8 + PC9 + PC10 + AGE * SEX
T_BILIRUBIN	m.9536.C.T	-0.00291146	0.0109293	-0.266392	0.789938	NA	NA	NA	linear	101508	NA	NA	T_BILIRUBIN ~ m.9536.C.T + AGE + SEX + TWB2_Batch + PC1 + PC2 + PC3 + PC4 + PC5 + PC6 + PC7 + PC8 + PC9 + PC10 + AGE * SEX
T_CHO	m.9540.T.C	0.000810216	0.00304306	0.266251	0.790047	NA	NA	NA	linear	101738	NA	NA	T_CHO ~ m.9540.T.C + AGE + SEX + TWB2_Batch + PC1 + PC2 + PC3 + PC4 + PC5 + PC6 + PC7 + PC8 + PC9 + PC10 + AGE * SEX
LDL_C	m.5821.G.A	-0.00290336	0.0109046	-0.266251	0.790047	NA	NA	NA	linear	101610	NA	NA	LDL_C ~ m.5821.G.A + AGE + SEX + TWB2_Batch + PC1 + PC2 + PC3 + PC4 + PC5 + PC6 + PC7 + PC8 + PC9 + PC10 + AGE * SEX
HB	m.12405.C.T	-0.00116652	0.0043824	-0.266183	0.790098	NA	NA	NA	linear	101744	NA	NA	HB ~ m.12405.C.T + AGE + SEX + TWB2_Batch + PC1 + PC2 + PC3 + PC4 + PC5 + PC6 + PC7 + PC8 + PC9 + PC10 + AGE * SEX
HDL_C	m.210.A.G	-0.00224734	0.00844515	-0.26611	0.790155	NA	NA	NA	linear	101611	NA	NA	HDL_C ~ m.210.A.G + AGE + SEX + TWB2_Batch + PC1 + PC2 + PC3 + PC4 + PC5 + PC6 + PC7 + PC8 + PC9 + PC10 + AGE * SEX
GAMMA_GT	m.103.G.A	-0.00311948	0.011728	-0.265987	0.79025	NA	NA	NA	linear	100758	NA	NA	GAMMA_GT ~ m.103.G.A + AGE + SEX + TWB2_Batch + PC1 + PC2 + PC3 + PC4 + PC5 + PC6 + PC7 + PC8 + PC9 + PC10 + AGE * SEX
DIASTOLIC_PRESSURE	m.12811.T.C	-0.00149178	0.00560878	-0.265972	0.790261	NA	NA	NA	linear	101751	NA	NA	DIASTOLIC_PRESSURE ~ m.12811.T.C + AGE + SEX + TWB2_Batch + PC1 + PC2 + PC3 + PC4 + PC5 + PC6 + PC7 + PC8 + PC9 + PC10 + AGE * SEX
MICROALB	m.5821.G.A	-0.0029235	0.0110013	-0.265741	0.79044	NA	NA	NA	linear	100515	NA	NA	MICROALB ~ m.5821.G.A + AGE + SEX + TWB2_Batch + PC1 + PC2 + PC3 + PC4 + PC5 + PC6 + PC7 + PC8 + PC9 + PC10 + AGE * SEX
BODY_HEIGHT	m.16266.C.A	0.00171762	0.00648662	0.264794	0.791169	NA	NA	NA	linear	101547	NA	NA	BODY_HEIGHT ~ m.16266.C.A + AGE + SEX + TWB2_Batch + PC1 + PC2 + PC3 + PC4 + PC5 + PC6 + PC7 + PC8 + PC9 + PC10 + AGE * SEX
BODY_FAT_RATE	m.9468.A.G	-0.00370394	0.0139891	-0.264774	0.791184	NA	NA	NA	linear	98457	NA	NA	BODY_FAT_RATE ~ m.9468.A.G + AGE + SEX + TWB2_Batch + PC1 + PC2 + PC3 + PC4 + PC5 + PC6 + PC7 + PC8 + PC9 + PC10 + AGE * SEX
BODY_WEIGHT	m.5417.G.A	0.00174783	0.00660157	0.26476	0.791195	NA	NA	NA	linear	101662	NA	NA	BODY_WEIGHT ~ m.5417.G.A + AGE + SEX + TWB2_Batch + PC1 + PC2 + PC3 + PC4 + PC5 + PC6 + PC7 + PC8 + PC9 + PC10 + AGE * SEX
CREATININE_URINE	m.4883.C.T	0.00232001	0.00876783	0.264605	0.791316	NA	NA	NA	linear	20830	NA	NA	CREATININE_URINE ~ m.4883.C.T + AGE + SEX + TWB2_Batch + PC1 + PC2 + PC3 + PC4 + PC5 + PC6 + PC7 + PC8 + PC9 + PC10 + AGE * SEX
BODY_HEIGHT	m.10535.T.C	0.00141976	0.00536632	0.264568	0.791342	NA	NA	NA	linear	101725	NA	NA	BODY_HEIGHT ~ m.10535.T.C + AGE + SEX + TWB2_Batch + PC1 + PC2 + PC3 + PC4 + PC5 + PC6 + PC7 + PC8 + PC9 + PC10 + AGE * SEX
T_SCORE	m.12338.T.C	0.00190919	0.00721996	0.264432	0.791448	NA	NA	NA	linear	94637	NA	NA	T_SCORE ~ m.12338.T.C + AGE + SEX + TWB2_Batch + PC1 + PC2 + PC3 + PC4 + PC5 + PC6 + PC7 + PC8 + PC9 + PC10 + AGE * SEX
AFP	m.16164.A.G	0.00231233	0.00874643	0.264374	0.791492	NA	NA	NA	linear	101379	NA	NA	AFP ~ m.16164.A.G + AGE + SEX + TWB2_Batch + PC1 + PC2 + PC3 + PC4 + PC5 + PC6 + PC7 + PC8 + PC9 + PC10 + AGE * SEX
T_CHO	m.955.A.AC	0.00214884	0.00813229	0.264235	0.791599	NA	NA	NA	linear	100058	NA	NA	T_CHO ~ m.955.A.AC + AGE + SEX + TWB2_Batch + PC1 + PC2 + PC3 + PC4 + PC5 + PC6 + PC7 + PC8 + PC9 + PC10 + AGE * SEX
Z_SCORE	m.15479.T.C	-0.0028811	0.010905	-0.264201	0.791626	NA	NA	NA	linear	94440	NA	NA	Z_SCORE ~ m.15479.T.C + AGE + SEX + TWB2_Batch + PC1 + PC2 + PC3 + PC4 + PC5 + PC6 + PC7 + PC8 + PC9 + PC10 + AGE * SEX
HCT	m.5601.C.T	0.00240008	0.00909165	0.263987	0.79179	NA	NA	NA	linear	101447	NA	NA	HCT ~ m.5601.C.T + AGE + SEX + TWB2_Batch + PC1 + PC2 + PC3 + PC4 + PC5 + PC6 + PC7 + PC8 + PC9 + PC10 + AGE * SEX
AFP	m.11065.A.G	-0.00338241	0.0128144	-0.263954	0.791816	NA	NA	NA	linear	101611	NA	NA	AFP ~ m.11065.A.G + AGE + SEX + TWB2_Batch + PC1 + PC2 + PC3 + PC4 + PC5 + PC6 + PC7 + PC8 + PC9 + PC10 + AGE * SEX
BUN	m.6338.A.G	-0.00265388	0.0100627	-0.263735	0.791985	NA	NA	NA	linear	101603	NA	NA	BUN ~ m.6338.A.G + AGE + SEX + TWB2_Batch + PC1 + PC2 + PC3 + PC4 + PC5 + PC6 + PC7 + PC8 + PC9 + PC10 + AGE * SEX
FVC	m.5302.T.C	-0.00388013	0.0147181	-0.26363	0.792066	NA	NA	NA	linear	46715	NA	NA	FVC ~ m.5302.T.C + AGE + SEX + TWB2_Batch + PC1 + PC2 + PC3 + PC4 + PC5 + PC6 + PC7 + PC8 + PC9 + PC10 + AGE * SEX
BUN	m.16266.C.A	0.00225935	0.00857397	0.263512	0.792156	NA	NA	NA	linear	101430	NA	NA	BUN ~ m.16266.C.A + AGE + SEX + TWB2_Batch + PC1 + PC2 + PC3 + PC4 + PC5 + PC6 + PC7 + PC8 + PC9 + PC10 + AGE * SEX
BUN	m.16390.G.A	0.00192774	0.00731741	0.263446	0.792208	NA	NA	NA	linear	101612	NA	NA	BUN ~ m.16390.G.A + AGE + SEX + TWB2_Batch + PC1 + PC2 + PC3 + PC4 + PC5 + PC6 + PC7 + PC8 + PC9 + PC10 + AGE * SEX
RBC	m.3316.G.A	-0.00177208	0.00672825	-0.263379	0.792259	NA	NA	NA	linear	101757	NA	NA	RBC ~ m.3316.G.A + AGE + SEX + TWB2_Batch + PC1 + PC2 + PC3 + PC4 + PC5 + PC6 + PC7 + PC8 + PC9 + PC10 + AGE * SEX
URIC_ACID	m.681.T.C	-0.0020335	0.00772193	-0.263341	0.792289	NA	NA	NA	linear	101582	NA	NA	URIC_ACID ~ m.681.T.C + AGE + SEX + TWB2_Batch + PC1 + PC2 + PC3 + PC4 + PC5 + PC6 + PC7 + PC8 + PC9 + PC10 + AGE * SEX
HBA1C	m.9053.G.A	0.00138134	0.00524794	0.263217	0.792384	NA	NA	NA	linear	100197	NA	NA	HBA1C ~ m.9053.G.A + AGE + SEX + TWB2_Batch + PC1 + PC2 + PC3 + PC4 + PC5 + PC6 + PC7 + PC8 + PC9 + PC10 + AGE * SEX
HEARTBEAT_SPEED	m.16399.A.G	0.00266698	0.0101398	0.263021	0.792535	NA	NA	NA	linear	101727	NA	NA	HEARTBEAT_SPEED ~ m.16399.A.G + AGE + SEX + TWB2_Batch + PC1 + PC2 + PC3 + PC4 + PC5 + PC6 + PC7 + PC8 + PC9 + PC10 + AGE * SEX
GAMMA_GT	m.16172.T.C	-0.00112728	0.00428634	-0.262995	0.792555	NA	NA	NA	linear	97567	NA	NA	GAMMA_GT ~ m.16172.T.C + AGE + SEX + TWB2_Batch + PC1 + PC2 + PC3 + PC4 + PC5 + PC6 + PC7 + PC8 + PC9 + PC10 + AGE * SEX
T_SCORE	m.1824.T.C	0.00194265	0.00738906	0.26291	0.792621	NA	NA	NA	linear	94970	NA	NA	T_SCORE ~ m.1824.T.C + AGE + SEX + TWB2_Batch + PC1 + PC2 + PC3 + PC4 + PC5 + PC6 + PC7 + PC8 + PC9 + PC10 + AGE * SEX
T_CHO	m.8701.A.G	0.000800064	0.00304351	0.262876	0.792647	NA	NA	NA	linear	101703	NA	NA	T_CHO ~ m.8701.A.G + AGE + SEX + TWB2_Batch + PC1 + PC2 + PC3 + PC4 + PC5 + PC6 + PC7 + PC8 + PC9 + PC10 + AGE * SEX
FEV10_FVC	m.16290.C.T	-0.00246176	0.00936855	-0.262768	0.792731	NA	NA	NA	linear	45059	NA	NA	FEV10_FVC ~ m.16290.C.T + AGE + SEX + TWB2_Batch + PC1 + PC2 + PC3 + PC4 + PC5 + PC6 + PC7 + PC8 + PC9 + PC10 + AGE * SEX
WBC	m.5417.G.A	-0.00207143	0.00788883	-0.262577	0.792877	NA	NA	NA	linear	101760	NA	NA	WBC ~ m.5417.G.A + AGE + SEX + TWB2_Batch + PC1 + PC2 + PC3 + PC4 + PC5 + PC6 + PC7 + PC8 + PC9 + PC10 + AGE * SEX
SGPT	m.14783.T.C	-0.000756141	0.00288162	-0.262401	0.793013	NA	NA	NA	linear	101309	NA	NA	SGPT ~ m.14783.T.C + AGE + SEX + TWB2_Batch + PC1 + PC2 + PC3 + PC4 + PC5 + PC6 + PC7 + PC8 + PC9 + PC10 + AGE * SEX
BUN	m.15670.T.C	0.0027248	0.0103871	0.262325	0.793072	NA	NA	NA	linear	101608	NA	NA	BUN ~ m.15670.T.C + AGE + SEX + TWB2_Batch + PC1 + PC2 + PC3 + PC4 + PC5 + PC6 + PC7 + PC8 + PC9 + PC10 + AGE * SEX
SYSTOLIC_PRESSURE	m.16260.C.T	-0.00197056	0.00751236	-0.262309	0.793083	NA	NA	NA	linear	101523	NA	NA	SYSTOLIC_PRESSURE ~ m.16260.C.T + AGE + SEX + TWB2_Batch + PC1 + PC2 + PC3 + PC4 + PC5 + PC6 + PC7 + PC8 + PC9 + PC10 + AGE * SEX
HCT	m.3206.C.T	0.00156055	0.00595014	0.262271	0.793113	NA	NA	NA	linear	101651	NA	NA	HCT ~ m.3206.C.T + AGE + SEX + TWB2_Batch + PC1 + PC2 + PC3 + PC4 + PC5 + PC6 + PC7 + PC8 + PC9 + PC10 + AGE * SEX
HEARTBEAT_SPEED	m.15670.T.C	0.00296673	0.0113204	0.262068	0.79327	NA	NA	NA	linear	101723	NA	NA	HEARTBEAT_SPEED ~ m.15670.T.C + AGE + SEX + TWB2_Batch + PC1 + PC2 + PC3 + PC4 + PC5 + PC6 + PC7 + PC8 + PC9 + PC10 + AGE * SEX
T_BILIRUBIN	m.15927.G.A	0.00279544	0.0106734	0.261907	0.793394	NA	NA	NA	linear	101474	NA	NA	T_BILIRUBIN ~ m.15927.G.A + AGE + SEX + TWB2_Batch + PC1 + PC2 + PC3 + PC4 + PC5 + PC6 + PC7 + PC8 + PC9 + PC10 + AGE * SEX
LDL_C	m.11914.G.A	0.00180429	0.00689402	0.261719	0.793539	NA	NA	NA	linear	101615	NA	NA	LDL_C ~ m.11914.G.A + AGE + SEX + TWB2_Batch + PC1 + PC2 + PC3 + PC4 + PC5 + PC6 + PC7 + PC8 + PC9 + PC10 + AGE * SEX
HEARTBEAT_SPEED	m.15553.G.A	-0.00337137	0.0128892	-0.261566	0.793657	NA	NA	NA	linear	101727	NA	NA	HEARTBEAT_SPEED ~ m.15553.G.A + AGE + SEX + TWB2_Batch + PC1 + PC2 + PC3 + PC4 + PC5 + PC6 + PC7 + PC8 + PC9 + PC10 + AGE * SEX
HCT	m.16145.G.A	-0.0027733	0.0106101	-0.261384	0.793797	NA	NA	NA	linear	101751	NA	NA	HCT ~ m.16145.G.A + AGE + SEX + TWB2_Batch + PC1 + PC2 + PC3 + PC4 + PC5 + PC6 + PC7 + PC8 + PC9 + PC10 + AGE * SEX
URIC_ACID	m.15851.A.G	-0.00257683	0.00986211	-0.261286	0.793872	NA	NA	NA	linear	101735	NA	NA	URIC_ACID ~ m.15851.A.G + AGE + SEX + TWB2_Batch + PC1 + PC2 + PC3 + PC4 + PC5 + PC6 + PC7 + PC8 + PC9 + PC10 + AGE * SEX
WHR	m.663.A.G	0.00171767	0.00657753	0.261141	0.793984	NA	NA	NA	linear	101550	NA	NA	WHR ~ m.663.A.G + AGE + SEX + TWB2_Batch + PC1 + PC2 + PC3 + PC4 + PC5 + PC6 + PC7 + PC8 + PC9 + PC10 + AGE * SEX
BODY_BUTTOCKS	m.6253.T.C	0.00254286	0.00973807	0.261126	0.793996	NA	NA	NA	linear	101111	NA	NA	BODY_BUTTOCKS ~ m.6253.T.C + AGE + SEX + TWB2_Batch + PC1 + PC2 + PC3 + PC4 + PC5 + PC6 + PC7 + PC8 + PC9 + PC10 + AGE * SEX
HDL_C	m.4092.G.A	-0.00400093	0.0153226	-0.261113	0.794006	NA	NA	NA	linear	101564	NA	NA	HDL_C ~ m.4092.G.A + AGE + SEX + TWB2_Batch + PC1 + PC2 + PC3 + PC4 + PC5 + PC6 + PC7 + PC8 + PC9 + PC10 + AGE * SEX
T_SCORE	m.10398.A.G	0.000771981	0.00295792	0.260988	0.794103	NA	NA	NA	linear	95398	NA	NA	T_SCORE ~ m.10398.A.G + AGE + SEX + TWB2_Batch + PC1 + PC2 + PC3 + PC4 + PC5 + PC6 + PC7 + PC8 + PC9 + PC10 + AGE * SEX
Z_SCORE	m.13104.A.G	-0.00374054	0.0143479	-0.260703	0.794322	NA	NA	NA	linear	95360	NA	NA	Z_SCORE ~ m.13104.A.G + AGE + SEX + TWB2_Batch + PC1 + PC2 + PC3 + PC4 + PC5 + PC6 + PC7 + PC8 + PC9 + PC10 + AGE * SEX
BODY_HEIGHT	m.5417.G.A	-0.00142351	0.00546173	-0.260633	0.794376	NA	NA	NA	linear	101723	NA	NA	BODY_HEIGHT ~ m.5417.G.A + AGE + SEX + TWB2_Batch + PC1 + PC2 + PC3 + PC4 + PC5 + PC6 + PC7 + PC8 + PC9 + PC10 + AGE * SEX
BODY_FAT_RATE	m.1598.G.A	-0.0025418	0.00975575	-0.260544	0.794445	NA	NA	NA	linear	98392	NA	NA	BODY_FAT_RATE ~ m.1598.G.A + AGE + SEX + TWB2_Batch + PC1 + PC2 + PC3 + PC4 + PC5 + PC6 + PC7 + PC8 + PC9 + PC10 + AGE * SEX
MICROALB	m.16362.T.C	-0.000863659	0.00331507	-0.260525	0.794459	NA	NA	NA	linear	100256	NA	NA	MICROALB ~ m.16362.T.C + AGE + SEX + TWB2_Batch + PC1 + PC2 + PC3 + PC4 + PC5 + PC6 + PC7 + PC8 + PC9 + PC10 + AGE * SEX
TG	m.3111.A.T	-0.00326512	0.0125349	-0.260482	0.794492	NA	NA	NA	linear	101324	NA	NA	TG ~ m.3111.A.T + AGE + SEX + TWB2_Batch + PC1 + PC2 + PC3 + PC4 + PC5 + PC6 + PC7 + PC8 + PC9 + PC10 + AGE * SEX
T_CHO	m.12882.C.T	0.00125669	0.00482521	0.260442	0.794523	NA	NA	NA	linear	101625	NA	NA	T_CHO ~ m.12882.C.T + AGE + SEX + TWB2_Batch + PC1 + PC2 + PC3 + PC4 + PC5 + PC6 + PC7 + PC8 + PC9 + PC10 + AGE * SEX
HBA1C	m.499.G.A	-0.00199186	0.00765318	-0.260265	0.79466	NA	NA	NA	linear	100645	NA	NA	HBA1C ~ m.499.G.A + AGE + SEX + TWB2_Batch + PC1 + PC2 + PC3 + PC4 + PC5 + PC6 + PC7 + PC8 + PC9 + PC10 + AGE * SEX
BUN	m.10535.T.C	0.0018449	0.00708981	0.260219	0.794695	NA	NA	NA	linear	101607	NA	NA	BUN ~ m.10535.T.C + AGE + SEX + TWB2_Batch + PC1 + PC2 + PC3 + PC4 + PC5 + PC6 + PC7 + PC8 + PC9 + PC10 + AGE * SEX
