## Supplemental Table for "Comprehensive Analysis of Mitochondrial DNA Variation in the Taiwan Biobank: Implications for Complex Traits and Population Genetics" (part 3 of 3)

### Sheet: S5 (continued)
Table S5. Summary table of quantitative traits
CREATININE_URINE	m.5301.A.G	0.0036035	0.0138483	0.260212	0.794703	NA	NA	NA	linear	20956	NA	NA	CREATININE_URINE ~ m.5301.A.G + AGE + SEX + TWB2_Batch + PC1 + PC2 + PC3 + PC4 + PC5 + PC6 + PC7 + PC8 + PC9 + PC10 + AGE * SEX
WHR	m.16299.A.G	0.00380985	0.014654	0.259987	0.794875	NA	NA	NA	linear	101705	NA	NA	WHR ~ m.16299.A.G + AGE + SEX + TWB2_Batch + PC1 + PC2 + PC3 + PC4 + PC5 + PC6 + PC7 + PC8 + PC9 + PC10 + AGE * SEX
BODY_HEIGHT	m.14979.T.C	-0.0013403	0.00516419	-0.259537	0.795221	NA	NA	NA	linear	101696	NA	NA	BODY_HEIGHT ~ m.14979.T.C + AGE + SEX + TWB2_Batch + PC1 + PC2 + PC3 + PC4 + PC5 + PC6 + PC7 + PC8 + PC9 + PC10 + AGE * SEX
FEV10_FVC	m.103.G.A	0.00468479	0.0180574	0.259438	0.795298	NA	NA	NA	linear	46483	NA	NA	FEV10_FVC ~ m.103.G.A + AGE + SEX + TWB2_Batch + PC1 + PC2 + PC3 + PC4 + PC5 + PC6 + PC7 + PC8 + PC9 + PC10 + AGE * SEX
HEARTBEAT_SPEED	m.6253.T.C	0.00256555	0.00989285	0.259334	0.795378	NA	NA	NA	linear	101198	NA	NA	HEARTBEAT_SPEED ~ m.6253.T.C + AGE + SEX + TWB2_Batch + PC1 + PC2 + PC3 + PC4 + PC5 + PC6 + PC7 + PC8 + PC9 + PC10 + AGE * SEX
BODY_HEIGHT	m.15479.T.C	-0.00189256	0.00729866	-0.259302	0.795403	NA	NA	NA	linear	100714	NA	NA	BODY_HEIGHT ~ m.15479.T.C + AGE + SEX + TWB2_Batch + PC1 + PC2 + PC3 + PC4 + PC5 + PC6 + PC7 + PC8 + PC9 + PC10 + AGE * SEX
PLATELET	m.3394.T.C	0.00248926	0.00960413	0.259187	0.795491	NA	NA	NA	linear	101668	NA	NA	PLATELET ~ m.3394.T.C + AGE + SEX + TWB2_Batch + PC1 + PC2 + PC3 + PC4 + PC5 + PC6 + PC7 + PC8 + PC9 + PC10 + AGE * SEX
SYSTOLIC_PRESSURE	m.12714.T.C	-0.00303727	0.0117227	-0.259094	0.795564	NA	NA	NA	linear	101641	NA	NA	SYSTOLIC_PRESSURE ~ m.12714.T.C + AGE + SEX + TWB2_Batch + PC1 + PC2 + PC3 + PC4 + PC5 + PC6 + PC7 + PC8 + PC9 + PC10 + AGE * SEX
BODY_BUTTOCKS	m.8784.A.G	-0.00367595	0.0142042	-0.258794	0.795795	NA	NA	NA	linear	101639	NA	NA	BODY_BUTTOCKS ~ m.8784.A.G + AGE + SEX + TWB2_Batch + PC1 + PC2 + PC3 + PC4 + PC5 + PC6 + PC7 + PC8 + PC9 + PC10 + AGE * SEX
MICROALB	m.200.A.G	0.00365256	0.0141163	0.258748	0.79583	NA	NA	NA	linear	100356	NA	NA	MICROALB ~ m.200.A.G + AGE + SEX + TWB2_Batch + PC1 + PC2 + PC3 + PC4 + PC5 + PC6 + PC7 + PC8 + PC9 + PC10 + AGE * SEX
HDL_C	m.16223.C.T	0.000764093	0.00295493	0.258583	0.795958	NA	NA	NA	linear	99032	NA	NA	HDL_C ~ m.16223.C.T + AGE + SEX + TWB2_Batch + PC1 + PC2 + PC3 + PC4 + PC5 + PC6 + PC7 + PC8 + PC9 + PC10 + AGE * SEX
SYSTOLIC_PRESSURE	m.5093.T.C	-0.00255229	0.00987258	-0.258523	0.796004	NA	NA	NA	linear	101589	NA	NA	SYSTOLIC_PRESSURE ~ m.5093.T.C + AGE + SEX + TWB2_Batch + PC1 + PC2 + PC3 + PC4 + PC5 + PC6 + PC7 + PC8 + PC9 + PC10 + AGE * SEX
AC_GLUCOSE	m.12026.A.G	-0.00212443	0.00821879	-0.258485	0.796033	NA	NA	NA	linear	100860	NA	NA	AC_GLUCOSE ~ m.12026.A.G + AGE + SEX + TWB2_Batch + PC1 + PC2 + PC3 + PC4 + PC5 + PC6 + PC7 + PC8 + PC9 + PC10 + AGE * SEX
CREATININE	m.8020.G.A	0.0018132	0.007016	0.258438	0.796069	NA	NA	NA	linear	101548	NA	NA	CREATININE ~ m.8020.G.A + AGE + SEX + TWB2_Batch + PC1 + PC2 + PC3 + PC4 + PC5 + PC6 + PC7 + PC8 + PC9 + PC10 + AGE * SEX
SGPT	m.16092.T.C	-0.00185079	0.00716253	-0.258399	0.796099	NA	NA	NA	linear	100836	NA	NA	SGPT ~ m.16092.T.C + AGE + SEX + TWB2_Batch + PC1 + PC2 + PC3 + PC4 + PC5 + PC6 + PC7 + PC8 + PC9 + PC10 + AGE * SEX
SYSTOLIC_PRESSURE	m.3290.T.C	0.0032766	0.0126812	0.258382	0.796113	NA	NA	NA	linear	101740	NA	NA	SYSTOLIC_PRESSURE ~ m.3290.T.C + AGE + SEX + TWB2_Batch + PC1 + PC2 + PC3 + PC4 + PC5 + PC6 + PC7 + PC8 + PC9 + PC10 + AGE * SEX
T_BILIRUBIN	m.14783.T.C	-0.000766223	0.00296556	-0.258373	0.796119	NA	NA	NA	linear	101515	NA	NA	T_BILIRUBIN ~ m.14783.T.C + AGE + SEX + TWB2_Batch + PC1 + PC2 + PC3 + PC4 + PC5 + PC6 + PC7 + PC8 + PC9 + PC10 + AGE * SEX
RBC	m.5978.A.G	-0.00221029	0.00855466	-0.258373	0.79612	NA	NA	NA	linear	101715	NA	NA	RBC ~ m.5978.A.G + AGE + SEX + TWB2_Batch + PC1 + PC2 + PC3 + PC4 + PC5 + PC6 + PC7 + PC8 + PC9 + PC10 + AGE * SEX
RBC	m.1709.G.A	-0.00242368	0.00939067	-0.258094	0.796335	NA	NA	NA	linear	101750	NA	NA	RBC ~ m.1709.G.A + AGE + SEX + TWB2_Batch + PC1 + PC2 + PC3 + PC4 + PC5 + PC6 + PC7 + PC8 + PC9 + PC10 + AGE * SEX
Z_SCORE	m.10535.T.C	0.00207134	0.00803148	0.257903	0.796482	NA	NA	NA	linear	95391	NA	NA	Z_SCORE ~ m.10535.T.C + AGE + SEX + TWB2_Batch + PC1 + PC2 + PC3 + PC4 + PC5 + PC6 + PC7 + PC8 + PC9 + PC10 + AGE * SEX
TG	m.8856.G.A	-0.00259271	0.0100546	-0.257864	0.796512	NA	NA	NA	linear	101019	NA	NA	TG ~ m.8856.G.A + AGE + SEX + TWB2_Batch + PC1 + PC2 + PC3 + PC4 + PC5 + PC6 + PC7 + PC8 + PC9 + PC10 + AGE * SEX
egfr_cr	m.9824.T.A	-0.00219371	0.00850953	-0.257795	0.796566	NA	NA	NA	linear	101737	NA	NA	egfr_cr ~ m.9824.T.A + AGE + SEX + TWB2_Batch + PC1 + PC2 + PC3 + PC4 + PC5 + PC6 + PC7 + PC8 + PC9 + PC10 + AGE * SEX
WBC	m.513.GCACA.G	0.00273383	0.0106089	0.257692	0.796645	NA	NA	NA	linear	101668	NA	NA	WBC ~ m.513.GCACA.G + AGE + SEX + TWB2_Batch + PC1 + PC2 + PC3 + PC4 + PC5 + PC6 + PC7 + PC8 + PC9 + PC10 + AGE * SEX
ALBUMIN	m.13269.A.G	-0.00257812	0.0100086	-0.257592	0.796723	NA	NA	NA	linear	101596	NA	NA	ALBUMIN ~ m.13269.A.G + AGE + SEX + TWB2_Batch + PC1 + PC2 + PC3 + PC4 + PC5 + PC6 + PC7 + PC8 + PC9 + PC10 + AGE * SEX
AC_GLUCOSE	m.5601.C.T	-0.00270192	0.0104997	-0.257334	0.796921	NA	NA	NA	linear	100589	NA	NA	AC_GLUCOSE ~ m.5601.C.T + AGE + SEX + TWB2_Batch + PC1 + PC2 + PC3 + PC4 + PC5 + PC6 + PC7 + PC8 + PC9 + PC10 + AGE * SEX
URIC_ACID	m.15236.A.G	0.00244629	0.00950632	0.257333	0.796922	NA	NA	NA	linear	101333	NA	NA	URIC_ACID ~ m.15236.A.G + AGE + SEX + TWB2_Batch + PC1 + PC2 + PC3 + PC4 + PC5 + PC6 + PC7 + PC8 + PC9 + PC10 + AGE * SEX
SGPT	m.6620.T.C	-0.00301275	0.011709	-0.257303	0.796946	NA	NA	NA	linear	100894	NA	NA	SGPT ~ m.6620.T.C + AGE + SEX + TWB2_Batch + PC1 + PC2 + PC3 + PC4 + PC5 + PC6 + PC7 + PC8 + PC9 + PC10 + AGE * SEX
egfr_cr	m.16309.A.G	0.00204972	0.00796777	0.257251	0.796985	NA	NA	NA	linear	101743	NA	NA	egfr_cr ~ m.16309.A.G + AGE + SEX + TWB2_Batch + PC1 + PC2 + PC3 + PC4 + PC5 + PC6 + PC7 + PC8 + PC9 + PC10 + AGE * SEX
T_CHO	m.10400.C.T	0.000783136	0.00304435	0.257243	0.796992	NA	NA	NA	linear	101657	NA	NA	T_CHO ~ m.10400.C.T + AGE + SEX + TWB2_Batch + PC1 + PC2 + PC3 + PC4 + PC5 + PC6 + PC7 + PC8 + PC9 + PC10 + AGE * SEX
BODY_HEIGHT	m.16390.G.A	-0.00142563	0.00554307	-0.257191	0.797032	NA	NA	NA	linear	101730	NA	NA	BODY_HEIGHT ~ m.16390.G.A + AGE + SEX + TWB2_Batch + PC1 + PC2 + PC3 + PC4 + PC5 + PC6 + PC7 + PC8 + PC9 + PC10 + AGE * SEX
egfr_cr	m.8200.T.C	0.00297712	0.0115808	0.257074	0.797122	NA	NA	NA	linear	101000	NA	NA	egfr_cr ~ m.8200.T.C + AGE + SEX + TWB2_Batch + PC1 + PC2 + PC3 + PC4 + PC5 + PC6 + PC7 + PC8 + PC9 + PC10 + AGE * SEX
T_CHO	m.318.T.C	-0.0028145	0.0109508	-0.257013	0.797169	NA	NA	NA	linear	101574	NA	NA	T_CHO ~ m.318.T.C + AGE + SEX + TWB2_Batch + PC1 + PC2 + PC3 + PC4 + PC5 + PC6 + PC7 + PC8 + PC9 + PC10 + AGE * SEX
LDL_C	m.8020.G.A	0.0024608	0.00958137	0.256831	0.79731	NA	NA	NA	linear	101674	NA	NA	LDL_C ~ m.8020.G.A + AGE + SEX + TWB2_Batch + PC1 + PC2 + PC3 + PC4 + PC5 + PC6 + PC7 + PC8 + PC9 + PC10 + AGE * SEX
TG	m.13105.A.G	0.00265363	0.0103431	0.25656	0.797519	NA	NA	NA	linear	101353	NA	NA	TG ~ m.13105.A.G + AGE + SEX + TWB2_Batch + PC1 + PC2 + PC3 + PC4 + PC5 + PC6 + PC7 + PC8 + PC9 + PC10 + AGE * SEX
T_CHO	m.15217.G.A	0.003428	0.0133689	0.256417	0.79763	NA	NA	NA	linear	100930	NA	NA	T_CHO ~ m.15217.G.A + AGE + SEX + TWB2_Batch + PC1 + PC2 + PC3 + PC4 + PC5 + PC6 + PC7 + PC8 + PC9 + PC10 + AGE * SEX
WHR	m.16324.T.C	-0.00373307	0.0145595	-0.256401	0.797642	NA	NA	NA	linear	100485	NA	NA	WHR ~ m.16324.T.C + AGE + SEX + TWB2_Batch + PC1 + PC2 + PC3 + PC4 + PC5 + PC6 + PC7 + PC8 + PC9 + PC10 + AGE * SEX
HEARTBEAT_SPEED	m.16519.T.C	-0.000810809	0.00316789	-0.255946	0.797993	NA	NA	NA	linear	98324	NA	NA	HEARTBEAT_SPEED ~ m.16519.T.C + AGE + SEX + TWB2_Batch + PC1 + PC2 + PC3 + PC4 + PC5 + PC6 + PC7 + PC8 + PC9 + PC10 + AGE * SEX
WBC	m.15535.C.T	0.00195092	0.00762547	0.255842	0.798073	NA	NA	NA	linear	101601	NA	NA	WBC ~ m.15535.C.T + AGE + SEX + TWB2_Batch + PC1 + PC2 + PC3 + PC4 + PC5 + PC6 + PC7 + PC8 + PC9 + PC10 + AGE * SEX
AC_GLUCOSE	m.961.T.C	0.00230506	0.00902533	0.255399	0.798416	NA	NA	NA	linear	100779	NA	NA	AC_GLUCOSE ~ m.961.T.C + AGE + SEX + TWB2_Batch + PC1 + PC2 + PC3 + PC4 + PC5 + PC6 + PC7 + PC8 + PC9 + PC10 + AGE * SEX
LDL_C	m.16497.A.G	-0.00445654	0.0174535	-0.255338	0.798463	NA	NA	NA	linear	101713	NA	NA	LDL_C ~ m.16497.A.G + AGE + SEX + TWB2_Batch + PC1 + PC2 + PC3 + PC4 + PC5 + PC6 + PC7 + PC8 + PC9 + PC10 + AGE * SEX
RBC	m.10646.G.A	-0.00222352	0.00870849	-0.255328	0.79847	NA	NA	NA	linear	101767	NA	NA	RBC ~ m.10646.G.A + AGE + SEX + TWB2_Batch + PC1 + PC2 + PC3 + PC4 + PC5 + PC6 + PC7 + PC8 + PC9 + PC10 + AGE * SEX
Z_SCORE	m.4824.A.G	-0.00185336	0.00726129	-0.255238	0.79854	NA	NA	NA	linear	95395	NA	NA	Z_SCORE ~ m.4824.A.G + AGE + SEX + TWB2_Batch + PC1 + PC2 + PC3 + PC4 + PC5 + PC6 + PC7 + PC8 + PC9 + PC10 + AGE * SEX
FEV10	m.6179.G.A	0.00223423	0.00875657	0.255149	0.798609	NA	NA	NA	linear	46726	NA	NA	FEV10 ~ m.6179.G.A + AGE + SEX + TWB2_Batch + PC1 + PC2 + PC3 + PC4 + PC5 + PC6 + PC7 + PC8 + PC9 + PC10 + AGE * SEX
GAMMA_GT	m.11914.G.A	0.00164935	0.00646512	0.255115	0.798635	NA	NA	NA	linear	101200	NA	NA	GAMMA_GT ~ m.11914.G.A + AGE + SEX + TWB2_Batch + PC1 + PC2 + PC3 + PC4 + PC5 + PC6 + PC7 + PC8 + PC9 + PC10 + AGE * SEX
BODY_WAISTLINE	m.3497.C.T	0.00207275	0.00812764	0.255025	0.798704	NA	NA	NA	linear	101664	NA	NA	BODY_WAISTLINE ~ m.3497.C.T + AGE + SEX + TWB2_Batch + PC1 + PC2 + PC3 + PC4 + PC5 + PC6 + PC7 + PC8 + PC9 + PC10 + AGE * SEX
GAMMA_GT	m.16298.T.C	-0.00126017	0.00494211	-0.254985	0.798735	NA	NA	NA	linear	101101	NA	NA	GAMMA_GT ~ m.16298.T.C + AGE + SEX + TWB2_Batch + PC1 + PC2 + PC3 + PC4 + PC5 + PC6 + PC7 + PC8 + PC9 + PC10 + AGE * SEX
ALBUMIN	m.9950.T.C	0.00166679	0.00653869	0.254911	0.798792	NA	NA	NA	linear	101712	NA	NA	ALBUMIN ~ m.9950.T.C + AGE + SEX + TWB2_Batch + PC1 + PC2 + PC3 + PC4 + PC5 + PC6 + PC7 + PC8 + PC9 + PC10 + AGE * SEX
HCT	m.3537.A.G	-0.00167185	0.0065587	-0.254906	0.798796	NA	NA	NA	linear	101642	NA	NA	HCT ~ m.3537.A.G + AGE + SEX + TWB2_Batch + PC1 + PC2 + PC3 + PC4 + PC5 + PC6 + PC7 + PC8 + PC9 + PC10 + AGE * SEX
BODY_HEIGHT	m.9962.G.A	-0.00298495	0.0117102	-0.254901	0.7988	NA	NA	NA	linear	101278	NA	NA	BODY_HEIGHT ~ m.9962.G.A + AGE + SEX + TWB2_Batch + PC1 + PC2 + PC3 + PC4 + PC5 + PC6 + PC7 + PC8 + PC9 + PC10 + AGE * SEX
HDL_C	m.6253.T.C	-0.00235724	0.00925382	-0.254732	0.798931	NA	NA	NA	linear	101251	NA	NA	HDL_C ~ m.6253.T.C + AGE + SEX + TWB2_Batch + PC1 + PC2 + PC3 + PC4 + PC5 + PC6 + PC7 + PC8 + PC9 + PC10 + AGE * SEX
Z_SCORE	m.8964.C.T	-0.0032608	0.0128096	-0.254558	0.799065	NA	NA	NA	linear	95380	NA	NA	Z_SCORE ~ m.8964.C.T + AGE + SEX + TWB2_Batch + PC1 + PC2 + PC3 + PC4 + PC5 + PC6 + PC7 + PC8 + PC9 + PC10 + AGE * SEX
AFP	m.16316.A.G	0.00258611	0.0101593	0.254555	0.799067	NA	NA	NA	linear	101561	NA	NA	AFP ~ m.16316.A.G + AGE + SEX + TWB2_Batch + PC1 + PC2 + PC3 + PC4 + PC5 + PC6 + PC7 + PC8 + PC9 + PC10 + AGE * SEX
BODY_BUTTOCKS	m.15223.C.T	-0.00286563	0.0113196	-0.253156	0.800148	NA	NA	NA	linear	101526	NA	NA	BODY_BUTTOCKS ~ m.15223.C.T + AGE + SEX + TWB2_Batch + PC1 + PC2 + PC3 + PC4 + PC5 + PC6 + PC7 + PC8 + PC9 + PC10 + AGE * SEX
RBC	m.8793.T.C	-0.00228402	0.00903221	-0.252876	0.800365	NA	NA	NA	linear	101766	NA	NA	RBC ~ m.8793.T.C + AGE + SEX + TWB2_Batch + PC1 + PC2 + PC3 + PC4 + PC5 + PC6 + PC7 + PC8 + PC9 + PC10 + AGE * SEX
FEV10_FVC	m.10208.T.C	-0.0052597	0.0208128	-0.252715	0.80049	NA	NA	NA	linear	46734	NA	NA	FEV10_FVC ~ m.10208.T.C + AGE + SEX + TWB2_Batch + PC1 + PC2 + PC3 + PC4 + PC5 + PC6 + PC7 + PC8 + PC9 + PC10 + AGE * SEX
AC_GLUCOSE	m.8563.A.G	0.00243927	0.00965329	0.252688	0.80051	NA	NA	NA	linear	100816	NA	NA	AC_GLUCOSE ~ m.8563.A.G + AGE + SEX + TWB2_Batch + PC1 + PC2 + PC3 + PC4 + PC5 + PC6 + PC7 + PC8 + PC9 + PC10 + AGE * SEX
SGPT	m.5108.T.C	-0.00208777	0.00826651	-0.252558	0.80061	NA	NA	NA	linear	101218	NA	NA	SGPT ~ m.5108.T.C + AGE + SEX + TWB2_Batch + PC1 + PC2 + PC3 + PC4 + PC5 + PC6 + PC7 + PC8 + PC9 + PC10 + AGE * SEX
TG	m.9536.C.T	-0.00277582	0.010992	-0.252531	0.800631	NA	NA	NA	linear	101351	NA	NA	TG ~ m.9536.C.T + AGE + SEX + TWB2_Batch + PC1 + PC2 + PC3 + PC4 + PC5 + PC6 + PC7 + PC8 + PC9 + PC10 + AGE * SEX
Z_SCORE	m.1736.A.G	-0.00194845	0.00772844	-0.252114	0.800953	NA	NA	NA	linear	95379	NA	NA	Z_SCORE ~ m.1736.A.G + AGE + SEX + TWB2_Batch + PC1 + PC2 + PC3 + PC4 + PC5 + PC6 + PC7 + PC8 + PC9 + PC10 + AGE * SEX
FEV10	m.8684.C.T	0.00220491	0.00875424	0.251868	0.801144	NA	NA	NA	linear	46726	NA	NA	FEV10 ~ m.8684.C.T + AGE + SEX + TWB2_Batch + PC1 + PC2 + PC3 + PC4 + PC5 + PC6 + PC7 + PC8 + PC9 + PC10 + AGE * SEX
SYSTOLIC_PRESSURE	m.1598.G.A	-0.00261361	0.0103789	-0.251819	0.801181	NA	NA	NA	linear	101674	NA	NA	SYSTOLIC_PRESSURE ~ m.1598.G.A + AGE + SEX + TWB2_Batch + PC1 + PC2 + PC3 + PC4 + PC5 + PC6 + PC7 + PC8 + PC9 + PC10 + AGE * SEX
BUN	m.5821.G.A	-0.00252168	0.0100167	-0.251747	0.801237	NA	NA	NA	linear	101469	NA	NA	BUN ~ m.5821.G.A + AGE + SEX + TWB2_Batch + PC1 + PC2 + PC3 + PC4 + PC5 + PC6 + PC7 + PC8 + PC9 + PC10 + AGE * SEX
egfr_cr	m.15479.T.C	-0.0018159	0.0072148	-0.251691	0.80128	NA	NA	NA	linear	100776	NA	NA	egfr_cr ~ m.15479.T.C + AGE + SEX + TWB2_Batch + PC1 + PC2 + PC3 + PC4 + PC5 + PC6 + PC7 + PC8 + PC9 + PC10 + AGE * SEX
GAMMA_GT	m.6962.G.A	0.00120658	0.00479499	0.251633	0.801325	NA	NA	NA	linear	101338	NA	NA	GAMMA_GT ~ m.6962.G.A + AGE + SEX + TWB2_Batch + PC1 + PC2 + PC3 + PC4 + PC5 + PC6 + PC7 + PC8 + PC9 + PC10 + AGE * SEX
BODY_WEIGHT	m.9180.A.G	-0.00134236	0.00534284	-0.251244	0.801626	NA	NA	NA	linear	101662	NA	NA	BODY_WEIGHT ~ m.9180.A.G + AGE + SEX + TWB2_Batch + PC1 + PC2 + PC3 + PC4 + PC5 + PC6 + PC7 + PC8 + PC9 + PC10 + AGE * SEX
WHR	m.235.A.G	0.00164747	0.00655822	0.251207	0.801654	NA	NA	NA	linear	101536	NA	NA	WHR ~ m.235.A.G + AGE + SEX + TWB2_Batch + PC1 + PC2 + PC3 + PC4 + PC5 + PC6 + PC7 + PC8 + PC9 + PC10 + AGE * SEX
WHR	m.5301.A.G	0.00141731	0.00564721	0.250976	0.801833	NA	NA	NA	linear	101720	NA	NA	WHR ~ m.5301.A.G + AGE + SEX + TWB2_Batch + PC1 + PC2 + PC3 + PC4 + PC5 + PC6 + PC7 + PC8 + PC9 + PC10 + AGE * SEX
RBC	m.16145.G.A	0.00286915	0.0114408	0.250783	0.801982	NA	NA	NA	linear	101767	NA	NA	RBC ~ m.16145.G.A + AGE + SEX + TWB2_Batch + PC1 + PC2 + PC3 + PC4 + PC5 + PC6 + PC7 + PC8 + PC9 + PC10 + AGE * SEX
egfr_cr	m.16497.A.G	0.00300823	0.0119971	0.250745	0.802012	NA	NA	NA	linear	101753	NA	NA	egfr_cr ~ m.16497.A.G + AGE + SEX + TWB2_Batch + PC1 + PC2 + PC3 + PC4 + PC5 + PC6 + PC7 + PC8 + PC9 + PC10 + AGE * SEX
FEV10	m.10208.T.C	0.0040168	0.0160199	0.250738	0.802018	NA	NA	NA	linear	46722	NA	NA	FEV10 ~ m.10208.T.C + AGE + SEX + TWB2_Batch + PC1 + PC2 + PC3 + PC4 + PC5 + PC6 + PC7 + PC8 + PC9 + PC10 + AGE * SEX
GAMMA_GT	m.8794.C.T	0.00173094	0.00690486	0.250685	0.802058	NA	NA	NA	linear	101203	NA	NA	GAMMA_GT ~ m.8794.C.T + AGE + SEX + TWB2_Batch + PC1 + PC2 + PC3 + PC4 + PC5 + PC6 + PC7 + PC8 + PC9 + PC10 + AGE * SEX
MICROALB	m.16266.C.A	0.00235921	0.00941114	0.250683	0.80206	NA	NA	NA	linear	100478	NA	NA	MICROALB ~ m.16266.C.A + AGE + SEX + TWB2_Batch + PC1 + PC2 + PC3 + PC4 + PC5 + PC6 + PC7 + PC8 + PC9 + PC10 + AGE * SEX
BODY_FAT_RATE	m.3434.A.G	0.00255814	0.0102083	0.250593	0.802129	NA	NA	NA	linear	98159	NA	NA	BODY_FAT_RATE ~ m.3434.A.G + AGE + SEX + TWB2_Batch + PC1 + PC2 + PC3 + PC4 + PC5 + PC6 + PC7 + PC8 + PC9 + PC10 + AGE * SEX
WHR	m.10310.G.A	0.000900478	0.00359714	0.250332	0.802331	NA	NA	NA	linear	101715	NA	NA	WHR ~ m.10310.G.A + AGE + SEX + TWB2_Batch + PC1 + PC2 + PC3 + PC4 + PC5 + PC6 + PC7 + PC8 + PC9 + PC10 + AGE * SEX
TG	m.10873.T.C	0.000748661	0.00299195	0.250225	0.802414	NA	NA	NA	linear	100748	NA	NA	TG ~ m.10873.T.C + AGE + SEX + TWB2_Batch + PC1 + PC2 + PC3 + PC4 + PC5 + PC6 + PC7 + PC8 + PC9 + PC10 + AGE * SEX
BMI	m.5231.G.A	0.00178303	0.00712598	0.250216	0.802421	NA	NA	NA	linear	101648	NA	NA	BMI ~ m.5231.G.A + AGE + SEX + TWB2_Batch + PC1 + PC2 + PC3 + PC4 + PC5 + PC6 + PC7 + PC8 + PC9 + PC10 + AGE * SEX
WBC	m.210.A.G	-0.00226405	0.00905334	-0.250078	0.802527	NA	NA	NA	linear	101599	NA	NA	WBC ~ m.210.A.G + AGE + SEX + TWB2_Batch + PC1 + PC2 + PC3 + PC4 + PC5 + PC6 + PC7 + PC8 + PC9 + PC10 + AGE * SEX
TG	m.10400.C.T	0.000745358	0.00298465	0.249731	0.802796	NA	NA	NA	linear	101266	NA	NA	TG ~ m.10400.C.T + AGE + SEX + TWB2_Batch + PC1 + PC2 + PC3 + PC4 + PC5 + PC6 + PC7 + PC8 + PC9 + PC10 + AGE * SEX
BUN	m.11665.C.T	0.00154181	0.00618526	0.249271	0.803151	NA	NA	NA	linear	101612	NA	NA	BUN ~ m.11665.C.T + AGE + SEX + TWB2_Batch + PC1 + PC2 + PC3 + PC4 + PC5 + PC6 + PC7 + PC8 + PC9 + PC10 + AGE * SEX
WBC	m.15236.A.G	-0.00275746	0.0110642	-0.249224	0.803188	NA	NA	NA	linear	101326	NA	NA	WBC ~ m.15236.A.G + AGE + SEX + TWB2_Batch + PC1 + PC2 + PC3 + PC4 + PC5 + PC6 + PC7 + PC8 + PC9 + PC10 + AGE * SEX
BODY_FAT_RATE	m.16399.A.G	0.00210707	0.00845702	0.24915	0.803245	NA	NA	NA	linear	98460	NA	NA	BODY_FAT_RATE ~ m.16399.A.G + AGE + SEX + TWB2_Batch + PC1 + PC2 + PC3 + PC4 + PC5 + PC6 + PC7 + PC8 + PC9 + PC10 + AGE * SEX
BODY_WAISTLINE	m.153.A.G	0.0027864	0.0111841	0.249141	0.803252	NA	NA	NA	linear	101703	NA	NA	BODY_WAISTLINE ~ m.153.A.G + AGE + SEX + TWB2_Batch + PC1 + PC2 + PC3 + PC4 + PC5 + PC6 + PC7 + PC8 + PC9 + PC10 + AGE * SEX
T_BILIRUBIN	m.9540.T.C	-0.000738378	0.00296572	-0.248971	0.803384	NA	NA	NA	linear	101503	NA	NA	T_BILIRUBIN ~ m.9540.T.C + AGE + SEX + TWB2_Batch + PC1 + PC2 + PC3 + PC4 + PC5 + PC6 + PC7 + PC8 + PC9 + PC10 + AGE * SEX
CREATININE_URINE	m.8020.G.A	-0.00515342	0.020738	-0.248502	0.803749	NA	NA	NA	linear	20942	NA	NA	CREATININE_URINE ~ m.8020.G.A + AGE + SEX + TWB2_Batch + PC1 + PC2 + PC3 + PC4 + PC5 + PC6 + PC7 + PC8 + PC9 + PC10 + AGE * SEX
HBA1C	m.1005.T.C	-0.00180418	0.00726445	-0.248358	0.803858	NA	NA	NA	linear	100805	NA	NA	HBA1C ~ m.1005.T.C + AGE + SEX + TWB2_Batch + PC1 + PC2 + PC3 + PC4 + PC5 + PC6 + PC7 + PC8 + PC9 + PC10 + AGE * SEX
FEV10_FVC	m.5147.G.A	0.00363668	0.0146508	0.248224	0.803962	NA	NA	NA	linear	46723	NA	NA	FEV10_FVC ~ m.5147.G.A + AGE + SEX + TWB2_Batch + PC1 + PC2 + PC3 + PC4 + PC5 + PC6 + PC7 + PC8 + PC9 + PC10 + AGE * SEX
BODY_BUTTOCKS	m.8200.T.C	0.0041246	0.0166328	0.247979	0.804151	NA	NA	NA	linear	100846	NA	NA	BODY_BUTTOCKS ~ m.8200.T.C + AGE + SEX + TWB2_Batch + PC1 + PC2 + PC3 + PC4 + PC5 + PC6 + PC7 + PC8 + PC9 + PC10 + AGE * SEX
TG	m.5587.T.C	-0.00347432	0.014016	-0.247882	0.804226	NA	NA	NA	linear	101275	NA	NA	TG ~ m.5587.T.C + AGE + SEX + TWB2_Batch + PC1 + PC2 + PC3 + PC4 + PC5 + PC6 + PC7 + PC8 + PC9 + PC10 + AGE * SEX
RBC	m.16243.T.C	0.00240288	0.00969392	0.247875	0.804232	NA	NA	NA	linear	100910	NA	NA	RBC ~ m.16243.T.C + AGE + SEX + TWB2_Batch + PC1 + PC2 + PC3 + PC4 + PC5 + PC6 + PC7 + PC8 + PC9 + PC10 + AGE * SEX
Z_SCORE	m.13708.G.A	0.00190767	0.00770189	0.247689	0.804376	NA	NA	NA	linear	95168	NA	NA	Z_SCORE ~ m.13708.G.A + AGE + SEX + TWB2_Batch + PC1 + PC2 + PC3 + PC4 + PC5 + PC6 + PC7 + PC8 + PC9 + PC10 + AGE * SEX
BODY_HEIGHT	m.512.AGC.A	-0.00242293	0.00978315	-0.247664	0.804395	NA	NA	NA	linear	101724	NA	NA	BODY_HEIGHT ~ m.512.AGC.A + AGE + SEX + TWB2_Batch + PC1 + PC2 + PC3 + PC4 + PC5 + PC6 + PC7 + PC8 + PC9 + PC10 + AGE * SEX
SGPT	m.5231.G.A	0.00168693	0.00681574	0.247505	0.804518	NA	NA	NA	linear	101307	NA	NA	SGPT ~ m.5231.G.A + AGE + SEX + TWB2_Batch + PC1 + PC2 + PC3 + PC4 + PC5 + PC6 + PC7 + PC8 + PC9 + PC10 + AGE * SEX
Z_SCORE	m.14979.T.C	-0.00190822	0.00771873	-0.247219	0.804739	NA	NA	NA	linear	95364	NA	NA	Z_SCORE ~ m.14979.T.C + AGE + SEX + TWB2_Batch + PC1 + PC2 + PC3 + PC4 + PC5 + PC6 + PC7 + PC8 + PC9 + PC10 + AGE * SEX
FEV10_FVC	m.200.A.G	0.00485291	0.0196406	0.247086	0.804843	NA	NA	NA	linear	46587	NA	NA	FEV10_FVC ~ m.200.A.G + AGE + SEX + TWB2_Batch + PC1 + PC2 + PC3 + PC4 + PC5 + PC6 + PC7 + PC8 + PC9 + PC10 + AGE * SEX
LDL_C	m.16319.G.A	0.0012386	0.00501432	0.247012	0.804899	NA	NA	NA	linear	99108	NA	NA	LDL_C ~ m.16319.G.A + AGE + SEX + TWB2_Batch + PC1 + PC2 + PC3 + PC4 + PC5 + PC6 + PC7 + PC8 + PC9 + PC10 + AGE * SEX
PLATELET	m.3882.G.A	-0.00265073	0.0107329	-0.246973	0.80493	NA	NA	NA	linear	101664	NA	NA	PLATELET ~ m.3882.G.A + AGE + SEX + TWB2_Batch + PC1 + PC2 + PC3 + PC4 + PC5 + PC6 + PC7 + PC8 + PC9 + PC10 + AGE * SEX
WBC	m.10238.T.C	-0.00304197	0.0123354	-0.246605	0.805215	NA	NA	NA	linear	101761	NA	NA	WBC ~ m.10238.T.C + AGE + SEX + TWB2_Batch + PC1 + PC2 + PC3 + PC4 + PC5 + PC6 + PC7 + PC8 + PC9 + PC10 + AGE * SEX
HCT	m.11914.G.A	0.00137048	0.00556544	0.246248	0.805491	NA	NA	NA	linear	101613	NA	NA	HCT ~ m.11914.G.A + AGE + SEX + TWB2_Batch + PC1 + PC2 + PC3 + PC4 + PC5 + PC6 + PC7 + PC8 + PC9 + PC10 + AGE * SEX
BODY_WAISTLINE	m.15724.A.G	0.00202643	0.0082314	0.246183	0.805541	NA	NA	NA	linear	101706	NA	NA	BODY_WAISTLINE ~ m.15724.A.G + AGE + SEX + TWB2_Batch + PC1 + PC2 + PC3 + PC4 + PC5 + PC6 + PC7 + PC8 + PC9 + PC10 + AGE * SEX
SGPT	m.10810.T.C	0.0033834	0.0137526	0.24602	0.805668	NA	NA	NA	linear	101284	NA	NA	SGPT ~ m.10810.T.C + AGE + SEX + TWB2_Batch + PC1 + PC2 + PC3 + PC4 + PC5 + PC6 + PC7 + PC8 + PC9 + PC10 + AGE * SEX
BODY_BUTTOCKS	m.10810.T.C	-0.00357439	0.0145307	-0.245989	0.805691	NA	NA	NA	linear	101614	NA	NA	BODY_BUTTOCKS ~ m.10810.T.C + AGE + SEX + TWB2_Batch + PC1 + PC2 + PC3 + PC4 + PC5 + PC6 + PC7 + PC8 + PC9 + PC10 + AGE * SEX
URIC_ACID	m.6960.C.T	-0.00219318	0.00891697	-0.245956	0.805717	NA	NA	NA	linear	101774	NA	NA	URIC_ACID ~ m.6960.C.T + AGE + SEX + TWB2_Batch + PC1 + PC2 + PC3 + PC4 + PC5 + PC6 + PC7 + PC8 + PC9 + PC10 + AGE * SEX
URIC_ACID	m.1048.C.T	-0.00189737	0.00772321	-0.245671	0.805937	NA	NA	NA	linear	101580	NA	NA	URIC_ACID ~ m.1048.C.T + AGE + SEX + TWB2_Batch + PC1 + PC2 + PC3 + PC4 + PC5 + PC6 + PC7 + PC8 + PC9 + PC10 + AGE * SEX
CREATININE_URINE	m.2220.A.G	-0.00746616	0.0303963	-0.245627	0.805973	NA	NA	NA	linear	20954	NA	NA	CREATININE_URINE ~ m.2220.A.G + AGE + SEX + TWB2_Batch + PC1 + PC2 + PC3 + PC4 + PC5 + PC6 + PC7 + PC8 + PC9 + PC10 + AGE * SEX
BODY_FAT_RATE	m.1107.T.C	0.00132394	0.00539388	0.245452	0.806107	NA	NA	NA	linear	98277	NA	NA	BODY_FAT_RATE ~ m.1107.T.C + AGE + SEX + TWB2_Batch + PC1 + PC2 + PC3 + PC4 + PC5 + PC6 + PC7 + PC8 + PC9 + PC10 + AGE * SEX
HBA1C	m.12338.T.C	-0.00174458	0.00711763	-0.245106	0.806374	NA	NA	NA	linear	100129	NA	NA	HBA1C ~ m.12338.T.C + AGE + SEX + TWB2_Batch + PC1 + PC2 + PC3 + PC4 + PC5 + PC6 + PC7 + PC8 + PC9 + PC10 + AGE * SEX
T_BILIRUBIN	m.189.A.G	-0.00247998	0.0101181	-0.245103	0.806377	NA	NA	NA	linear	100887	NA	NA	T_BILIRUBIN ~ m.189.A.G + AGE + SEX + TWB2_Batch + PC1 + PC2 + PC3 + PC4 + PC5 + PC6 + PC7 + PC8 + PC9 + PC10 + AGE * SEX
PLATELET	m.16300.A.G	0.00299753	0.0122379	0.244939	0.806504	NA	NA	NA	linear	101458	NA	NA	PLATELET ~ m.16300.A.G + AGE + SEX + TWB2_Batch + PC1 + PC2 + PC3 + PC4 + PC5 + PC6 + PC7 + PC8 + PC9 + PC10 + AGE * SEX
BODY_WEIGHT	m.5153.A.G	0.001791	0.00731531	0.244829	0.806589	NA	NA	NA	linear	101662	NA	NA	BODY_WEIGHT ~ m.5153.A.G + AGE + SEX + TWB2_Batch + PC1 + PC2 + PC3 + PC4 + PC5 + PC6 + PC7 + PC8 + PC9 + PC10 + AGE * SEX
Z_SCORE	m.9468.A.G	-0.00426912	0.0174466	-0.244697	0.806692	NA	NA	NA	linear	95391	NA	NA	Z_SCORE ~ m.9468.A.G + AGE + SEX + TWB2_Batch + PC1 + PC2 + PC3 + PC4 + PC5 + PC6 + PC7 + PC8 + PC9 + PC10 + AGE * SEX
BODY_HEIGHT	m.7828.A.G	0.00131302	0.00536646	0.244671	0.806712	NA	NA	NA	linear	101716	NA	NA	BODY_HEIGHT ~ m.7828.A.G + AGE + SEX + TWB2_Batch + PC1 + PC2 + PC3 + PC4 + PC5 + PC6 + PC7 + PC8 + PC9 + PC10 + AGE * SEX
URIC_ACID	m.9950.T.C	0.00143277	0.00586556	0.244268	0.807024	NA	NA	NA	linear	101735	NA	NA	URIC_ACID ~ m.9950.T.C + AGE + SEX + TWB2_Batch + PC1 + PC2 + PC3 + PC4 + PC5 + PC6 + PC7 + PC8 + PC9 + PC10 + AGE * SEX
HBA1C	m.5301.A.G	0.00145391	0.00595575	0.244118	0.80714	NA	NA	NA	linear	100943	NA	NA	HBA1C ~ m.5301.A.G + AGE + SEX + TWB2_Batch + PC1 + PC2 + PC3 + PC4 + PC5 + PC6 + PC7 + PC8 + PC9 + PC10 + AGE * SEX
RBC	m.3111.A.T	-0.00275092	0.0112701	-0.24409	0.807162	NA	NA	NA	linear	101733	NA	NA	RBC ~ m.3111.A.T + AGE + SEX + TWB2_Batch + PC1 + PC2 + PC3 + PC4 + PC5 + PC6 + PC7 + PC8 + PC9 + PC10 + AGE * SEX
BMI	m.103.G.A	-0.00298007	0.0122196	-0.243877	0.807326	NA	NA	NA	linear	101067	NA	NA	BMI ~ m.103.G.A + AGE + SEX + TWB2_Batch + PC1 + PC2 + PC3 + PC4 + PC5 + PC6 + PC7 + PC8 + PC9 + PC10 + AGE * SEX
AFP	m.210.A.G	-0.00196294	0.00804976	-0.243851	0.807347	NA	NA	NA	linear	101443	NA	NA	AFP ~ m.210.A.G + AGE + SEX + TWB2_Batch + PC1 + PC2 + PC3 + PC4 + PC5 + PC6 + PC7 + PC8 + PC9 + PC10 + AGE * SEX
HB	m.5978.A.G	-0.00186411	0.00764851	-0.243722	0.807446	NA	NA	NA	linear	101695	NA	NA	HB ~ m.5978.A.G + AGE + SEX + TWB2_Batch + PC1 + PC2 + PC3 + PC4 + PC5 + PC6 + PC7 + PC8 + PC9 + PC10 + AGE * SEX
ALBUMIN	m.8584.G.A	0.00106925	0.00439034	0.243545	0.807584	NA	NA	NA	linear	101752	NA	NA	ALBUMIN ~ m.8584.G.A + AGE + SEX + TWB2_Batch + PC1 + PC2 + PC3 + PC4 + PC5 + PC6 + PC7 + PC8 + PC9 + PC10 + AGE * SEX
RBC	m.11914.G.A	-0.00146202	0.00600397	-0.243508	0.807612	NA	NA	NA	linear	101629	NA	NA	RBC ~ m.11914.G.A + AGE + SEX + TWB2_Batch + PC1 + PC2 + PC3 + PC4 + PC5 + PC6 + PC7 + PC8 + PC9 + PC10 + AGE * SEX
HEARTBEAT_SPEED	m.12406.G.A	0.00122845	0.00504857	0.243327	0.807753	NA	NA	NA	linear	101725	NA	NA	HEARTBEAT_SPEED ~ m.12406.G.A + AGE + SEX + TWB2_Batch + PC1 + PC2 + PC3 + PC4 + PC5 + PC6 + PC7 + PC8 + PC9 + PC10 + AGE * SEX
MICROALB	m.9180.A.G	-0.0015596	0.00641205	-0.243229	0.807828	NA	NA	NA	linear	100649	NA	NA	MICROALB ~ m.9180.A.G + AGE + SEX + TWB2_Batch + PC1 + PC2 + PC3 + PC4 + PC5 + PC6 + PC7 + PC8 + PC9 + PC10 + AGE * SEX
URIC_ACID	m.9123.G.A	-0.0017738	0.00729597	-0.243121	0.807912	NA	NA	NA	linear	101622	NA	NA	URIC_ACID ~ m.9123.G.A + AGE + SEX + TWB2_Batch + PC1 + PC2 + PC3 + PC4 + PC5 + PC6 + PC7 + PC8 + PC9 + PC10 + AGE * SEX
HEARTBEAT_SPEED	m.93.A.G	0.00276925	0.0113944	0.243037	0.807978	NA	NA	NA	linear	101697	NA	NA	HEARTBEAT_SPEED ~ m.93.A.G + AGE + SEX + TWB2_Batch + PC1 + PC2 + PC3 + PC4 + PC5 + PC6 + PC7 + PC8 + PC9 + PC10 + AGE * SEX
SGOT	m.10398.A.G	-0.000712234	0.00293165	-0.242946	0.808048	NA	NA	NA	linear	101399	NA	NA	SGOT ~ m.10398.A.G + AGE + SEX + TWB2_Batch + PC1 + PC2 + PC3 + PC4 + PC5 + PC6 + PC7 + PC8 + PC9 + PC10 + AGE * SEX
HBA1C	m.7250.A.G	0.00236681	0.00975508	0.242623	0.808298	NA	NA	NA	linear	100940	NA	NA	HBA1C ~ m.7250.A.G + AGE + SEX + TWB2_Batch + PC1 + PC2 + PC3 + PC4 + PC5 + PC6 + PC7 + PC8 + PC9 + PC10 + AGE * SEX
CREATININE	m.150.C.T	0.000649929	0.00267971	0.242537	0.808365	NA	NA	NA	linear	101606	NA	NA	CREATININE ~ m.150.C.T + AGE + SEX + TWB2_Batch + PC1 + PC2 + PC3 + PC4 + PC5 + PC6 + PC7 + PC8 + PC9 + PC10 + AGE * SEX
WHR	m.15884.G.A	-0.00325617	0.013426	-0.242527	0.808373	NA	NA	NA	linear	101576	NA	NA	WHR ~ m.15884.G.A + AGE + SEX + TWB2_Batch + PC1 + PC2 + PC3 + PC4 + PC5 + PC6 + PC7 + PC8 + PC9 + PC10 + AGE * SEX
BODY_BUTTOCKS	m.8829.C.T	-0.00274377	0.0113167	-0.242454	0.808429	NA	NA	NA	linear	101639	NA	NA	BODY_BUTTOCKS ~ m.8829.C.T + AGE + SEX + TWB2_Batch + PC1 + PC2 + PC3 + PC4 + PC5 + PC6 + PC7 + PC8 + PC9 + PC10 + AGE * SEX
ALBUMIN	m.16295.C.T	0.00217046	0.00895695	0.242322	0.808531	NA	NA	NA	linear	101185	NA	NA	ALBUMIN ~ m.16295.C.T + AGE + SEX + TWB2_Batch + PC1 + PC2 + PC3 + PC4 + PC5 + PC6 + PC7 + PC8 + PC9 + PC10 + AGE * SEX
BODY_BUTTOCKS	m.6960.C.T	0.00246799	0.0101852	0.242312	0.808539	NA	NA	NA	linear	101638	NA	NA	BODY_BUTTOCKS ~ m.6960.C.T + AGE + SEX + TWB2_Batch + PC1 + PC2 + PC3 + PC4 + PC5 + PC6 + PC7 + PC8 + PC9 + PC10 + AGE * SEX
AC_GLUCOSE	m.10586.G.A	0.00173686	0.0071696	0.242254	0.808584	NA	NA	NA	linear	100893	NA	NA	AC_GLUCOSE ~ m.10586.G.A + AGE + SEX + TWB2_Batch + PC1 + PC2 + PC3 + PC4 + PC5 + PC6 + PC7 + PC8 + PC9 + PC10 + AGE * SEX
DIASTOLIC_PRESSURE	m.10238.T.C	0.00281671	0.0116309	0.242174	0.808646	NA	NA	NA	linear	101748	NA	NA	DIASTOLIC_PRESSURE ~ m.10238.T.C + AGE + SEX + TWB2_Batch + PC1 + PC2 + PC3 + PC4 + PC5 + PC6 + PC7 + PC8 + PC9 + PC10 + AGE * SEX
PLATELET	m.3111.A.T	-0.0030304	0.012532	-0.241813	0.808925	NA	NA	NA	linear	101636	NA	NA	PLATELET ~ m.3111.A.T + AGE + SEX + TWB2_Batch + PC1 + PC2 + PC3 + PC4 + PC5 + PC6 + PC7 + PC8 + PC9 + PC10 + AGE * SEX
DIASTOLIC_PRESSURE	m.16092.T.C	0.00175842	0.00727244	0.241792	0.808942	NA	NA	NA	linear	101276	NA	NA	DIASTOLIC_PRESSURE ~ m.16092.T.C + AGE + SEX + TWB2_Batch + PC1 + PC2 + PC3 + PC4 + PC5 + PC6 + PC7 + PC8 + PC9 + PC10 + AGE * SEX
ALBUMIN	m.5587.T.C	0.00337185	0.0139466	0.241769	0.80896	NA	NA	NA	linear	101669	NA	NA	ALBUMIN ~ m.5587.T.C + AGE + SEX + TWB2_Batch + PC1 + PC2 + PC3 + PC4 + PC5 + PC6 + PC7 + PC8 + PC9 + PC10 + AGE * SEX
FEV10	m.8784.A.G	0.00381454	0.0157871	0.241624	0.809072	NA	NA	NA	linear	46727	NA	NA	FEV10 ~ m.8784.A.G + AGE + SEX + TWB2_Batch + PC1 + PC2 + PC3 + PC4 + PC5 + PC6 + PC7 + PC8 + PC9 + PC10 + AGE * SEX
SGPT	m.5417.G.A	0.00177025	0.00733248	0.241425	0.809226	NA	NA	NA	linear	101302	NA	NA	SGPT ~ m.5417.G.A + AGE + SEX + TWB2_Batch + PC1 + PC2 + PC3 + PC4 + PC5 + PC6 + PC7 + PC8 + PC9 + PC10 + AGE * SEX
BMI	m.750.A.G	0.00208124	0.0086218	0.241393	0.809251	NA	NA	NA	linear	101648	NA	NA	BMI ~ m.750.A.G + AGE + SEX + TWB2_Batch + PC1 + PC2 + PC3 + PC4 + PC5 + PC6 + PC7 + PC8 + PC9 + PC10 + AGE * SEX
T_SCORE	m.235.A.G	-0.00169357	0.00701755	-0.241334	0.809297	NA	NA	NA	linear	95227	NA	NA	T_SCORE ~ m.235.A.G + AGE + SEX + TWB2_Batch + PC1 + PC2 + PC3 + PC4 + PC5 + PC6 + PC7 + PC8 + PC9 + PC10 + AGE * SEX
WBC	m.1664.G.A	0.00316452	0.0131162	0.241269	0.809347	NA	NA	NA	linear	101103	NA	NA	WBC ~ m.1664.G.A + AGE + SEX + TWB2_Batch + PC1 + PC2 + PC3 + PC4 + PC5 + PC6 + PC7 + PC8 + PC9 + PC10 + AGE * SEX
T_BILIRUBIN	m.3290.T.C	0.00331024	0.0137218	0.24124	0.80937	NA	NA	NA	linear	101512	NA	NA	T_BILIRUBIN ~ m.3290.T.C + AGE + SEX + TWB2_Batch + PC1 + PC2 + PC3 + PC4 + PC5 + PC6 + PC7 + PC8 + PC9 + PC10 + AGE * SEX
T_CHO	m.10873.T.C	0.000736231	0.0030524	0.241197	0.809403	NA	NA	NA	linear	101138	NA	NA	T_CHO ~ m.10873.T.C + AGE + SEX + TWB2_Batch + PC1 + PC2 + PC3 + PC4 + PC5 + PC6 + PC7 + PC8 + PC9 + PC10 + AGE * SEX
RBC	m.13563.A.G	-0.00211445	0.00877006	-0.241098	0.809479	NA	NA	NA	linear	101450	NA	NA	RBC ~ m.13563.A.G + AGE + SEX + TWB2_Batch + PC1 + PC2 + PC3 + PC4 + PC5 + PC6 + PC7 + PC8 + PC9 + PC10 + AGE * SEX
WBC	m.16129.G.A	0.000862377	0.00358292	0.240691	0.809795	NA	NA	NA	linear	99097	NA	NA	WBC ~ m.16129.G.A + AGE + SEX + TWB2_Batch + PC1 + PC2 + PC3 + PC4 + PC5 + PC6 + PC7 + PC8 + PC9 + PC10 + AGE * SEX
T_CHO	m.9128.T.C	-0.00273534	0.0113689	-0.240598	0.809867	NA	NA	NA	linear	101361	NA	NA	T_CHO ~ m.9128.T.C + AGE + SEX + TWB2_Batch + PC1 + PC2 + PC3 + PC4 + PC5 + PC6 + PC7 + PC8 + PC9 + PC10 + AGE * SEX
SGPT	m.3290.T.C	0.00321486	0.0133643	0.240557	0.809899	NA	NA	NA	linear	101306	NA	NA	SGPT ~ m.3290.T.C + AGE + SEX + TWB2_Batch + PC1 + PC2 + PC3 + PC4 + PC5 + PC6 + PC7 + PC8 + PC9 + PC10 + AGE * SEX
AC_GLUCOSE	m.7598.G.A	-0.00296302	0.0123274	-0.24036	0.810052	NA	NA	NA	linear	100570	NA	NA	AC_GLUCOSE ~ m.7598.G.A + AGE + SEX + TWB2_Batch + PC1 + PC2 + PC3 + PC4 + PC5 + PC6 + PC7 + PC8 + PC9 + PC10 + AGE * SEX
LDL_C	m.4248.T.C	0.00161491	0.00671944	0.240334	0.810072	NA	NA	NA	linear	101750	NA	NA	LDL_C ~ m.4248.T.C + AGE + SEX + TWB2_Batch + PC1 + PC2 + PC3 + PC4 + PC5 + PC6 + PC7 + PC8 + PC9 + PC10 + AGE * SEX
BODY_WEIGHT	m.13105.A.G	-0.00216364	0.00900274	-0.240332	0.810074	NA	NA	NA	linear	101664	NA	NA	BODY_WEIGHT ~ m.13105.A.G + AGE + SEX + TWB2_Batch + PC1 + PC2 + PC3 + PC4 + PC5 + PC6 + PC7 + PC8 + PC9 + PC10 + AGE * SEX
BODY_FAT_RATE	m.16497.A.G	-0.00350405	0.0145872	-0.240213	0.810165	NA	NA	NA	linear	98421	NA	NA	BODY_FAT_RATE ~ m.16497.A.G + AGE + SEX + TWB2_Batch + PC1 + PC2 + PC3 + PC4 + PC5 + PC6 + PC7 + PC8 + PC9 + PC10 + AGE * SEX
AC_GLUCOSE	m.16316.A.G	0.00254496	0.0105953	0.240197	0.810178	NA	NA	NA	linear	100844	NA	NA	AC_GLUCOSE ~ m.16316.A.G + AGE + SEX + TWB2_Batch + PC1 + PC2 + PC3 + PC4 + PC5 + PC6 + PC7 + PC8 + PC9 + PC10 + AGE * SEX
AC_GLUCOSE	m.12621.C.T	0.00327495	0.0136453	0.240005	0.810327	NA	NA	NA	linear	100893	NA	NA	AC_GLUCOSE ~ m.12621.C.T + AGE + SEX + TWB2_Batch + PC1 + PC2 + PC3 + PC4 + PC5 + PC6 + PC7 + PC8 + PC9 + PC10 + AGE * SEX
TG	m.12666.A.C	-0.00300611	0.0125307	-0.239899	0.810409	NA	NA	NA	linear	101242	NA	NA	TG ~ m.12666.A.C + AGE + SEX + TWB2_Batch + PC1 + PC2 + PC3 + PC4 + PC5 + PC6 + PC7 + PC8 + PC9 + PC10 + AGE * SEX
FEV10	m.5302.T.C	-0.00402288	0.0167745	-0.23982	0.810471	NA	NA	NA	linear	46720	NA	NA	FEV10 ~ m.5302.T.C + AGE + SEX + TWB2_Batch + PC1 + PC2 + PC3 + PC4 + PC5 + PC6 + PC7 + PC8 + PC9 + PC10 + AGE * SEX
HB	m.1005.T.C	0.00145088	0.00604995	0.239817	0.810473	NA	NA	NA	linear	101609	NA	NA	HB ~ m.1005.T.C + AGE + SEX + TWB2_Batch + PC1 + PC2 + PC3 + PC4 + PC5 + PC6 + PC7 + PC8 + PC9 + PC10 + AGE * SEX
AC_GLUCOSE	m.13626.C.T	-0.00296362	0.0123597	-0.239781	0.810501	NA	NA	NA	linear	100844	NA	NA	AC_GLUCOSE ~ m.13626.C.T + AGE + SEX + TWB2_Batch + PC1 + PC2 + PC3 + PC4 + PC5 + PC6 + PC7 + PC8 + PC9 + PC10 + AGE * SEX
BODY_FAT_RATE	m.13269.A.G	0.0020716	0.00864007	0.239767	0.810512	NA	NA	NA	linear	98310	NA	NA	BODY_FAT_RATE ~ m.13269.A.G + AGE + SEX + TWB2_Batch + PC1 + PC2 + PC3 + PC4 + PC5 + PC6 + PC7 + PC8 + PC9 + PC10 + AGE * SEX
SGPT	m.16299.A.G	0.00370552	0.0154555	0.239754	0.810521	NA	NA	NA	linear	101294	NA	NA	SGPT ~ m.16299.A.G + AGE + SEX + TWB2_Batch + PC1 + PC2 + PC3 + PC4 + PC5 + PC6 + PC7 + PC8 + PC9 + PC10 + AGE * SEX
RBC	m.12630.G.A	0.00223305	0.00932142	0.239561	0.810671	NA	NA	NA	linear	101193	NA	NA	RBC ~ m.12630.G.A + AGE + SEX + TWB2_Batch + PC1 + PC2 + PC3 + PC4 + PC5 + PC6 + PC7 + PC8 + PC9 + PC10 + AGE * SEX
GAMMA_GT	m.15884.G.A	0.00339947	0.0141953	0.239478	0.810736	NA	NA	NA	linear	101194	NA	NA	GAMMA_GT ~ m.15884.G.A + AGE + SEX + TWB2_Batch + PC1 + PC2 + PC3 + PC4 + PC5 + PC6 + PC7 + PC8 + PC9 + PC10 + AGE * SEX
HBA1C	m.16316.A.G	-0.00253857	0.0106102	-0.239258	0.810906	NA	NA	NA	linear	100894	NA	NA	HBA1C ~ m.16316.A.G + AGE + SEX + TWB2_Batch + PC1 + PC2 + PC3 + PC4 + PC5 + PC6 + PC7 + PC8 + PC9 + PC10 + AGE * SEX
BODY_FAT_RATE	m.13263.A.G	-0.00197749	0.0082672	-0.239197	0.810953	NA	NA	NA	linear	98458	NA	NA	BODY_FAT_RATE ~ m.13263.A.G + AGE + SEX + TWB2_Batch + PC1 + PC2 + PC3 + PC4 + PC5 + PC6 + PC7 + PC8 + PC9 + PC10 + AGE * SEX
BUN	m.16309.A.G	-0.00254268	0.0106448	-0.238865	0.811211	NA	NA	NA	linear	101562	NA	NA	BUN ~ m.16309.A.G + AGE + SEX + TWB2_Batch + PC1 + PC2 + PC3 + PC4 + PC5 + PC6 + PC7 + PC8 + PC9 + PC10 + AGE * SEX
LDL_C	m.16324.T.C	0.00392171	0.0164315	0.238671	0.811361	NA	NA	NA	linear	100517	NA	NA	LDL_C ~ m.16324.T.C + AGE + SEX + TWB2_Batch + PC1 + PC2 + PC3 + PC4 + PC5 + PC6 + PC7 + PC8 + PC9 + PC10 + AGE * SEX
egfr_cr	m.5147.G.A	0.00166008	0.00695919	0.238545	0.811459	NA	NA	NA	linear	101752	NA	NA	egfr_cr ~ m.5147.G.A + AGE + SEX + TWB2_Batch + PC1 + PC2 + PC3 + PC4 + PC5 + PC6 + PC7 + PC8 + PC9 + PC10 + AGE * SEX
BODY_HEIGHT	m.6620.T.C	-0.00207817	0.00871479	-0.238465	0.811521	NA	NA	NA	linear	101315	NA	NA	BODY_HEIGHT ~ m.6620.T.C + AGE + SEX + TWB2_Batch + PC1 + PC2 + PC3 + PC4 + PC5 + PC6 + PC7 + PC8 + PC9 + PC10 + AGE * SEX
CREATININE	m.6253.T.C	-0.00172383	0.00723546	-0.238247	0.81169	NA	NA	NA	linear	101098	NA	NA	CREATININE ~ m.6253.T.C + AGE + SEX + TWB2_Batch + PC1 + PC2 + PC3 + PC4 + PC5 + PC6 + PC7 + PC8 + PC9 + PC10 + AGE * SEX
BMI	m.16399.A.G	0.00235496	0.0098877	0.23817	0.811749	NA	NA	NA	linear	101650	NA	NA	BMI ~ m.16399.A.G + AGE + SEX + TWB2_Batch + PC1 + PC2 + PC3 + PC4 + PC5 + PC6 + PC7 + PC8 + PC9 + PC10 + AGE * SEX
MICROALB	m.9128.T.C	0.00276803	0.0116239	0.238133	0.811778	NA	NA	NA	linear	100271	NA	NA	MICROALB ~ m.9128.T.C + AGE + SEX + TWB2_Batch + PC1 + PC2 + PC3 + PC4 + PC5 + PC6 + PC7 + PC8 + PC9 + PC10 + AGE * SEX
TG	m.9296.C.T	-0.0028656	0.0120355	-0.238095	0.811808	NA	NA	NA	linear	101292	NA	NA	TG ~ m.9296.C.T + AGE + SEX + TWB2_Batch + PC1 + PC2 + PC3 + PC4 + PC5 + PC6 + PC7 + PC8 + PC9 + PC10 + AGE * SEX
FVC	m.247.GA.G	0.000876246	0.00368303	0.237914	0.811949	NA	NA	NA	linear	46461	NA	NA	FVC ~ m.247.GA.G + AGE + SEX + TWB2_Batch + PC1 + PC2 + PC3 + PC4 + PC5 + PC6 + PC7 + PC8 + PC9 + PC10 + AGE * SEX
MICROALB	m.10609.T.C	0.00123062	0.0051755	0.237778	0.812054	NA	NA	NA	linear	100656	NA	NA	MICROALB ~ m.10609.T.C + AGE + SEX + TWB2_Batch + PC1 + PC2 + PC3 + PC4 + PC5 + PC6 + PC7 + PC8 + PC9 + PC10 + AGE * SEX
Z_SCORE	m.10238.T.C	-0.00305267	0.0128658	-0.23727	0.812448	NA	NA	NA	linear	95390	NA	NA	Z_SCORE ~ m.10238.T.C + AGE + SEX + TWB2_Batch + PC1 + PC2 + PC3 + PC4 + PC5 + PC6 + PC7 + PC8 + PC9 + PC10 + AGE * SEX
BODY_FAT_RATE	m.8829.C.T	-0.00226779	0.00956295	-0.237143	0.812546	NA	NA	NA	linear	98460	NA	NA	BODY_FAT_RATE ~ m.8829.C.T + AGE + SEX + TWB2_Batch + PC1 + PC2 + PC3 + PC4 + PC5 + PC6 + PC7 + PC8 + PC9 + PC10 + AGE * SEX
FVC	m.16227.A.G	-0.00371912	0.0156986	-0.236909	0.812729	NA	NA	NA	linear	46696	NA	NA	FVC ~ m.16227.A.G + AGE + SEX + TWB2_Batch + PC1 + PC2 + PC3 + PC4 + PC5 + PC6 + PC7 + PC8 + PC9 + PC10 + AGE * SEX
BODY_WAISTLINE	m.15470.T.C	-0.00286723	0.0121054	-0.236856	0.812769	NA	NA	NA	linear	101706	NA	NA	BODY_WAISTLINE ~ m.15470.T.C + AGE + SEX + TWB2_Batch + PC1 + PC2 + PC3 + PC4 + PC5 + PC6 + PC7 + PC8 + PC9 + PC10 + AGE * SEX
TG	m.16261.C.T	-0.00116368	0.00491597	-0.236715	0.812878	NA	NA	NA	linear	100505	NA	NA	TG ~ m.16261.C.T + AGE + SEX + TWB2_Batch + PC1 + PC2 + PC3 + PC4 + PC5 + PC6 + PC7 + PC8 + PC9 + PC10 + AGE * SEX
BUN	m.8784.A.G	0.00313076	0.0132301	0.23664	0.812936	NA	NA	NA	linear	101612	NA	NA	BUN ~ m.8784.A.G + AGE + SEX + TWB2_Batch + PC1 + PC2 + PC3 + PC4 + PC5 + PC6 + PC7 + PC8 + PC9 + PC10 + AGE * SEX
URIC_ACID	m.8829.C.T	-0.00234118	0.00990137	-0.23645	0.813084	NA	NA	NA	linear	101775	NA	NA	URIC_ACID ~ m.8829.C.T + AGE + SEX + TWB2_Batch + PC1 + PC2 + PC3 + PC4 + PC5 + PC6 + PC7 + PC8 + PC9 + PC10 + AGE * SEX
BMI	m.16111.C.T	-0.00222951	0.00944172	-0.236134	0.813329	NA	NA	NA	linear	101511	NA	NA	BMI ~ m.16111.C.T + AGE + SEX + TWB2_Batch + PC1 + PC2 + PC3 + PC4 + PC5 + PC6 + PC7 + PC8 + PC9 + PC10 + AGE * SEX
PLATELET	m.16357.T.C	-0.00262107	0.011105	-0.236026	0.813413	NA	NA	NA	linear	101557	NA	NA	PLATELET ~ m.16357.T.C + AGE + SEX + TWB2_Batch + PC1 + PC2 + PC3 + PC4 + PC5 + PC6 + PC7 + PC8 + PC9 + PC10 + AGE * SEX
AC_GLUCOSE	m.16192.C.T	-0.0015082	0.00639618	-0.235798	0.81359	NA	NA	NA	linear	100722	NA	NA	AC_GLUCOSE ~ m.16192.C.T + AGE + SEX + TWB2_Batch + PC1 + PC2 + PC3 + PC4 + PC5 + PC6 + PC7 + PC8 + PC9 + PC10 + AGE * SEX
Z_SCORE	m.8440.A.G	-0.00340343	0.0144364	-0.235753	0.813625	NA	NA	NA	linear	94981	NA	NA	Z_SCORE ~ m.8440.A.G + AGE + SEX + TWB2_Batch + PC1 + PC2 + PC3 + PC4 + PC5 + PC6 + PC7 + PC8 + PC9 + PC10 + AGE * SEX
PLATELET	m.15470.T.C	-0.00294812	0.0125203	-0.235468	0.813846	NA	NA	NA	linear	101670	NA	NA	PLATELET ~ m.15470.T.C + AGE + SEX + TWB2_Batch + PC1 + PC2 + PC3 + PC4 + PC5 + PC6 + PC7 + PC8 + PC9 + PC10 + AGE * SEX
CREATININE	m.12026.A.G	0.00151637	0.00644109	0.235421	0.813883	NA	NA	NA	linear	101594	NA	NA	CREATININE ~ m.12026.A.G + AGE + SEX + TWB2_Batch + PC1 + PC2 + PC3 + PC4 + PC5 + PC6 + PC7 + PC8 + PC9 + PC10 + AGE * SEX
BODY_BUTTOCKS	m.15884.G.A	0.00351352	0.0149393	0.235187	0.814064	NA	NA	NA	linear	101495	NA	NA	BODY_BUTTOCKS ~ m.15884.G.A + AGE + SEX + TWB2_Batch + PC1 + PC2 + PC3 + PC4 + PC5 + PC6 + PC7 + PC8 + PC9 + PC10 + AGE * SEX
GAMMA_GT	m.12361.A.G	-0.00237552	0.0101062	-0.235057	0.814165	NA	NA	NA	linear	101208	NA	NA	GAMMA_GT ~ m.12361.A.G + AGE + SEX + TWB2_Batch + PC1 + PC2 + PC3 + PC4 + PC5 + PC6 + PC7 + PC8 + PC9 + PC10 + AGE * SEX
URIC_ACID	m.9377.A.G	0.00306778	0.0130515	0.235051	0.814169	NA	NA	NA	linear	100948	NA	NA	URIC_ACID ~ m.9377.A.G + AGE + SEX + TWB2_Batch + PC1 + PC2 + PC3 + PC4 + PC5 + PC6 + PC7 + PC8 + PC9 + PC10 + AGE * SEX
SYSTOLIC_PRESSURE	m.4164.A.G	-0.00118687	0.00505125	-0.234965	0.814236	NA	NA	NA	linear	101740	NA	NA	SYSTOLIC_PRESSURE ~ m.4164.A.G + AGE + SEX + TWB2_Batch + PC1 + PC2 + PC3 + PC4 + PC5 + PC6 + PC7 + PC8 + PC9 + PC10 + AGE * SEX
HBA1C	m.12561.G.A	0.00289456	0.0123239	0.234873	0.814308	NA	NA	NA	linear	100942	NA	NA	HBA1C ~ m.12561.G.A + AGE + SEX + TWB2_Batch + PC1 + PC2 + PC3 + PC4 + PC5 + PC6 + PC7 + PC8 + PC9 + PC10 + AGE * SEX
SYSTOLIC_PRESSURE	m.15662.A.G	-0.00238254	0.0101462	-0.234821	0.814348	NA	NA	NA	linear	101671	NA	NA	SYSTOLIC_PRESSURE ~ m.15662.A.G + AGE + SEX + TWB2_Batch + PC1 + PC2 + PC3 + PC4 + PC5 + PC6 + PC7 + PC8 + PC9 + PC10 + AGE * SEX
TG	m.16266.C.A	0.00211574	0.00901735	0.234629	0.814497	NA	NA	NA	linear	101175	NA	NA	TG ~ m.16266.C.A + AGE + SEX + TWB2_Batch + PC1 + PC2 + PC3 + PC4 + PC5 + PC6 + PC7 + PC8 + PC9 + PC10 + AGE * SEX
AFP	m.16234.C.T	0.00177127	0.00755689	0.234391	0.814682	NA	NA	NA	linear	101135	NA	NA	AFP ~ m.16234.C.T + AGE + SEX + TWB2_Batch + PC1 + PC2 + PC3 + PC4 + PC5 + PC6 + PC7 + PC8 + PC9 + PC10 + AGE * SEX
BUN	m.6962.G.A	-0.0011001	0.00469674	-0.234226	0.81481	NA	NA	NA	linear	101612	NA	NA	BUN ~ m.6962.G.A + AGE + SEX + TWB2_Batch + PC1 + PC2 + PC3 + PC4 + PC5 + PC6 + PC7 + PC8 + PC9 + PC10 + AGE * SEX
AC_GLUCOSE	m.5153.A.G	-0.00189763	0.00810988	-0.23399	0.814993	NA	NA	NA	linear	100886	NA	NA	AC_GLUCOSE ~ m.5153.A.G + AGE + SEX + TWB2_Batch + PC1 + PC2 + PC3 + PC4 + PC5 + PC6 + PC7 + PC8 + PC9 + PC10 + AGE * SEX
TG	m.200.A.G	0.00317325	0.0135618	0.233984	0.814998	NA	NA	NA	linear	101056	NA	NA	TG ~ m.200.A.G + AGE + SEX + TWB2_Batch + PC1 + PC2 + PC3 + PC4 + PC5 + PC6 + PC7 + PC8 + PC9 + PC10 + AGE * SEX
HCT	m.11215.C.T	-0.00213566	0.00913376	-0.233821	0.815125	NA	NA	NA	linear	101740	NA	NA	HCT ~ m.11215.C.T + AGE + SEX + TWB2_Batch + PC1 + PC2 + PC3 + PC4 + PC5 + PC6 + PC7 + PC8 + PC9 + PC10 + AGE * SEX
HDL_C	m.16266.C.A	-0.00204242	0.00874066	-0.233669	0.815242	NA	NA	NA	linear	101596	NA	NA	HDL_C ~ m.16266.C.A + AGE + SEX + TWB2_Batch + PC1 + PC2 + PC3 + PC4 + PC5 + PC6 + PC7 + PC8 + PC9 + PC10 + AGE * SEX
T_BILIRUBIN	m.5894.A.G	-0.00263998	0.01131	-0.233421	0.815435	NA	NA	NA	linear	101236	NA	NA	T_BILIRUBIN ~ m.5894.A.G + AGE + SEX + TWB2_Batch + PC1 + PC2 + PC3 + PC4 + PC5 + PC6 + PC7 + PC8 + PC9 + PC10 + AGE * SEX
AC_GLUCOSE	m.16355.C.T	0.00239914	0.0102793	0.233394	0.815456	NA	NA	NA	linear	100655	NA	NA	AC_GLUCOSE ~ m.16355.C.T + AGE + SEX + TWB2_Batch + PC1 + PC2 + PC3 + PC4 + PC5 + PC6 + PC7 + PC8 + PC9 + PC10 + AGE * SEX
AC_GLUCOSE	m.6179.G.A	-0.00171262	0.00733922	-0.233352	0.815489	NA	NA	NA	linear	100892	NA	NA	AC_GLUCOSE ~ m.6179.G.A + AGE + SEX + TWB2_Batch + PC1 + PC2 + PC3 + PC4 + PC5 + PC6 + PC7 + PC8 + PC9 + PC10 + AGE * SEX
AFP	m.16256.C.T	-0.0035267	0.0151243	-0.233181	0.815621	NA	NA	NA	linear	101502	NA	NA	AFP ~ m.16256.C.T + AGE + SEX + TWB2_Batch + PC1 + PC2 + PC3 + PC4 + PC5 + PC6 + PC7 + PC8 + PC9 + PC10 + AGE * SEX
HEARTBEAT_SPEED	m.16136.T.C	-0.00192572	0.00825882	-0.233171	0.815629	NA	NA	NA	linear	101615	NA	NA	HEARTBEAT_SPEED ~ m.16136.T.C + AGE + SEX + TWB2_Batch + PC1 + PC2 + PC3 + PC4 + PC5 + PC6 + PC7 + PC8 + PC9 + PC10 + AGE * SEX
FEV10_FVC	m.16390.G.A	0.00268353	0.0115156	0.233033	0.815736	NA	NA	NA	linear	46739	NA	NA	FEV10_FVC ~ m.16390.G.A + AGE + SEX + TWB2_Batch + PC1 + PC2 + PC3 + PC4 + PC5 + PC6 + PC7 + PC8 + PC9 + PC10 + AGE * SEX
T_CHO	m.14783.T.C	0.000708967	0.00304289	0.232991	0.815769	NA	NA	NA	linear	101750	NA	NA	T_CHO ~ m.14783.T.C + AGE + SEX + TWB2_Batch + PC1 + PC2 + PC3 + PC4 + PC5 + PC6 + PC7 + PC8 + PC9 + PC10 + AGE * SEX
HBA1C	m.189.A.G	0.00229019	0.0098342	0.232881	0.815855	NA	NA	NA	linear	100314	NA	NA	HBA1C ~ m.189.A.G + AGE + SEX + TWB2_Batch + PC1 + PC2 + PC3 + PC4 + PC5 + PC6 + PC7 + PC8 + PC9 + PC10 + AGE * SEX
T_BILIRUBIN	m.16261.C.T	0.00113767	0.00488778	0.232757	0.815951	NA	NA	NA	linear	100661	NA	NA	T_BILIRUBIN ~ m.16261.C.T + AGE + SEX + TWB2_Batch + PC1 + PC2 + PC3 + PC4 + PC5 + PC6 + PC7 + PC8 + PC9 + PC10 + AGE * SEX
BODY_WAISTLINE	m.5093.T.C	0.00242351	0.0104143	0.23271	0.815987	NA	NA	NA	linear	101552	NA	NA	BODY_WAISTLINE ~ m.5093.T.C + AGE + SEX + TWB2_Batch + PC1 + PC2 + PC3 + PC4 + PC5 + PC6 + PC7 + PC8 + PC9 + PC10 + AGE * SEX
BMI	m.16290.C.T	-0.00147135	0.00632658	-0.232566	0.816099	NA	NA	NA	linear	98081	NA	NA	BMI ~ m.16290.C.T + AGE + SEX + TWB2_Batch + PC1 + PC2 + PC3 + PC4 + PC5 + PC6 + PC7 + PC8 + PC9 + PC10 + AGE * SEX
T_SCORE	m.8772.T.C	-0.00254627	0.0109726	-0.232058	0.816494	NA	NA	NA	linear	95305	NA	NA	T_SCORE ~ m.8772.T.C + AGE + SEX + TWB2_Batch + PC1 + PC2 + PC3 + PC4 + PC5 + PC6 + PC7 + PC8 + PC9 + PC10 + AGE * SEX
AFP	m.8784.A.G	-0.00298341	0.012862	-0.231955	0.816573	NA	NA	NA	linear	101611	NA	NA	AFP ~ m.8784.A.G + AGE + SEX + TWB2_Batch + PC1 + PC2 + PC3 + PC4 + PC5 + PC6 + PC7 + PC8 + PC9 + PC10 + AGE * SEX
FEV10_FVC	m.15670.T.C	0.0037434	0.0161538	0.231735	0.816745	NA	NA	NA	linear	46735	NA	NA	FEV10_FVC ~ m.15670.T.C + AGE + SEX + TWB2_Batch + PC1 + PC2 + PC3 + PC4 + PC5 + PC6 + PC7 + PC8 + PC9 + PC10 + AGE * SEX
BODY_WAISTLINE	m.12361.A.G	-0.00233919	0.0100963	-0.231688	0.816781	NA	NA	NA	linear	101576	NA	NA	BODY_WAISTLINE ~ m.12361.A.G + AGE + SEX + TWB2_Batch + PC1 + PC2 + PC3 + PC4 + PC5 + PC6 + PC7 + PC8 + PC9 + PC10 + AGE * SEX
TG	m.8701.A.G	0.000690914	0.00298382	0.231554	0.816885	NA	NA	NA	linear	101311	NA	NA	TG ~ m.8701.A.G + AGE + SEX + TWB2_Batch + PC1 + PC2 + PC3 + PC4 + PC5 + PC6 + PC7 + PC8 + PC9 + PC10 + AGE * SEX
FEV10_FVC	m.5054.G.A	-0.00521234	0.022531	-0.231341	0.817051	NA	NA	NA	linear	46721	NA	NA	FEV10_FVC ~ m.5054.G.A + AGE + SEX + TWB2_Batch + PC1 + PC2 + PC3 + PC4 + PC5 + PC6 + PC7 + PC8 + PC9 + PC10 + AGE * SEX
AFP	m.4833.A.G	-0.00186915	0.00808436	-0.231206	0.817155	NA	NA	NA	linear	101547	NA	NA	AFP ~ m.4833.A.G + AGE + SEX + TWB2_Batch + PC1 + PC2 + PC3 + PC4 + PC5 + PC6 + PC7 + PC8 + PC9 + PC10 + AGE * SEX
BODY_BUTTOCKS	m.3316.G.A	0.00176189	0.00762297	0.231129	0.817215	NA	NA	NA	linear	101629	NA	NA	BODY_BUTTOCKS ~ m.3316.G.A + AGE + SEX + TWB2_Batch + PC1 + PC2 + PC3 + PC4 + PC5 + PC6 + PC7 + PC8 + PC9 + PC10 + AGE * SEX
AC_GLUCOSE	m.16297.T.C	-0.00123365	0.0053446	-0.230821	0.817454	NA	NA	NA	linear	100812	NA	NA	AC_GLUCOSE ~ m.16297.T.C + AGE + SEX + TWB2_Batch + PC1 + PC2 + PC3 + PC4 + PC5 + PC6 + PC7 + PC8 + PC9 + PC10 + AGE * SEX
MICROALB	m.1541.T.C	-0.00337105	0.0146416	-0.230237	0.817908	NA	NA	NA	linear	100426	NA	NA	MICROALB ~ m.1541.T.C + AGE + SEX + TWB2_Batch + PC1 + PC2 + PC3 + PC4 + PC5 + PC6 + PC7 + PC8 + PC9 + PC10 + AGE * SEX
AFP	m.12361.A.G	-0.00221848	0.00963619	-0.230224	0.817918	NA	NA	NA	linear	101482	NA	NA	AFP ~ m.12361.A.G + AGE + SEX + TWB2_Batch + PC1 + PC2 + PC3 + PC4 + PC5 + PC6 + PC7 + PC8 + PC9 + PC10 + AGE * SEX
FVC	m.16126.T.C	-0.00218692	0.00949988	-0.230205	0.817934	NA	NA	NA	linear	46619	NA	NA	FVC ~ m.16126.T.C + AGE + SEX + TWB2_Batch + PC1 + PC2 + PC3 + PC4 + PC5 + PC6 + PC7 + PC8 + PC9 + PC10 + AGE * SEX
T_SCORE	m.9468.A.G	-0.00365335	0.0158784	-0.230082	0.818028	NA	NA	NA	linear	95396	NA	NA	T_SCORE ~ m.9468.A.G + AGE + SEX + TWB2_Batch + PC1 + PC2 + PC3 + PC4 + PC5 + PC6 + PC7 + PC8 + PC9 + PC10 + AGE * SEX
WBC	m.12561.G.A	-0.00304881	0.0132519	-0.230065	0.818042	NA	NA	NA	linear	101766	NA	NA	WBC ~ m.12561.G.A + AGE + SEX + TWB2_Batch + PC1 + PC2 + PC3 + PC4 + PC5 + PC6 + PC7 + PC8 + PC9 + PC10 + AGE * SEX
AFP	m.13928.G.C	-0.000785674	0.00341698	-0.229932	0.818145	NA	NA	NA	linear	101238	NA	NA	AFP ~ m.13928.G.C + AGE + SEX + TWB2_Batch + PC1 + PC2 + PC3 + PC4 + PC5 + PC6 + PC7 + PC8 + PC9 + PC10 + AGE * SEX
TG	m.15235.A.G	0.00190241	0.00828225	0.229697	0.818328	NA	NA	NA	linear	101098	NA	NA	TG ~ m.15235.A.G + AGE + SEX + TWB2_Batch + PC1 + PC2 + PC3 + PC4 + PC5 + PC6 + PC7 + PC8 + PC9 + PC10 + AGE * SEX
PLATELET	m.1719.G.A	-0.00233875	0.0101866	-0.229591	0.81841	NA	NA	NA	linear	101328	NA	NA	PLATELET ~ m.1719.G.A + AGE + SEX + TWB2_Batch + PC1 + PC2 + PC3 + PC4 + PC5 + PC6 + PC7 + PC8 + PC9 + PC10 + AGE * SEX
PLATELET	m.16126.T.C	-0.00219076	0.00955538	-0.22927	0.818659	NA	NA	NA	linear	101415	NA	NA	PLATELET ~ m.16126.T.C + AGE + SEX + TWB2_Batch + PC1 + PC2 + PC3 + PC4 + PC5 + PC6 + PC7 + PC8 + PC9 + PC10 + AGE * SEX
BMI	m.11665.C.T	0.00150729	0.00657764	0.229154	0.81875	NA	NA	NA	linear	101650	NA	NA	BMI ~ m.11665.C.T + AGE + SEX + TWB2_Batch + PC1 + PC2 + PC3 + PC4 + PC5 + PC6 + PC7 + PC8 + PC9 + PC10 + AGE * SEX
URIC_ACID	m.15223.C.T	-0.00226962	0.00990458	-0.229149	0.818754	NA	NA	NA	linear	101661	NA	NA	URIC_ACID ~ m.15223.C.T + AGE + SEX + TWB2_Batch + PC1 + PC2 + PC3 + PC4 + PC5 + PC6 + PC7 + PC8 + PC9 + PC10 + AGE * SEX
BODY_BUTTOCKS	m.16150.C.T	0.00421053	0.0183843	0.229029	0.818847	NA	NA	NA	linear	101300	NA	NA	BODY_BUTTOCKS ~ m.16150.C.T + AGE + SEX + TWB2_Batch + PC1 + PC2 + PC3 + PC4 + PC5 + PC6 + PC7 + PC8 + PC9 + PC10 + AGE * SEX
HCT	m.5465.T.C	-0.00125694	0.00548876	-0.229002	0.818868	NA	NA	NA	linear	101573	NA	NA	HCT ~ m.5465.T.C + AGE + SEX + TWB2_Batch + PC1 + PC2 + PC3 + PC4 + PC5 + PC6 + PC7 + PC8 + PC9 + PC10 + AGE * SEX
BODY_BUTTOCKS	m.5153.A.G	-0.00196386	0.008578	-0.228942	0.818914	NA	NA	NA	linear	101632	NA	NA	BODY_BUTTOCKS ~ m.5153.A.G + AGE + SEX + TWB2_Batch + PC1 + PC2 + PC3 + PC4 + PC5 + PC6 + PC7 + PC8 + PC9 + PC10 + AGE * SEX
BODY_BUTTOCKS	m.5301.A.G	-0.00143702	0.00628469	-0.228654	0.819138	NA	NA	NA	linear	101639	NA	NA	BODY_BUTTOCKS ~ m.5301.A.G + AGE + SEX + TWB2_Batch + PC1 + PC2 + PC3 + PC4 + PC5 + PC6 + PC7 + PC8 + PC9 + PC10 + AGE * SEX
DIASTOLIC_PRESSURE	m.16300.A.G	0.00273926	0.0119823	0.228609	0.819173	NA	NA	NA	linear	101543	NA	NA	DIASTOLIC_PRESSURE ~ m.16300.A.G + AGE + SEX + TWB2_Batch + PC1 + PC2 + PC3 + PC4 + PC5 + PC6 + PC7 + PC8 + PC9 + PC10 + AGE * SEX
FVC	m.4820.G.A	-0.00179566	0.00785579	-0.228578	0.819198	NA	NA	NA	linear	46720	NA	NA	FVC ~ m.4820.G.A + AGE + SEX + TWB2_Batch + PC1 + PC2 + PC3 + PC4 + PC5 + PC6 + PC7 + PC8 + PC9 + PC10 + AGE * SEX
SGOT	m.16304.T.C	-0.000859154	0.00375952	-0.228528	0.819237	NA	NA	NA	linear	101138	NA	NA	SGOT ~ m.16304.T.C + AGE + SEX + TWB2_Batch + PC1 + PC2 + PC3 + PC4 + PC5 + PC6 + PC7 + PC8 + PC9 + PC10 + AGE * SEX
GAMMA_GT	m.10320.G.A	0.00264215	0.0115637	0.228486	0.819269	NA	NA	NA	linear	100635	NA	NA	GAMMA_GT ~ m.10320.G.A + AGE + SEX + TWB2_Batch + PC1 + PC2 + PC3 + PC4 + PC5 + PC6 + PC7 + PC8 + PC9 + PC10 + AGE * SEX
egfr_cr	m.5894.A.AC	0.0016746	0.00734615	0.227956	0.819681	NA	NA	NA	linear	100447	NA	NA	egfr_cr ~ m.5894.A.AC + AGE + SEX + TWB2_Batch + PC1 + PC2 + PC3 + PC4 + PC5 + PC6 + PC7 + PC8 + PC9 + PC10 + AGE * SEX
PLATELET	m.16129.G.A	-0.00078538	0.0034465	-0.227877	0.819742	NA	NA	NA	linear	99003	NA	NA	PLATELET ~ m.16129.G.A + AGE + SEX + TWB2_Batch + PC1 + PC2 + PC3 + PC4 + PC5 + PC6 + PC7 + PC8 + PC9 + PC10 + AGE * SEX
HB	m.146.T.C	0.000911557	0.00400273	0.227734	0.819853	NA	NA	NA	linear	97201	NA	NA	HB ~ m.146.T.C + AGE + SEX + TWB2_Batch + PC1 + PC2 + PC3 + PC4 + PC5 + PC6 + PC7 + PC8 + PC9 + PC10 + AGE * SEX
BODY_HEIGHT	m.153.A.G	0.00189145	0.00830727	0.227686	0.819891	NA	NA	NA	linear	101727	NA	NA	BODY_HEIGHT ~ m.153.A.G + AGE + SEX + TWB2_Batch + PC1 + PC2 + PC3 + PC4 + PC5 + PC6 + PC7 + PC8 + PC9 + PC10 + AGE * SEX
FVC	m.8784.A.G	0.00315244	0.0138513	0.227592	0.819964	NA	NA	NA	linear	46722	NA	NA	FVC ~ m.8784.A.G + AGE + SEX + TWB2_Batch + PC1 + PC2 + PC3 + PC4 + PC5 + PC6 + PC7 + PC8 + PC9 + PC10 + AGE * SEX
FEV10_FVC	m.15235.A.G	0.00276621	0.0121563	0.227554	0.819994	NA	NA	NA	linear	46612	NA	NA	FEV10_FVC ~ m.15235.A.G + AGE + SEX + TWB2_Batch + PC1 + PC2 + PC3 + PC4 + PC5 + PC6 + PC7 + PC8 + PC9 + PC10 + AGE * SEX
T_SCORE	m.16111.C.T	-0.00209531	0.00921368	-0.227413	0.820103	NA	NA	NA	linear	95270	NA	NA	T_SCORE ~ m.16111.C.T + AGE + SEX + TWB2_Batch + PC1 + PC2 + PC3 + PC4 + PC5 + PC6 + PC7 + PC8 + PC9 + PC10 + AGE * SEX
AC_GLUCOSE	m.5302.T.C	-0.00323888	0.0142502	-0.227287	0.820201	NA	NA	NA	linear	100885	NA	NA	AC_GLUCOSE ~ m.5302.T.C + AGE + SEX + TWB2_Batch + PC1 + PC2 + PC3 + PC4 + PC5 + PC6 + PC7 + PC8 + PC9 + PC10 + AGE * SEX
BODY_FAT_RATE	m.3552.T.A	-0.00188186	0.00828349	-0.227182	0.820282	NA	NA	NA	linear	98460	NA	NA	BODY_FAT_RATE ~ m.3552.T.A + AGE + SEX + TWB2_Batch + PC1 + PC2 + PC3 + PC4 + PC5 + PC6 + PC7 + PC8 + PC9 + PC10 + AGE * SEX
HDL_C	m.12354.T.C	-0.00309357	0.0136191	-0.22715	0.820308	NA	NA	NA	linear	101778	NA	NA	HDL_C ~ m.12354.T.C + AGE + SEX + TWB2_Batch + PC1 + PC2 + PC3 + PC4 + PC5 + PC6 + PC7 + PC8 + PC9 + PC10 + AGE * SEX
Z_SCORE	m.16356.T.C	-0.00312066	0.0137386	-0.227145	0.820311	NA	NA	NA	linear	95390	NA	NA	Z_SCORE ~ m.16356.T.C + AGE + SEX + TWB2_Batch + PC1 + PC2 + PC3 + PC4 + PC5 + PC6 + PC7 + PC8 + PC9 + PC10 + AGE * SEX
CREATININE_URINE	m.4248.T.C	0.00332422	0.0146407	0.227053	0.820385	NA	NA	NA	linear	20955	NA	NA	CREATININE_URINE ~ m.4248.T.C + AGE + SEX + TWB2_Batch + PC1 + PC2 + PC3 + PC4 + PC5 + PC6 + PC7 + PC8 + PC9 + PC10 + AGE * SEX
TG	m.1520.T.C	-0.00244382	0.0107801	-0.226698	0.820659	NA	NA	NA	linear	101358	NA	NA	TG ~ m.1520.T.C + AGE + SEX + TWB2_Batch + PC1 + PC2 + PC3 + PC4 + PC5 + PC6 + PC7 + PC8 + PC9 + PC10 + AGE * SEX
HB	m.9053.G.A	0.00098981	0.00436631	0.226693	0.820663	NA	NA	NA	linear	100995	NA	NA	HB ~ m.9053.G.A + AGE + SEX + TWB2_Batch + PC1 + PC2 + PC3 + PC4 + PC5 + PC6 + PC7 + PC8 + PC9 + PC10 + AGE * SEX
BODY_FAT_RATE	m.7684.T.C	0.00104655	0.00462022	0.226515	0.820801	NA	NA	NA	linear	98440	NA	NA	BODY_FAT_RATE ~ m.7684.T.C + AGE + SEX + TWB2_Batch + PC1 + PC2 + PC3 + PC4 + PC5 + PC6 + PC7 + PC8 + PC9 + PC10 + AGE * SEX
AC_GLUCOSE	m.8684.C.T	-0.00166047	0.00733829	-0.226274	0.820988	NA	NA	NA	linear	100892	NA	NA	AC_GLUCOSE ~ m.8684.C.T + AGE + SEX + TWB2_Batch + PC1 + PC2 + PC3 + PC4 + PC5 + PC6 + PC7 + PC8 + PC9 + PC10 + AGE * SEX
BODY_FAT_RATE	m.318.T.C	-0.00209468	0.00927817	-0.225764	0.821385	NA	NA	NA	linear	98292	NA	NA	BODY_FAT_RATE ~ m.318.T.C + AGE + SEX + TWB2_Batch + PC1 + PC2 + PC3 + PC4 + PC5 + PC6 + PC7 + PC8 + PC9 + PC10 + AGE * SEX
HBA1C	m.955.A.AC	-0.00173634	0.00770063	-0.22548	0.821606	NA	NA	NA	linear	99264	NA	NA	HBA1C ~ m.955.A.AC + AGE + SEX + TWB2_Batch + PC1 + PC2 + PC3 + PC4 + PC5 + PC6 + PC7 + PC8 + PC9 + PC10 + AGE * SEX
FVC	m.16260.C.T	-0.00186459	0.00826997	-0.225465	0.821619	NA	NA	NA	linear	46609	NA	NA	FVC ~ m.16260.C.T + AGE + SEX + TWB2_Batch + PC1 + PC2 + PC3 + PC4 + PC5 + PC6 + PC7 + PC8 + PC9 + PC10 + AGE * SEX
PLATELET	m.16304.T.C	0.000871398	0.00386669	0.22536	0.8217	NA	NA	NA	linear	101407	NA	NA	PLATELET ~ m.16304.T.C + AGE + SEX + TWB2_Batch + PC1 + PC2 + PC3 + PC4 + PC5 + PC6 + PC7 + PC8 + PC9 + PC10 + AGE * SEX
BODY_BUTTOCKS	m.5302.T.C	-0.00339809	0.0150848	-0.225266	0.821773	NA	NA	NA	linear	101631	NA	NA	BODY_BUTTOCKS ~ m.5302.T.C + AGE + SEX + TWB2_Batch + PC1 + PC2 + PC3 + PC4 + PC5 + PC6 + PC7 + PC8 + PC9 + PC10 + AGE * SEX
FEV10	m.14569.G.A	-0.00210778	0.00937071	-0.224933	0.822032	NA	NA	NA	linear	46609	NA	NA	FEV10 ~ m.14569.G.A + AGE + SEX + TWB2_Batch + PC1 + PC2 + PC3 + PC4 + PC5 + PC6 + PC7 + PC8 + PC9 + PC10 + AGE * SEX
TG	m.9950.T.C	0.00147706	0.00656907	0.22485	0.822096	NA	NA	NA	linear	101318	NA	NA	TG ~ m.9950.T.C + AGE + SEX + TWB2_Batch + PC1 + PC2 + PC3 + PC4 + PC5 + PC6 + PC7 + PC8 + PC9 + PC10 + AGE * SEX
FVC	m.6392.T.C	0.000894045	0.00397638	0.224839	0.822106	NA	NA	NA	linear	46656	NA	NA	FVC ~ m.6392.T.C + AGE + SEX + TWB2_Batch + PC1 + PC2 + PC3 + PC4 + PC5 + PC6 + PC7 + PC8 + PC9 + PC10 + AGE * SEX
HBA1C	m.13152.A.G	0.00219643	0.0097765	0.224665	0.822241	NA	NA	NA	linear	100917	NA	NA	HBA1C ~ m.13152.A.G + AGE + SEX + TWB2_Batch + PC1 + PC2 + PC3 + PC4 + PC5 + PC6 + PC7 + PC8 + PC9 + PC10 + AGE * SEX
ALBUMIN	m.3714.A.G	-0.00398416	0.0177543	-0.224406	0.822442	NA	NA	NA	linear	100618	NA	NA	ALBUMIN ~ m.3714.A.G + AGE + SEX + TWB2_Batch + PC1 + PC2 + PC3 + PC4 + PC5 + PC6 + PC7 + PC8 + PC9 + PC10 + AGE * SEX
WBC	m.827.A.G	0.00169693	0.00756287	0.224377	0.822465	NA	NA	NA	linear	101767	NA	NA	WBC ~ m.827.A.G + AGE + SEX + TWB2_Batch + PC1 + PC2 + PC3 + PC4 + PC5 + PC6 + PC7 + PC8 + PC9 + PC10 + AGE * SEX
BUN	m.13263.A.G	0.00204168	0.00911221	0.22406	0.822711	NA	NA	NA	linear	101610	NA	NA	BUN ~ m.13263.A.G + AGE + SEX + TWB2_Batch + PC1 + PC2 + PC3 + PC4 + PC5 + PC6 + PC7 + PC8 + PC9 + PC10 + AGE * SEX
Z_SCORE	m.235.A.G	-0.0017257	0.0077109	-0.2238	0.822914	NA	NA	NA	linear	95222	NA	NA	Z_SCORE ~ m.235.A.G + AGE + SEX + TWB2_Batch + PC1 + PC2 + PC3 + PC4 + PC5 + PC6 + PC7 + PC8 + PC9 + PC10 + AGE * SEX
BODY_WEIGHT	m.16298.T.C	0.000990547	0.00443422	0.223387	0.823235	NA	NA	NA	linear	101431	NA	NA	BODY_WEIGHT ~ m.16298.T.C + AGE + SEX + TWB2_Batch + PC1 + PC2 + PC3 + PC4 + PC5 + PC6 + PC7 + PC8 + PC9 + PC10 + AGE * SEX
GAMMA_GT	m.152.T.C	-0.000877502	0.00393189	-0.223176	0.823399	NA	NA	NA	linear	97077	NA	NA	GAMMA_GT ~ m.152.T.C + AGE + SEX + TWB2_Batch + PC1 + PC2 + PC3 + PC4 + PC5 + PC6 + PC7 + PC8 + PC9 + PC10 + AGE * SEX
SGOT	m.5054.G.A	-0.00329137	0.0147489	-0.22316	0.823411	NA	NA	NA	linear	101370	NA	NA	SGOT ~ m.5054.G.A + AGE + SEX + TWB2_Batch + PC1 + PC2 + PC3 + PC4 + PC5 + PC6 + PC7 + PC8 + PC9 + PC10 + AGE * SEX
Z_SCORE	m.9824.T.A	-0.00289095	0.0129572	-0.223116	0.823446	NA	NA	NA	linear	95344	NA	NA	Z_SCORE ~ m.9824.T.A + AGE + SEX + TWB2_Batch + PC1 + PC2 + PC3 + PC4 + PC5 + PC6 + PC7 + PC8 + PC9 + PC10 + AGE * SEX
HB	m.15470.T.C	-0.00224358	0.0100663	-0.22288	0.823629	NA	NA	NA	linear	101747	NA	NA	HB ~ m.15470.T.C + AGE + SEX + TWB2_Batch + PC1 + PC2 + PC3 + PC4 + PC5 + PC6 + PC7 + PC8 + PC9 + PC10 + AGE * SEX
PLATELET	m.14979.T.C	-0.00160048	0.0071817	-0.222856	0.823648	NA	NA	NA	linear	101636	NA	NA	PLATELET ~ m.14979.T.C + AGE + SEX + TWB2_Batch + PC1 + PC2 + PC3 + PC4 + PC5 + PC6 + PC7 + PC8 + PC9 + PC10 + AGE * SEX
AC_GLUCOSE	m.10810.T.C	-0.00305797	0.0137231	-0.222835	0.823665	NA	NA	NA	linear	100869	NA	NA	AC_GLUCOSE ~ m.10810.T.C + AGE + SEX + TWB2_Batch + PC1 + PC2 + PC3 + PC4 + PC5 + PC6 + PC7 + PC8 + PC9 + PC10 + AGE * SEX
HCT	m.5585.G.A	-0.00224352	0.0100707	-0.222777	0.82371	NA	NA	NA	linear	101545	NA	NA	HCT ~ m.5585.G.A + AGE + SEX + TWB2_Batch + PC1 + PC2 + PC3 + PC4 + PC5 + PC6 + PC7 + PC8 + PC9 + PC10 + AGE * SEX
HBA1C	m.14470.T.C	0.00147988	0.00665259	0.222452	0.823962	NA	NA	NA	linear	100934	NA	NA	HBA1C ~ m.14470.T.C + AGE + SEX + TWB2_Batch + PC1 + PC2 + PC3 + PC4 + PC5 + PC6 + PC7 + PC8 + PC9 + PC10 + AGE * SEX
SYSTOLIC_PRESSURE	m.15724.A.G	0.00173506	0.00780376	0.222337	0.824052	NA	NA	NA	linear	101743	NA	NA	SYSTOLIC_PRESSURE ~ m.15724.A.G + AGE + SEX + TWB2_Batch + PC1 + PC2 + PC3 + PC4 + PC5 + PC6 + PC7 + PC8 + PC9 + PC10 + AGE * SEX
SGPT	m.9540.T.C	-0.000639931	0.00288169	-0.222068	0.824261	NA	NA	NA	linear	101297	NA	NA	SGPT ~ m.9540.T.C + AGE + SEX + TWB2_Batch + PC1 + PC2 + PC3 + PC4 + PC5 + PC6 + PC7 + PC8 + PC9 + PC10 + AGE * SEX
FEV10	m.16145.G.A	0.00323117	0.0145518	0.222045	0.82428	NA	NA	NA	linear	46727	NA	NA	FEV10 ~ m.16145.G.A + AGE + SEX + TWB2_Batch + PC1 + PC2 + PC3 + PC4 + PC5 + PC6 + PC7 + PC8 + PC9 + PC10 + AGE * SEX
GAMMA_GT	m.235.A.G	0.00153478	0.00692795	0.221535	0.824677	NA	NA	NA	linear	101155	NA	NA	GAMMA_GT ~ m.235.A.G + AGE + SEX + TWB2_Batch + PC1 + PC2 + PC3 + PC4 + PC5 + PC6 + PC7 + PC8 + PC9 + PC10 + AGE * SEX
AC_GLUCOSE	m.681.T.C	0.00184618	0.00833942	0.22138	0.824797	NA	NA	NA	linear	100701	NA	NA	AC_GLUCOSE ~ m.681.T.C + AGE + SEX + TWB2_Batch + PC1 + PC2 + PC3 + PC4 + PC5 + PC6 + PC7 + PC8 + PC9 + PC10 + AGE * SEX
GAMMA_GT	m.16527.C.T	-0.0029648	0.013401	-0.221237	0.824908	NA	NA	NA	linear	101338	NA	NA	GAMMA_GT ~ m.16527.C.T + AGE + SEX + TWB2_Batch + PC1 + PC2 + PC3 + PC4 + PC5 + PC6 + PC7 + PC8 + PC9 + PC10 + AGE * SEX
BODY_WAISTLINE	m.3111.A.T	-0.00267866	0.0121169	-0.221068	0.82504	NA	NA	NA	linear	101672	NA	NA	BODY_WAISTLINE ~ m.3111.A.T + AGE + SEX + TWB2_Batch + PC1 + PC2 + PC3 + PC4 + PC5 + PC6 + PC7 + PC8 + PC9 + PC10 + AGE * SEX
URIC_ACID	m.5585.G.A	-0.00238228	0.0107788	-0.221017	0.82508	NA	NA	NA	linear	101569	NA	NA	URIC_ACID ~ m.5585.G.A + AGE + SEX + TWB2_Batch + PC1 + PC2 + PC3 + PC4 + PC5 + PC6 + PC7 + PC8 + PC9 + PC10 + AGE * SEX
PLATELET	m.3970.C.T	-0.000826592	0.00374121	-0.220943	0.825138	NA	NA	NA	linear	101456	NA	NA	PLATELET ~ m.3970.C.T + AGE + SEX + TWB2_Batch + PC1 + PC2 + PC3 + PC4 + PC5 + PC6 + PC7 + PC8 + PC9 + PC10 + AGE * SEX
BODY_FAT_RATE	m.16189.T.C	-0.000609058	0.00275906	-0.220748	0.825289	NA	NA	NA	linear	94923	NA	NA	BODY_FAT_RATE ~ m.16189.T.C + AGE + SEX + TWB2_Batch + PC1 + PC2 + PC3 + PC4 + PC5 + PC6 + PC7 + PC8 + PC9 + PC10 + AGE * SEX
HDL_C	m.8020.G.A	0.0019811	0.00897548	0.220723	0.825308	NA	NA	NA	linear	101700	NA	NA	HDL_C ~ m.8020.G.A + AGE + SEX + TWB2_Batch + PC1 + PC2 + PC3 + PC4 + PC5 + PC6 + PC7 + PC8 + PC9 + PC10 + AGE * SEX
FEV10_FVC	m.5302.T.C	-0.00480904	0.0217927	-0.220672	0.825349	NA	NA	NA	linear	46732	NA	NA	FEV10_FVC ~ m.5302.T.C + AGE + SEX + TWB2_Batch + PC1 + PC2 + PC3 + PC4 + PC5 + PC6 + PC7 + PC8 + PC9 + PC10 + AGE * SEX
FEV10_FVC	m.8563.A.G	0.00325126	0.0147484	0.220449	0.825523	NA	NA	NA	linear	46710	NA	NA	FEV10_FVC ~ m.8563.A.G + AGE + SEX + TWB2_Batch + PC1 + PC2 + PC3 + PC4 + PC5 + PC6 + PC7 + PC8 + PC9 + PC10 + AGE * SEX
HB	m.1709.G.A	-0.00184994	0.00839264	-0.220425	0.825541	NA	NA	NA	linear	101730	NA	NA	HB ~ m.1709.G.A + AGE + SEX + TWB2_Batch + PC1 + PC2 + PC3 + PC4 + PC5 + PC6 + PC7 + PC8 + PC9 + PC10 + AGE * SEX
SYSTOLIC_PRESSURE	m.5351.A.G	-0.00111307	0.00505068	-0.220379	0.825576	NA	NA	NA	linear	101743	NA	NA	SYSTOLIC_PRESSURE ~ m.5351.A.G + AGE + SEX + TWB2_Batch + PC1 + PC2 + PC3 + PC4 + PC5 + PC6 + PC7 + PC8 + PC9 + PC10 + AGE * SEX
WBC	m.3606.A.G	-0.00244511	0.0110973	-0.220333	0.825612	NA	NA	NA	linear	101385	NA	NA	WBC ~ m.3606.A.G + AGE + SEX + TWB2_Batch + PC1 + PC2 + PC3 + PC4 + PC5 + PC6 + PC7 + PC8 + PC9 + PC10 + AGE * SEX
T_BILIRUBIN	m.16357.T.C	0.00243354	0.0110515	0.220201	0.825715	NA	NA	NA	linear	101402	NA	NA	T_BILIRUBIN ~ m.16357.T.C + AGE + SEX + TWB2_Batch + PC1 + PC2 + PC3 + PC4 + PC5 + PC6 + PC7 + PC8 + PC9 + PC10 + AGE * SEX
SGOT	m.210.A.G	0.00186507	0.0084728	0.220124	0.825775	NA	NA	NA	linear	101235	NA	NA	SGOT ~ m.210.A.G + AGE + SEX + TWB2_Batch + PC1 + PC2 + PC3 + PC4 + PC5 + PC6 + PC7 + PC8 + PC9 + PC10 + AGE * SEX
AC_GLUCOSE	m.13269.A.G	-0.00213406	0.00969507	-0.220118	0.82578	NA	NA	NA	linear	100737	NA	NA	AC_GLUCOSE ~ m.13269.A.G + AGE + SEX + TWB2_Batch + PC1 + PC2 + PC3 + PC4 + PC5 + PC6 + PC7 + PC8 + PC9 + PC10 + AGE * SEX
T_CHO	m.8414.C.T	-0.00104786	0.00476283	-0.220008	0.825865	NA	NA	NA	linear	101698	NA	NA	T_CHO ~ m.8414.C.T + AGE + SEX + TWB2_Batch + PC1 + PC2 + PC3 + PC4 + PC5 + PC6 + PC7 + PC8 + PC9 + PC10 + AGE * SEX
BODY_HEIGHT	m.752.C.T	-0.00144166	0.00655281	-0.220007	0.825867	NA	NA	NA	linear	101721	NA	NA	BODY_HEIGHT ~ m.752.C.T + AGE + SEX + TWB2_Batch + PC1 + PC2 + PC3 + PC4 + PC5 + PC6 + PC7 + PC8 + PC9 + PC10 + AGE * SEX
egfr_cr	m.10397.A.G	-0.000935864	0.00426286	-0.219539	0.826231	NA	NA	NA	linear	101791	NA	NA	egfr_cr ~ m.10397.A.G + AGE + SEX + TWB2_Batch + PC1 + PC2 + PC3 + PC4 + PC5 + PC6 + PC7 + PC8 + PC9 + PC10 + AGE * SEX
T_CHO	m.4164.A.G	-0.00123199	0.00561328	-0.219479	0.826278	NA	NA	NA	linear	101747	NA	NA	T_CHO ~ m.4164.A.G + AGE + SEX + TWB2_Batch + PC1 + PC2 + PC3 + PC4 + PC5 + PC6 + PC7 + PC8 + PC9 + PC10 + AGE * SEX
SGPT	m.489.T.C	-0.000635662	0.00289861	-0.219299	0.826418	NA	NA	NA	linear	100217	NA	NA	SGPT ~ m.489.T.C + AGE + SEX + TWB2_Batch + PC1 + PC2 + PC3 + PC4 + PC5 + PC6 + PC7 + PC8 + PC9 + PC10 + AGE * SEX
GAMMA_GT	m.16192.C.T	0.0014104	0.00643759	0.219088	0.826582	NA	NA	NA	linear	101167	NA	NA	GAMMA_GT ~ m.16192.C.T + AGE + SEX + TWB2_Batch + PC1 + PC2 + PC3 + PC4 + PC5 + PC6 + PC7 + PC8 + PC9 + PC10 + AGE * SEX
BUN	m.1041.A.G	0.00276065	0.0126081	0.218958	0.826683	NA	NA	NA	linear	101473	NA	NA	BUN ~ m.1041.A.G + AGE + SEX + TWB2_Batch + PC1 + PC2 + PC3 + PC4 + PC5 + PC6 + PC7 + PC8 + PC9 + PC10 + AGE * SEX
WHR	m.14979.T.C	-0.00144013	0.00657939	-0.218885	0.82674	NA	NA	NA	linear	101686	NA	NA	WHR ~ m.14979.T.C + AGE + SEX + TWB2_Batch + PC1 + PC2 + PC3 + PC4 + PC5 + PC6 + PC7 + PC8 + PC9 + PC10 + AGE * SEX
HBA1C	m.16136.T.C	-0.00168371	0.0076945	-0.21882	0.826791	NA	NA	NA	linear	100833	NA	NA	HBA1C ~ m.16136.T.C + AGE + SEX + TWB2_Batch + PC1 + PC2 + PC3 + PC4 + PC5 + PC6 + PC7 + PC8 + PC9 + PC10 + AGE * SEX
URIC_ACID	m.10320.G.A	-0.00233499	0.0106709	-0.218819	0.826792	NA	NA	NA	linear	101071	NA	NA	URIC_ACID ~ m.10320.G.A + AGE + SEX + TWB2_Batch + PC1 + PC2 + PC3 + PC4 + PC5 + PC6 + PC7 + PC8 + PC9 + PC10 + AGE * SEX
TG	m.12705.C.T	0.000665793	0.00304354	0.218756	0.826841	NA	NA	NA	linear	101355	NA	NA	TG ~ m.12705.C.T + AGE + SEX + TWB2_Batch + PC1 + PC2 + PC3 + PC4 + PC5 + PC6 + PC7 + PC8 + PC9 + PC10 + AGE * SEX
egfr_cr	m.3434.A.G	0.00183611	0.00839501	0.218715	0.826873	NA	NA	NA	linear	101487	NA	NA	egfr_cr ~ m.3434.A.G + AGE + SEX + TWB2_Batch + PC1 + PC2 + PC3 + PC4 + PC5 + PC6 + PC7 + PC8 + PC9 + PC10 + AGE * SEX
HBA1C	m.5093.T.C	-0.00226767	0.0103752	-0.218567	0.826988	NA	NA	NA	linear	100790	NA	NA	HBA1C ~ m.5093.T.C + AGE + SEX + TWB2_Batch + PC1 + PC2 + PC3 + PC4 + PC5 + PC6 + PC7 + PC8 + PC9 + PC10 + AGE * SEX
HBA1C	m.4086.C.T	-0.00156279	0.00715084	-0.218546	0.827004	NA	NA	NA	linear	97683	NA	NA	HBA1C ~ m.4086.C.T + AGE + SEX + TWB2_Batch + PC1 + PC2 + PC3 + PC4 + PC5 + PC6 + PC7 + PC8 + PC9 + PC10 + AGE * SEX
HCT	m.5913.G.A	-0.0021998	0.0100709	-0.218432	0.827093	NA	NA	NA	linear	101751	NA	NA	HCT ~ m.5913.G.A + AGE + SEX + TWB2_Batch + PC1 + PC2 + PC3 + PC4 + PC5 + PC6 + PC7 + PC8 + PC9 + PC10 + AGE * SEX
BODY_WAISTLINE	m.16243.T.C	-0.00227546	0.0104254	-0.218262	0.827226	NA	NA	NA	linear	100850	NA	NA	BODY_WAISTLINE ~ m.16243.T.C + AGE + SEX + TWB2_Batch + PC1 + PC2 + PC3 + PC4 + PC5 + PC6 + PC7 + PC8 + PC9 + PC10 + AGE * SEX
egfr_cr	m.6253.T.C	-0.00147985	0.00678655	-0.218056	0.827386	NA	NA	NA	linear	101264	NA	NA	egfr_cr ~ m.6253.T.C + AGE + SEX + TWB2_Batch + PC1 + PC2 + PC3 + PC4 + PC5 + PC6 + PC7 + PC8 + PC9 + PC10 + AGE * SEX
T_SCORE	m.15024.G.A	-0.00280135	0.0128598	-0.217837	0.827557	NA	NA	NA	linear	95247	NA	NA	T_SCORE ~ m.15024.G.A + AGE + SEX + TWB2_Batch + PC1 + PC2 + PC3 + PC4 + PC5 + PC6 + PC7 + PC8 + PC9 + PC10 + AGE * SEX
BODY_HEIGHT	m.11151.C.T	-0.00264054	0.0121227	-0.217818	0.827572	NA	NA	NA	linear	101725	NA	NA	BODY_HEIGHT ~ m.11151.C.T + AGE + SEX + TWB2_Batch + PC1 + PC2 + PC3 + PC4 + PC5 + PC6 + PC7 + PC8 + PC9 + PC10 + AGE * SEX
SYSTOLIC_PRESSURE	m.5153.A.G	0.0016799	0.00772114	0.217571	0.827764	NA	NA	NA	linear	101736	NA	NA	SYSTOLIC_PRESSURE ~ m.5153.A.G + AGE + SEX + TWB2_Batch + PC1 + PC2 + PC3 + PC4 + PC5 + PC6 + PC7 + PC8 + PC9 + PC10 + AGE * SEX
T_BILIRUBIN	m.93.A.G	-0.00237656	0.0109266	-0.217503	0.827817	NA	NA	NA	linear	101485	NA	NA	T_BILIRUBIN ~ m.93.A.G + AGE + SEX + TWB2_Batch + PC1 + PC2 + PC3 + PC4 + PC5 + PC6 + PC7 + PC8 + PC9 + PC10 + AGE * SEX
DIASTOLIC_PRESSURE	m.2835.C.T	0.00174947	0.00804537	0.217451	0.827857	NA	NA	NA	linear	101754	NA	NA	DIASTOLIC_PRESSURE ~ m.2835.C.T + AGE + SEX + TWB2_Batch + PC1 + PC2 + PC3 + PC4 + PC5 + PC6 + PC7 + PC8 + PC9 + PC10 + AGE * SEX
SGOT	m.16257.C.A	0.00169064	0.00777755	0.217374	0.827917	NA	NA	NA	linear	101357	NA	NA	SGOT ~ m.16257.C.A + AGE + SEX + TWB2_Batch + PC1 + PC2 + PC3 + PC4 + PC5 + PC6 + PC7 + PC8 + PC9 + PC10 + AGE * SEX
HB	m.16145.G.A	-0.00221906	0.0102283	-0.216952	0.828246	NA	NA	NA	linear	101747	NA	NA	HB ~ m.16145.G.A + AGE + SEX + TWB2_Batch + PC1 + PC2 + PC3 + PC4 + PC5 + PC6 + PC7 + PC8 + PC9 + PC10 + AGE * SEX
CREATININE	m.11944.T.C	0.00147109	0.00678407	0.216845	0.828329	NA	NA	NA	linear	101617	NA	NA	CREATININE ~ m.11944.T.C + AGE + SEX + TWB2_Batch + PC1 + PC2 + PC3 + PC4 + PC5 + PC6 + PC7 + PC8 + PC9 + PC10 + AGE * SEX
HB	m.3111.A.T	-0.00218488	0.0100758	-0.216845	0.82833	NA	NA	NA	linear	101713	NA	NA	HB ~ m.3111.A.T + AGE + SEX + TWB2_Batch + PC1 + PC2 + PC3 + PC4 + PC5 + PC6 + PC7 + PC8 + PC9 + PC10 + AGE * SEX
URIC_ACID	m.7600.G.A	0.00281143	0.0129835	0.216538	0.828569	NA	NA	NA	linear	100895	NA	NA	URIC_ACID ~ m.7600.G.A + AGE + SEX + TWB2_Batch + PC1 + PC2 + PC3 + PC4 + PC5 + PC6 + PC7 + PC8 + PC9 + PC10 + AGE * SEX
BODY_FAT_RATE	m.3394.T.C	0.00178453	0.00824662	0.216395	0.82868	NA	NA	NA	linear	98458	NA	NA	BODY_FAT_RATE ~ m.3394.T.C + AGE + SEX + TWB2_Batch + PC1 + PC2 + PC3 + PC4 + PC5 + PC6 + PC7 + PC8 + PC9 + PC10 + AGE * SEX
HB	m.16299.A.G	0.0027797	0.0128609	0.216136	0.828882	NA	NA	NA	linear	101732	NA	NA	HB ~ m.16299.A.G + AGE + SEX + TWB2_Batch + PC1 + PC2 + PC3 + PC4 + PC5 + PC6 + PC7 + PC8 + PC9 + PC10 + AGE * SEX
BODY_FAT_RATE	m.15223.C.T	-0.00206532	0.0095655	-0.215913	0.829056	NA	NA	NA	linear	98349	NA	NA	BODY_FAT_RATE ~ m.15223.C.T + AGE + SEX + TWB2_Batch + PC1 + PC2 + PC3 + PC4 + PC5 + PC6 + PC7 + PC8 + PC9 + PC10 + AGE * SEX
Z_SCORE	m.16111.C.T	-0.00218575	0.0101238	-0.215902	0.829064	NA	NA	NA	linear	95265	NA	NA	Z_SCORE ~ m.16111.C.T + AGE + SEX + TWB2_Batch + PC1 + PC2 + PC3 + PC4 + PC5 + PC6 + PC7 + PC8 + PC9 + PC10 + AGE * SEX
HB	m.10535.T.C	0.00129532	0.00600157	0.215831	0.82912	NA	NA	NA	linear	101742	NA	NA	HB ~ m.10535.T.C + AGE + SEX + TWB2_Batch + PC1 + PC2 + PC3 + PC4 + PC5 + PC6 + PC7 + PC8 + PC9 + PC10 + AGE * SEX
BODY_HEIGHT	m.14668.C.T	-0.000731395	0.00338876	-0.215829	0.829121	NA	NA	NA	linear	101346	NA	NA	BODY_HEIGHT ~ m.14668.C.T + AGE + SEX + TWB2_Batch + PC1 + PC2 + PC3 + PC4 + PC5 + PC6 + PC7 + PC8 + PC9 + PC10 + AGE * SEX
SGOT	m.14470.T.C	0.00144328	0.00669071	0.215714	0.829211	NA	NA	NA	linear	101392	NA	NA	SGOT ~ m.14470.T.C + AGE + SEX + TWB2_Batch + PC1 + PC2 + PC3 + PC4 + PC5 + PC6 + PC7 + PC8 + PC9 + PC10 + AGE * SEX
WHR	m.1709.G.A	0.00205944	0.00955458	0.215545	0.829343	NA	NA	NA	linear	101703	NA	NA	WHR ~ m.1709.G.A + AGE + SEX + TWB2_Batch + PC1 + PC2 + PC3 + PC4 + PC5 + PC6 + PC7 + PC8 + PC9 + PC10 + AGE * SEX
SYSTOLIC_PRESSURE	m.103.G.A	-0.00239288	0.0111019	-0.215538	0.829348	NA	NA	NA	linear	101159	NA	NA	SYSTOLIC_PRESSURE ~ m.103.G.A + AGE + SEX + TWB2_Batch + PC1 + PC2 + PC3 + PC4 + PC5 + PC6 + PC7 + PC8 + PC9 + PC10 + AGE * SEX
PLATELET	m.16111.C.T	0.00201382	0.00934435	0.215512	0.829368	NA	NA	NA	linear	101531	NA	NA	PLATELET ~ m.16111.C.T + AGE + SEX + TWB2_Batch + PC1 + PC2 + PC3 + PC4 + PC5 + PC6 + PC7 + PC8 + PC9 + PC10 + AGE * SEX
URIC_ACID	m.5913.G.A	-0.00232255	0.0107775	-0.215501	0.829378	NA	NA	NA	linear	101775	NA	NA	URIC_ACID ~ m.5913.G.A + AGE + SEX + TWB2_Batch + PC1 + PC2 + PC3 + PC4 + PC5 + PC6 + PC7 + PC8 + PC9 + PC10 + AGE * SEX
WHR	m.7853.G.A	0.000973877	0.00452174	0.215376	0.829474	NA	NA	NA	linear	101039	NA	NA	WHR ~ m.7853.G.A + AGE + SEX + TWB2_Batch + PC1 + PC2 + PC3 + PC4 + PC5 + PC6 + PC7 + PC8 + PC9 + PC10 + AGE * SEX
MICROALB	m.13708.G.A	-0.00160818	0.00747009	-0.215282	0.829548	NA	NA	NA	linear	100420	NA	NA	MICROALB ~ m.13708.G.A + AGE + SEX + TWB2_Batch + PC1 + PC2 + PC3 + PC4 + PC5 + PC6 + PC7 + PC8 + PC9 + PC10 + AGE * SEX
BODY_FAT_RATE	m.5465.T.C	-0.0012173	0.00565666	-0.215197	0.829614	NA	NA	NA	linear	98288	NA	NA	BODY_FAT_RATE ~ m.5465.T.C + AGE + SEX + TWB2_Batch + PC1 + PC2 + PC3 + PC4 + PC5 + PC6 + PC7 + PC8 + PC9 + PC10 + AGE * SEX
T_BILIRUBIN	m.8701.A.G	-0.000637855	0.00296637	-0.215029	0.829745	NA	NA	NA	linear	101468	NA	NA	T_BILIRUBIN ~ m.8701.A.G + AGE + SEX + TWB2_Batch + PC1 + PC2 + PC3 + PC4 + PC5 + PC6 + PC7 + PC8 + PC9 + PC10 + AGE * SEX
BODY_BUTTOCKS	m.752.C.T	-0.00199685	0.00929079	-0.214928	0.829824	NA	NA	NA	linear	101630	NA	NA	BODY_BUTTOCKS ~ m.752.C.T + AGE + SEX + TWB2_Batch + PC1 + PC2 + PC3 + PC4 + PC5 + PC6 + PC7 + PC8 + PC9 + PC10 + AGE * SEX
HDL_C	m.12561.G.A	0.0026558	0.0123595	0.21488	0.829861	NA	NA	NA	linear	101778	NA	NA	HDL_C ~ m.12561.G.A + AGE + SEX + TWB2_Batch + PC1 + PC2 + PC3 + PC4 + PC5 + PC6 + PC7 + PC8 + PC9 + PC10 + AGE * SEX
ALBUMIN	m.12091.T.C	0.00139418	0.00649208	0.214751	0.829962	NA	NA	NA	linear	101224	NA	NA	ALBUMIN ~ m.12091.T.C + AGE + SEX + TWB2_Batch + PC1 + PC2 + PC3 + PC4 + PC5 + PC6 + PC7 + PC8 + PC9 + PC10 + AGE * SEX
FEV10	m.9548.G.A	-0.00230818	0.0107485	-0.214744	0.829967	NA	NA	NA	linear	46151	NA	NA	FEV10 ~ m.9548.G.A + AGE + SEX + TWB2_Batch + PC1 + PC2 + PC3 + PC4 + PC5 + PC6 + PC7 + PC8 + PC9 + PC10 + AGE * SEX
WHR	m.153.A.G	-0.00227016	0.0105833	-0.214505	0.830154	NA	NA	NA	linear	101717	NA	NA	WHR ~ m.153.A.G + AGE + SEX + TWB2_Batch + PC1 + PC2 + PC3 + PC4 + PC5 + PC6 + PC7 + PC8 + PC9 + PC10 + AGE * SEX
BODY_WEIGHT	m.13104.A.G	-0.00248862	0.0116025	-0.21449	0.830166	NA	NA	NA	linear	101633	NA	NA	BODY_WEIGHT ~ m.13104.A.G + AGE + SEX + TWB2_Batch + PC1 + PC2 + PC3 + PC4 + PC5 + PC6 + PC7 + PC8 + PC9 + PC10 + AGE * SEX
TG	m.4092.G.A	0.00338856	0.0158037	0.214415	0.830224	NA	NA	NA	linear	101143	NA	NA	TG ~ m.4092.G.A + AGE + SEX + TWB2_Batch + PC1 + PC2 + PC3 + PC4 + PC5 + PC6 + PC7 + PC8 + PC9 + PC10 + AGE * SEX
TG	m.512.AGC.A	0.00291265	0.0135854	0.214397	0.830238	NA	NA	NA	linear	101352	NA	NA	TG ~ m.512.AGC.A + AGE + SEX + TWB2_Batch + PC1 + PC2 + PC3 + PC4 + PC5 + PC6 + PC7 + PC8 + PC9 + PC10 + AGE * SEX
CREATININE	m.189.A.G	-0.00164885	0.00770542	-0.213985	0.830559	NA	NA	NA	linear	100997	NA	NA	CREATININE ~ m.189.A.G + AGE + SEX + TWB2_Batch + PC1 + PC2 + PC3 + PC4 + PC5 + PC6 + PC7 + PC8 + PC9 + PC10 + AGE * SEX
MICROALB	m.3483.G.A	0.00221447	0.0103566	0.213823	0.830686	NA	NA	NA	linear	100651	NA	NA	MICROALB ~ m.3483.G.A + AGE + SEX + TWB2_Batch + PC1 + PC2 + PC3 + PC4 + PC5 + PC6 + PC7 + PC8 + PC9 + PC10 + AGE * SEX
MICROALB	m.12714.T.C	0.00284022	0.013314	0.213325	0.831074	NA	NA	NA	linear	100555	NA	NA	MICROALB ~ m.12714.T.C + AGE + SEX + TWB2_Batch + PC1 + PC2 + PC3 + PC4 + PC5 + PC6 + PC7 + PC8 + PC9 + PC10 + AGE * SEX
SGPT	m.8584.G.A	0.000907771	0.00425848	0.213168	0.831196	NA	NA	NA	linear	101309	NA	NA	SGPT ~ m.8584.G.A + AGE + SEX + TWB2_Batch + PC1 + PC2 + PC3 + PC4 + PC5 + PC6 + PC7 + PC8 + PC9 + PC10 + AGE * SEX
URIC_ACID	m.9536.C.T	-0.00209331	0.00982288	-0.213106	0.831245	NA	NA	NA	linear	101768	NA	NA	URIC_ACID ~ m.9536.C.T + AGE + SEX + TWB2_Batch + PC1 + PC2 + PC3 + PC4 + PC5 + PC6 + PC7 + PC8 + PC9 + PC10 + AGE * SEX
WHR	m.15851.A.G	-0.00215774	0.0101262	-0.213085	0.831261	NA	NA	NA	linear	101680	NA	NA	WHR ~ m.15851.A.G + AGE + SEX + TWB2_Batch + PC1 + PC2 + PC3 + PC4 + PC5 + PC6 + PC7 + PC8 + PC9 + PC10 + AGE * SEX
DIASTOLIC_PRESSURE	m.5460.G.A	-0.00111794	0.00524823	-0.213013	0.831317	NA	NA	NA	linear	101751	NA	NA	DIASTOLIC_PRESSURE ~ m.5460.G.A + AGE + SEX + TWB2_Batch + PC1 + PC2 + PC3 + PC4 + PC5 + PC6 + PC7 + PC8 + PC9 + PC10 + AGE * SEX
WHR	m.5178.C.A	-0.000757413	0.00355627	-0.21298	0.831343	NA	NA	NA	linear	101706	NA	NA	WHR ~ m.5178.C.A + AGE + SEX + TWB2_Batch + PC1 + PC2 + PC3 + PC4 + PC5 + PC6 + PC7 + PC8 + PC9 + PC10 + AGE * SEX
ALBUMIN	m.4850.C.T	0.00138613	0.00651122	0.212883	0.831419	NA	NA	NA	linear	101752	NA	NA	ALBUMIN ~ m.4850.C.T + AGE + SEX + TWB2_Batch + PC1 + PC2 + PC3 + PC4 + PC5 + PC6 + PC7 + PC8 + PC9 + PC10 + AGE * SEX
SGOT	m.5351.A.G	0.00113683	0.00534936	0.212518	0.831704	NA	NA	NA	linear	101401	NA	NA	SGOT ~ m.5351.A.G + AGE + SEX + TWB2_Batch + PC1 + PC2 + PC3 + PC4 + PC5 + PC6 + PC7 + PC8 + PC9 + PC10 + AGE * SEX
SYSTOLIC_PRESSURE	m.1664.G.A	-0.00245807	0.0115807	-0.212256	0.831908	NA	NA	NA	linear	101079	NA	NA	SYSTOLIC_PRESSURE ~ m.1664.G.A + AGE + SEX + TWB2_Batch + PC1 + PC2 + PC3 + PC4 + PC5 + PC6 + PC7 + PC8 + PC9 + PC10 + AGE * SEX
TG	m.9540.T.C	0.000633123	0.0029834	0.212216	0.831939	NA	NA	NA	linear	101346	NA	NA	TG ~ m.9540.T.C + AGE + SEX + TWB2_Batch + PC1 + PC2 + PC3 + PC4 + PC5 + PC6 + PC7 + PC8 + PC9 + PC10 + AGE * SEX
Z_SCORE	m.513.G.A	-0.00308301	0.0145345	-0.212117	0.832016	NA	NA	NA	linear	95385	NA	NA	Z_SCORE ~ m.513.G.A + AGE + SEX + TWB2_Batch + PC1 + PC2 + PC3 + PC4 + PC5 + PC6 + PC7 + PC8 + PC9 + PC10 + AGE * SEX
TG	m.10646.G.A	-0.00205106	0.00966983	-0.212109	0.832022	NA	NA	NA	linear	101358	NA	NA	TG ~ m.10646.G.A + AGE + SEX + TWB2_Batch + PC1 + PC2 + PC3 + PC4 + PC5 + PC6 + PC7 + PC8 + PC9 + PC10 + AGE * SEX
SGOT	m.12372.G.A	-0.00148549	0.00700548	-0.212046	0.832071	NA	NA	NA	linear	101216	NA	NA	SGOT ~ m.12372.G.A + AGE + SEX + TWB2_Batch + PC1 + PC2 + PC3 + PC4 + PC5 + PC6 + PC7 + PC8 + PC9 + PC10 + AGE * SEX
MICROALB	m.15662.A.G	0.00244831	0.0115475	0.21202	0.832092	NA	NA	NA	linear	100584	NA	NA	MICROALB ~ m.15662.A.G + AGE + SEX + TWB2_Batch + PC1 + PC2 + PC3 + PC4 + PC5 + PC6 + PC7 + PC8 + PC9 + PC10 + AGE * SEX
CREATININE	m.14053.A.G	0.00195512	0.00922596	0.211915	0.832174	NA	NA	NA	linear	101597	NA	NA	CREATININE ~ m.14053.A.G + AGE + SEX + TWB2_Batch + PC1 + PC2 + PC3 + PC4 + PC5 + PC6 + PC7 + PC8 + PC9 + PC10 + AGE * SEX
HCT	m.146.T.C	0.000879625	0.00415144	0.211884	0.832198	NA	NA	NA	linear	97205	NA	NA	HCT ~ m.146.T.C + AGE + SEX + TWB2_Batch + PC1 + PC2 + PC3 + PC4 + PC5 + PC6 + PC7 + PC8 + PC9 + PC10 + AGE * SEX
T_BILIRUBIN	m.10810.T.C	-0.00299256	0.0141417	-0.211612	0.83241	NA	NA	NA	linear	101491	NA	NA	T_BILIRUBIN ~ m.10810.T.C + AGE + SEX + TWB2_Batch + PC1 + PC2 + PC3 + PC4 + PC5 + PC6 + PC7 + PC8 + PC9 + PC10 + AGE * SEX
URIC_ACID	m.456.C.T	-0.00163024	0.00770974	-0.211453	0.832535	NA	NA	NA	linear	101749	NA	NA	URIC_ACID ~ m.456.C.T + AGE + SEX + TWB2_Batch + PC1 + PC2 + PC3 + PC4 + PC5 + PC6 + PC7 + PC8 + PC9 + PC10 + AGE * SEX
AFP	m.16362.T.C	0.000620082	0.00293613	0.21119	0.832739	NA	NA	NA	linear	101207	NA	NA	AFP ~ m.16362.T.C + AGE + SEX + TWB2_Batch + PC1 + PC2 + PC3 + PC4 + PC5 + PC6 + PC7 + PC8 + PC9 + PC10 + AGE * SEX
PLATELET	m.11944.T.C	-0.00189292	0.00896338	-0.211184	0.832744	NA	NA	NA	linear	101660	NA	NA	PLATELET ~ m.11944.T.C + AGE + SEX + TWB2_Batch + PC1 + PC2 + PC3 + PC4 + PC5 + PC6 + PC7 + PC8 + PC9 + PC10 + AGE * SEX
SYSTOLIC_PRESSURE	m.15851.A.G	-0.00214068	0.010137	-0.211175	0.832751	NA	NA	NA	linear	101703	NA	NA	SYSTOLIC_PRESSURE ~ m.15851.A.G + AGE + SEX + TWB2_Batch + PC1 + PC2 + PC3 + PC4 + PC5 + PC6 + PC7 + PC8 + PC9 + PC10 + AGE * SEX
AFP	m.16148.C.T	-0.00210032	0.00994714	-0.211148	0.832773	NA	NA	NA	linear	101605	NA	NA	AFP ~ m.16148.C.T + AGE + SEX + TWB2_Batch + PC1 + PC2 + PC3 + PC4 + PC5 + PC6 + PC7 + PC8 + PC9 + PC10 + AGE * SEX
SGPT	m.8701.A.G	-0.000608513	0.00288232	-0.211119	0.832795	NA	NA	NA	linear	101262	NA	NA	SGPT ~ m.8701.A.G + AGE + SEX + TWB2_Batch + PC1 + PC2 + PC3 + PC4 + PC5 + PC6 + PC7 + PC8 + PC9 + PC10 + AGE * SEX
T_CHO	m.3483.G.A	-0.00213885	0.0101327	-0.211084	0.832822	NA	NA	NA	linear	101745	NA	NA	T_CHO ~ m.3483.G.A + AGE + SEX + TWB2_Batch + PC1 + PC2 + PC3 + PC4 + PC5 + PC6 + PC7 + PC8 + PC9 + PC10 + AGE * SEX
T_SCORE	m.8440.A.G	-0.00277126	0.013138	-0.210934	0.832939	NA	NA	NA	linear	94986	NA	NA	T_SCORE ~ m.8440.A.G + AGE + SEX + TWB2_Batch + PC1 + PC2 + PC3 + PC4 + PC5 + PC6 + PC7 + PC8 + PC9 + PC10 + AGE * SEX
CREATININE	m.3606.A.G	0.00170462	0.00808697	0.210786	0.833054	NA	NA	NA	linear	101246	NA	NA	CREATININE ~ m.3606.A.G + AGE + SEX + TWB2_Batch + PC1 + PC2 + PC3 + PC4 + PC5 + PC6 + PC7 + PC8 + PC9 + PC10 + AGE * SEX
egfr_cr	m.12354.T.C	0.0020992	0.00998743	0.210185	0.833524	NA	NA	NA	linear	101792	NA	NA	egfr_cr ~ m.12354.T.C + AGE + SEX + TWB2_Batch + PC1 + PC2 + PC3 + PC4 + PC5 + PC6 + PC7 + PC8 + PC9 + PC10 + AGE * SEX
CREATININE_URINE	m.5465.T.C	0.00309896	0.0147447	0.210175	0.833533	NA	NA	NA	linear	20915	NA	NA	CREATININE_URINE ~ m.5465.T.C + AGE + SEX + TWB2_Batch + PC1 + PC2 + PC3 + PC4 + PC5 + PC6 + PC7 + PC8 + PC9 + PC10 + AGE * SEX
HBA1C	m.153.A.G	-0.00234227	0.0111473	-0.210121	0.833574	NA	NA	NA	linear	100940	NA	NA	HBA1C ~ m.153.A.G + AGE + SEX + TWB2_Batch + PC1 + PC2 + PC3 + PC4 + PC5 + PC6 + PC7 + PC8 + PC9 + PC10 + AGE * SEX
BODY_WAISTLINE	m.8200.T.C	-0.00331672	0.0157859	-0.210106	0.833585	NA	NA	NA	linear	100913	NA	NA	BODY_WAISTLINE ~ m.8200.T.C + AGE + SEX + TWB2_Batch + PC1 + PC2 + PC3 + PC4 + PC5 + PC6 + PC7 + PC8 + PC9 + PC10 + AGE * SEX
BMI	m.16140.T.C	0.00122774	0.00584505	0.210048	0.83363	NA	NA	NA	linear	100690	NA	NA	BMI ~ m.16140.T.C + AGE + SEX + TWB2_Batch + PC1 + PC2 + PC3 + PC4 + PC5 + PC6 + PC7 + PC8 + PC9 + PC10 + AGE * SEX
PLATELET	m.14587.A.G	-0.00276715	0.0131764	-0.210008	0.833662	NA	NA	NA	linear	100418	NA	NA	PLATELET ~ m.14587.A.G + AGE + SEX + TWB2_Batch + PC1 + PC2 + PC3 + PC4 + PC5 + PC6 + PC7 + PC8 + PC9 + PC10 + AGE * SEX
BODY_WAISTLINE	m.12666.A.C	-0.002541	0.012113	-0.209776	0.833843	NA	NA	NA	linear	101590	NA	NA	BODY_WAISTLINE ~ m.12666.A.C + AGE + SEX + TWB2_Batch + PC1 + PC2 + PC3 + PC4 + PC5 + PC6 + PC7 + PC8 + PC9 + PC10 + AGE * SEX
BODY_FAT_RATE	m.5978.A.G	-0.00171986	0.00820682	-0.209565	0.834008	NA	NA	NA	linear	98409	NA	NA	BODY_FAT_RATE ~ m.5978.A.G + AGE + SEX + TWB2_Batch + PC1 + PC2 + PC3 + PC4 + PC5 + PC6 + PC7 + PC8 + PC9 + PC10 + AGE * SEX
DIASTOLIC_PRESSURE	m.9824.T.A	0.00245971	0.0117389	0.209536	0.83403	NA	NA	NA	linear	101698	NA	NA	DIASTOLIC_PRESSURE ~ m.9824.T.A + AGE + SEX + TWB2_Batch + PC1 + PC2 + PC3 + PC4 + PC5 + PC6 + PC7 + PC8 + PC9 + PC10 + AGE * SEX
Z_SCORE	m.16291.C.T	0.00219245	0.0104687	0.20943	0.834113	NA	NA	NA	linear	94581	NA	NA	Z_SCORE ~ m.16291.C.T + AGE + SEX + TWB2_Batch + PC1 + PC2 + PC3 + PC4 + PC5 + PC6 + PC7 + PC8 + PC9 + PC10 + AGE * SEX
ALBUMIN	m.12666.A.C	0.00261143	0.0124697	0.209423	0.834119	NA	NA	NA	linear	101636	NA	NA	ALBUMIN ~ m.12666.A.C + AGE + SEX + TWB2_Batch + PC1 + PC2 + PC3 + PC4 + PC5 + PC6 + PC7 + PC8 + PC9 + PC10 + AGE * SEX
BODY_BUTTOCKS	m.16164.A.G	0.00202118	0.00965647	0.209308	0.834208	NA	NA	NA	linear	101406	NA	NA	BODY_BUTTOCKS ~ m.16164.A.G + AGE + SEX + TWB2_Batch + PC1 + PC2 + PC3 + PC4 + PC5 + PC6 + PC7 + PC8 + PC9 + PC10 + AGE * SEX
BODY_BUTTOCKS	m.12612.A.G	-0.00291321	0.0139263	-0.209188	0.834302	NA	NA	NA	linear	101575	NA	NA	BODY_BUTTOCKS ~ m.12612.A.G + AGE + SEX + TWB2_Batch + PC1 + PC2 + PC3 + PC4 + PC5 + PC6 + PC7 + PC8 + PC9 + PC10 + AGE * SEX
egfr_cr	m.9296.C.T	-0.00178582	0.00854116	-0.209084	0.834383	NA	NA	NA	linear	101726	NA	NA	egfr_cr ~ m.9296.C.T + AGE + SEX + TWB2_Batch + PC1 + PC2 + PC3 + PC4 + PC5 + PC6 + PC7 + PC8 + PC9 + PC10 + AGE * SEX
T_CHO	m.5351.A.G	-0.00117263	0.00561276	-0.208923	0.834509	NA	NA	NA	linear	101750	NA	NA	T_CHO ~ m.5351.A.G + AGE + SEX + TWB2_Batch + PC1 + PC2 + PC3 + PC4 + PC5 + PC6 + PC7 + PC8 + PC9 + PC10 + AGE * SEX
BODY_WAISTLINE	m.15508.C.T	-0.00223279	0.0107118	-0.208443	0.834884	NA	NA	NA	linear	101588	NA	NA	BODY_WAISTLINE ~ m.15508.C.T + AGE + SEX + TWB2_Batch + PC1 + PC2 + PC3 + PC4 + PC5 + PC6 + PC7 + PC8 + PC9 + PC10 + AGE * SEX
CREATININE	m.16260.C.T	0.00129057	0.00620191	0.208092	0.835157	NA	NA	NA	linear	101407	NA	NA	CREATININE ~ m.16260.C.T + AGE + SEX + TWB2_Batch + PC1 + PC2 + PC3 + PC4 + PC5 + PC6 + PC7 + PC8 + PC9 + PC10 + AGE * SEX
FEV10	m.10320.G.A	-0.00286703	0.0137807	-0.208047	0.835194	NA	NA	NA	linear	46385	NA	NA	FEV10 ~ m.10320.G.A + AGE + SEX + TWB2_Batch + PC1 + PC2 + PC3 + PC4 + PC5 + PC6 + PC7 + PC8 + PC9 + PC10 + AGE * SEX
BODY_HEIGHT	m.5821.G.A	0.00157801	0.00758523	0.208037	0.835201	NA	NA	NA	linear	101587	NA	NA	BODY_HEIGHT ~ m.5821.G.A + AGE + SEX + TWB2_Batch + PC1 + PC2 + PC3 + PC4 + PC5 + PC6 + PC7 + PC8 + PC9 + PC10 + AGE * SEX
AFP	m.16150.C.T	0.0034634	0.0166573	0.20792	0.835292	NA	NA	NA	linear	101272	NA	NA	AFP ~ m.16150.C.T + AGE + SEX + TWB2_Batch + PC1 + PC2 + PC3 + PC4 + PC5 + PC6 + PC7 + PC8 + PC9 + PC10 + AGE * SEX
FVC	m.4248.T.C	0.00135531	0.00651891	0.207904	0.835305	NA	NA	NA	linear	46721	NA	NA	FVC ~ m.4248.T.C + AGE + SEX + TWB2_Batch + PC1 + PC2 + PC3 + PC4 + PC5 + PC6 + PC7 + PC8 + PC9 + PC10 + AGE * SEX
DIASTOLIC_PRESSURE	m.9123.G.A	-0.00166439	0.00801199	-0.207737	0.835434	NA	NA	NA	linear	101601	NA	NA	DIASTOLIC_PRESSURE ~ m.9123.G.A + AGE + SEX + TWB2_Batch + PC1 + PC2 + PC3 + PC4 + PC5 + PC6 + PC7 + PC8 + PC9 + PC10 + AGE * SEX
BODY_BUTTOCKS	m.13269.A.G	0.00212944	0.0102584	0.207581	0.835557	NA	NA	NA	linear	101482	NA	NA	BODY_BUTTOCKS ~ m.13269.A.G + AGE + SEX + TWB2_Batch + PC1 + PC2 + PC3 + PC4 + PC5 + PC6 + PC7 + PC8 + PC9 + PC10 + AGE * SEX
LDL_C	m.12612.A.G	0.00292925	0.014114	0.207542	0.835587	NA	NA	NA	linear	101689	NA	NA	LDL_C ~ m.12612.A.G + AGE + SEX + TWB2_Batch + PC1 + PC2 + PC3 + PC4 + PC5 + PC6 + PC7 + PC8 + PC9 + PC10 + AGE * SEX
SGOT	m.11151.C.T	0.00340207	0.0163985	0.207462	0.835649	NA	NA	NA	linear	101396	NA	NA	SGOT ~ m.11151.C.T + AGE + SEX + TWB2_Batch + PC1 + PC2 + PC3 + PC4 + PC5 + PC6 + PC7 + PC8 + PC9 + PC10 + AGE * SEX
GAMMA_GT	m.10609.T.C	0.000996454	0.00480568	0.207349	0.835738	NA	NA	NA	linear	101338	NA	NA	GAMMA_GT ~ m.10609.T.C + AGE + SEX + TWB2_Batch + PC1 + PC2 + PC3 + PC4 + PC5 + PC6 + PC7 + PC8 + PC9 + PC10 + AGE * SEX
egfr_cr	m.9950.T.C	0.000967142	0.00466828	0.207173	0.835875	NA	NA	NA	linear	101753	NA	NA	egfr_cr ~ m.9950.T.C + AGE + SEX + TWB2_Batch + PC1 + PC2 + PC3 + PC4 + PC5 + PC6 + PC7 + PC8 + PC9 + PC10 + AGE * SEX
CREATININE	m.15236.A.G	0.00166872	0.00806303	0.206959	0.836042	NA	NA	NA	linear	101187	NA	NA	CREATININE ~ m.15236.A.G + AGE + SEX + TWB2_Batch + PC1 + PC2 + PC3 + PC4 + PC5 + PC6 + PC7 + PC8 + PC9 + PC10 + AGE * SEX
WHR	m.16390.G.A	0.00146054	0.00706259	0.206799	0.836167	NA	NA	NA	linear	101720	NA	NA	WHR ~ m.16390.G.A + AGE + SEX + TWB2_Batch + PC1 + PC2 + PC3 + PC4 + PC5 + PC6 + PC7 + PC8 + PC9 + PC10 + AGE * SEX
BODY_WEIGHT	m.5301.A.G	-0.00110748	0.00535953	-0.206638	0.836293	NA	NA	NA	linear	101669	NA	NA	BODY_WEIGHT ~ m.5301.A.G + AGE + SEX + TWB2_Batch + PC1 + PC2 + PC3 + PC4 + PC5 + PC6 + PC7 + PC8 + PC9 + PC10 + AGE * SEX
MICROALB	m.5894.A.AC	0.0022265	0.0107773	0.206592	0.836329	NA	NA	NA	linear	99322	NA	NA	MICROALB ~ m.5894.A.AC + AGE + SEX + TWB2_Batch + PC1 + PC2 + PC3 + PC4 + PC5 + PC6 + PC7 + PC8 + PC9 + PC10 + AGE * SEX
HBA1C	m.14502.T.C	0.00201793	0.00976774	0.206591	0.83633	NA	NA	NA	linear	100942	NA	NA	HBA1C ~ m.14502.T.C + AGE + SEX + TWB2_Batch + PC1 + PC2 + PC3 + PC4 + PC5 + PC6 + PC7 + PC8 + PC9 + PC10 + AGE * SEX
egfr_cr	m.16256.C.T	0.00240515	0.0116428	0.206579	0.836339	NA	NA	NA	linear	101684	NA	NA	egfr_cr ~ m.16256.C.T + AGE + SEX + TWB2_Batch + PC1 + PC2 + PC3 + PC4 + PC5 + PC6 + PC7 + PC8 + PC9 + PC10 + AGE * SEX
FVC	m.9468.A.G	-0.0032856	0.0159317	-0.206231	0.836612	NA	NA	NA	linear	46721	NA	NA	FVC ~ m.9468.A.G + AGE + SEX + TWB2_Batch + PC1 + PC2 + PC3 + PC4 + PC5 + PC6 + PC7 + PC8 + PC9 + PC10 + AGE * SEX
WHR	m.16217.T.C	-0.000819993	0.00397639	-0.206216	0.836623	NA	NA	NA	linear	100477	NA	NA	WHR ~ m.16217.T.C + AGE + SEX + TWB2_Batch + PC1 + PC2 + PC3 + PC4 + PC5 + PC6 + PC7 + PC8 + PC9 + PC10 + AGE * SEX
BUN	m.7828.A.G	0.00146181	0.00708972	0.206187	0.836645	NA	NA	NA	linear	101598	NA	NA	BUN ~ m.7828.A.G + AGE + SEX + TWB2_Batch + PC1 + PC2 + PC3 + PC4 + PC5 + PC6 + PC7 + PC8 + PC9 + PC10 + AGE * SEX
DIASTOLIC_PRESSURE	m.9053.G.A	-0.00109732	0.00532245	-0.206168	0.83666	NA	NA	NA	linear	101003	NA	NA	DIASTOLIC_PRESSURE ~ m.9053.G.A + AGE + SEX + TWB2_Batch + PC1 + PC2 + PC3 + PC4 + PC5 + PC6 + PC7 + PC8 + PC9 + PC10 + AGE * SEX
AC_GLUCOSE	m.3434.A.G	0.00234288	0.0113682	0.20609	0.836721	NA	NA	NA	linear	100590	NA	NA	AC_GLUCOSE ~ m.3434.A.G + AGE + SEX + TWB2_Batch + PC1 + PC2 + PC3 + PC4 + PC5 + PC6 + PC7 + PC8 + PC9 + PC10 + AGE * SEX
SGOT	m.13254.T.C	0.00297137	0.0144236	0.206007	0.836786	NA	NA	NA	linear	101380	NA	NA	SGOT ~ m.13254.T.C + AGE + SEX + TWB2_Batch + PC1 + PC2 + PC3 + PC4 + PC5 + PC6 + PC7 + PC8 + PC9 + PC10 + AGE * SEX
SGOT	m.14577.T.C	0.00297097	0.0144237	0.205979	0.836808	NA	NA	NA	linear	101379	NA	NA	SGOT ~ m.14577.T.C + AGE + SEX + TWB2_Batch + PC1 + PC2 + PC3 + PC4 + PC5 + PC6 + PC7 + PC8 + PC9 + PC10 + AGE * SEX
HBA1C	m.15040.C.T	0.00201168	0.00976777	0.205951	0.836829	NA	NA	NA	linear	100943	NA	NA	HBA1C ~ m.15040.C.T + AGE + SEX + TWB2_Batch + PC1 + PC2 + PC3 + PC4 + PC5 + PC6 + PC7 + PC8 + PC9 + PC10 + AGE * SEX
BMI	m.12612.A.G	0.00283714	0.0137775	0.205925	0.83685	NA	NA	NA	linear	101586	NA	NA	BMI ~ m.12612.A.G + AGE + SEX + TWB2_Batch + PC1 + PC2 + PC3 + PC4 + PC5 + PC6 + PC7 + PC8 + PC9 + PC10 + AGE * SEX
SYSTOLIC_PRESSURE	m.8270.CACCCCCTCT.C	-0.00069707	0.0033856	-0.205893	0.836875	NA	NA	NA	linear	101438	NA	NA	SYSTOLIC_PRESSURE ~ m.8270.CACCCCCTCT.C + AGE + SEX + TWB2_Batch + PC1 + PC2 + PC3 + PC4 + PC5 + PC6 + PC7 + PC8 + PC9 + PC10 + AGE * SEX
LDL_C	m.10810.T.C	-0.00302512	0.0147379	-0.20526	0.837369	NA	NA	NA	linear	101728	NA	NA	LDL_C ~ m.10810.T.C + AGE + SEX + TWB2_Batch + PC1 + PC2 + PC3 + PC4 + PC5 + PC6 + PC7 + PC8 + PC9 + PC10 + AGE * SEX
SGPT	m.10873.T.C	-0.000593209	0.00289018	-0.20525	0.837378	NA	NA	NA	linear	100698	NA	NA	SGPT ~ m.10873.T.C + AGE + SEX + TWB2_Batch + PC1 + PC2 + PC3 + PC4 + PC5 + PC6 + PC7 + PC8 + PC9 + PC10 + AGE * SEX
RBC	m.15470.T.C	-0.00231083	0.0112596	-0.205231	0.837392	NA	NA	NA	linear	101767	NA	NA	RBC ~ m.15470.T.C + AGE + SEX + TWB2_Batch + PC1 + PC2 + PC3 + PC4 + PC5 + PC6 + PC7 + PC8 + PC9 + PC10 + AGE * SEX
TG	m.15481.C.T	-0.00221048	0.0107908	-0.204849	0.837691	NA	NA	NA	linear	101358	NA	NA	TG ~ m.15481.C.T + AGE + SEX + TWB2_Batch + PC1 + PC2 + PC3 + PC4 + PC5 + PC6 + PC7 + PC8 + PC9 + PC10 + AGE * SEX
HEARTBEAT_SPEED	m.16092.T.C	-0.00156939	0.00768065	-0.20433	0.838096	NA	NA	NA	linear	101249	NA	NA	HEARTBEAT_SPEED ~ m.16092.T.C + AGE + SEX + TWB2_Batch + PC1 + PC2 + PC3 + PC4 + PC5 + PC6 + PC7 + PC8 + PC9 + PC10 + AGE * SEX
HBA1C	m.4833.A.G	0.00172359	0.00843919	0.204236	0.838169	NA	NA	NA	linear	100880	NA	NA	HBA1C ~ m.4833.A.G + AGE + SEX + TWB2_Batch + PC1 + PC2 + PC3 + PC4 + PC5 + PC6 + PC7 + PC8 + PC9 + PC10 + AGE * SEX
BUN	m.5442.T.C	0.00131734	0.00645821	0.203979	0.83837	NA	NA	NA	linear	101612	NA	NA	BUN ~ m.5442.T.C + AGE + SEX + TWB2_Batch + PC1 + PC2 + PC3 + PC4 + PC5 + PC6 + PC7 + PC8 + PC9 + PC10 + AGE * SEX
LDL_C	m.318.T.C	-0.002264	0.0111069	-0.203836	0.838482	NA	NA	NA	linear	101577	NA	NA	LDL_C ~ m.318.T.C + AGE + SEX + TWB2_Batch + PC1 + PC2 + PC3 + PC4 + PC5 + PC6 + PC7 + PC8 + PC9 + PC10 + AGE * SEX
BODY_WEIGHT	m.5442.T.C	-0.0012042	0.00591205	-0.203686	0.838599	NA	NA	NA	linear	101669	NA	NA	BODY_WEIGHT ~ m.5442.T.C + AGE + SEX + TWB2_Batch + PC1 + PC2 + PC3 + PC4 + PC5 + PC6 + PC7 + PC8 + PC9 + PC10 + AGE * SEX
HBA1C	m.15071.T.C	0.00198712	0.00975928	0.203614	0.838656	NA	NA	NA	linear	100943	NA	NA	HBA1C ~ m.15071.T.C + AGE + SEX + TWB2_Batch + PC1 + PC2 + PC3 + PC4 + PC5 + PC6 + PC7 + PC8 + PC9 + PC10 + AGE * SEX
T_BILIRUBIN	m.14569.G.A	-0.00165032	0.00810523	-0.203612	0.838657	NA	NA	NA	linear	101222	NA	NA	T_BILIRUBIN ~ m.14569.G.A + AGE + SEX + TWB2_Batch + PC1 + PC2 + PC3 + PC4 + PC5 + PC6 + PC7 + PC8 + PC9 + PC10 + AGE * SEX
HBA1C	m.5894.A.G	-0.00223516	0.0109812	-0.203545	0.83871	NA	NA	NA	linear	100665	NA	NA	HBA1C ~ m.5894.A.G + AGE + SEX + TWB2_Batch + PC1 + PC2 + PC3 + PC4 + PC5 + PC6 + PC7 + PC8 + PC9 + PC10 + AGE * SEX
BODY_WEIGHT	m.12372.G.A	-0.00127527	0.00626728	-0.20348	0.83876	NA	NA	NA	linear	101484	NA	NA	BODY_WEIGHT ~ m.12372.G.A + AGE + SEX + TWB2_Batch + PC1 + PC2 + PC3 + PC4 + PC5 + PC6 + PC7 + PC8 + PC9 + PC10 + AGE * SEX
TG	m.7250.A.G	-0.00205335	0.010095	-0.203403	0.838821	NA	NA	NA	linear	101355	NA	NA	TG ~ m.7250.A.G + AGE + SEX + TWB2_Batch + PC1 + PC2 + PC3 + PC4 + PC5 + PC6 + PC7 + PC8 + PC9 + PC10 + AGE * SEX
MICROALB	m.12354.T.C	-0.00298103	0.0146612	-0.203327	0.83888	NA	NA	NA	linear	100655	NA	NA	MICROALB ~ m.12354.T.C + AGE + SEX + TWB2_Batch + PC1 + PC2 + PC3 + PC4 + PC5 + PC6 + PC7 + PC8 + PC9 + PC10 + AGE * SEX
HCT	m.961.T.C	0.00158875	0.00782093	0.20314	0.839026	NA	NA	NA	linear	101636	NA	NA	HCT ~ m.961.T.C + AGE + SEX + TWB2_Batch + PC1 + PC2 + PC3 + PC4 + PC5 + PC6 + PC7 + PC8 + PC9 + PC10 + AGE * SEX
AC_GLUCOSE	m.16304.T.C	-0.000756934	0.00372811	-0.203034	0.839109	NA	NA	NA	linear	100631	NA	NA	AC_GLUCOSE ~ m.16304.T.C + AGE + SEX + TWB2_Batch + PC1 + PC2 + PC3 + PC4 + PC5 + PC6 + PC7 + PC8 + PC9 + PC10 + AGE * SEX
HBA1C	m.16184.C.T	0.00146272	0.00721459	0.202744	0.839335	NA	NA	NA	linear	100933	NA	NA	HBA1C ~ m.16184.C.T + AGE + SEX + TWB2_Batch + PC1 + PC2 + PC3 + PC4 + PC5 + PC6 + PC7 + PC8 + PC9 + PC10 + AGE * SEX
FEV10_FVC	m.16189.T.C	-0.000968037	0.00477644	-0.202669	0.839394	NA	NA	NA	linear	45088	NA	NA	FEV10_FVC ~ m.16189.T.C + AGE + SEX + TWB2_Batch + PC1 + PC2 + PC3 + PC4 + PC5 + PC6 + PC7 + PC8 + PC9 + PC10 + AGE * SEX
HB	m.16356.T.C	0.00206933	0.0102155	0.202567	0.839474	NA	NA	NA	linear	101740	NA	NA	HB ~ m.16356.T.C + AGE + SEX + TWB2_Batch + PC1 + PC2 + PC3 + PC4 + PC5 + PC6 + PC7 + PC8 + PC9 + PC10 + AGE * SEX
HEARTBEAT_SPEED	m.3970.C.T	-0.000784451	0.00387393	-0.202495	0.83953	NA	NA	NA	linear	101513	NA	NA	HEARTBEAT_SPEED ~ m.3970.C.T + AGE + SEX + TWB2_Batch + PC1 + PC2 + PC3 + PC4 + PC5 + PC6 + PC7 + PC8 + PC9 + PC10 + AGE * SEX
T_BILIRUBIN	m.8414.C.T	-0.000939696	0.00464213	-0.202428	0.839583	NA	NA	NA	linear	101463	NA	NA	T_BILIRUBIN ~ m.8414.C.T + AGE + SEX + TWB2_Batch + PC1 + PC2 + PC3 + PC4 + PC5 + PC6 + PC7 + PC8 + PC9 + PC10 + AGE * SEX
HEARTBEAT_SPEED	m.4048.G.A	-0.00114856	0.00568031	-0.2022	0.839761	NA	NA	NA	linear	101719	NA	NA	HEARTBEAT_SPEED ~ m.4048.G.A + AGE + SEX + TWB2_Batch + PC1 + PC2 + PC3 + PC4 + PC5 + PC6 + PC7 + PC8 + PC9 + PC10 + AGE * SEX
T_CHO	m.195.T.C	-0.00153492	0.00759352	-0.202136	0.839811	NA	NA	NA	linear	99480	NA	NA	T_CHO ~ m.195.T.C + AGE + SEX + TWB2_Batch + PC1 + PC2 + PC3 + PC4 + PC5 + PC6 + PC7 + PC8 + PC9 + PC10 + AGE * SEX
BODY_WAISTLINE	m.6752.A.G	-0.00230317	0.0114035	-0.201969	0.839941	NA	NA	NA	linear	101666	NA	NA	BODY_WAISTLINE ~ m.6752.A.G + AGE + SEX + TWB2_Batch + PC1 + PC2 + PC3 + PC4 + PC5 + PC6 + PC7 + PC8 + PC9 + PC10 + AGE * SEX
BODY_FAT_RATE	m.6216.T.C	-0.00165504	0.00819974	-0.20184	0.840042	NA	NA	NA	linear	98403	NA	NA	BODY_FAT_RATE ~ m.6216.T.C + AGE + SEX + TWB2_Batch + PC1 + PC2 + PC3 + PC4 + PC5 + PC6 + PC7 + PC8 + PC9 + PC10 + AGE * SEX
AFP	m.16245.C.T	-0.00258137	0.012792	-0.201796	0.840076	NA	NA	NA	linear	100947	NA	NA	AFP ~ m.16245.C.T + AGE + SEX + TWB2_Batch + PC1 + PC2 + PC3 + PC4 + PC5 + PC6 + PC7 + PC8 + PC9 + PC10 + AGE * SEX
AFP	m.1719.G.A	-0.00189951	0.00941345	-0.201787	0.840083	NA	NA	NA	linear	101269	NA	NA	AFP ~ m.1719.G.A + AGE + SEX + TWB2_Batch + PC1 + PC2 + PC3 + PC4 + PC5 + PC6 + PC7 + PC8 + PC9 + PC10 + AGE * SEX
ALBUMIN	m.13563.A.G	0.00195588	0.00970069	0.201623	0.840212	NA	NA	NA	linear	101435	NA	NA	ALBUMIN ~ m.13563.A.G + AGE + SEX + TWB2_Batch + PC1 + PC2 + PC3 + PC4 + PC5 + PC6 + PC7 + PC8 + PC9 + PC10 + AGE * SEX
BUN	m.16295.C.T	-0.00172182	0.00854198	-0.201572	0.840252	NA	NA	NA	linear	101047	NA	NA	BUN ~ m.16295.C.T + AGE + SEX + TWB2_Batch + PC1 + PC2 + PC3 + PC4 + PC5 + PC6 + PC7 + PC8 + PC9 + PC10 + AGE * SEX
BODY_FAT_RATE	m.9545.A.G	-0.00166861	0.0082892	-0.201299	0.840465	NA	NA	NA	linear	97885	NA	NA	BODY_FAT_RATE ~ m.9545.A.G + AGE + SEX + TWB2_Batch + PC1 + PC2 + PC3 + PC4 + PC5 + PC6 + PC7 + PC8 + PC9 + PC10 + AGE * SEX
egfr_cr	m.16243.T.C	0.00153945	0.00765614	0.201074	0.840641	NA	NA	NA	linear	100936	NA	NA	egfr_cr ~ m.16243.T.C + AGE + SEX + TWB2_Batch + PC1 + PC2 + PC3 + PC4 + PC5 + PC6 + PC7 + PC8 + PC9 + PC10 + AGE * SEX
T_CHO	m.5302.T.C	-0.0030313	0.0150894	-0.20089	0.840785	NA	NA	NA	linear	101742	NA	NA	T_CHO ~ m.5302.T.C + AGE + SEX + TWB2_Batch + PC1 + PC2 + PC3 + PC4 + PC5 + PC6 + PC7 + PC8 + PC9 + PC10 + AGE * SEX
AC_GLUCOSE	m.3027.T.C	-0.00236564	0.0117843	-0.200745	0.840898	NA	NA	NA	linear	100893	NA	NA	AC_GLUCOSE ~ m.3027.T.C + AGE + SEX + TWB2_Batch + PC1 + PC2 + PC3 + PC4 + PC5 + PC6 + PC7 + PC8 + PC9 + PC10 + AGE * SEX
WBC	m.150.C.T	0.000737802	0.00367795	0.200602	0.841011	NA	NA	NA	linear	101746	NA	NA	WBC ~ m.150.C.T + AGE + SEX + TWB2_Batch + PC1 + PC2 + PC3 + PC4 + PC5 + PC6 + PC7 + PC8 + PC9 + PC10 + AGE * SEX
HEARTBEAT_SPEED	m.10609.T.C	0.00102988	0.00513539	0.200546	0.841054	NA	NA	NA	linear	101727	NA	NA	HEARTBEAT_SPEED ~ m.10609.T.C + AGE + SEX + TWB2_Batch + PC1 + PC2 + PC3 + PC4 + PC5 + PC6 + PC7 + PC8 + PC9 + PC10 + AGE * SEX
SYSTOLIC_PRESSURE	m.4092.G.A	-0.0028983	0.0145125	-0.19971	0.841708	NA	NA	NA	linear	101528	NA	NA	SYSTOLIC_PRESSURE ~ m.4092.G.A + AGE + SEX + TWB2_Batch + PC1 + PC2 + PC3 + PC4 + PC5 + PC6 + PC7 + PC8 + PC9 + PC10 + AGE * SEX
ALBUMIN	m.8270.CACCCCCTCT.C	-0.000733114	0.00367093	-0.199708	0.841709	NA	NA	NA	linear	101447	NA	NA	ALBUMIN ~ m.8270.CACCCCCTCT.C + AGE + SEX + TWB2_Batch + PC1 + PC2 + PC3 + PC4 + PC5 + PC6 + PC7 + PC8 + PC9 + PC10 + AGE * SEX
HDL_C	m.4850.C.T	-0.00126492	0.00633782	-0.199583	0.841807	NA	NA	NA	linear	101779	NA	NA	HDL_C ~ m.4850.C.T + AGE + SEX + TWB2_Batch + PC1 + PC2 + PC3 + PC4 + PC5 + PC6 + PC7 + PC8 + PC9 + PC10 + AGE * SEX
PLATELET	m.5301.A.G	0.00123011	0.00616434	0.199553	0.84183	NA	NA	NA	linear	101670	NA	NA	PLATELET ~ m.5301.A.G + AGE + SEX + TWB2_Batch + PC1 + PC2 + PC3 + PC4 + PC5 + PC6 + PC7 + PC8 + PC9 + PC10 + AGE * SEX
HCT	m.1824.T.C	0.00125031	0.00629107	0.198744	0.842464	NA	NA	NA	linear	101294	NA	NA	HCT ~ m.1824.T.C + AGE + SEX + TWB2_Batch + PC1 + PC2 + PC3 + PC4 + PC5 + PC6 + PC7 + PC8 + PC9 + PC10 + AGE * SEX
WHR	m.16319.G.A	0.000882431	0.00444427	0.198555	0.842611	NA	NA	NA	linear	99076	NA	NA	WHR ~ m.16319.G.A + AGE + SEX + TWB2_Batch + PC1 + PC2 + PC3 + PC4 + PC5 + PC6 + PC7 + PC8 + PC9 + PC10 + AGE * SEX
T_CHO	m.16223.C.T	-0.000617343	0.00311044	-0.198474	0.842674	NA	NA	NA	linear	99004	NA	NA	T_CHO ~ m.16223.C.T + AGE + SEX + TWB2_Batch + PC1 + PC2 + PC3 + PC4 + PC5 + PC6 + PC7 + PC8 + PC9 + PC10 + AGE * SEX
FEV10	m.16111.C.T	-0.00213557	0.0107705	-0.19828	0.842827	NA	NA	NA	linear	46658	NA	NA	FEV10 ~ m.16111.C.T + AGE + SEX + TWB2_Batch + PC1 + PC2 + PC3 + PC4 + PC5 + PC6 + PC7 + PC8 + PC9 + PC10 + AGE * SEX
BODY_WAISTLINE	m.16185.C.T	0.00194396	0.00982675	0.197823	0.843184	NA	NA	NA	linear	101700	NA	NA	BODY_WAISTLINE ~ m.16185.C.T + AGE + SEX + TWB2_Batch + PC1 + PC2 + PC3 + PC4 + PC5 + PC6 + PC7 + PC8 + PC9 + PC10 + AGE * SEX
HEARTBEAT_SPEED	m.14053.A.G	-0.00249368	0.0126184	-0.197623	0.843341	NA	NA	NA	linear	101697	NA	NA	HEARTBEAT_SPEED ~ m.14053.A.G + AGE + SEX + TWB2_Batch + PC1 + PC2 + PC3 + PC4 + PC5 + PC6 + PC7 + PC8 + PC9 + PC10 + AGE * SEX
AC_GLUCOSE	m.8772.T.C	-0.00213221	0.0107911	-0.197589	0.843367	NA	NA	NA	linear	100789	NA	NA	AC_GLUCOSE ~ m.8772.T.C + AGE + SEX + TWB2_Batch + PC1 + PC2 + PC3 + PC4 + PC5 + PC6 + PC7 + PC8 + PC9 + PC10 + AGE * SEX
HB	m.12666.A.C	-0.00198992	0.0100754	-0.197504	0.843434	NA	NA	NA	linear	101631	NA	NA	HB ~ m.12666.A.C + AGE + SEX + TWB2_Batch + PC1 + PC2 + PC3 + PC4 + PC5 + PC6 + PC7 + PC8 + PC9 + PC10 + AGE * SEX
MICROALB	m.4833.A.G	-0.00180363	0.00913296	-0.197486	0.843448	NA	NA	NA	linear	100592	NA	NA	MICROALB ~ m.4833.A.G + AGE + SEX + TWB2_Batch + PC1 + PC2 + PC3 + PC4 + PC5 + PC6 + PC7 + PC8 + PC9 + PC10 + AGE * SEX
WHR	m.1719.G.A	0.00184332	0.00933487	0.197466	0.843464	NA	NA	NA	linear	101378	NA	NA	WHR ~ m.1719.G.A + AGE + SEX + TWB2_Batch + PC1 + PC2 + PC3 + PC4 + PC5 + PC6 + PC7 + PC8 + PC9 + PC10 + AGE * SEX
AC_GLUCOSE	m.6962.G.A	0.000941994	0.0047718	0.197409	0.843508	NA	NA	NA	linear	100893	NA	NA	AC_GLUCOSE ~ m.6962.G.A + AGE + SEX + TWB2_Batch + PC1 + PC2 + PC3 + PC4 + PC5 + PC6 + PC7 + PC8 + PC9 + PC10 + AGE * SEX
HB	m.7828.A.G	0.00118192	0.00600179	0.196928	0.843884	NA	NA	NA	linear	101733	NA	NA	HB ~ m.7828.A.G + AGE + SEX + TWB2_Batch + PC1 + PC2 + PC3 + PC4 + PC5 + PC6 + PC7 + PC8 + PC9 + PC10 + AGE * SEX
BODY_WAISTLINE	m.5442.T.C	0.00129541	0.00658538	0.19671	0.844055	NA	NA	NA	linear	101706	NA	NA	BODY_WAISTLINE ~ m.5442.T.C + AGE + SEX + TWB2_Batch + PC1 + PC2 + PC3 + PC4 + PC5 + PC6 + PC7 + PC8 + PC9 + PC10 + AGE * SEX
BODY_WAISTLINE	m.16497.A.G	-0.00321849	0.0163628	-0.196695	0.844066	NA	NA	NA	linear	101666	NA	NA	BODY_WAISTLINE ~ m.16497.A.G + AGE + SEX + TWB2_Batch + PC1 + PC2 + PC3 + PC4 + PC5 + PC6 + PC7 + PC8 + PC9 + PC10 + AGE * SEX
BMI	m.3571.C.T	0.00178169	0.00906802	0.19648	0.844235	NA	NA	NA	linear	101628	NA	NA	BMI ~ m.3571.C.T + AGE + SEX + TWB2_Batch + PC1 + PC2 + PC3 + PC4 + PC5 + PC6 + PC7 + PC8 + PC9 + PC10 + AGE * SEX
FVC	m.11665.C.T	0.00128199	0.00652699	0.196414	0.844287	NA	NA	NA	linear	46722	NA	NA	FVC ~ m.11665.C.T + AGE + SEX + TWB2_Batch + PC1 + PC2 + PC3 + PC4 + PC5 + PC6 + PC7 + PC8 + PC9 + PC10 + AGE * SEX
RBC	m.16260.C.T	0.00144712	0.00737356	0.196259	0.844408	NA	NA	NA	linear	101547	NA	NA	RBC ~ m.16260.C.T + AGE + SEX + TWB2_Batch + PC1 + PC2 + PC3 + PC4 + PC5 + PC6 + PC7 + PC8 + PC9 + PC10 + AGE * SEX
SGPT	m.10400.C.T	-0.000565103	0.00288297	-0.196014	0.8446	NA	NA	NA	linear	101217	NA	NA	SGPT ~ m.10400.C.T + AGE + SEX + TWB2_Batch + PC1 + PC2 + PC3 + PC4 + PC5 + PC6 + PC7 + PC8 + PC9 + PC10 + AGE * SEX
BUN	m.1709.G.A	0.0019373	0.00989828	0.19572	0.844829	NA	NA	NA	linear	101595	NA	NA	BUN ~ m.1709.G.A + AGE + SEX + TWB2_Batch + PC1 + PC2 + PC3 + PC4 + PC5 + PC6 + PC7 + PC8 + PC9 + PC10 + AGE * SEX
Z_SCORE	m.247.GA.G	-0.000768843	0.00393649	-0.195312	0.845149	NA	NA	NA	linear	94871	NA	NA	Z_SCORE ~ m.247.GA.G + AGE + SEX + TWB2_Batch + PC1 + PC2 + PC3 + PC4 + PC5 + PC6 + PC7 + PC8 + PC9 + PC10 + AGE * SEX
HB	m.4883.C.T	-0.000610607	0.00312716	-0.195259	0.845191	NA	NA	NA	linear	101142	NA	NA	HB ~ m.4883.C.T + AGE + SEX + TWB2_Batch + PC1 + PC2 + PC3 + PC4 + PC5 + PC6 + PC7 + PC8 + PC9 + PC10 + AGE * SEX
FEV10	m.681.T.C	-0.00195704	0.010025	-0.195216	0.845224	NA	NA	NA	linear	46631	NA	NA	FEV10 ~ m.681.T.C + AGE + SEX + TWB2_Batch + PC1 + PC2 + PC3 + PC4 + PC5 + PC6 + PC7 + PC8 + PC9 + PC10 + AGE * SEX
HEARTBEAT_SPEED	m.4092.G.A	0.00319522	0.0163851	0.195008	0.845387	NA	NA	NA	linear	101512	NA	NA	HEARTBEAT_SPEED ~ m.4092.G.A + AGE + SEX + TWB2_Batch + PC1 + PC2 + PC3 + PC4 + PC5 + PC6 + PC7 + PC8 + PC9 + PC10 + AGE * SEX
T_CHO	m.6253.T.C	-0.00189884	0.00974141	-0.194925	0.845452	NA	NA	NA	linear	101221	NA	NA	T_CHO ~ m.6253.T.C + AGE + SEX + TWB2_Batch + PC1 + PC2 + PC3 + PC4 + PC5 + PC6 + PC7 + PC8 + PC9 + PC10 + AGE * SEX
HEARTBEAT_SPEED	m.5263.C.T	-0.0023314	0.011961	-0.194916	0.845459	NA	NA	NA	linear	101727	NA	NA	HEARTBEAT_SPEED ~ m.5263.C.T + AGE + SEX + TWB2_Batch + PC1 + PC2 + PC3 + PC4 + PC5 + PC6 + PC7 + PC8 + PC9 + PC10 + AGE * SEX
HB	m.15235.A.G	-0.00129937	0.00666826	-0.194859	0.845503	NA	NA	NA	linear	101487	NA	NA	HB ~ m.15235.A.G + AGE + SEX + TWB2_Batch + PC1 + PC2 + PC3 + PC4 + PC5 + PC6 + PC7 + PC8 + PC9 + PC10 + AGE * SEX
HBA1C	m.513.GCACA.G	-0.00192298	0.00987004	-0.19483	0.845527	NA	NA	NA	linear	100848	NA	NA	HBA1C ~ m.513.GCACA.G + AGE + SEX + TWB2_Batch + PC1 + PC2 + PC3 + PC4 + PC5 + PC6 + PC7 + PC8 + PC9 + PC10 + AGE * SEX
BODY_FAT_RATE	m.5302.T.C	0.00246749	0.0126731	0.194703	0.845626	NA	NA	NA	linear	98452	NA	NA	BODY_FAT_RATE ~ m.5302.T.C + AGE + SEX + TWB2_Batch + PC1 + PC2 + PC3 + PC4 + PC5 + PC6 + PC7 + PC8 + PC9 + PC10 + AGE * SEX
ALBUMIN	m.16299.A.G	0.00309472	0.0159221	0.194366	0.845889	NA	NA	NA	linear	101737	NA	NA	ALBUMIN ~ m.16299.A.G + AGE + SEX + TWB2_Batch + PC1 + PC2 + PC3 + PC4 + PC5 + PC6 + PC7 + PC8 + PC9 + PC10 + AGE * SEX
PLATELET	m.9180.A.G	0.00119293	0.00614602	0.194099	0.846099	NA	NA	NA	linear	101663	NA	NA	PLATELET ~ m.9180.A.G + AGE + SEX + TWB2_Batch + PC1 + PC2 + PC3 + PC4 + PC5 + PC6 + PC7 + PC8 + PC9 + PC10 + AGE * SEX
PLATELET	m.12882.C.T	-0.000918313	0.00473409	-0.193979	0.846193	NA	NA	NA	linear	101545	NA	NA	PLATELET ~ m.12882.C.T + AGE + SEX + TWB2_Batch + PC1 + PC2 + PC3 + PC4 + PC5 + PC6 + PC7 + PC8 + PC9 + PC10 + AGE * SEX
BODY_BUTTOCKS	m.16327.C.T	0.0010814	0.00558765	0.193535	0.846541	NA	NA	NA	linear	101633	NA	NA	BODY_BUTTOCKS ~ m.16327.C.T + AGE + SEX + TWB2_Batch + PC1 + PC2 + PC3 + PC4 + PC5 + PC6 + PC7 + PC8 + PC9 + PC10 + AGE * SEX
BUN	m.10586.G.A	0.00136774	0.00706743	0.193527	0.846547	NA	NA	NA	linear	101612	NA	NA	BUN ~ m.10586.G.A + AGE + SEX + TWB2_Batch + PC1 + PC2 + PC3 + PC4 + PC5 + PC6 + PC7 + PC8 + PC9 + PC10 + AGE * SEX
WHR	m.16362.T.C	0.000563132	0.00291177	0.193398	0.846647	NA	NA	NA	linear	101316	NA	NA	WHR ~ m.16362.T.C + AGE + SEX + TWB2_Batch + PC1 + PC2 + PC3 + PC4 + PC5 + PC6 + PC7 + PC8 + PC9 + PC10 + AGE * SEX
BODY_WEIGHT	m.200.A.G	0.00227886	0.0117857	0.193358	0.846679	NA	NA	NA	linear	101367	NA	NA	BODY_WEIGHT ~ m.200.A.G + AGE + SEX + TWB2_Batch + PC1 + PC2 + PC3 + PC4 + PC5 + PC6 + PC7 + PC8 + PC9 + PC10 + AGE * SEX
egfr_cr	m.12561.G.A	0.00175243	0.00906371	0.193345	0.846689	NA	NA	NA	linear	101792	NA	NA	egfr_cr ~ m.12561.G.A + AGE + SEX + TWB2_Batch + PC1 + PC2 + PC3 + PC4 + PC5 + PC6 + PC7 + PC8 + PC9 + PC10 + AGE * SEX
HB	m.16260.C.T	-0.00127338	0.00659042	-0.193216	0.84679	NA	NA	NA	linear	101527	NA	NA	HB ~ m.16260.C.T + AGE + SEX + TWB2_Batch + PC1 + PC2 + PC3 + PC4 + PC5 + PC6 + PC7 + PC8 + PC9 + PC10 + AGE * SEX
CREATININE_URINE	m.13834.A.G	0.00459122	0.0237773	0.193093	0.846888	NA	NA	NA	linear	20912	NA	NA	CREATININE_URINE ~ m.13834.A.G + AGE + SEX + TWB2_Batch + PC1 + PC2 + PC3 + PC4 + PC5 + PC6 + PC7 + PC8 + PC9 + PC10 + AGE * SEX
URIC_ACID	m.16355.C.T	-0.00183983	0.00953041	-0.193049	0.846921	NA	NA	NA	linear	101536	NA	NA	URIC_ACID ~ m.16355.C.T + AGE + SEX + TWB2_Batch + PC1 + PC2 + PC3 + PC4 + PC5 + PC6 + PC7 + PC8 + PC9 + PC10 + AGE * SEX
HDL_C	m.5585.G.A	0.00225802	0.0117034	0.192938	0.847008	NA	NA	NA	linear	101573	NA	NA	HDL_C ~ m.5585.G.A + AGE + SEX + TWB2_Batch + PC1 + PC2 + PC3 + PC4 + PC5 + PC6 + PC7 + PC8 + PC9 + PC10 + AGE * SEX
AFP	m.11151.C.T	-0.00300442	0.0155766	-0.192881	0.847053	NA	NA	NA	linear	101606	NA	NA	AFP ~ m.11151.C.T + AGE + SEX + TWB2_Batch + PC1 + PC2 + PC3 + PC4 + PC5 + PC6 + PC7 + PC8 + PC9 + PC10 + AGE * SEX
HDL_C	m.5913.G.A	0.00225429	0.0117026	0.192631	0.847248	NA	NA	NA	linear	101779	NA	NA	HDL_C ~ m.5913.G.A + AGE + SEX + TWB2_Batch + PC1 + PC2 + PC3 + PC4 + PC5 + PC6 + PC7 + PC8 + PC9 + PC10 + AGE * SEX
GAMMA_GT	m.489.T.C	-0.000559139	0.0029078	-0.19229	0.847516	NA	NA	NA	linear	100243	NA	NA	GAMMA_GT ~ m.489.T.C + AGE + SEX + TWB2_Batch + PC1 + PC2 + PC3 + PC4 + PC5 + PC6 + PC7 + PC8 + PC9 + PC10 + AGE * SEX
AC_GLUCOSE	m.1048.C.T	0.00160035	0.00834082	0.191869	0.847845	NA	NA	NA	linear	100699	NA	NA	AC_GLUCOSE ~ m.1048.C.T + AGE + SEX + TWB2_Batch + PC1 + PC2 + PC3 + PC4 + PC5 + PC6 + PC7 + PC8 + PC9 + PC10 + AGE * SEX
SGPT	m.827.A.G	0.00134541	0.00703501	0.191245	0.848334	NA	NA	NA	linear	101309	NA	NA	SGPT ~ m.827.A.G + AGE + SEX + TWB2_Batch + PC1 + PC2 + PC3 + PC4 + PC5 + PC6 + PC7 + PC8 + PC9 + PC10 + AGE * SEX
CREATININE_URINE	m.8584.G.A	0.00188352	0.00985293	0.191163	0.848399	NA	NA	NA	linear	20956	NA	NA	CREATININE_URINE ~ m.8584.G.A + AGE + SEX + TWB2_Batch + PC1 + PC2 + PC3 + PC4 + PC5 + PC6 + PC7 + PC8 + PC9 + PC10 + AGE * SEX
WBC	m.14971.T.C	0.00283126	0.0148522	0.190629	0.848816	NA	NA	NA	linear	101750	NA	NA	WBC ~ m.14971.T.C + AGE + SEX + TWB2_Batch + PC1 + PC2 + PC3 + PC4 + PC5 + PC6 + PC7 + PC8 + PC9 + PC10 + AGE * SEX
AC_GLUCOSE	m.15724.A.G	-0.00155754	0.00819655	-0.190024	0.849291	NA	NA	NA	linear	100893	NA	NA	AC_GLUCOSE ~ m.15724.A.G + AGE + SEX + TWB2_Batch + PC1 + PC2 + PC3 + PC4 + PC5 + PC6 + PC7 + PC8 + PC9 + PC10 + AGE * SEX
CREATININE_URINE	m.663.A.G	-0.00305118	0.0160789	-0.189764	0.849496	NA	NA	NA	linear	20931	NA	NA	CREATININE_URINE ~ m.663.A.G + AGE + SEX + TWB2_Batch + PC1 + PC2 + PC3 + PC4 + PC5 + PC6 + PC7 + PC8 + PC9 + PC10 + AGE * SEX
SGPT	m.12882.C.T	-0.000866155	0.00456936	-0.189557	0.849656	NA	NA	NA	linear	101185	NA	NA	SGPT ~ m.12882.C.T + AGE + SEX + TWB2_Batch + PC1 + PC2 + PC3 + PC4 + PC5 + PC6 + PC7 + PC8 + PC9 + PC10 + AGE * SEX
RBC	m.5147.G.A	0.00166963	0.00881759	0.189352	0.849817	NA	NA	NA	linear	101726	NA	NA	RBC ~ m.5147.G.A + AGE + SEX + TWB2_Batch + PC1 + PC2 + PC3 + PC4 + PC5 + PC6 + PC7 + PC8 + PC9 + PC10 + AGE * SEX
BODY_WAISTLINE	m.16192.C.T	0.00121624	0.00643076	0.189129	0.849992	NA	NA	NA	linear	101536	NA	NA	BODY_WAISTLINE ~ m.16192.C.T + AGE + SEX + TWB2_Batch + PC1 + PC2 + PC3 + PC4 + PC5 + PC6 + PC7 + PC8 + PC9 + PC10 + AGE * SEX
BMI	m.8784.A.G	-0.00265658	0.0140519	-0.189055	0.85005	NA	NA	NA	linear	101650	NA	NA	BMI ~ m.8784.A.G + AGE + SEX + TWB2_Batch + PC1 + PC2 + PC3 + PC4 + PC5 + PC6 + PC7 + PC8 + PC9 + PC10 + AGE * SEX
T_SCORE	m.10238.T.C	-0.00221019	0.0117094	-0.188754	0.850286	NA	NA	NA	linear	95395	NA	NA	T_SCORE ~ m.10238.T.C + AGE + SEX + TWB2_Batch + PC1 + PC2 + PC3 + PC4 + PC5 + PC6 + PC7 + PC8 + PC9 + PC10 + AGE * SEX
GAMMA_GT	m.12026.A.G	-0.00155599	0.00824352	-0.188753	0.850286	NA	NA	NA	linear	101305	NA	NA	GAMMA_GT ~ m.12026.A.G + AGE + SEX + TWB2_Batch + PC1 + PC2 + PC3 + PC4 + PC5 + PC6 + PC7 + PC8 + PC9 + PC10 + AGE * SEX
SGPT	m.15927.G.A	0.00195718	0.0103702	0.188731	0.850304	NA	NA	NA	linear	101268	NA	NA	SGPT ~ m.15927.G.A + AGE + SEX + TWB2_Batch + PC1 + PC2 + PC3 + PC4 + PC5 + PC6 + PC7 + PC8 + PC9 + PC10 + AGE * SEX
HEARTBEAT_SPEED	m.11665.C.T	0.0012706	0.00674598	0.18835	0.850603	NA	NA	NA	linear	101727	NA	NA	HEARTBEAT_SPEED ~ m.11665.C.T + AGE + SEX + TWB2_Batch + PC1 + PC2 + PC3 + PC4 + PC5 + PC6 + PC7 + PC8 + PC9 + PC10 + AGE * SEX
FEV10	m.16260.C.T	0.00177497	0.00942403	0.188345	0.850607	NA	NA	NA	linear	46614	NA	NA	FEV10 ~ m.16260.C.T + AGE + SEX + TWB2_Batch + PC1 + PC2 + PC3 + PC4 + PC5 + PC6 + PC7 + PC8 + PC9 + PC10 + AGE * SEX
BUN	m.16092.T.C	0.00132558	0.00704429	0.188178	0.850737	NA	NA	NA	linear	101137	NA	NA	BUN ~ m.16092.T.C + AGE + SEX + TWB2_Batch + PC1 + PC2 + PC3 + PC4 + PC5 + PC6 + PC7 + PC8 + PC9 + PC10 + AGE * SEX
TG	m.489.T.C	0.000563983	0.00299993	0.187999	0.850878	NA	NA	NA	linear	100263	NA	NA	TG ~ m.489.T.C + AGE + SEX + TWB2_Batch + PC1 + PC2 + PC3 + PC4 + PC5 + PC6 + PC7 + PC8 + PC9 + PC10 + AGE * SEX
PLATELET	m.15927.G.A	-0.00201635	0.0107306	-0.187907	0.85095	NA	NA	NA	linear	101629	NA	NA	PLATELET ~ m.15927.G.A + AGE + SEX + TWB2_Batch + PC1 + PC2 + PC3 + PC4 + PC5 + PC6 + PC7 + PC8 + PC9 + PC10 + AGE * SEX
FEV10	m.15927.G.A	-0.00233494	0.0124277	-0.187882	0.85097	NA	NA	NA	linear	46710	NA	NA	FEV10 ~ m.15927.G.A + AGE + SEX + TWB2_Batch + PC1 + PC2 + PC3 + PC4 + PC5 + PC6 + PC7 + PC8 + PC9 + PC10 + AGE * SEX
MICROALB	m.512.AGC.A	-0.00266115	0.014172	-0.187775	0.851053	NA	NA	NA	linear	100650	NA	NA	MICROALB ~ m.512.AGC.A + AGE + SEX + TWB2_Batch + PC1 + PC2 + PC3 + PC4 + PC5 + PC6 + PC7 + PC8 + PC9 + PC10 + AGE * SEX
TG	m.513.G.A	0.00252715	0.0134622	0.187722	0.851095	NA	NA	NA	linear	101347	NA	NA	TG ~ m.513.G.A + AGE + SEX + TWB2_Batch + PC1 + PC2 + PC3 + PC4 + PC5 + PC6 + PC7 + PC8 + PC9 + PC10 + AGE * SEX
BMI	m.1664.G.A	0.00239286	0.0127475	0.187712	0.851103	NA	NA	NA	linear	100988	NA	NA	BMI ~ m.1664.G.A + AGE + SEX + TWB2_Batch + PC1 + PC2 + PC3 + PC4 + PC5 + PC6 + PC7 + PC8 + PC9 + PC10 + AGE * SEX
AC_GLUCOSE	m.153.A.G	0.0020866	0.0111286	0.187498	0.851271	NA	NA	NA	linear	100890	NA	NA	AC_GLUCOSE ~ m.153.A.G + AGE + SEX + TWB2_Batch + PC1 + PC2 + PC3 + PC4 + PC5 + PC6 + PC7 + PC8 + PC9 + PC10 + AGE * SEX
PLATELET	m.12666.A.C	-0.00234711	0.0125302	-0.187316	0.851413	NA	NA	NA	linear	101554	NA	NA	PLATELET ~ m.12666.A.C + AGE + SEX + TWB2_Batch + PC1 + PC2 + PC3 + PC4 + PC5 + PC6 + PC7 + PC8 + PC9 + PC10 + AGE * SEX
AC_GLUCOSE	m.3705.G.A	0.0020942	0.011188	0.187182	0.851518	NA	NA	NA	linear	100494	NA	NA	AC_GLUCOSE ~ m.3705.G.A + AGE + SEX + TWB2_Batch + PC1 + PC2 + PC3 + PC4 + PC5 + PC6 + PC7 + PC8 + PC9 + PC10 + AGE * SEX
CREATININE_URINE	m.9536.C.T	0.00472818	0.025318	0.186752	0.851857	NA	NA	NA	linear	20953	NA	NA	CREATININE_URINE ~ m.9536.C.T + AGE + SEX + TWB2_Batch + PC1 + PC2 + PC3 + PC4 + PC5 + PC6 + PC7 + PC8 + PC9 + PC10 + AGE * SEX
PLATELET	m.9128.T.C	0.00208344	0.0111583	0.186717	0.851883	NA	NA	NA	linear	101281	NA	NA	PLATELET ~ m.9128.T.C + AGE + SEX + TWB2_Batch + PC1 + PC2 + PC3 + PC4 + PC5 + PC6 + PC7 + PC8 + PC9 + PC10 + AGE * SEX
BODY_WAISTLINE	m.3394.T.C	-0.00173188	0.00929412	-0.186341	0.852178	NA	NA	NA	linear	101704	NA	NA	BODY_WAISTLINE ~ m.3394.T.C + AGE + SEX + TWB2_Batch + PC1 + PC2 + PC3 + PC4 + PC5 + PC6 + PC7 + PC8 + PC9 + PC10 + AGE * SEX
BODY_FAT_RATE	m.16184.C.T	-0.00119755	0.00642796	-0.186304	0.852207	NA	NA	NA	linear	98450	NA	NA	BODY_FAT_RATE ~ m.16184.C.T + AGE + SEX + TWB2_Batch + PC1 + PC2 + PC3 + PC4 + PC5 + PC6 + PC7 + PC8 + PC9 + PC10 + AGE * SEX
GAMMA_GT	m.146.T.C	-0.00089761	0.00481853	-0.186283	0.852223	NA	NA	NA	linear	96813	NA	NA	GAMMA_GT ~ m.146.T.C + AGE + SEX + TWB2_Batch + PC1 + PC2 + PC3 + PC4 + PC5 + PC6 + PC7 + PC8 + PC9 + PC10 + AGE * SEX
WHR	m.152.T.C	0.000690881	0.00371559	0.185941	0.852491	NA	NA	NA	linear	97447	NA	NA	WHR ~ m.152.T.C + AGE + SEX + TWB2_Batch + PC1 + PC2 + PC3 + PC4 + PC5 + PC6 + PC7 + PC8 + PC9 + PC10 + AGE * SEX
AFP	m.16324.T.C	-0.00272122	0.0146566	-0.185665	0.852708	NA	NA	NA	linear	100376	NA	NA	AFP ~ m.16324.T.C + AGE + SEX + TWB2_Batch + PC1 + PC2 + PC3 + PC4 + PC5 + PC6 + PC7 + PC8 + PC9 + PC10 + AGE * SEX
WHR	m.16172.T.C	0.00075142	0.00405167	0.185459	0.852869	NA	NA	NA	linear	97938	NA	NA	WHR ~ m.16172.T.C + AGE + SEX + TWB2_Batch + PC1 + PC2 + PC3 + PC4 + PC5 + PC6 + PC7 + PC8 + PC9 + PC10 + AGE * SEX
SYSTOLIC_PRESSURE	m.16300.A.G	0.00208056	0.0112185	0.185458	0.85287	NA	NA	NA	linear	101532	NA	NA	SYSTOLIC_PRESSURE ~ m.16300.A.G + AGE + SEX + TWB2_Batch + PC1 + PC2 + PC3 + PC4 + PC5 + PC6 + PC7 + PC8 + PC9 + PC10 + AGE * SEX
CREATININE_URINE	m.13759.G.A	0.00227098	0.0122532	0.185338	0.852966	NA	NA	NA	linear	20876	NA	NA	CREATININE_URINE ~ m.13759.G.A + AGE + SEX + TWB2_Batch + PC1 + PC2 + PC3 + PC4 + PC5 + PC6 + PC7 + PC8 + PC9 + PC10 + AGE * SEX
egfr_cr	m.8784.A.G	0.00183101	0.00989102	0.185119	0.853136	NA	NA	NA	linear	101793	NA	NA	egfr_cr ~ m.8784.A.G + AGE + SEX + TWB2_Batch + PC1 + PC2 + PC3 + PC4 + PC5 + PC6 + PC7 + PC8 + PC9 + PC10 + AGE * SEX
HDL_C	m.16185.C.T	-0.00181918	0.00983506	-0.184969	0.853254	NA	NA	NA	linear	101773	NA	NA	HDL_C ~ m.16185.C.T + AGE + SEX + TWB2_Batch + PC1 + PC2 + PC3 + PC4 + PC5 + PC6 + PC7 + PC8 + PC9 + PC10 + AGE * SEX
BODY_HEIGHT	m.1041.A.G	0.00176066	0.00954393	0.18448	0.853637	NA	NA	NA	linear	101591	NA	NA	BODY_HEIGHT ~ m.1041.A.G + AGE + SEX + TWB2_Batch + PC1 + PC2 + PC3 + PC4 + PC5 + PC6 + PC7 + PC8 + PC9 + PC10 + AGE * SEX
HCT	m.16172.T.C	0.000680411	0.00369029	0.184378	0.853717	NA	NA	NA	linear	97969	NA	NA	HCT ~ m.16172.T.C + AGE + SEX + TWB2_Batch + PC1 + PC2 + PC3 + PC4 + PC5 + PC6 + PC7 + PC8 + PC9 + PC10 + AGE * SEX
GAMMA_GT	m.9548.G.A	0.00167219	0.00906996	0.184365	0.853727	NA	NA	NA	linear	100087	NA	NA	GAMMA_GT ~ m.9548.G.A + AGE + SEX + TWB2_Batch + PC1 + PC2 + PC3 + PC4 + PC5 + PC6 + PC7 + PC8 + PC9 + PC10 + AGE * SEX
SGPT	m.10208.T.C	-0.00246004	0.0133441	-0.184354	0.853736	NA	NA	NA	linear	101296	NA	NA	SGPT ~ m.10208.T.C + AGE + SEX + TWB2_Batch + PC1 + PC2 + PC3 + PC4 + PC5 + PC6 + PC7 + PC8 + PC9 + PC10 + AGE * SEX
T_SCORE	m.663.A.G	-0.00129652	0.00703815	-0.184214	0.853846	NA	NA	NA	linear	95242	NA	NA	T_SCORE ~ m.663.A.G + AGE + SEX + TWB2_Batch + PC1 + PC2 + PC3 + PC4 + PC5 + PC6 + PC7 + PC8 + PC9 + PC10 + AGE * SEX
CREATININE_URINE	m.11665.C.T	-0.00269639	0.0146441	-0.184128	0.853915	NA	NA	NA	linear	20956	NA	NA	CREATININE_URINE ~ m.11665.C.T + AGE + SEX + TWB2_Batch + PC1 + PC2 + PC3 + PC4 + PC5 + PC6 + PC7 + PC8 + PC9 + PC10 + AGE * SEX
BMI	m.15662.A.G	-0.00205274	0.0111695	-0.18378	0.854186	NA	NA	NA	linear	101578	NA	NA	BMI ~ m.15662.A.G + AGE + SEX + TWB2_Batch + PC1 + PC2 + PC3 + PC4 + PC5 + PC6 + PC7 + PC8 + PC9 + PC10 + AGE * SEX
T_CHO	m.6216.T.C	-0.00178719	0.00972996	-0.183679	0.854266	NA	NA	NA	linear	101692	NA	NA	T_CHO ~ m.6216.T.C + AGE + SEX + TWB2_Batch + PC1 + PC2 + PC3 + PC4 + PC5 + PC6 + PC7 + PC8 + PC9 + PC10 + AGE * SEX
FEV10	m.4248.T.C	0.0013625	0.00743034	0.18337	0.854509	NA	NA	NA	linear	46726	NA	NA	FEV10 ~ m.4248.T.C + AGE + SEX + TWB2_Batch + PC1 + PC2 + PC3 + PC4 + PC5 + PC6 + PC7 + PC8 + PC9 + PC10 + AGE * SEX
HDL_C	m.3434.A.G	0.00209906	0.0114485	0.183347	0.854526	NA	NA	NA	linear	101473	NA	NA	HDL_C ~ m.3434.A.G + AGE + SEX + TWB2_Batch + PC1 + PC2 + PC3 + PC4 + PC5 + PC6 + PC7 + PC8 + PC9 + PC10 + AGE * SEX
TG	m.14783.T.C	0.000546841	0.00298323	0.183305	0.854559	NA	NA	NA	linear	101358	NA	NA	TG ~ m.14783.T.C + AGE + SEX + TWB2_Batch + PC1 + PC2 + PC3 + PC4 + PC5 + PC6 + PC7 + PC8 + PC9 + PC10 + AGE * SEX
Z_SCORE	m.3316.G.A	-0.00147361	0.00804397	-0.183195	0.854645	NA	NA	NA	linear	95386	NA	NA	Z_SCORE ~ m.3316.G.A + AGE + SEX + TWB2_Batch + PC1 + PC2 + PC3 + PC4 + PC5 + PC6 + PC7 + PC8 + PC9 + PC10 + AGE * SEX
BODY_WEIGHT	m.11065.A.G	0.00220679	0.0120598	0.182987	0.854808	NA	NA	NA	linear	101669	NA	NA	BODY_WEIGHT ~ m.11065.A.G + AGE + SEX + TWB2_Batch + PC1 + PC2 + PC3 + PC4 + PC5 + PC6 + PC7 + PC8 + PC9 + PC10 + AGE * SEX
MICROALB	m.15479.T.C	-0.0019321	0.0105694	-0.182801	0.854954	NA	NA	NA	linear	99651	NA	NA	MICROALB ~ m.15479.T.C + AGE + SEX + TWB2_Batch + PC1 + PC2 + PC3 + PC4 + PC5 + PC6 + PC7 + PC8 + PC9 + PC10 + AGE * SEX
CREATININE_URINE	m.7912.G.A	-0.00422204	0.0231096	-0.182696	0.855038	NA	NA	NA	linear	20955	NA	NA	CREATININE_URINE ~ m.7912.G.A + AGE + SEX + TWB2_Batch + PC1 + PC2 + PC3 + PC4 + PC5 + PC6 + PC7 + PC8 + PC9 + PC10 + AGE * SEX
T_CHO	m.16324.T.C	-0.00295483	0.0161942	-0.182462	0.85522	NA	NA	NA	linear	100514	NA	NA	T_CHO ~ m.16324.T.C + AGE + SEX + TWB2_Batch + PC1 + PC2 + PC3 + PC4 + PC5 + PC6 + PC7 + PC8 + PC9 + PC10 + AGE * SEX
CREATININE_URINE	m.16126.T.C	0.00389571	0.0214384	0.181716	0.855807	NA	NA	NA	linear	20898	NA	NA	CREATININE_URINE ~ m.16126.T.C + AGE + SEX + TWB2_Batch + PC1 + PC2 + PC3 + PC4 + PC5 + PC6 + PC7 + PC8 + PC9 + PC10 + AGE * SEX
WHR	m.16148.C.T	0.0017911	0.00986112	0.181633	0.855871	NA	NA	NA	linear	101714	NA	NA	WHR ~ m.16148.C.T + AGE + SEX + TWB2_Batch + PC1 + PC2 + PC3 + PC4 + PC5 + PC6 + PC7 + PC8 + PC9 + PC10 + AGE * SEX
BODY_HEIGHT	m.16519.T.C	-0.000399149	0.00220021	-0.181414	0.856043	NA	NA	NA	linear	98324	NA	NA	BODY_HEIGHT ~ m.16519.T.C + AGE + SEX + TWB2_Batch + PC1 + PC2 + PC3 + PC4 + PC5 + PC6 + PC7 + PC8 + PC9 + PC10 + AGE * SEX
SYSTOLIC_PRESSURE	m.827.A.G	-0.00121176	0.00668118	-0.18137	0.856078	NA	NA	NA	linear	101743	NA	NA	SYSTOLIC_PRESSURE ~ m.827.A.G + AGE + SEX + TWB2_Batch + PC1 + PC2 + PC3 + PC4 + PC5 + PC6 + PC7 + PC8 + PC9 + PC10 + AGE * SEX
TG	m.2835.C.T	0.0014857	0.00820869	0.180991	0.856375	NA	NA	NA	linear	101358	NA	NA	TG ~ m.2835.C.T + AGE + SEX + TWB2_Batch + PC1 + PC2 + PC3 + PC4 + PC5 + PC6 + PC7 + PC8 + PC9 + PC10 + AGE * SEX
HBA1C	m.4140.C.T	0.00176396	0.00975267	0.180869	0.856471	NA	NA	NA	linear	100938	NA	NA	HBA1C ~ m.4140.C.T + AGE + SEX + TWB2_Batch + PC1 + PC2 + PC3 + PC4 + PC5 + PC6 + PC7 + PC8 + PC9 + PC10 + AGE * SEX
T_CHO	m.5894.A.AC	-0.00190173	0.0105442	-0.180357	0.856873	NA	NA	NA	linear	100404	NA	NA	T_CHO ~ m.5894.A.AC + AGE + SEX + TWB2_Batch + PC1 + PC2 + PC3 + PC4 + PC5 + PC6 + PC7 + PC8 + PC9 + PC10 + AGE * SEX
HEARTBEAT_SPEED	m.16172.T.C	0.000826	0.00458348	0.180213	0.856986	NA	NA	NA	linear	97947	NA	NA	HEARTBEAT_SPEED ~ m.16172.T.C + AGE + SEX + TWB2_Batch + PC1 + PC2 + PC3 + PC4 + PC5 + PC6 + PC7 + PC8 + PC9 + PC10 + AGE * SEX
HEARTBEAT_SPEED	m.16148.C.T	0.0020092	0.0111505	0.180189	0.857005	NA	NA	NA	linear	101721	NA	NA	HEARTBEAT_SPEED ~ m.16148.C.T + AGE + SEX + TWB2_Batch + PC1 + PC2 + PC3 + PC4 + PC5 + PC6 + PC7 + PC8 + PC9 + PC10 + AGE * SEX
ALBUMIN	m.6179.G.A	0.0013622	0.00757238	0.179891	0.857238	NA	NA	NA	linear	101751	NA	NA	ALBUMIN ~ m.6179.G.A + AGE + SEX + TWB2_Batch + PC1 + PC2 + PC3 + PC4 + PC5 + PC6 + PC7 + PC8 + PC9 + PC10 + AGE * SEX
FEV10_FVC	m.5301.A.G	-0.00164938	0.00918661	-0.179542	0.857513	NA	NA	NA	linear	46739	NA	NA	FEV10_FVC ~ m.5301.A.G + AGE + SEX + TWB2_Batch + PC1 + PC2 + PC3 + PC4 + PC5 + PC6 + PC7 + PC8 + PC9 + PC10 + AGE * SEX
RBC	m.16192.C.T	-0.00107283	0.0059791	-0.179429	0.857601	NA	NA	NA	linear	101596	NA	NA	RBC ~ m.16192.C.T + AGE + SEX + TWB2_Batch + PC1 + PC2 + PC3 + PC4 + PC5 + PC6 + PC7 + PC8 + PC9 + PC10 + AGE * SEX
BODY_WEIGHT	m.7196.C.A	-0.000858527	0.0047893	-0.17926	0.857734	NA	NA	NA	linear	101667	NA	NA	BODY_WEIGHT ~ m.7196.C.A + AGE + SEX + TWB2_Batch + PC1 + PC2 + PC3 + PC4 + PC5 + PC6 + PC7 + PC8 + PC9 + PC10 + AGE * SEX
RBC	m.6960.C.T	-0.00161072	0.0089868	-0.179232	0.857756	NA	NA	NA	linear	101766	NA	NA	RBC ~ m.6960.C.T + AGE + SEX + TWB2_Batch + PC1 + PC2 + PC3 + PC4 + PC5 + PC6 + PC7 + PC8 + PC9 + PC10 + AGE * SEX
TG	m.12549.C.T	-0.00182923	0.0102063	-0.179226	0.85776	NA	NA	NA	linear	101302	NA	NA	TG ~ m.12549.C.T + AGE + SEX + TWB2_Batch + PC1 + PC2 + PC3 + PC4 + PC5 + PC6 + PC7 + PC8 + PC9 + PC10 + AGE * SEX
BODY_WEIGHT	m.15724.A.G	0.00132402	0.00739241	0.179105	0.857856	NA	NA	NA	linear	101669	NA	NA	BODY_WEIGHT ~ m.15724.A.G + AGE + SEX + TWB2_Batch + PC1 + PC2 + PC3 + PC4 + PC5 + PC6 + PC7 + PC8 + PC9 + PC10 + AGE * SEX
PLATELET	m.8829.C.T	-0.00198524	0.0110859	-0.179078	0.857877	NA	NA	NA	linear	101670	NA	NA	PLATELET ~ m.8829.C.T + AGE + SEX + TWB2_Batch + PC1 + PC2 + PC3 + PC4 + PC5 + PC6 + PC7 + PC8 + PC9 + PC10 + AGE * SEX
HBA1C	m.3010.G.A	0.000783223	0.00437708	0.178937	0.857987	NA	NA	NA	linear	100888	NA	NA	HBA1C ~ m.3010.G.A + AGE + SEX + TWB2_Batch + PC1 + PC2 + PC3 + PC4 + PC5 + PC6 + PC7 + PC8 + PC9 + PC10 + AGE * SEX
WHR	m.8563.A.G	0.00164148	0.00918224	0.178767	0.858121	NA	NA	NA	linear	101643	NA	NA	WHR ~ m.8563.A.G + AGE + SEX + TWB2_Batch + PC1 + PC2 + PC3 + PC4 + PC5 + PC6 + PC7 + PC8 + PC9 + PC10 + AGE * SEX
T_BILIRUBIN	m.15043.G.A	-0.000529326	0.00296584	-0.178475	0.858351	NA	NA	NA	linear	101502	NA	NA	T_BILIRUBIN ~ m.15043.G.A + AGE + SEX + TWB2_Batch + PC1 + PC2 + PC3 + PC4 + PC5 + PC6 + PC7 + PC8 + PC9 + PC10 + AGE * SEX
BODY_FAT_RATE	m.9128.T.C	-0.00171052	0.00959242	-0.17832	0.858472	NA	NA	NA	linear	98085	NA	NA	BODY_FAT_RATE ~ m.9128.T.C + AGE + SEX + TWB2_Batch + PC1 + PC2 + PC3 + PC4 + PC5 + PC6 + PC7 + PC8 + PC9 + PC10 + AGE * SEX
HDL_C	m.9296.C.T	-0.00207331	0.0116471	-0.178011	0.858715	NA	NA	NA	linear	101712	NA	NA	HDL_C ~ m.9296.C.T + AGE + SEX + TWB2_Batch + PC1 + PC2 + PC3 + PC4 + PC5 + PC6 + PC7 + PC8 + PC9 + PC10 + AGE * SEX
HCT	m.8563.A.G	0.00148757	0.00836749	0.17778	0.858896	NA	NA	NA	linear	101674	NA	NA	HCT ~ m.8563.A.G + AGE + SEX + TWB2_Batch + PC1 + PC2 + PC3 + PC4 + PC5 + PC6 + PC7 + PC8 + PC9 + PC10 + AGE * SEX
BODY_HEIGHT	m.13708.G.A	0.000914677	0.00514534	0.177768	0.858906	NA	NA	NA	linear	101492	NA	NA	BODY_HEIGHT ~ m.13708.G.A + AGE + SEX + TWB2_Batch + PC1 + PC2 + PC3 + PC4 + PC5 + PC6 + PC7 + PC8 + PC9 + PC10 + AGE * SEX
AC_GLUCOSE	m.93.A.G	-0.00188076	0.0105889	-0.177616	0.859025	NA	NA	NA	linear	100863	NA	NA	AC_GLUCOSE ~ m.93.A.G + AGE + SEX + TWB2_Batch + PC1 + PC2 + PC3 + PC4 + PC5 + PC6 + PC7 + PC8 + PC9 + PC10 + AGE * SEX
CREATININE	m.103.G.A	0.00162658	0.0091693	0.177394	0.859199	NA	NA	NA	linear	101043	NA	NA	CREATININE ~ m.103.G.A + AGE + SEX + TWB2_Batch + PC1 + PC2 + PC3 + PC4 + PC5 + PC6 + PC7 + PC8 + PC9 + PC10 + AGE * SEX
T_CHO	m.4086.C.T	0.00133726	0.00755067	0.177104	0.859427	NA	NA	NA	linear	98456	NA	NA	T_CHO ~ m.4086.C.T + AGE + SEX + TWB2_Batch + PC1 + PC2 + PC3 + PC4 + PC5 + PC6 + PC7 + PC8 + PC9 + PC10 + AGE * SEX
LDL_C	m.5231.G.A	-0.00129209	0.00729792	-0.17705	0.85947	NA	NA	NA	linear	101751	NA	NA	LDL_C ~ m.5231.G.A + AGE + SEX + TWB2_Batch + PC1 + PC2 + PC3 + PC4 + PC5 + PC6 + PC7 + PC8 + PC9 + PC10 + AGE * SEX
CREATININE_URINE	m.5466.A.G	-0.00408592	0.0230847	-0.176997	0.859512	NA	NA	NA	linear	20955	NA	NA	CREATININE_URINE ~ m.5466.A.G + AGE + SEX + TWB2_Batch + PC1 + PC2 + PC3 + PC4 + PC5 + PC6 + PC7 + PC8 + PC9 + PC10 + AGE * SEX
HCT	m.1598.G.A	-0.00167034	0.00943971	-0.176948	0.859549	NA	NA	NA	linear	101682	NA	NA	HCT ~ m.1598.G.A + AGE + SEX + TWB2_Batch + PC1 + PC2 + PC3 + PC4 + PC5 + PC6 + PC7 + PC8 + PC9 + PC10 + AGE * SEX
AC_GLUCOSE	m.13254.T.C	0.00252543	0.0142869	0.176765	0.859693	NA	NA	NA	linear	100872	NA	NA	AC_GLUCOSE ~ m.13254.T.C + AGE + SEX + TWB2_Batch + PC1 + PC2 + PC3 + PC4 + PC5 + PC6 + PC7 + PC8 + PC9 + PC10 + AGE * SEX
BODY_WEIGHT	m.3571.C.T	-0.00137908	0.00780403	-0.176713	0.859734	NA	NA	NA	linear	101647	NA	NA	BODY_WEIGHT ~ m.3571.C.T + AGE + SEX + TWB2_Batch + PC1 + PC2 + PC3 + PC4 + PC5 + PC6 + PC7 + PC8 + PC9 + PC10 + AGE * SEX
AFP	m.1598.G.A	0.00184395	0.0104451	0.176538	0.859872	NA	NA	NA	linear	101543	NA	NA	AFP ~ m.1598.G.A + AGE + SEX + TWB2_Batch + PC1 + PC2 + PC3 + PC4 + PC5 + PC6 + PC7 + PC8 + PC9 + PC10 + AGE * SEX
AC_GLUCOSE	m.10609.T.C	0.000843895	0.0047825	0.176455	0.859937	NA	NA	NA	linear	100893	NA	NA	AC_GLUCOSE ~ m.10609.T.C + AGE + SEX + TWB2_Batch + PC1 + PC2 + PC3 + PC4 + PC5 + PC6 + PC7 + PC8 + PC9 + PC10 + AGE * SEX
ALBUMIN	m.8684.C.T	0.00133564	0.00757147	0.176405	0.859976	NA	NA	NA	linear	101751	NA	NA	ALBUMIN ~ m.8684.C.T + AGE + SEX + TWB2_Batch + PC1 + PC2 + PC3 + PC4 + PC5 + PC6 + PC7 + PC8 + PC9 + PC10 + AGE * SEX
AC_GLUCOSE	m.14577.T.C	0.00251646	0.0142868	0.176139	0.860185	NA	NA	NA	linear	100871	NA	NA	AC_GLUCOSE ~ m.14577.T.C + AGE + SEX + TWB2_Batch + PC1 + PC2 + PC3 + PC4 + PC5 + PC6 + PC7 + PC8 + PC9 + PC10 + AGE * SEX
WBC	m.16092.T.C	-0.00135624	0.00770922	-0.175925	0.860353	NA	NA	NA	linear	101289	NA	NA	WBC ~ m.16092.T.C + AGE + SEX + TWB2_Batch + PC1 + PC2 + PC3 + PC4 + PC5 + PC6 + PC7 + PC8 + PC9 + PC10 + AGE * SEX
AFP	m.12091.T.C	0.00106001	0.00602607	0.175904	0.86037	NA	NA	NA	linear	101084	NA	NA	AFP ~ m.12091.T.C + AGE + SEX + TWB2_Batch + PC1 + PC2 + PC3 + PC4 + PC5 + PC6 + PC7 + PC8 + PC9 + PC10 + AGE * SEX
PLATELET	m.4086.C.T	-0.00130172	0.00740502	-0.175789	0.86046	NA	NA	NA	linear	98379	NA	NA	PLATELET ~ m.4086.C.T + AGE + SEX + TWB2_Batch + PC1 + PC2 + PC3 + PC4 + PC5 + PC6 + PC7 + PC8 + PC9 + PC10 + AGE * SEX
SGOT	m.513.GCA.G	-0.000526099	0.00299406	-0.175714	0.860519	NA	NA	NA	linear	95976	NA	NA	SGOT ~ m.513.GCA.G + AGE + SEX + TWB2_Batch + PC1 + PC2 + PC3 + PC4 + PC5 + PC6 + PC7 + PC8 + PC9 + PC10 + AGE * SEX
WHR	m.827.A.G	-0.00117127	0.0066683	-0.175648	0.860571	NA	NA	NA	linear	101720	NA	NA	WHR ~ m.827.A.G + AGE + SEX + TWB2_Batch + PC1 + PC2 + PC3 + PC4 + PC5 + PC6 + PC7 + PC8 + PC9 + PC10 + AGE * SEX
BODY_HEIGHT	m.15487.A.T	0.000695443	0.00396193	0.175531	0.860662	NA	NA	NA	linear	101730	NA	NA	BODY_HEIGHT ~ m.15487.A.T + AGE + SEX + TWB2_Batch + PC1 + PC2 + PC3 + PC4 + PC5 + PC6 + PC7 + PC8 + PC9 + PC10 + AGE * SEX
FVC	m.16324.T.C	-0.00277232	0.0157995	-0.175469	0.860712	NA	NA	NA	linear	46161	NA	NA	FVC ~ m.16324.T.C + AGE + SEX + TWB2_Batch + PC1 + PC2 + PC3 + PC4 + PC5 + PC6 + PC7 + PC8 + PC9 + PC10 + AGE * SEX
BODY_FAT_RATE	m.7600.G.A	-0.00219699	0.0125634	-0.174873	0.86118	NA	NA	NA	linear	97608	NA	NA	BODY_FAT_RATE ~ m.7600.G.A + AGE + SEX + TWB2_Batch + PC1 + PC2 + PC3 + PC4 + PC5 + PC6 + PC7 + PC8 + PC9 + PC10 + AGE * SEX
AC_GLUCOSE	m.11002.A.G	-0.00219945	0.0125928	-0.174659	0.861348	NA	NA	NA	linear	100883	NA	NA	AC_GLUCOSE ~ m.11002.A.G + AGE + SEX + TWB2_Batch + PC1 + PC2 + PC3 + PC4 + PC5 + PC6 + PC7 + PC8 + PC9 + PC10 + AGE * SEX
T_CHO	m.9548.G.A	-0.00166642	0.00954358	-0.174612	0.861385	NA	NA	NA	linear	100494	NA	NA	T_CHO ~ m.9548.G.A + AGE + SEX + TWB2_Batch + PC1 + PC2 + PC3 + PC4 + PC5 + PC6 + PC7 + PC8 + PC9 + PC10 + AGE * SEX
DIASTOLIC_PRESSURE	m.8964.C.T	0.00202435	0.0115977	0.174548	0.861435	NA	NA	NA	linear	101739	NA	NA	DIASTOLIC_PRESSURE ~ m.8964.C.T + AGE + SEX + TWB2_Batch + PC1 + PC2 + PC3 + PC4 + PC5 + PC6 + PC7 + PC8 + PC9 + PC10 + AGE * SEX
SYSTOLIC_PRESSURE	m.1041.A.G	-0.00212681	0.0121851	-0.174541	0.86144	NA	NA	NA	linear	101605	NA	NA	SYSTOLIC_PRESSURE ~ m.1041.A.G + AGE + SEX + TWB2_Batch + PC1 + PC2 + PC3 + PC4 + PC5 + PC6 + PC7 + PC8 + PC9 + PC10 + AGE * SEX
BODY_HEIGHT	m.3316.G.A	0.000937623	0.00537532	0.174431	0.861527	NA	NA	NA	linear	101720	NA	NA	BODY_HEIGHT ~ m.3316.G.A + AGE + SEX + TWB2_Batch + PC1 + PC2 + PC3 + PC4 + PC5 + PC6 + PC7 + PC8 + PC9 + PC10 + AGE * SEX
TG	m.13135.G.A	-0.00163138	0.00935503	-0.174385	0.861563	NA	NA	NA	linear	101313	NA	NA	TG ~ m.13135.G.A + AGE + SEX + TWB2_Batch + PC1 + PC2 + PC3 + PC4 + PC5 + PC6 + PC7 + PC8 + PC9 + PC10 + AGE * SEX
SGOT	m.3010.G.A	0.000767613	0.00440681	0.174188	0.861718	NA	NA	NA	linear	101346	NA	NA	SGOT ~ m.3010.G.A + AGE + SEX + TWB2_Batch + PC1 + PC2 + PC3 + PC4 + PC5 + PC6 + PC7 + PC8 + PC9 + PC10 + AGE * SEX
BODY_WAISTLINE	m.12358.A.G	-0.00118964	0.00683001	-0.174179	0.861725	NA	NA	NA	linear	101705	NA	NA	BODY_WAISTLINE ~ m.12358.A.G + AGE + SEX + TWB2_Batch + PC1 + PC2 + PC3 + PC4 + PC5 + PC6 + PC7 + PC8 + PC9 + PC10 + AGE * SEX
CREATININE_URINE	m.955.A.AC	0.00310241	0.0178154	0.174142	0.861756	NA	NA	NA	linear	20609	NA	NA	CREATININE_URINE ~ m.955.A.AC + AGE + SEX + TWB2_Batch + PC1 + PC2 + PC3 + PC4 + PC5 + PC6 + PC7 + PC8 + PC9 + PC10 + AGE * SEX
HDL_C	m.8440.A.G	0.0022546	0.0129793	0.173707	0.862096	NA	NA	NA	linear	101339	NA	NA	HDL_C ~ m.8440.A.G + AGE + SEX + TWB2_Batch + PC1 + PC2 + PC3 + PC4 + PC5 + PC6 + PC7 + PC8 + PC9 + PC10 + AGE * SEX
SGOT	m.5263.C.T	-0.00194905	0.0112232	-0.173663	0.862131	NA	NA	NA	linear	101401	NA	NA	SGOT ~ m.5263.C.T + AGE + SEX + TWB2_Batch + PC1 + PC2 + PC3 + PC4 + PC5 + PC6 + PC7 + PC8 + PC9 + PC10 + AGE * SEX
HB	m.5178.C.A	-0.000542265	0.00312296	-0.173638	0.86215	NA	NA	NA	linear	101733	NA	NA	HB ~ m.5178.C.A + AGE + SEX + TWB2_Batch + PC1 + PC2 + PC3 + PC4 + PC5 + PC6 + PC7 + PC8 + PC9 + PC10 + AGE * SEX
BODY_FAT_RATE	m.152.T.C	-0.000606488	0.0034942	-0.17357	0.862204	NA	NA	NA	linear	94324	NA	NA	BODY_FAT_RATE ~ m.152.T.C + AGE + SEX + TWB2_Batch + PC1 + PC2 + PC3 + PC4 + PC5 + PC6 + PC7 + PC8 + PC9 + PC10 + AGE * SEX
PLATELET	m.8584.G.A	-0.000765204	0.00440971	-0.173527	0.862238	NA	NA	NA	linear	101670	NA	NA	PLATELET ~ m.8584.G.A + AGE + SEX + TWB2_Batch + PC1 + PC2 + PC3 + PC4 + PC5 + PC6 + PC7 + PC8 + PC9 + PC10 + AGE * SEX
URIC_ACID	m.16136.T.C	0.00123451	0.00711924	0.173405	0.862334	NA	NA	NA	linear	101663	NA	NA	URIC_ACID ~ m.16136.T.C + AGE + SEX + TWB2_Batch + PC1 + PC2 + PC3 + PC4 + PC5 + PC6 + PC7 + PC8 + PC9 + PC10 + AGE * SEX
WHR	m.11536.C.T	0.0015868	0.00915527	0.173321	0.8624	NA	NA	NA	linear	101652	NA	NA	WHR ~ m.11536.C.T + AGE + SEX + TWB2_Batch + PC1 + PC2 + PC3 + PC4 + PC5 + PC6 + PC7 + PC8 + PC9 + PC10 + AGE * SEX
MICROALB	m.16260.C.T	-0.00147959	0.00854114	-0.173231	0.86247	NA	NA	NA	linear	100437	NA	NA	MICROALB ~ m.16260.C.T + AGE + SEX + TWB2_Batch + PC1 + PC2 + PC3 + PC4 + PC5 + PC6 + PC7 + PC8 + PC9 + PC10 + AGE * SEX
WHR	m.4883.C.T	-0.000615715	0.00356013	-0.172947	0.862693	NA	NA	NA	linear	101117	NA	NA	WHR ~ m.4883.C.T + AGE + SEX + TWB2_Batch + PC1 + PC2 + PC3 + PC4 + PC5 + PC6 + PC7 + PC8 + PC9 + PC10 + AGE * SEX
BUN	m.13104.A.G	0.00219041	0.0126653	0.172946	0.862694	NA	NA	NA	linear	101576	NA	NA	BUN ~ m.13104.A.G + AGE + SEX + TWB2_Batch + PC1 + PC2 + PC3 + PC4 + PC5 + PC6 + PC7 + PC8 + PC9 + PC10 + AGE * SEX
GAMMA_GT	m.16309.A.G	0.00187677	0.0108543	0.172905	0.862726	NA	NA	NA	linear	101289	NA	NA	GAMMA_GT ~ m.16309.A.G + AGE + SEX + TWB2_Batch + PC1 + PC2 + PC3 + PC4 + PC5 + PC6 + PC7 + PC8 + PC9 + PC10 + AGE * SEX
SGOT	m.15535.C.T	0.00123299	0.00713936	0.172703	0.862885	NA	NA	NA	linear	101235	NA	NA	SGOT ~ m.15535.C.T + AGE + SEX + TWB2_Batch + PC1 + PC2 + PC3 + PC4 + PC5 + PC6 + PC7 + PC8 + PC9 + PC10 + AGE * SEX
MICROALB	m.4248.T.C	-0.00116969	0.00677707	-0.172595	0.86297	NA	NA	NA	linear	100653	NA	NA	MICROALB ~ m.4248.T.C + AGE + SEX + TWB2_Batch + PC1 + PC2 + PC3 + PC4 + PC5 + PC6 + PC7 + PC8 + PC9 + PC10 + AGE * SEX
TG	m.8793.T.C	-0.00172814	0.0100263	-0.17236	0.863155	NA	NA	NA	linear	101357	NA	NA	TG ~ m.8793.T.C + AGE + SEX + TWB2_Batch + PC1 + PC2 + PC3 + PC4 + PC5 + PC6 + PC7 + PC8 + PC9 + PC10 + AGE * SEX
PLATELET	m.6960.C.T	-0.00171853	0.00997949	-0.172206	0.863276	NA	NA	NA	linear	101669	NA	NA	PLATELET ~ m.6960.C.T + AGE + SEX + TWB2_Batch + PC1 + PC2 + PC3 + PC4 + PC5 + PC6 + PC7 + PC8 + PC9 + PC10 + AGE * SEX
MICROALB	m.513.G.A	-0.00241793	0.0140428	-0.172183	0.863294	NA	NA	NA	linear	100645	NA	NA	MICROALB ~ m.513.G.A + AGE + SEX + TWB2_Batch + PC1 + PC2 + PC3 + PC4 + PC5 + PC6 + PC7 + PC8 + PC9 + PC10 + AGE * SEX
BODY_HEIGHT	m.16261.C.T	-0.000608605	0.00353814	-0.172013	0.863428	NA	NA	NA	linear	100874	NA	NA	BODY_HEIGHT ~ m.16261.C.T + AGE + SEX + TWB2_Batch + PC1 + PC2 + PC3 + PC4 + PC5 + PC6 + PC7 + PC8 + PC9 + PC10 + AGE * SEX
BUN	m.16145.G.A	0.00207315	0.0120661	0.171815	0.863583	NA	NA	NA	linear	101612	NA	NA	BUN ~ m.16145.G.A + AGE + SEX + TWB2_Batch + PC1 + PC2 + PC3 + PC4 + PC5 + PC6 + PC7 + PC8 + PC9 + PC10 + AGE * SEX
BODY_WAISTLINE	m.15884.G.A	-0.00243825	0.014194	-0.171781	0.86361	NA	NA	NA	linear	101562	NA	NA	BODY_WAISTLINE ~ m.15884.G.A + AGE + SEX + TWB2_Batch + PC1 + PC2 + PC3 + PC4 + PC5 + PC6 + PC7 + PC8 + PC9 + PC10 + AGE * SEX
FEV10	m.1541.T.C	0.00274653	0.0159903	0.171762	0.863625	NA	NA	NA	linear	46627	NA	NA	FEV10 ~ m.1541.T.C + AGE + SEX + TWB2_Batch + PC1 + PC2 + PC3 + PC4 + PC5 + PC6 + PC7 + PC8 + PC9 + PC10 + AGE * SEX
FEV10	m.16298.T.C	-0.00101145	0.00588867	-0.171762	0.863626	NA	NA	NA	linear	46613	NA	NA	FEV10 ~ m.16298.T.C + AGE + SEX + TWB2_Batch + PC1 + PC2 + PC3 + PC4 + PC5 + PC6 + PC7 + PC8 + PC9 + PC10 + AGE * SEX
FVC	m.11536.C.T	-0.00170532	0.00993442	-0.171658	0.863707	NA	NA	NA	linear	46697	NA	NA	FVC ~ m.11536.C.T + AGE + SEX + TWB2_Batch + PC1 + PC2 + PC3 + PC4 + PC5 + PC6 + PC7 + PC8 + PC9 + PC10 + AGE * SEX
BMI	m.15508.C.T	-0.00191731	0.0111736	-0.171593	0.863758	NA	NA	NA	linear	101532	NA	NA	BMI ~ m.15508.C.T + AGE + SEX + TWB2_Batch + PC1 + PC2 + PC3 + PC4 + PC5 + PC6 + PC7 + PC8 + PC9 + PC10 + AGE * SEX
TG	m.3316.G.A	-0.00128106	0.00746891	-0.171519	0.863816	NA	NA	NA	linear	101348	NA	NA	TG ~ m.3316.G.A + AGE + SEX + TWB2_Batch + PC1 + PC2 + PC3 + PC4 + PC5 + PC6 + PC7 + PC8 + PC9 + PC10 + AGE * SEX
BODY_FAT_RATE	m.16297.T.C	-0.000818943	0.00477766	-0.171411	0.863901	NA	NA	NA	linear	98383	NA	NA	BODY_FAT_RATE ~ m.16297.T.C + AGE + SEX + TWB2_Batch + PC1 + PC2 + PC3 + PC4 + PC5 + PC6 + PC7 + PC8 + PC9 + PC10 + AGE * SEX
MICROALB	m.6962.G.A	0.000884899	0.00516414	0.171355	0.863945	NA	NA	NA	linear	100656	NA	NA	MICROALB ~ m.6962.G.A + AGE + SEX + TWB2_Batch + PC1 + PC2 + PC3 + PC4 + PC5 + PC6 + PC7 + PC8 + PC9 + PC10 + AGE * SEX
BUN	m.12549.C.T	-0.00166134	0.00970342	-0.171212	0.864058	NA	NA	NA	linear	101554	NA	NA	BUN ~ m.12549.C.T + AGE + SEX + TWB2_Batch + PC1 + PC2 + PC3 + PC4 + PC5 + PC6 + PC7 + PC8 + PC9 + PC10 + AGE * SEX
FVC	m.15487.A.T	-0.000952872	0.0055702	-0.171066	0.864173	NA	NA	NA	linear	46722	NA	NA	FVC ~ m.15487.A.T + AGE + SEX + TWB2_Batch + PC1 + PC2 + PC3 + PC4 + PC5 + PC6 + PC7 + PC8 + PC9 + PC10 + AGE * SEX
HDL_C	m.513.G.A	-0.00223398	0.0130602	-0.171052	0.864184	NA	NA	NA	linear	101768	NA	NA	HDL_C ~ m.513.G.A + AGE + SEX + TWB2_Batch + PC1 + PC2 + PC3 + PC4 + PC5 + PC6 + PC7 + PC8 + PC9 + PC10 + AGE * SEX
HDL_C	m.12705.C.T	-0.000503833	0.00295023	-0.170777	0.864399	NA	NA	NA	linear	101776	NA	NA	HDL_C ~ m.12705.C.T + AGE + SEX + TWB2_Batch + PC1 + PC2 + PC3 + PC4 + PC5 + PC6 + PC7 + PC8 + PC9 + PC10 + AGE * SEX
FVC	m.14470.T.C	-0.00118709	0.0069515	-0.170768	0.864407	NA	NA	NA	linear	46719	NA	NA	FVC ~ m.14470.T.C + AGE + SEX + TWB2_Batch + PC1 + PC2 + PC3 + PC4 + PC5 + PC6 + PC7 + PC8 + PC9 + PC10 + AGE * SEX
SGOT	m.11914.G.A	0.0011032	0.00648372	0.170149	0.864894	NA	NA	NA	linear	101263	NA	NA	SGOT ~ m.11914.G.A + AGE + SEX + TWB2_Batch + PC1 + PC2 + PC3 + PC4 + PC5 + PC6 + PC7 + PC8 + PC9 + PC10 + AGE * SEX
T_CHO	m.16356.T.C	0.00220295	0.0129519	0.170087	0.864942	NA	NA	NA	linear	101743	NA	NA	T_CHO ~ m.16356.T.C + AGE + SEX + TWB2_Batch + PC1 + PC2 + PC3 + PC4 + PC5 + PC6 + PC7 + PC8 + PC9 + PC10 + AGE * SEX
CREATININE_URINE	m.5054.G.A	-0.00559055	0.0329096	-0.169876	0.865109	NA	NA	NA	linear	20951	NA	NA	CREATININE_URINE ~ m.5054.G.A + AGE + SEX + TWB2_Batch + PC1 + PC2 + PC3 + PC4 + PC5 + PC6 + PC7 + PC8 + PC9 + PC10 + AGE * SEX
GAMMA_GT	m.5093.T.C	-0.00176569	0.0103947	-0.169865	0.865117	NA	NA	NA	linear	101184	NA	NA	GAMMA_GT ~ m.5093.T.C + AGE + SEX + TWB2_Batch + PC1 + PC2 + PC3 + PC4 + PC5 + PC6 + PC7 + PC8 + PC9 + PC10 + AGE * SEX
BODY_WEIGHT	m.11914.G.A	-0.000982754	0.00579697	-0.169529	0.865381	NA	NA	NA	linear	101531	NA	NA	BODY_WEIGHT ~ m.11914.G.A + AGE + SEX + TWB2_Batch + PC1 + PC2 + PC3 + PC4 + PC5 + PC6 + PC7 + PC8 + PC9 + PC10 + AGE * SEX
ALBUMIN	m.752.C.T	0.00153705	0.00906939	0.169477	0.865422	NA	NA	NA	linear	101743	NA	NA	ALBUMIN ~ m.752.C.T + AGE + SEX + TWB2_Batch + PC1 + PC2 + PC3 + PC4 + PC5 + PC6 + PC7 + PC8 + PC9 + PC10 + AGE * SEX
ALBUMIN	m.7598.G.A	-0.00215877	0.0127417	-0.169425	0.865462	NA	NA	NA	linear	101426	NA	NA	ALBUMIN ~ m.7598.G.A + AGE + SEX + TWB2_Batch + PC1 + PC2 + PC3 + PC4 + PC5 + PC6 + PC7 + PC8 + PC9 + PC10 + AGE * SEX
AFP	m.5894.A.G	-0.00178097	0.0105155	-0.169367	0.865509	NA	NA	NA	linear	101330	NA	NA	AFP ~ m.5894.A.G + AGE + SEX + TWB2_Batch + PC1 + PC2 + PC3 + PC4 + PC5 + PC6 + PC7 + PC8 + PC9 + PC10 + AGE * SEX
FEV10_FVC	m.13263.A.G	-0.0024255	0.0143266	-0.169301	0.865561	NA	NA	NA	linear	46737	NA	NA	FEV10_FVC ~ m.13263.A.G + AGE + SEX + TWB2_Batch + PC1 + PC2 + PC3 + PC4 + PC5 + PC6 + PC7 + PC8 + PC9 + PC10 + AGE * SEX
BODY_WEIGHT	m.15487.A.T	-0.000809941	0.004789	-0.169125	0.865698	NA	NA	NA	linear	101669	NA	NA	BODY_WEIGHT ~ m.15487.A.T + AGE + SEX + TWB2_Batch + PC1 + PC2 + PC3 + PC4 + PC5 + PC6 + PC7 + PC8 + PC9 + PC10 + AGE * SEX
PLATELET	m.4833.A.G	-0.00147884	0.008746	-0.169087	0.865728	NA	NA	NA	linear	101606	NA	NA	PLATELET ~ m.4833.A.G + AGE + SEX + TWB2_Batch + PC1 + PC2 + PC3 + PC4 + PC5 + PC6 + PC7 + PC8 + PC9 + PC10 + AGE * SEX
T_BILIRUBIN	m.3434.A.G	-0.00198326	0.0117384	-0.168954	0.865833	NA	NA	NA	linear	101210	NA	NA	T_BILIRUBIN ~ m.3434.A.G + AGE + SEX + TWB2_Batch + PC1 + PC2 + PC3 + PC4 + PC5 + PC6 + PC7 + PC8 + PC9 + PC10 + AGE * SEX
TG	m.9377.A.G	0.00246585	0.0146212	0.168649	0.866073	NA	NA	NA	linear	100532	NA	NA	TG ~ m.9377.A.G + AGE + SEX + TWB2_Batch + PC1 + PC2 + PC3 + PC4 + PC5 + PC6 + PC7 + PC8 + PC9 + PC10 + AGE * SEX
BODY_HEIGHT	m.5302.T.C	0.00179308	0.0106364	0.168579	0.866128	NA	NA	NA	linear	101722	NA	NA	BODY_HEIGHT ~ m.5302.T.C + AGE + SEX + TWB2_Batch + PC1 + PC2 + PC3 + PC4 + PC5 + PC6 + PC7 + PC8 + PC9 + PC10 + AGE * SEX
HBA1C	m.6216.T.C	-0.00155073	0.00920454	-0.168474	0.86621	NA	NA	NA	linear	100885	NA	NA	HBA1C ~ m.6216.T.C + AGE + SEX + TWB2_Batch + PC1 + PC2 + PC3 + PC4 + PC5 + PC6 + PC7 + PC8 + PC9 + PC10 + AGE * SEX
DIASTOLIC_PRESSURE	m.5178.C.A	-0.000640657	0.00380566	-0.168343	0.866314	NA	NA	NA	linear	101740	NA	NA	DIASTOLIC_PRESSURE ~ m.5178.C.A + AGE + SEX + TWB2_Batch + PC1 + PC2 + PC3 + PC4 + PC5 + PC6 + PC7 + PC8 + PC9 + PC10 + AGE * SEX
TG	m.3167.T.TC	-0.00170287	0.0101216	-0.168241	0.866394	NA	NA	NA	linear	101333	NA	NA	TG ~ m.3167.T.TC + AGE + SEX + TWB2_Batch + PC1 + PC2 + PC3 + PC4 + PC5 + PC6 + PC7 + PC8 + PC9 + PC10 + AGE * SEX
CREATININE_URINE	m.3970.C.T	-0.00140843	0.00838058	-0.168059	0.866538	NA	NA	NA	linear	20918	NA	NA	CREATININE_URINE ~ m.3970.C.T + AGE + SEX + TWB2_Batch + PC1 + PC2 + PC3 + PC4 + PC5 + PC6 + PC7 + PC8 + PC9 + PC10 + AGE * SEX
FVC	m.10609.T.C	0.000842355	0.00501314	0.168029	0.866561	NA	NA	NA	linear	46722	NA	NA	FVC ~ m.10609.T.C + AGE + SEX + TWB2_Batch + PC1 + PC2 + PC3 + PC4 + PC5 + PC6 + PC7 + PC8 + PC9 + PC10 + AGE * SEX
HCT	m.5894.A.AC	-0.00144824	0.00863195	-0.167777	0.866759	NA	NA	NA	linear	100405	NA	NA	HCT ~ m.5894.A.AC + AGE + SEX + TWB2_Batch + PC1 + PC2 + PC3 + PC4 + PC5 + PC6 + PC7 + PC8 + PC9 + PC10 + AGE * SEX
ALBUMIN	m.5894.A.AC	-0.00172646	0.0102969	-0.167668	0.866845	NA	NA	NA	linear	100406	NA	NA	ALBUMIN ~ m.5894.A.AC + AGE + SEX + TWB2_Batch + PC1 + PC2 + PC3 + PC4 + PC5 + PC6 + PC7 + PC8 + PC9 + PC10 + AGE * SEX
BUN	m.9545.A.G	0.00152874	0.00913188	0.167406	0.867051	NA	NA	NA	linear	101014	NA	NA	BUN ~ m.9545.A.G + AGE + SEX + TWB2_Batch + PC1 + PC2 + PC3 + PC4 + PC5 + PC6 + PC7 + PC8 + PC9 + PC10 + AGE * SEX
HCT	m.3027.T.C	-0.00171009	0.0102161	-0.167391	0.867062	NA	NA	NA	linear	101751	NA	NA	HCT ~ m.3027.T.C + AGE + SEX + TWB2_Batch + PC1 + PC2 + PC3 + PC4 + PC5 + PC6 + PC7 + PC8 + PC9 + PC10 + AGE * SEX
FVC	m.7196.C.A	-0.000931749	0.00556995	-0.167282	0.867149	NA	NA	NA	linear	46721	NA	NA	FVC ~ m.7196.C.A + AGE + SEX + TWB2_Batch + PC1 + PC2 + PC3 + PC4 + PC5 + PC6 + PC7 + PC8 + PC9 + PC10 + AGE * SEX
BODY_FAT_RATE	m.9090.T.C	-0.00176225	0.0105632	-0.166829	0.867505	NA	NA	NA	linear	98460	NA	NA	BODY_FAT_RATE ~ m.9090.T.C + AGE + SEX + TWB2_Batch + PC1 + PC2 + PC3 + PC4 + PC5 + PC6 + PC7 + PC8 + PC9 + PC10 + AGE * SEX
HEARTBEAT_SPEED	m.3394.T.C	0.00165786	0.0099386	0.16681	0.86752	NA	NA	NA	linear	101725	NA	NA	HEARTBEAT_SPEED ~ m.3394.T.C + AGE + SEX + TWB2_Batch + PC1 + PC2 + PC3 + PC4 + PC5 + PC6 + PC7 + PC8 + PC9 + PC10 + AGE * SEX
SYSTOLIC_PRESSURE	m.6338.A.G	-0.00162184	0.00972589	-0.166755	0.867563	NA	NA	NA	linear	101734	NA	NA	SYSTOLIC_PRESSURE ~ m.6338.A.G + AGE + SEX + TWB2_Batch + PC1 + PC2 + PC3 + PC4 + PC5 + PC6 + PC7 + PC8 + PC9 + PC10 + AGE * SEX
AC_GLUCOSE	m.15784.T.C	-0.00155086	0.0093033	-0.1667	0.867607	NA	NA	NA	linear	100884	NA	NA	AC_GLUCOSE ~ m.15784.T.C + AGE + SEX + TWB2_Batch + PC1 + PC2 + PC3 + PC4 + PC5 + PC6 + PC7 + PC8 + PC9 + PC10 + AGE * SEX
BMI	m.3497.C.T	0.00141226	0.0084783	0.166574	0.867706	NA	NA	NA	linear	101608	NA	NA	BMI ~ m.3497.C.T + AGE + SEX + TWB2_Batch + PC1 + PC2 + PC3 + PC4 + PC5 + PC6 + PC7 + PC8 + PC9 + PC10 + AGE * SEX
GAMMA_GT	m.1119.T.C	0.0015669	0.00941406	0.166442	0.867809	NA	NA	NA	linear	100400	NA	NA	GAMMA_GT ~ m.1119.T.C + AGE + SEX + TWB2_Batch + PC1 + PC2 + PC3 + PC4 + PC5 + PC6 + PC7 + PC8 + PC9 + PC10 + AGE * SEX
egfr_cr	m.5894.A.G	0.00134612	0.00809079	0.166377	0.867861	NA	NA	NA	linear	101512	NA	NA	egfr_cr ~ m.5894.A.G + AGE + SEX + TWB2_Batch + PC1 + PC2 + PC3 + PC4 + PC5 + PC6 + PC7 + PC8 + PC9 + PC10 + AGE * SEX
Z_SCORE	m.663.A.G	-0.0012859	0.00773331	-0.166281	0.867936	NA	NA	NA	linear	95237	NA	NA	Z_SCORE ~ m.663.A.G + AGE + SEX + TWB2_Batch + PC1 + PC2 + PC3 + PC4 + PC5 + PC6 + PC7 + PC8 + PC9 + PC10 + AGE * SEX
BODY_HEIGHT	m.4092.G.A	0.00189022	0.0113787	0.166119	0.868064	NA	NA	NA	linear	101515	NA	NA	BODY_HEIGHT ~ m.4092.G.A + AGE + SEX + TWB2_Batch + PC1 + PC2 + PC3 + PC4 + PC5 + PC6 + PC7 + PC8 + PC9 + PC10 + AGE * SEX
FEV10_FVC	m.16335.A.G	0.00207168	0.012473	0.166094	0.868084	NA	NA	NA	linear	46480	NA	NA	FEV10_FVC ~ m.16335.A.G + AGE + SEX + TWB2_Batch + PC1 + PC2 + PC3 + PC4 + PC5 + PC6 + PC7 + PC8 + PC9 + PC10 + AGE * SEX
GAMMA_GT	m.16319.G.A	-0.00077949	0.00469475	-0.166034	0.86813	NA	NA	NA	linear	98711	NA	NA	GAMMA_GT ~ m.16319.G.A + AGE + SEX + TWB2_Batch + PC1 + PC2 + PC3 + PC4 + PC5 + PC6 + PC7 + PC8 + PC9 + PC10 + AGE * SEX
BUN	m.8270.CACCCCCTCT.C	-0.000581592	0.00350305	-0.166024	0.868138	NA	NA	NA	linear	101308	NA	NA	BUN ~ m.8270.CACCCCCTCT.C + AGE + SEX + TWB2_Batch + PC1 + PC2 + PC3 + PC4 + PC5 + PC6 + PC7 + PC8 + PC9 + PC10 + AGE * SEX
TG	m.10398.A.G	0.000500427	0.00301487	0.165986	0.868168	NA	NA	NA	linear	101356	NA	NA	TG ~ m.10398.A.G + AGE + SEX + TWB2_Batch + PC1 + PC2 + PC3 + PC4 + PC5 + PC6 + PC7 + PC8 + PC9 + PC10 + AGE * SEX
WBC	m.6023.G.A	-0.00168189	0.010141	-0.165851	0.868275	NA	NA	NA	linear	101758	NA	NA	WBC ~ m.6023.G.A + AGE + SEX + TWB2_Batch + PC1 + PC2 + PC3 + PC4 + PC5 + PC6 + PC7 + PC8 + PC9 + PC10 + AGE * SEX
WBC	m.6413.T.C	-0.00168189	0.010141	-0.165851	0.868275	NA	NA	NA	linear	101758	NA	NA	WBC ~ m.6413.T.C + AGE + SEX + TWB2_Batch + PC1 + PC2 + PC3 + PC4 + PC5 + PC6 + PC7 + PC8 + PC9 + PC10 + AGE * SEX
LDL_C	m.5894.A.AC	-0.00177091	0.0106881	-0.16569	0.868401	NA	NA	NA	linear	100407	NA	NA	LDL_C ~ m.5894.A.AC + AGE + SEX + TWB2_Batch + PC1 + PC2 + PC3 + PC4 + PC5 + PC6 + PC7 + PC8 + PC9 + PC10 + AGE * SEX
HCT	m.10810.T.C	0.00196942	0.01189	0.165637	0.868443	NA	NA	NA	linear	101726	NA	NA	HCT ~ m.10810.T.C + AGE + SEX + TWB2_Batch + PC1 + PC2 + PC3 + PC4 + PC5 + PC6 + PC7 + PC8 + PC9 + PC10 + AGE * SEX
SGOT	m.8414.C.T	0.000751284	0.00453986	0.165486	0.868562	NA	NA	NA	linear	101349	NA	NA	SGOT ~ m.8414.C.T + AGE + SEX + TWB2_Batch + PC1 + PC2 + PC3 + PC4 + PC5 + PC6 + PC7 + PC8 + PC9 + PC10 + AGE * SEX
BODY_BUTTOCKS	m.1598.G.A	-0.00190808	0.0115399	-0.165346	0.868672	NA	NA	NA	linear	101570	NA	NA	BODY_BUTTOCKS ~ m.1598.G.A + AGE + SEX + TWB2_Batch + PC1 + PC2 + PC3 + PC4 + PC5 + PC6 + PC7 + PC8 + PC9 + PC10 + AGE * SEX
GAMMA_GT	m.13269.A.G	-0.00160714	0.00972345	-0.165285	0.86872	NA	NA	NA	linear	101181	NA	NA	GAMMA_GT ~ m.13269.A.G + AGE + SEX + TWB2_Batch + PC1 + PC2 + PC3 + PC4 + PC5 + PC6 + PC7 + PC8 + PC9 + PC10 + AGE * SEX
MICROALB	m.11065.A.G	0.00238145	0.0144279	0.165058	0.868899	NA	NA	NA	linear	100656	NA	NA	MICROALB ~ m.11065.A.G + AGE + SEX + TWB2_Batch + PC1 + PC2 + PC3 + PC4 + PC5 + PC6 + PC7 + PC8 + PC9 + PC10 + AGE * SEX
HB	m.10586.G.A	0.000987111	0.00598281	0.164991	0.868951	NA	NA	NA	linear	101747	NA	NA	HB ~ m.10586.G.A + AGE + SEX + TWB2_Batch + PC1 + PC2 + PC3 + PC4 + PC5 + PC6 + PC7 + PC8 + PC9 + PC10 + AGE * SEX
BODY_FAT_RATE	m.4048.G.A	-0.000778577	0.00472256	-0.164864	0.869052	NA	NA	NA	linear	98452	NA	NA	BODY_FAT_RATE ~ m.4048.G.A + AGE + SEX + TWB2_Batch + PC1 + PC2 + PC3 + PC4 + PC5 + PC6 + PC7 + PC8 + PC9 + PC10 + AGE * SEX
SGPT	m.16356.T.C	0.00201707	0.0122478	0.164688	0.86919	NA	NA	NA	linear	101303	NA	NA	SGPT ~ m.16356.T.C + AGE + SEX + TWB2_Batch + PC1 + PC2 + PC3 + PC4 + PC5 + PC6 + PC7 + PC8 + PC9 + PC10 + AGE * SEX
CREATININE	m.7861.T.C	0.00137038	0.00832612	0.164588	0.869269	NA	NA	NA	linear	101597	NA	NA	CREATININE ~ m.7861.T.C + AGE + SEX + TWB2_Batch + PC1 + PC2 + PC3 + PC4 + PC5 + PC6 + PC7 + PC8 + PC9 + PC10 + AGE * SEX
HBA1C	m.13708.G.A	0.00113681	0.0069075	0.164577	0.869278	NA	NA	NA	linear	100709	NA	NA	HBA1C ~ m.13708.G.A + AGE + SEX + TWB2_Batch + PC1 + PC2 + PC3 + PC4 + PC5 + PC6 + PC7 + PC8 + PC9 + PC10 + AGE * SEX
MICROALB	m.15670.T.C	0.00187392	0.0114131	0.16419	0.869582	NA	NA	NA	linear	100652	NA	NA	MICROALB ~ m.15670.T.C + AGE + SEX + TWB2_Batch + PC1 + PC2 + PC3 + PC4 + PC5 + PC6 + PC7 + PC8 + PC9 + PC10 + AGE * SEX
BODY_FAT_RATE	m.14587.A.G	0.00186915	0.0113852	0.164174	0.869594	NA	NA	NA	linear	97261	NA	NA	BODY_FAT_RATE ~ m.14587.A.G + AGE + SEX + TWB2_Batch + PC1 + PC2 + PC3 + PC4 + PC5 + PC6 + PC7 + PC8 + PC9 + PC10 + AGE * SEX
SGOT	m.6620.T.C	0.0019257	0.0117733	0.163566	0.870073	NA	NA	NA	linear	100987	NA	NA	SGOT ~ m.6620.T.C + AGE + SEX + TWB2_Batch + PC1 + PC2 + PC3 + PC4 + PC5 + PC6 + PC7 + PC8 + PC9 + PC10 + AGE * SEX
FEV10	m.4715.A.G	0.00102853	0.00629016	0.163514	0.870114	NA	NA	NA	linear	46722	NA	NA	FEV10 ~ m.4715.A.G + AGE + SEX + TWB2_Batch + PC1 + PC2 + PC3 + PC4 + PC5 + PC6 + PC7 + PC8 + PC9 + PC10 + AGE * SEX
GAMMA_GT	m.16164.A.G	0.00149793	0.00917108	0.163332	0.870257	NA	NA	NA	linear	101106	NA	NA	GAMMA_GT ~ m.16164.A.G + AGE + SEX + TWB2_Batch + PC1 + PC2 + PC3 + PC4 + PC5 + PC6 + PC7 + PC8 + PC9 + PC10 + AGE * SEX
Z_SCORE	m.12714.T.C	0.00225935	0.0138711	0.162881	0.870612	NA	NA	NA	linear	95295	NA	NA	Z_SCORE ~ m.12714.T.C + AGE + SEX + TWB2_Batch + PC1 + PC2 + PC3 + PC4 + PC5 + PC6 + PC7 + PC8 + PC9 + PC10 + AGE * SEX
CREATININE_URINE	m.4850.C.T	-0.0023951	0.014705	-0.162876	0.870617	NA	NA	NA	linear	20956	NA	NA	CREATININE_URINE ~ m.4850.C.T + AGE + SEX + TWB2_Batch + PC1 + PC2 + PC3 + PC4 + PC5 + PC6 + PC7 + PC8 + PC9 + PC10 + AGE * SEX
BMI	m.10397.A.G	-0.000986416	0.00605817	-0.162824	0.870657	NA	NA	NA	linear	101648	NA	NA	BMI ~ m.10397.A.G + AGE + SEX + TWB2_Batch + PC1 + PC2 + PC3 + PC4 + PC5 + PC6 + PC7 + PC8 + PC9 + PC10 + AGE * SEX
WHR	m.16136.T.C	0.00118917	0.00730347	0.162822	0.870659	NA	NA	NA	linear	101608	NA	NA	WHR ~ m.16136.T.C + AGE + SEX + TWB2_Batch + PC1 + PC2 + PC3 + PC4 + PC5 + PC6 + PC7 + PC8 + PC9 + PC10 + AGE * SEX
BODY_WEIGHT	m.16399.A.G	0.00138583	0.00851392	0.162772	0.870698	NA	NA	NA	linear	101669	NA	NA	BODY_WEIGHT ~ m.16399.A.G + AGE + SEX + TWB2_Batch + PC1 + PC2 + PC3 + PC4 + PC5 + PC6 + PC7 + PC8 + PC9 + PC10 + AGE * SEX
WHR	m.1107.T.C	0.00093344	0.00573499	0.162762	0.870706	NA	NA	NA	linear	101529	NA	NA	WHR ~ m.1107.T.C + AGE + SEX + TWB2_Batch + PC1 + PC2 + PC3 + PC4 + PC5 + PC6 + PC7 + PC8 + PC9 + PC10 + AGE * SEX
T_BILIRUBIN	m.15851.A.G	0.00178695	0.0109829	0.162702	0.870753	NA	NA	NA	linear	101475	NA	NA	T_BILIRUBIN ~ m.15851.A.G + AGE + SEX + TWB2_Batch + PC1 + PC2 + PC3 + PC4 + PC5 + PC6 + PC7 + PC8 + PC9 + PC10 + AGE * SEX
PLATELET	m.13834.A.G	0.00173643	0.0106867	0.162485	0.870924	NA	NA	NA	linear	101459	NA	NA	PLATELET ~ m.13834.A.G + AGE + SEX + TWB2_Batch + PC1 + PC2 + PC3 + PC4 + PC5 + PC6 + PC7 + PC8 + PC9 + PC10 + AGE * SEX
PLATELET	m.1438.A.G	0.00145914	0.00898404	0.162415	0.870979	NA	NA	NA	linear	101662	NA	NA	PLATELET ~ m.1438.A.G + AGE + SEX + TWB2_Batch + PC1 + PC2 + PC3 + PC4 + PC5 + PC6 + PC7 + PC8 + PC9 + PC10 + AGE * SEX
BODY_FAT_RATE	m.93.A.G	-0.00153574	0.009456	-0.162409	0.870984	NA	NA	NA	linear	98431	NA	NA	BODY_FAT_RATE ~ m.93.A.G + AGE + SEX + TWB2_Batch + PC1 + PC2 + PC3 + PC4 + PC5 + PC6 + PC7 + PC8 + PC9 + PC10 + AGE * SEX
SYSTOLIC_PRESSURE	m.16136.T.C	-0.00118831	0.00731803	-0.162381	0.871006	NA	NA	NA	linear	101631	NA	NA	SYSTOLIC_PRESSURE ~ m.16136.T.C + AGE + SEX + TWB2_Batch + PC1 + PC2 + PC3 + PC4 + PC5 + PC6 + PC7 + PC8 + PC9 + PC10 + AGE * SEX
AFP	m.15346.G.A	0.00131124	0.00807584	0.162365	0.871019	NA	NA	NA	linear	101425	NA	NA	AFP ~ m.15346.G.A + AGE + SEX + TWB2_Batch + PC1 + PC2 + PC3 + PC4 + PC5 + PC6 + PC7 + PC8 + PC9 + PC10 + AGE * SEX
ALBUMIN	m.207.G.A	0.00120486	0.00742965	0.16217	0.871173	NA	NA	NA	linear	101112	NA	NA	ALBUMIN ~ m.207.G.A + AGE + SEX + TWB2_Batch + PC1 + PC2 + PC3 + PC4 + PC5 + PC6 + PC7 + PC8 + PC9 + PC10 + AGE * SEX
T_CHO	m.247.GA.G	0.000603926	0.00372515	0.162121	0.871211	NA	NA	NA	linear	101188	NA	NA	T_CHO ~ m.247.GA.G + AGE + SEX + TWB2_Batch + PC1 + PC2 + PC3 + PC4 + PC5 + PC6 + PC7 + PC8 + PC9 + PC10 + AGE * SEX
FEV10_FVC	m.13104.A.G	-0.00321821	0.0198564	-0.162074	0.871248	NA	NA	NA	linear	46721	NA	NA	FEV10_FVC ~ m.13104.A.G + AGE + SEX + TWB2_Batch + PC1 + PC2 + PC3 + PC4 + PC5 + PC6 + PC7 + PC8 + PC9 + PC10 + AGE * SEX
HEARTBEAT_SPEED	m.15109.T.C	0.00218926	0.0135103	0.162044	0.871271	NA	NA	NA	linear	101725	NA	NA	HEARTBEAT_SPEED ~ m.15109.T.C + AGE + SEX + TWB2_Batch + PC1 + PC2 + PC3 + PC4 + PC5 + PC6 + PC7 + PC8 + PC9 + PC10 + AGE * SEX
BODY_WEIGHT	m.16140.T.C	0.000814711	0.00503101	0.161938	0.871355	NA	NA	NA	linear	100708	NA	NA	BODY_WEIGHT ~ m.16140.T.C + AGE + SEX + TWB2_Batch + PC1 + PC2 + PC3 + PC4 + PC5 + PC6 + PC7 + PC8 + PC9 + PC10 + AGE * SEX
MICROALB	m.13759.G.A	0.000920271	0.00568945	0.16175	0.871503	NA	NA	NA	linear	100293	NA	NA	MICROALB ~ m.13759.G.A + AGE + SEX + TWB2_Batch + PC1 + PC2 + PC3 + PC4 + PC5 + PC6 + PC7 + PC8 + PC9 + PC10 + AGE * SEX
SYSTOLIC_PRESSURE	m.961.T.C	-0.00138933	0.00859435	-0.161656	0.871577	NA	NA	NA	linear	101628	NA	NA	SYSTOLIC_PRESSURE ~ m.961.T.C + AGE + SEX + TWB2_Batch + PC1 + PC2 + PC3 + PC4 + PC5 + PC6 + PC7 + PC8 + PC9 + PC10 + AGE * SEX
PLATELET	m.15223.C.T	-0.00179168	0.0110877	-0.161592	0.871627	NA	NA	NA	linear	101556	NA	NA	PLATELET ~ m.15223.C.T + AGE + SEX + TWB2_Batch + PC1 + PC2 + PC3 + PC4 + PC5 + PC6 + PC7 + PC8 + PC9 + PC10 + AGE * SEX
T_BILIRUBIN	m.15301.G.A	-0.000479357	0.00296724	-0.16155	0.87166	NA	NA	NA	linear	101512	NA	NA	T_BILIRUBIN ~ m.15301.G.A + AGE + SEX + TWB2_Batch + PC1 + PC2 + PC3 + PC4 + PC5 + PC6 + PC7 + PC8 + PC9 + PC10 + AGE * SEX
SGPT	m.10646.G.A	-0.00150935	0.00934367	-0.161537	0.871671	NA	NA	NA	linear	101309	NA	NA	SGPT ~ m.10646.G.A + AGE + SEX + TWB2_Batch + PC1 + PC2 + PC3 + PC4 + PC5 + PC6 + PC7 + PC8 + PC9 + PC10 + AGE * SEX
BMI	m.13105.A.G	0.00168851	0.0104529	0.161536	0.871672	NA	NA	NA	linear	101645	NA	NA	BMI ~ m.13105.A.G + AGE + SEX + TWB2_Batch + PC1 + PC2 + PC3 + PC4 + PC5 + PC6 + PC7 + PC8 + PC9 + PC10 + AGE * SEX
RBC	m.16245.C.T	-0.0020141	0.0124754	-0.161446	0.871743	NA	NA	NA	linear	101103	NA	NA	RBC ~ m.16245.C.T + AGE + SEX + TWB2_Batch + PC1 + PC2 + PC3 + PC4 + PC5 + PC6 + PC7 + PC8 + PC9 + PC10 + AGE * SEX
HEARTBEAT_SPEED	m.3705.G.A	0.00194395	0.0120435	0.16141	0.87177	NA	NA	NA	linear	101325	NA	NA	HEARTBEAT_SPEED ~ m.3705.G.A + AGE + SEX + TWB2_Batch + PC1 + PC2 + PC3 + PC4 + PC5 + PC6 + PC7 + PC8 + PC9 + PC10 + AGE * SEX
HBA1C	m.15217.G.A	-0.00204287	0.0126575	-0.161396	0.871782	NA	NA	NA	linear	100128	NA	NA	HBA1C ~ m.15217.G.A + AGE + SEX + TWB2_Batch + PC1 + PC2 + PC3 + PC4 + PC5 + PC6 + PC7 + PC8 + PC9 + PC10 + AGE * SEX
MICROALB	m.16243.T.C	0.00181456	0.0112456	0.161357	0.871813	NA	NA	NA	linear	99808	NA	NA	MICROALB ~ m.16243.T.C + AGE + SEX + TWB2_Batch + PC1 + PC2 + PC3 + PC4 + PC5 + PC6 + PC7 + PC8 + PC9 + PC10 + AGE * SEX
GAMMA_GT	m.16295.C.T	-0.00140454	0.00871002	-0.161255	0.871893	NA	NA	NA	linear	100773	NA	NA	GAMMA_GT ~ m.16295.C.T + AGE + SEX + TWB2_Batch + PC1 + PC2 + PC3 + PC4 + PC5 + PC6 + PC7 + PC8 + PC9 + PC10 + AGE * SEX
WHR	m.150.C.T	0.000522887	0.00324291	0.16124	0.871905	NA	NA	NA	linear	101699	NA	NA	WHR ~ m.150.C.T + AGE + SEX + TWB2_Batch + PC1 + PC2 + PC3 + PC4 + PC5 + PC6 + PC7 + PC8 + PC9 + PC10 + AGE * SEX
URIC_ACID	m.11215.C.T	-0.00157421	0.00976715	-0.161174	0.871957	NA	NA	NA	linear	101764	NA	NA	URIC_ACID ~ m.11215.C.T + AGE + SEX + TWB2_Batch + PC1 + PC2 + PC3 + PC4 + PC5 + PC6 + PC7 + PC8 + PC9 + PC10 + AGE * SEX
BODY_HEIGHT	m.5913.G.A	-0.00139924	0.00868322	-0.161143	0.871981	NA	NA	NA	linear	101730	NA	NA	BODY_HEIGHT ~ m.5913.G.A + AGE + SEX + TWB2_Batch + PC1 + PC2 + PC3 + PC4 + PC5 + PC6 + PC7 + PC8 + PC9 + PC10 + AGE * SEX
FEV10_FVC	m.2835.C.T	0.00198158	0.0122978	0.161133	0.871989	NA	NA	NA	linear	46739	NA	NA	FEV10_FVC ~ m.2835.C.T + AGE + SEX + TWB2_Batch + PC1 + PC2 + PC3 + PC4 + PC5 + PC6 + PC7 + PC8 + PC9 + PC10 + AGE * SEX
T_BILIRUBIN	m.1598.G.A	0.00180922	0.0112432	0.160917	0.872159	NA	NA	NA	linear	101446	NA	NA	T_BILIRUBIN ~ m.1598.G.A + AGE + SEX + TWB2_Batch + PC1 + PC2 + PC3 + PC4 + PC5 + PC6 + PC7 + PC8 + PC9 + PC10 + AGE * SEX
FEV10_FVC	m.15724.A.G	-0.00205413	0.0127682	-0.160879	0.87219	NA	NA	NA	linear	46739	NA	NA	FEV10_FVC ~ m.15724.A.G + AGE + SEX + TWB2_Batch + PC1 + PC2 + PC3 + PC4 + PC5 + PC6 + PC7 + PC8 + PC9 + PC10 + AGE * SEX
WHR	m.513.GCA.G	-0.000453642	0.00282228	-0.160736	0.872302	NA	NA	NA	linear	96281	NA	NA	WHR ~ m.513.GCA.G + AGE + SEX + TWB2_Batch + PC1 + PC2 + PC3 + PC4 + PC5 + PC6 + PC7 + PC8 + PC9 + PC10 + AGE * SEX
BODY_WAISTLINE	m.10397.A.G	-0.000932551	0.00580822	-0.160557	0.872443	NA	NA	NA	linear	101704	NA	NA	BODY_WAISTLINE ~ m.10397.A.G + AGE + SEX + TWB2_Batch + PC1 + PC2 + PC3 + PC4 + PC5 + PC6 + PC7 + PC8 + PC9 + PC10 + AGE * SEX
BUN	m.4850.C.T	0.000995564	0.0062098	0.160322	0.872628	NA	NA	NA	linear	101612	NA	NA	BUN ~ m.4850.C.T + AGE + SEX + TWB2_Batch + PC1 + PC2 + PC3 + PC4 + PC5 + PC6 + PC7 + PC8 + PC9 + PC10 + AGE * SEX
HEARTBEAT_SPEED	m.10238.T.C	-0.00196934	0.0122864	-0.160286	0.872656	NA	NA	NA	linear	101721	NA	NA	HEARTBEAT_SPEED ~ m.10238.T.C + AGE + SEX + TWB2_Batch + PC1 + PC2 + PC3 + PC4 + PC5 + PC6 + PC7 + PC8 + PC9 + PC10 + AGE * SEX
SGOT	m.4164.A.G	0.000856916	0.00534997	0.160172	0.872746	NA	NA	NA	linear	101398	NA	NA	SGOT ~ m.4164.A.G + AGE + SEX + TWB2_Batch + PC1 + PC2 + PC3 + PC4 + PC5 + PC6 + PC7 + PC8 + PC9 + PC10 + AGE * SEX
HEARTBEAT_SPEED	m.6962.G.A	0.000820724	0.00512402	0.160172	0.872746	NA	NA	NA	linear	101727	NA	NA	HEARTBEAT_SPEED ~ m.6962.G.A + AGE + SEX + TWB2_Batch + PC1 + PC2 + PC3 + PC4 + PC5 + PC6 + PC7 + PC8 + PC9 + PC10 + AGE * SEX
SYSTOLIC_PRESSURE	m.1119.T.C	-0.00142757	0.00892095	-0.160024	0.872862	NA	NA	NA	linear	100802	NA	NA	SYSTOLIC_PRESSURE ~ m.1119.T.C + AGE + SEX + TWB2_Batch + PC1 + PC2 + PC3 + PC4 + PC5 + PC6 + PC7 + PC8 + PC9 + PC10 + AGE * SEX
RBC	m.9128.T.C	-0.00160443	0.010036	-0.159868	0.872986	NA	NA	NA	linear	101378	NA	NA	RBC ~ m.9128.T.C + AGE + SEX + TWB2_Batch + PC1 + PC2 + PC3 + PC4 + PC5 + PC6 + PC7 + PC8 + PC9 + PC10 + AGE * SEX
WHR	m.12666.A.C	0.00183133	0.0114614	0.159782	0.873053	NA	NA	NA	linear	101604	NA	NA	WHR ~ m.12666.A.C + AGE + SEX + TWB2_Batch + PC1 + PC2 + PC3 + PC4 + PC5 + PC6 + PC7 + PC8 + PC9 + PC10 + AGE * SEX
ALBUMIN	m.9575.G.A	-0.00173503	0.0108637	-0.15971	0.87311	NA	NA	NA	linear	101429	NA	NA	ALBUMIN ~ m.9575.G.A + AGE + SEX + TWB2_Batch + PC1 + PC2 + PC3 + PC4 + PC5 + PC6 + PC7 + PC8 + PC9 + PC10 + AGE * SEX
WBC	m.4820.G.A	-0.00129174	0.00808875	-0.159697	0.87312	NA	NA	NA	linear	101761	NA	NA	WBC ~ m.4820.G.A + AGE + SEX + TWB2_Batch + PC1 + PC2 + PC3 + PC4 + PC5 + PC6 + PC7 + PC8 + PC9 + PC10 + AGE * SEX
BODY_HEIGHT	m.7196.C.A	0.000632128	0.00396212	0.159543	0.873241	NA	NA	NA	linear	101728	NA	NA	BODY_HEIGHT ~ m.7196.C.A + AGE + SEX + TWB2_Batch + PC1 + PC2 + PC3 + PC4 + PC5 + PC6 + PC7 + PC8 + PC9 + PC10 + AGE * SEX
BMI	m.16497.A.G	-0.00271349	0.017048	-0.159168	0.873537	NA	NA	NA	linear	101610	NA	NA	BMI ~ m.16497.A.G + AGE + SEX + TWB2_Batch + PC1 + PC2 + PC3 + PC4 + PC5 + PC6 + PC7 + PC8 + PC9 + PC10 + AGE * SEX
RBC	m.16291.C.T	-0.00138909	0.00873527	-0.159021	0.873652	NA	NA	NA	linear	100899	NA	NA	RBC ~ m.16291.C.T + AGE + SEX + TWB2_Batch + PC1 + PC2 + PC3 + PC4 + PC5 + PC6 + PC7 + PC8 + PC9 + PC10 + AGE * SEX
SYSTOLIC_PRESSURE	m.16362.T.C	-0.000463023	0.00291578	-0.158799	0.873827	NA	NA	NA	linear	101338	NA	NA	SYSTOLIC_PRESSURE ~ m.16362.T.C + AGE + SEX + TWB2_Batch + PC1 + PC2 + PC3 + PC4 + PC5 + PC6 + PC7 + PC8 + PC9 + PC10 + AGE * SEX
DIASTOLIC_PRESSURE	m.4883.C.T	-0.000605095	0.00381072	-0.158788	0.873837	NA	NA	NA	linear	101149	NA	NA	DIASTOLIC_PRESSURE ~ m.4883.C.T + AGE + SEX + TWB2_Batch + PC1 + PC2 + PC3 + PC4 + PC5 + PC6 + PC7 + PC8 + PC9 + PC10 + AGE * SEX
PLATELET	m.16243.T.C	-0.00170891	0.0107669	-0.158719	0.873891	NA	NA	NA	linear	100813	NA	NA	PLATELET ~ m.16243.T.C + AGE + SEX + TWB2_Batch + PC1 + PC2 + PC3 + PC4 + PC5 + PC6 + PC7 + PC8 + PC9 + PC10 + AGE * SEX
SGPT	m.456.C.T	0.00132235	0.00833235	0.158701	0.873905	NA	NA	NA	linear	101283	NA	NA	SGPT ~ m.456.C.T + AGE + SEX + TWB2_Batch + PC1 + PC2 + PC3 + PC4 + PC5 + PC6 + PC7 + PC8 + PC9 + PC10 + AGE * SEX
HDL_C	m.15109.T.C	0.00200431	0.0126429	0.158532	0.874038	NA	NA	NA	linear	101777	NA	NA	HDL_C ~ m.15109.T.C + AGE + SEX + TWB2_Batch + PC1 + PC2 + PC3 + PC4 + PC5 + PC6 + PC7 + PC8 + PC9 + PC10 + AGE * SEX
PLATELET	m.16185.C.T	-0.00160778	0.0101486	-0.158423	0.874124	NA	NA	NA	linear	101665	NA	NA	PLATELET ~ m.16185.C.T + AGE + SEX + TWB2_Batch + PC1 + PC2 + PC3 + PC4 + PC5 + PC6 + PC7 + PC8 + PC9 + PC10 + AGE * SEX
CREATININE_URINE	m.9053.G.A	0.00193201	0.0121994	0.158369	0.874167	NA	NA	NA	linear	20787	NA	NA	CREATININE_URINE ~ m.9053.G.A + AGE + SEX + TWB2_Batch + PC1 + PC2 + PC3 + PC4 + PC5 + PC6 + PC7 + PC8 + PC9 + PC10 + AGE * SEX
BODY_WEIGHT	m.16257.C.A	-0.00110086	0.00695422	-0.158301	0.87422	NA	NA	NA	linear	101625	NA	NA	BODY_WEIGHT ~ m.16257.C.A + AGE + SEX + TWB2_Batch + PC1 + PC2 + PC3 + PC4 + PC5 + PC6 + PC7 + PC8 + PC9 + PC10 + AGE * SEX
BODY_FAT_RATE	m.6338.A.G	0.00144468	0.00913126	0.158213	0.874289	NA	NA	NA	linear	98451	NA	NA	BODY_FAT_RATE ~ m.6338.A.G + AGE + SEX + TWB2_Batch + PC1 + PC2 + PC3 + PC4 + PC5 + PC6 + PC7 + PC8 + PC9 + PC10 + AGE * SEX
RBC	m.16319.G.A	0.000691151	0.00436851	0.158212	0.87429	NA	NA	NA	linear	99122	NA	NA	RBC ~ m.16319.G.A + AGE + SEX + TWB2_Batch + PC1 + PC2 + PC3 + PC4 + PC5 + PC6 + PC7 + PC8 + PC9 + PC10 + AGE * SEX
T_CHO	m.15301.G.A	0.000481544	0.00304459	0.158164	0.874328	NA	NA	NA	linear	101747	NA	NA	T_CHO ~ m.15301.G.A + AGE + SEX + TWB2_Batch + PC1 + PC2 + PC3 + PC4 + PC5 + PC6 + PC7 + PC8 + PC9 + PC10 + AGE * SEX
FEV10	m.5894.A.AC	-0.00188044	0.0119183	-0.157777	0.874633	NA	NA	NA	linear	46120	NA	NA	FEV10 ~ m.5894.A.AC + AGE + SEX + TWB2_Batch + PC1 + PC2 + PC3 + PC4 + PC5 + PC6 + PC7 + PC8 + PC9 + PC10 + AGE * SEX
BODY_FAT_RATE	m.5460.G.A	-0.000727135	0.00460945	-0.157749	0.874655	NA	NA	NA	linear	98457	NA	NA	BODY_FAT_RATE ~ m.5460.G.A + AGE + SEX + TWB2_Batch + PC1 + PC2 + PC3 + PC4 + PC5 + PC6 + PC7 + PC8 + PC9 + PC10 + AGE * SEX
T_CHO	m.12405.C.T	-0.000875863	0.00555341	-0.157716	0.874681	NA	NA	NA	linear	101747	NA	NA	T_CHO ~ m.12405.C.T + AGE + SEX + TWB2_Batch + PC1 + PC2 + PC3 + PC4 + PC5 + PC6 + PC7 + PC8 + PC9 + PC10 + AGE * SEX
BODY_WEIGHT	m.14308.T.C	-0.00128876	0.00817637	-0.15762	0.874756	NA	NA	NA	linear	101364	NA	NA	BODY_WEIGHT ~ m.14308.T.C + AGE + SEX + TWB2_Batch + PC1 + PC2 + PC3 + PC4 + PC5 + PC6 + PC7 + PC8 + PC9 + PC10 + AGE * SEX
DIASTOLIC_PRESSURE	m.16297.T.C	-0.00085661	0.00543758	-0.157535	0.874823	NA	NA	NA	linear	101673	NA	NA	DIASTOLIC_PRESSURE ~ m.16297.T.C + AGE + SEX + TWB2_Batch + PC1 + PC2 + PC3 + PC4 + PC5 + PC6 + PC7 + PC8 + PC9 + PC10 + AGE * SEX
BMI	m.16257.C.A	0.00127082	0.00807665	0.157345	0.874973	NA	NA	NA	linear	101606	NA	NA	BMI ~ m.16257.C.A + AGE + SEX + TWB2_Batch + PC1 + PC2 + PC3 + PC4 + PC5 + PC6 + PC7 + PC8 + PC9 + PC10 + AGE * SEX
CREATININE_URINE	m.513.G.A	0.00469633	0.0298798	0.157174	0.875109	NA	NA	NA	linear	20953	NA	NA	CREATININE_URINE ~ m.513.G.A + AGE + SEX + TWB2_Batch + PC1 + PC2 + PC3 + PC4 + PC5 + PC6 + PC7 + PC8 + PC9 + PC10 + AGE * SEX
HDL_C	m.3394.T.C	0.00146154	0.0093005	0.157146	0.87513	NA	NA	NA	linear	101777	NA	NA	HDL_C ~ m.3394.T.C + AGE + SEX + TWB2_Batch + PC1 + PC2 + PC3 + PC4 + PC5 + PC6 + PC7 + PC8 + PC9 + PC10 + AGE * SEX
BODY_HEIGHT	m.16316.A.G	-0.00124223	0.007907	-0.157105	0.875163	NA	NA	NA	linear	101680	NA	NA	BODY_HEIGHT ~ m.16316.A.G + AGE + SEX + TWB2_Batch + PC1 + PC2 + PC3 + PC4 + PC5 + PC6 + PC7 + PC8 + PC9 + PC10 + AGE * SEX
egfr_cr	m.3537.A.G	0.000876925	0.00558466	0.157024	0.875226	NA	NA	NA	linear	101684	NA	NA	egfr_cr ~ m.3537.A.G + AGE + SEX + TWB2_Batch + PC1 + PC2 + PC3 + PC4 + PC5 + PC6 + PC7 + PC8 + PC9 + PC10 + AGE * SEX
WHR	m.1736.A.G	0.00103203	0.00657262	0.15702	0.87523	NA	NA	NA	linear	101703	NA	NA	WHR ~ m.1736.A.G + AGE + SEX + TWB2_Batch + PC1 + PC2 + PC3 + PC4 + PC5 + PC6 + PC7 + PC8 + PC9 + PC10 + AGE * SEX
HBA1C	m.9575.G.A	-0.00165244	0.0105257	-0.156991	0.875253	NA	NA	NA	linear	100620	NA	NA	HBA1C ~ m.9575.G.A + AGE + SEX + TWB2_Batch + PC1 + PC2 + PC3 + PC4 + PC5 + PC6 + PC7 + PC8 + PC9 + PC10 + AGE * SEX
FEV10_FVC	m.1709.G.A	0.00240696	0.0153401	0.156907	0.875319	NA	NA	NA	linear	46733	NA	NA	FEV10_FVC ~ m.1709.G.A + AGE + SEX + TWB2_Batch + PC1 + PC2 + PC3 + PC4 + PC5 + PC6 + PC7 + PC8 + PC9 + PC10 + AGE * SEX
SGPT	m.12354.T.C	-0.00212439	0.0135575	-0.156695	0.875486	NA	NA	NA	linear	101308	NA	NA	SGPT ~ m.12354.T.C + AGE + SEX + TWB2_Batch + PC1 + PC2 + PC3 + PC4 + PC5 + PC6 + PC7 + PC8 + PC9 + PC10 + AGE * SEX
BODY_WAISTLINE	m.16092.T.C	-0.00112467	0.00718239	-0.156587	0.87557	NA	NA	NA	linear	101228	NA	NA	BODY_WAISTLINE ~ m.16092.T.C + AGE + SEX + TWB2_Batch + PC1 + PC2 + PC3 + PC4 + PC5 + PC6 + PC7 + PC8 + PC9 + PC10 + AGE * SEX
URIC_ACID	m.13104.A.G	-0.00186328	0.011906	-0.156499	0.87564	NA	NA	NA	linear	101739	NA	NA	URIC_ACID ~ m.13104.A.G + AGE + SEX + TWB2_Batch + PC1 + PC2 + PC3 + PC4 + PC5 + PC6 + PC7 + PC8 + PC9 + PC10 + AGE * SEX
AC_GLUCOSE	m.7828.A.G	0.00112462	0.00719225	0.156365	0.875745	NA	NA	NA	linear	100879	NA	NA	AC_GLUCOSE ~ m.7828.A.G + AGE + SEX + TWB2_Batch + PC1 + PC2 + PC3 + PC4 + PC5 + PC6 + PC7 + PC8 + PC9 + PC10 + AGE * SEX
LDL_C	m.1664.G.A	0.00203903	0.0130514	0.15623	0.875852	NA	NA	NA	linear	101090	NA	NA	LDL_C ~ m.1664.G.A + AGE + SEX + TWB2_Batch + PC1 + PC2 + PC3 + PC4 + PC5 + PC6 + PC7 + PC8 + PC9 + PC10 + AGE * SEX
FEV10_FVC	m.318.T.C	0.0024953	0.0159768	0.156183	0.87589	NA	NA	NA	linear	46658	NA	NA	FEV10_FVC ~ m.318.T.C + AGE + SEX + TWB2_Batch + PC1 + PC2 + PC3 + PC4 + PC5 + PC6 + PC7 + PC8 + PC9 + PC10 + AGE * SEX
FEV10	m.1048.C.T	-0.00156433	0.0100251	-0.156041	0.876002	NA	NA	NA	linear	46630	NA	NA	FEV10 ~ m.1048.C.T + AGE + SEX + TWB2_Batch + PC1 + PC2 + PC3 + PC4 + PC5 + PC6 + PC7 + PC8 + PC9 + PC10 + AGE * SEX
SGOT	m.15235.A.G	-0.0012533	0.00805458	-0.155601	0.876348	NA	NA	NA	linear	101141	NA	NA	SGOT ~ m.15235.A.G + AGE + SEX + TWB2_Batch + PC1 + PC2 + PC3 + PC4 + PC5 + PC6 + PC7 + PC8 + PC9 + PC10 + AGE * SEX
SYSTOLIC_PRESSURE	m.5585.G.A	-0.00172243	0.0110775	-0.155488	0.876437	NA	NA	NA	linear	101537	NA	NA	SYSTOLIC_PRESSURE ~ m.5585.G.A + AGE + SEX + TWB2_Batch + PC1 + PC2 + PC3 + PC4 + PC5 + PC6 + PC7 + PC8 + PC9 + PC10 + AGE * SEX
HB	m.15884.G.A	0.00183027	0.0117779	0.155399	0.876507	NA	NA	NA	linear	101603	NA	NA	HB ~ m.15884.G.A + AGE + SEX + TWB2_Batch + PC1 + PC2 + PC3 + PC4 + PC5 + PC6 + PC7 + PC8 + PC9 + PC10 + AGE * SEX
FEV10	m.7600.G.A	-0.00254156	0.0163655	-0.1553	0.876585	NA	NA	NA	linear	46334	NA	NA	FEV10 ~ m.7600.G.A + AGE + SEX + TWB2_Batch + PC1 + PC2 + PC3 + PC4 + PC5 + PC6 + PC7 + PC8 + PC9 + PC10 + AGE * SEX
FVC	m.513.GCACA.G	-0.00159067	0.010293	-0.154538	0.877186	NA	NA	NA	linear	46677	NA	NA	FVC ~ m.513.GCACA.G + AGE + SEX + TWB2_Batch + PC1 + PC2 + PC3 + PC4 + PC5 + PC6 + PC7 + PC8 + PC9 + PC10 + AGE * SEX
TG	m.10208.T.C	0.00213318	0.0138073	0.154496	0.877219	NA	NA	NA	linear	101345	NA	NA	TG ~ m.10208.T.C + AGE + SEX + TWB2_Batch + PC1 + PC2 + PC3 + PC4 + PC5 + PC6 + PC7 + PC8 + PC9 + PC10 + AGE * SEX
BODY_WAISTLINE	m.16172.T.C	-0.000661594	0.00428301	-0.154469	0.87724	NA	NA	NA	linear	97924	NA	NA	BODY_WAISTLINE ~ m.16172.T.C + AGE + SEX + TWB2_Batch + PC1 + PC2 + PC3 + PC4 + PC5 + PC6 + PC7 + PC8 + PC9 + PC10 + AGE * SEX
RBC	m.15724.A.G	0.00118223	0.00765374	0.154465	0.877244	NA	NA	NA	linear	101767	NA	NA	RBC ~ m.15724.A.G + AGE + SEX + TWB2_Batch + PC1 + PC2 + PC3 + PC4 + PC5 + PC6 + PC7 + PC8 + PC9 + PC10 + AGE * SEX
SYSTOLIC_PRESSURE	m.16189.T.C	0.000453276	0.00294132	0.154106	0.877526	NA	NA	NA	linear	98069	NA	NA	SYSTOLIC_PRESSURE ~ m.16189.T.C + AGE + SEX + TWB2_Batch + PC1 + PC2 + PC3 + PC4 + PC5 + PC6 + PC7 + PC8 + PC9 + PC10 + AGE * SEX
HDL_C	m.1438.A.G	0.0013404	0.00870748	0.153937	0.87766	NA	NA	NA	linear	101771	NA	NA	HDL_C ~ m.1438.A.G + AGE + SEX + TWB2_Batch + PC1 + PC2 + PC3 + PC4 + PC5 + PC6 + PC7 + PC8 + PC9 + PC10 + AGE * SEX
TG	m.16145.G.A	-0.00195218	0.0126897	-0.15384	0.877736	NA	NA	NA	linear	101358	NA	NA	TG ~ m.16145.G.A + AGE + SEX + TWB2_Batch + PC1 + PC2 + PC3 + PC4 + PC5 + PC6 + PC7 + PC8 + PC9 + PC10 + AGE * SEX
URIC_ACID	m.9545.A.G	-0.00131914	0.00859319	-0.153509	0.877997	NA	NA	NA	linear	101176	NA	NA	URIC_ACID ~ m.9545.A.G + AGE + SEX + TWB2_Batch + PC1 + PC2 + PC3 + PC4 + PC5 + PC6 + PC7 + PC8 + PC9 + PC10 + AGE * SEX
CREATININE	m.16227.A.G	-0.00185401	0.0120779	-0.153504	0.878001	NA	NA	NA	linear	101560	NA	NA	CREATININE ~ m.16227.A.G + AGE + SEX + TWB2_Batch + PC1 + PC2 + PC3 + PC4 + PC5 + PC6 + PC7 + PC8 + PC9 + PC10 + AGE * SEX
HB	m.3537.A.G	0.00096986	0.00632486	0.153341	0.87813	NA	NA	NA	linear	101638	NA	NA	HB ~ m.3537.A.G + AGE + SEX + TWB2_Batch + PC1 + PC2 + PC3 + PC4 + PC5 + PC6 + PC7 + PC8 + PC9 + PC10 + AGE * SEX
GAMMA_GT	m.15217.G.A	0.00194603	0.0127038	0.153185	0.878253	NA	NA	NA	linear	100525	NA	NA	GAMMA_GT ~ m.15217.G.A + AGE + SEX + TWB2_Batch + PC1 + PC2 + PC3 + PC4 + PC5 + PC6 + PC7 + PC8 + PC9 + PC10 + AGE * SEX
WBC	m.13590.G.A	0.00114664	0.00750972	0.152688	0.878645	NA	NA	NA	linear	100995	NA	NA	WBC ~ m.13590.G.A + AGE + SEX + TWB2_Batch + PC1 + PC2 + PC3 + PC4 + PC5 + PC6 + PC7 + PC8 + PC9 + PC10 + AGE * SEX
MICROALB	m.210.A.G	-0.00138814	0.00909412	-0.152641	0.878681	NA	NA	NA	linear	100488	NA	NA	MICROALB ~ m.210.A.G + AGE + SEX + TWB2_Batch + PC1 + PC2 + PC3 + PC4 + PC5 + PC6 + PC7 + PC8 + PC9 + PC10 + AGE * SEX
HEARTBEAT_SPEED	m.13104.A.G	0.00210742	0.0138104	0.152597	0.878717	NA	NA	NA	linear	101691	NA	NA	HEARTBEAT_SPEED ~ m.13104.A.G + AGE + SEX + TWB2_Batch + PC1 + PC2 + PC3 + PC4 + PC5 + PC6 + PC7 + PC8 + PC9 + PC10 + AGE * SEX
SGOT	m.14668.C.T	0.000698422	0.00458024	0.152486	0.878804	NA	NA	NA	linear	101018	NA	NA	SGOT ~ m.14668.C.T + AGE + SEX + TWB2_Batch + PC1 + PC2 + PC3 + PC4 + PC5 + PC6 + PC7 + PC8 + PC9 + PC10 + AGE * SEX
BODY_WAISTLINE	m.16164.A.G	-0.00139787	0.00916996	-0.152441	0.87884	NA	NA	NA	linear	101473	NA	NA	BODY_WAISTLINE ~ m.16164.A.G + AGE + SEX + TWB2_Batch + PC1 + PC2 + PC3 + PC4 + PC5 + PC6 + PC7 + PC8 + PC9 + PC10 + AGE * SEX
HCT	m.1438.A.G	0.00114314	0.00750012	0.152416	0.878859	NA	NA	NA	linear	101743	NA	NA	HCT ~ m.1438.A.G + AGE + SEX + TWB2_Batch + PC1 + PC2 + PC3 + PC4 + PC5 + PC6 + PC7 + PC8 + PC9 + PC10 + AGE * SEX
LDL_C	m.489.T.C	0.000472623	0.00310288	0.152318	0.878937	NA	NA	NA	linear	100653	NA	NA	LDL_C ~ m.489.T.C + AGE + SEX + TWB2_Batch + PC1 + PC2 + PC3 + PC4 + PC5 + PC6 + PC7 + PC8 + PC9 + PC10 + AGE * SEX
BODY_FAT_RATE	m.16355.C.T	-0.00140511	0.00922986	-0.152235	0.879002	NA	NA	NA	linear	98224	NA	NA	BODY_FAT_RATE ~ m.16355.C.T + AGE + SEX + TWB2_Batch + PC1 + PC2 + PC3 + PC4 + PC5 + PC6 + PC7 + PC8 + PC9 + PC10 + AGE * SEX
SGOT	m.15662.A.G	-0.00163822	0.0107636	-0.1522	0.879029	NA	NA	NA	linear	101329	NA	NA	SGOT ~ m.15662.A.G + AGE + SEX + TWB2_Batch + PC1 + PC2 + PC3 + PC4 + PC5 + PC6 + PC7 + PC8 + PC9 + PC10 + AGE * SEX
URIC_ACID	m.3552.T.A	-0.00130716	0.00858852	-0.152199	0.87903	NA	NA	NA	linear	101775	NA	NA	URIC_ACID ~ m.3552.T.A + AGE + SEX + TWB2_Batch + PC1 + PC2 + PC3 + PC4 + PC5 + PC6 + PC7 + PC8 + PC9 + PC10 + AGE * SEX
TG	m.6620.T.C	0.0018413	0.0120993	0.152182	0.879043	NA	NA	NA	linear	100944	NA	NA	TG ~ m.6620.T.C + AGE + SEX + TWB2_Batch + PC1 + PC2 + PC3 + PC4 + PC5 + PC6 + PC7 + PC8 + PC9 + PC10 + AGE * SEX
AFP	m.7828.A.G	-0.00104882	0.00689482	-0.152117	0.879095	NA	NA	NA	linear	101597	NA	NA	AFP ~ m.7828.A.G + AGE + SEX + TWB2_Batch + PC1 + PC2 + PC3 + PC4 + PC5 + PC6 + PC7 + PC8 + PC9 + PC10 + AGE * SEX
AFP	m.9575.G.A	-0.00153305	0.010086	-0.151998	0.879189	NA	NA	NA	linear	101288	NA	NA	AFP ~ m.9575.G.A + AGE + SEX + TWB2_Batch + PC1 + PC2 + PC3 + PC4 + PC5 + PC6 + PC7 + PC8 + PC9 + PC10 + AGE * SEX
WHR	m.12549.C.T	0.00142265	0.00936202	0.15196	0.879219	NA	NA	NA	linear	101662	NA	NA	WHR ~ m.12549.C.T + AGE + SEX + TWB2_Batch + PC1 + PC2 + PC3 + PC4 + PC5 + PC6 + PC7 + PC8 + PC9 + PC10 + AGE * SEX
FVC	m.5108.T.C	-0.00130148	0.00857464	-0.151782	0.87936	NA	NA	NA	linear	46680	NA	NA	FVC ~ m.5108.T.C + AGE + SEX + TWB2_Batch + PC1 + PC2 + PC3 + PC4 + PC5 + PC6 + PC7 + PC8 + PC9 + PC10 + AGE * SEX
GAMMA_GT	m.13626.C.T	-0.0018897	0.0124683	-0.151561	0.879534	NA	NA	NA	linear	101289	NA	NA	GAMMA_GT ~ m.13626.C.T + AGE + SEX + TWB2_Batch + PC1 + PC2 + PC3 + PC4 + PC5 + PC6 + PC7 + PC8 + PC9 + PC10 + AGE * SEX
SGPT	m.15535.C.T	0.00107289	0.0070928	0.151265	0.879767	NA	NA	NA	linear	101144	NA	NA	SGPT ~ m.15535.C.T + AGE + SEX + TWB2_Batch + PC1 + PC2 + PC3 + PC4 + PC5 + PC6 + PC7 + PC8 + PC9 + PC10 + AGE * SEX
WHR	m.3714.A.G	0.00247178	0.0163646	0.151044	0.879941	NA	NA	NA	linear	100588	NA	NA	WHR ~ m.3714.A.G + AGE + SEX + TWB2_Batch + PC1 + PC2 + PC3 + PC4 + PC5 + PC6 + PC7 + PC8 + PC9 + PC10 + AGE * SEX
BODY_WAISTLINE	m.15754.C.T	0.00209168	0.0138546	0.150975	0.879996	NA	NA	NA	linear	101701	NA	NA	BODY_WAISTLINE ~ m.15754.C.T + AGE + SEX + TWB2_Batch + PC1 + PC2 + PC3 + PC4 + PC5 + PC6 + PC7 + PC8 + PC9 + PC10 + AGE * SEX
HDL_C	m.15301.G.A	0.000436818	0.00289337	0.150972	0.879998	NA	NA	NA	linear	101776	NA	NA	HDL_C ~ m.15301.G.A + AGE + SEX + TWB2_Batch + PC1 + PC2 + PC3 + PC4 + PC5 + PC6 + PC7 + PC8 + PC9 + PC10 + AGE * SEX
BODY_WAISTLINE	m.16136.T.C	-0.00116497	0.00771906	-0.150922	0.880038	NA	NA	NA	linear	101594	NA	NA	BODY_WAISTLINE ~ m.16136.T.C + AGE + SEX + TWB2_Batch + PC1 + PC2 + PC3 + PC4 + PC5 + PC6 + PC7 + PC8 + PC9 + PC10 + AGE * SEX
HDL_C	m.1382.A.C	-0.00173779	0.0115167	-0.150893	0.88006	NA	NA	NA	linear	101771	NA	NA	HDL_C ~ m.1382.A.C + AGE + SEX + TWB2_Batch + PC1 + PC2 + PC3 + PC4 + PC5 + PC6 + PC7 + PC8 + PC9 + PC10 + AGE * SEX
FEV10_FVC	m.3290.T.C	0.00307603	0.0204371	0.150512	0.880361	NA	NA	NA	linear	46737	NA	NA	FEV10_FVC ~ m.3290.T.C + AGE + SEX + TWB2_Batch + PC1 + PC2 + PC3 + PC4 + PC5 + PC6 + PC7 + PC8 + PC9 + PC10 + AGE * SEX
WHR	m.9545.A.G	0.00132637	0.00881722	0.150429	0.880426	NA	NA	NA	linear	101121	NA	NA	WHR ~ m.9545.A.G + AGE + SEX + TWB2_Batch + PC1 + PC2 + PC3 + PC4 + PC5 + PC6 + PC7 + PC8 + PC9 + PC10 + AGE * SEX
WBC	m.489.T.C	-0.00046826	0.00311863	-0.150149	0.880647	NA	NA	NA	linear	100667	NA	NA	WBC ~ m.489.T.C + AGE + SEX + TWB2_Batch + PC1 + PC2 + PC3 + PC4 + PC5 + PC6 + PC7 + PC8 + PC9 + PC10 + AGE * SEX
CREATININE_URINE	m.1736.A.G	-0.00241304	0.0160734	-0.150126	0.880667	NA	NA	NA	linear	20954	NA	NA	CREATININE_URINE ~ m.1736.A.G + AGE + SEX + TWB2_Batch + PC1 + PC2 + PC3 + PC4 + PC5 + PC6 + PC7 + PC8 + PC9 + PC10 + AGE * SEX
HEARTBEAT_SPEED	m.13626.C.T	-0.0019945	0.0132987	-0.149977	0.880783	NA	NA	NA	linear	101678	NA	NA	HEARTBEAT_SPEED ~ m.13626.C.T + AGE + SEX + TWB2_Batch + PC1 + PC2 + PC3 + PC4 + PC5 + PC6 + PC7 + PC8 + PC9 + PC10 + AGE * SEX
BMI	m.9090.T.C	-0.00185929	0.0124077	-0.149849	0.880884	NA	NA	NA	linear	101650	NA	NA	BMI ~ m.9090.T.C + AGE + SEX + TWB2_Batch + PC1 + PC2 + PC3 + PC4 + PC5 + PC6 + PC7 + PC8 + PC9 + PC10 + AGE * SEX
WBC	m.513.GCA.G	-0.000479784	0.00320202	-0.149838	0.880893	NA	NA	NA	linear	96327	NA	NA	WBC ~ m.513.GCA.G + AGE + SEX + TWB2_Batch + PC1 + PC2 + PC3 + PC4 + PC5 + PC6 + PC7 + PC8 + PC9 + PC10 + AGE * SEX
BUN	m.8473.T.C	-0.0010152	0.00677653	-0.149811	0.880914	NA	NA	NA	linear	101340	NA	NA	BUN ~ m.8473.T.C + AGE + SEX + TWB2_Batch + PC1 + PC2 + PC3 + PC4 + PC5 + PC6 + PC7 + PC8 + PC9 + PC10 + AGE * SEX
BODY_WEIGHT	m.16355.C.T	-0.00138683	0.00928006	-0.149442	0.881205	NA	NA	NA	linear	101431	NA	NA	BODY_WEIGHT ~ m.16355.C.T + AGE + SEX + TWB2_Batch + PC1 + PC2 + PC3 + PC4 + PC5 + PC6 + PC7 + PC8 + PC9 + PC10 + AGE * SEX
HBA1C	m.5108.T.C	0.00123288	0.00825465	0.149356	0.881273	NA	NA	NA	linear	100853	NA	NA	HBA1C ~ m.5108.T.C + AGE + SEX + TWB2_Batch + PC1 + PC2 + PC3 + PC4 + PC5 + PC6 + PC7 + PC8 + PC9 + PC10 + AGE * SEX
BODY_HEIGHT	m.5585.G.A	-0.00129606	0.00868204	-0.14928	0.881333	NA	NA	NA	linear	101524	NA	NA	BODY_HEIGHT ~ m.5585.G.A + AGE + SEX + TWB2_Batch + PC1 + PC2 + PC3 + PC4 + PC5 + PC6 + PC7 + PC8 + PC9 + PC10 + AGE * SEX
WHR	m.16150.C.T	-0.00246215	0.0165286	-0.148963	0.881583	NA	NA	NA	linear	101381	NA	NA	WHR ~ m.16150.C.T + AGE + SEX + TWB2_Batch + PC1 + PC2 + PC3 + PC4 + PC5 + PC6 + PC7 + PC8 + PC9 + PC10 + AGE * SEX
HEARTBEAT_SPEED	m.318.T.C	0.00165754	0.0111309	0.148913	0.881623	NA	NA	NA	linear	101551	NA	NA	HEARTBEAT_SPEED ~ m.318.T.C + AGE + SEX + TWB2_Batch + PC1 + PC2 + PC3 + PC4 + PC5 + PC6 + PC7 + PC8 + PC9 + PC10 + AGE * SEX
RBC	m.9123.G.A	-0.00109332	0.0073578	-0.148593	0.881875	NA	NA	NA	linear	101614	NA	NA	RBC ~ m.9123.G.A + AGE + SEX + TWB2_Batch + PC1 + PC2 + PC3 + PC4 + PC5 + PC6 + PC7 + PC8 + PC9 + PC10 + AGE * SEX
HB	m.12561.G.A	0.00152503	0.0102634	0.14859	0.881878	NA	NA	NA	linear	101746	NA	NA	HB ~ m.12561.G.A + AGE + SEX + TWB2_Batch + PC1 + PC2 + PC3 + PC4 + PC5 + PC6 + PC7 + PC8 + PC9 + PC10 + AGE * SEX
T_CHO	m.4824.A.G	-0.0010197	0.0068776	-0.148263	0.882135	NA	NA	NA	linear	101750	NA	NA	T_CHO ~ m.4824.A.G + AGE + SEX + TWB2_Batch + PC1 + PC2 + PC3 + PC4 + PC5 + PC6 + PC7 + PC8 + PC9 + PC10 + AGE * SEX
SYSTOLIC_PRESSURE	m.5913.G.A	-0.00164007	0.0110778	-0.14805	0.882303	NA	NA	NA	linear	101743	NA	NA	SYSTOLIC_PRESSURE ~ m.5913.G.A + AGE + SEX + TWB2_Batch + PC1 + PC2 + PC3 + PC4 + PC5 + PC6 + PC7 + PC8 + PC9 + PC10 + AGE * SEX
HB	m.11151.C.T	-0.00200862	0.0135792	-0.147919	0.882407	NA	NA	NA	linear	101742	NA	NA	HB ~ m.11151.C.T + AGE + SEX + TWB2_Batch + PC1 + PC2 + PC3 + PC4 + PC5 + PC6 + PC7 + PC8 + PC9 + PC10 + AGE * SEX
BODY_WAISTLINE	m.5302.T.C	0.00211726	0.0143198	0.147855	0.882458	NA	NA	NA	linear	101698	NA	NA	BODY_WAISTLINE ~ m.5302.T.C + AGE + SEX + TWB2_Batch + PC1 + PC2 + PC3 + PC4 + PC5 + PC6 + PC7 + PC8 + PC9 + PC10 + AGE * SEX
WHR	m.16309.A.G	-0.00151849	0.0102746	-0.147791	0.882508	NA	NA	NA	linear	101670	NA	NA	WHR ~ m.16309.A.G + AGE + SEX + TWB2_Batch + PC1 + PC2 + PC3 + PC4 + PC5 + PC6 + PC7 + PC8 + PC9 + PC10 + AGE * SEX
HB	m.12612.A.G	-0.001622	0.0109818	-0.147698	0.882581	NA	NA	NA	linear	101683	NA	NA	HB ~ m.12612.A.G + AGE + SEX + TWB2_Batch + PC1 + PC2 + PC3 + PC4 + PC5 + PC6 + PC7 + PC8 + PC9 + PC10 + AGE * SEX
Z_SCORE	m.13563.A.G	0.00155006	0.0105135	0.147436	0.882788	NA	NA	NA	linear	95096	NA	NA	Z_SCORE ~ m.13563.A.G + AGE + SEX + TWB2_Batch + PC1 + PC2 + PC3 + PC4 + PC5 + PC6 + PC7 + PC8 + PC9 + PC10 + AGE * SEX
BODY_FAT_RATE	m.16390.G.A	0.000979774	0.00665125	0.147307	0.88289	NA	NA	NA	linear	98460	NA	NA	BODY_FAT_RATE ~ m.16390.G.A + AGE + SEX + TWB2_Batch + PC1 + PC2 + PC3 + PC4 + PC5 + PC6 + PC7 + PC8 + PC9 + PC10 + AGE * SEX
WBC	m.10398.A.G	-0.000461314	0.00313376	-0.147208	0.882968	NA	NA	NA	linear	101765	NA	NA	WBC ~ m.10398.A.G + AGE + SEX + TWB2_Batch + PC1 + PC2 + PC3 + PC4 + PC5 + PC6 + PC7 + PC8 + PC9 + PC10 + AGE * SEX
TG	m.513.GCA.G	0.000453082	0.0030822	0.147	0.883133	NA	NA	NA	linear	95934	NA	NA	TG ~ m.513.GCA.G + AGE + SEX + TWB2_Batch + PC1 + PC2 + PC3 + PC4 + PC5 + PC6 + PC7 + PC8 + PC9 + PC10 + AGE * SEX
AFP	m.5465.T.C	0.000890567	0.00607152	0.146679	0.883385	NA	NA	NA	linear	101433	NA	NA	AFP ~ m.5465.T.C + AGE + SEX + TWB2_Batch + PC1 + PC2 + PC3 + PC4 + PC5 + PC6 + PC7 + PC8 + PC9 + PC10 + AGE * SEX
HCT	m.16126.T.C	-0.00116912	0.00797292	-0.146637	0.883419	NA	NA	NA	linear	101496	NA	NA	HCT ~ m.16126.T.C + AGE + SEX + TWB2_Batch + PC1 + PC2 + PC3 + PC4 + PC5 + PC6 + PC7 + PC8 + PC9 + PC10 + AGE * SEX
WHR	m.3111.A.T	0.00168052	0.0114658	0.146568	0.883473	NA	NA	NA	linear	101686	NA	NA	WHR ~ m.3111.A.T + AGE + SEX + TWB2_Batch + PC1 + PC2 + PC3 + PC4 + PC5 + PC6 + PC7 + PC8 + PC9 + PC10 + AGE * SEX
HBA1C	m.681.T.C	-0.00122379	0.00835035	-0.146556	0.883483	NA	NA	NA	linear	100752	NA	NA	HBA1C ~ m.681.T.C + AGE + SEX + TWB2_Batch + PC1 + PC2 + PC3 + PC4 + PC5 + PC6 + PC7 + PC8 + PC9 + PC10 + AGE * SEX
WHR	m.8794.C.T	0.000956513	0.00653601	0.146345	0.883649	NA	NA	NA	linear	101584	NA	NA	WHR ~ m.8794.C.T + AGE + SEX + TWB2_Batch + PC1 + PC2 + PC3 + PC4 + PC5 + PC6 + PC7 + PC8 + PC9 + PC10 + AGE * SEX
BODY_WEIGHT	m.5231.G.A	-0.000897428	0.00613591	-0.146258	0.883718	NA	NA	NA	linear	101667	NA	NA	BODY_WEIGHT ~ m.5231.G.A + AGE + SEX + TWB2_Batch + PC1 + PC2 + PC3 + PC4 + PC5 + PC6 + PC7 + PC8 + PC9 + PC10 + AGE * SEX
BMI	m.16129.G.A	0.000508884	0.00347977	0.146241	0.883732	NA	NA	NA	linear	98983	NA	NA	BMI ~ m.16129.G.A + AGE + SEX + TWB2_Batch + PC1 + PC2 + PC3 + PC4 + PC5 + PC6 + PC7 + PC8 + PC9 + PC10 + AGE * SEX
ALBUMIN	m.16261.C.T	0.000715473	0.00489555	0.146148	0.883805	NA	NA	NA	linear	100895	NA	NA	ALBUMIN ~ m.16261.C.T + AGE + SEX + TWB2_Batch + PC1 + PC2 + PC3 + PC4 + PC5 + PC6 + PC7 + PC8 + PC9 + PC10 + AGE * SEX
URIC_ACID	m.9824.T.C	0.000566728	0.00388258	0.145967	0.883948	NA	NA	NA	linear	101382	NA	NA	URIC_ACID ~ m.9824.T.C + AGE + SEX + TWB2_Batch + PC1 + PC2 + PC3 + PC4 + PC5 + PC6 + PC7 + PC8 + PC9 + PC10 + AGE * SEX
Z_SCORE	m.11914.G.A	0.00105101	0.00720086	0.145956	0.883957	NA	NA	NA	linear	95269	NA	NA	Z_SCORE ~ m.11914.G.A + AGE + SEX + TWB2_Batch + PC1 + PC2 + PC3 + PC4 + PC5 + PC6 + PC7 + PC8 + PC9 + PC10 + AGE * SEX
SYSTOLIC_PRESSURE	m.16390.G.A	-0.0010309	0.00707209	-0.14577	0.884103	NA	NA	NA	linear	101743	NA	NA	SYSTOLIC_PRESSURE ~ m.16390.G.A + AGE + SEX + TWB2_Batch + PC1 + PC2 + PC3 + PC4 + PC5 + PC6 + PC7 + PC8 + PC9 + PC10 + AGE * SEX
HEARTBEAT_SPEED	m.8440.A.G	0.00201904	0.0138773	0.145492	0.884323	NA	NA	NA	linear	101287	NA	NA	HEARTBEAT_SPEED ~ m.8440.A.G + AGE + SEX + TWB2_Batch + PC1 + PC2 + PC3 + PC4 + PC5 + PC6 + PC7 + PC8 + PC9 + PC10 + AGE * SEX
FEV10	m.1709.G.A	0.00171142	0.0118076	0.144942	0.884757	NA	NA	NA	linear	46721	NA	NA	FEV10 ~ m.1709.G.A + AGE + SEX + TWB2_Batch + PC1 + PC2 + PC3 + PC4 + PC5 + PC6 + PC7 + PC8 + PC9 + PC10 + AGE * SEX
CREATININE_URINE	m.16223.C.T	0.000990311	0.0068342	0.144905	0.884787	NA	NA	NA	linear	20373	NA	NA	CREATININE_URINE ~ m.16223.C.T + AGE + SEX + TWB2_Batch + PC1 + PC2 + PC3 + PC4 + PC5 + PC6 + PC7 + PC8 + PC9 + PC10 + AGE * SEX
SGPT	m.1048.C.T	0.00120714	0.00834801	0.144602	0.885025	NA	NA	NA	linear	101115	NA	NA	SGPT ~ m.1048.C.T + AGE + SEX + TWB2_Batch + PC1 + PC2 + PC3 + PC4 + PC5 + PC6 + PC7 + PC8 + PC9 + PC10 + AGE * SEX
FEV10_FVC	m.16300.A.G	-0.00268797	0.0185956	-0.144549	0.885068	NA	NA	NA	linear	46666	NA	NA	FEV10_FVC ~ m.16300.A.G + AGE + SEX + TWB2_Batch + PC1 + PC2 + PC3 + PC4 + PC5 + PC6 + PC7 + PC8 + PC9 + PC10 + AGE * SEX
AFP	m.3483.G.A	0.00132667	0.00918432	0.144449	0.885146	NA	NA	NA	linear	101606	NA	NA	AFP ~ m.3483.G.A + AGE + SEX + TWB2_Batch + PC1 + PC2 + PC3 + PC4 + PC5 + PC6 + PC7 + PC8 + PC9 + PC10 + AGE * SEX
AFP	m.15851.A.G	-0.00147387	0.0102058	-0.144416	0.885172	NA	NA	NA	linear	101571	NA	NA	AFP ~ m.15851.A.G + AGE + SEX + TWB2_Batch + PC1 + PC2 + PC3 + PC4 + PC5 + PC6 + PC7 + PC8 + PC9 + PC10 + AGE * SEX
GAMMA_GT	m.13135.G.A	0.00130826	0.00907403	0.144177	0.885361	NA	NA	NA	linear	101293	NA	NA	GAMMA_GT ~ m.13135.G.A + AGE + SEX + TWB2_Batch + PC1 + PC2 + PC3 + PC4 + PC5 + PC6 + PC7 + PC8 + PC9 + PC10 + AGE * SEX
AC_GLUCOSE	m.13104.A.G	-0.00185071	0.0128404	-0.144132	0.885397	NA	NA	NA	linear	100857	NA	NA	AC_GLUCOSE ~ m.13104.A.G + AGE + SEX + TWB2_Batch + PC1 + PC2 + PC3 + PC4 + PC5 + PC6 + PC7 + PC8 + PC9 + PC10 + AGE * SEX
SGPT	m.16257.C.A	-0.00111364	0.00772733	-0.144118	0.885408	NA	NA	NA	linear	101265	NA	NA	SGPT ~ m.16257.C.A + AGE + SEX + TWB2_Batch + PC1 + PC2 + PC3 + PC4 + PC5 + PC6 + PC7 + PC8 + PC9 + PC10 + AGE * SEX
FEV10	m.16355.C.T	0.00179241	0.0124424	0.144057	0.885456	NA	NA	NA	linear	46618	NA	NA	FEV10 ~ m.16355.C.T + AGE + SEX + TWB2_Batch + PC1 + PC2 + PC3 + PC4 + PC5 + PC6 + PC7 + PC8 + PC9 + PC10 + AGE * SEX
TG	m.13834.A.G	-0.0015405	0.0106937	-0.144056	0.885456	NA	NA	NA	linear	101146	NA	NA	TG ~ m.13834.A.G + AGE + SEX + TWB2_Batch + PC1 + PC2 + PC3 + PC4 + PC5 + PC6 + PC7 + PC8 + PC9 + PC10 + AGE * SEX
BUN	m.3552.T.A	0.0013147	0.00912967	0.144003	0.885498	NA	NA	NA	linear	101612	NA	NA	BUN ~ m.3552.T.A + AGE + SEX + TWB2_Batch + PC1 + PC2 + PC3 + PC4 + PC5 + PC6 + PC7 + PC8 + PC9 + PC10 + AGE * SEX
SGPT	m.12612.A.G	0.00189579	0.0131696	0.143952	0.885539	NA	NA	NA	linear	101246	NA	NA	SGPT ~ m.12612.A.G + AGE + SEX + TWB2_Batch + PC1 + PC2 + PC3 + PC4 + PC5 + PC6 + PC7 + PC8 + PC9 + PC10 + AGE * SEX
TG	m.13152.A.G	-0.00145307	0.010115	-0.143655	0.885774	NA	NA	NA	linear	101332	NA	NA	TG ~ m.13152.A.G + AGE + SEX + TWB2_Batch + PC1 + PC2 + PC3 + PC4 + PC5 + PC6 + PC7 + PC8 + PC9 + PC10 + AGE * SEX
HB	m.3705.G.A	-0.00134035	0.00934911	-0.143366	0.886001	NA	NA	NA	linear	101345	NA	NA	HB ~ m.3705.G.A + AGE + SEX + TWB2_Batch + PC1 + PC2 + PC3 + PC4 + PC5 + PC6 + PC7 + PC8 + PC9 + PC10 + AGE * SEX
URIC_ACID	m.3497.C.T	-0.00107203	0.00749212	-0.143088	0.886221	NA	NA	NA	linear	101733	NA	NA	URIC_ACID ~ m.3497.C.T + AGE + SEX + TWB2_Batch + PC1 + PC2 + PC3 + PC4 + PC5 + PC6 + PC7 + PC8 + PC9 + PC10 + AGE * SEX
HCT	m.3434.A.G	-0.00140832	0.00985577	-0.142893	0.886375	NA	NA	NA	linear	101444	NA	NA	HCT ~ m.3434.A.G + AGE + SEX + TWB2_Batch + PC1 + PC2 + PC3 + PC4 + PC5 + PC6 + PC7 + PC8 + PC9 + PC10 + AGE * SEX
egfr_cr	m.3882.G.A	0.00108942	0.00762908	0.142799	0.886449	NA	NA	NA	linear	101787	NA	NA	egfr_cr ~ m.3882.G.A + AGE + SEX + TWB2_Batch + PC1 + PC2 + PC3 + PC4 + PC5 + PC6 + PC7 + PC8 + PC9 + PC10 + AGE * SEX
BODY_BUTTOCKS	m.16527.C.T	-0.0020039	0.0140759	-0.142364	0.886793	NA	NA	NA	linear	101639	NA	NA	BODY_BUTTOCKS ~ m.16527.C.T + AGE + SEX + TWB2_Batch + PC1 + PC2 + PC3 + PC4 + PC5 + PC6 + PC7 + PC8 + PC9 + PC10 + AGE * SEX
PLATELET	m.16245.C.T	0.00197067	0.013851	0.142276	0.886862	NA	NA	NA	linear	101008	NA	NA	PLATELET ~ m.16245.C.T + AGE + SEX + TWB2_Batch + PC1 + PC2 + PC3 + PC4 + PC5 + PC6 + PC7 + PC8 + PC9 + PC10 + AGE * SEX
HEARTBEAT_SPEED	m.13759.G.A	0.000802996	0.00564442	0.142264	0.886872	NA	NA	NA	linear	101358	NA	NA	HEARTBEAT_SPEED ~ m.13759.G.A + AGE + SEX + TWB2_Batch + PC1 + PC2 + PC3 + PC4 + PC5 + PC6 + PC7 + PC8 + PC9 + PC10 + AGE * SEX
T_BILIRUBIN	m.14668.C.T	-0.000666015	0.00468308	-0.142217	0.886909	NA	NA	NA	linear	101131	NA	NA	T_BILIRUBIN ~ m.14668.C.T + AGE + SEX + TWB2_Batch + PC1 + PC2 + PC3 + PC4 + PC5 + PC6 + PC7 + PC8 + PC9 + PC10 + AGE * SEX
HCT	m.5302.T.C	0.00175414	0.0123381	0.142172	0.886944	NA	NA	NA	linear	101743	NA	NA	HCT ~ m.5302.T.C + AGE + SEX + TWB2_Batch + PC1 + PC2 + PC3 + PC4 + PC5 + PC6 + PC7 + PC8 + PC9 + PC10 + AGE * SEX
HEARTBEAT_SPEED	m.4824.A.G	-0.000990321	0.00698797	-0.141718	0.887303	NA	NA	NA	linear	101727	NA	NA	HEARTBEAT_SPEED ~ m.4824.A.G + AGE + SEX + TWB2_Batch + PC1 + PC2 + PC3 + PC4 + PC5 + PC6 + PC7 + PC8 + PC9 + PC10 + AGE * SEX
URIC_ACID	m.12621.C.T	-0.0017935	0.012666	-0.1416	0.887396	NA	NA	NA	linear	101775	NA	NA	URIC_ACID ~ m.12621.C.T + AGE + SEX + TWB2_Batch + PC1 + PC2 + PC3 + PC4 + PC5 + PC6 + PC7 + PC8 + PC9 + PC10 + AGE * SEX
HBA1C	m.15218.A.G	0.00137966	0.00975915	0.141371	0.887577	NA	NA	NA	linear	100581	NA	NA	HBA1C ~ m.15218.A.G + AGE + SEX + TWB2_Batch + PC1 + PC2 + PC3 + PC4 + PC5 + PC6 + PC7 + PC8 + PC9 + PC10 + AGE * SEX
SYSTOLIC_PRESSURE	m.6253.T.C	0.00123914	0.00876787	0.141327	0.887612	NA	NA	NA	linear	101214	NA	NA	SYSTOLIC_PRESSURE ~ m.6253.T.C + AGE + SEX + TWB2_Batch + PC1 + PC2 + PC3 + PC4 + PC5 + PC6 + PC7 + PC8 + PC9 + PC10 + AGE * SEX
BUN	m.3206.C.T	-0.000957334	0.00677489	-0.141306	0.887628	NA	NA	NA	linear	101512	NA	NA	BUN ~ m.3206.C.T + AGE + SEX + TWB2_Batch + PC1 + PC2 + PC3 + PC4 + PC5 + PC6 + PC7 + PC8 + PC9 + PC10 + AGE * SEX
LDL_C	m.15724.A.G	-0.00124199	0.00879115	-0.141277	0.887651	NA	NA	NA	linear	101753	NA	NA	LDL_C ~ m.15724.A.G + AGE + SEX + TWB2_Batch + PC1 + PC2 + PC3 + PC4 + PC5 + PC6 + PC7 + PC8 + PC9 + PC10 + AGE * SEX
HB	m.9123.G.A	0.000929007	0.00657689	0.141253	0.88767	NA	NA	NA	linear	101595	NA	NA	HB ~ m.9123.G.A + AGE + SEX + TWB2_Batch + PC1 + PC2 + PC3 + PC4 + PC5 + PC6 + PC7 + PC8 + PC9 + PC10 + AGE * SEX
WHR	m.512.AGC.A	0.00175951	0.0124633	0.141175	0.887732	NA	NA	NA	linear	101714	NA	NA	WHR ~ m.512.AGC.A + AGE + SEX + TWB2_Batch + PC1 + PC2 + PC3 + PC4 + PC5 + PC6 + PC7 + PC8 + PC9 + PC10 + AGE * SEX
URIC_ACID	m.1664.G.A	-0.00159028	0.0112658	-0.14116	0.887744	NA	NA	NA	linear	101111	NA	NA	URIC_ACID ~ m.1664.G.A + AGE + SEX + TWB2_Batch + PC1 + PC2 + PC3 + PC4 + PC5 + PC6 + PC7 + PC8 + PC9 + PC10 + AGE * SEX
T_BILIRUBIN	m.12354.T.C	0.0019714	0.0139723	0.141093	0.887797	NA	NA	NA	linear	101514	NA	NA	T_BILIRUBIN ~ m.12354.T.C + AGE + SEX + TWB2_Batch + PC1 + PC2 + PC3 + PC4 + PC5 + PC6 + PC7 + PC8 + PC9 + PC10 + AGE * SEX
URIC_ACID	m.6455.C.T	0.000545577	0.00386966	0.140988	0.887879	NA	NA	NA	linear	101734	NA	NA	URIC_ACID ~ m.6455.C.T + AGE + SEX + TWB2_Batch + PC1 + PC2 + PC3 + PC4 + PC5 + PC6 + PC7 + PC8 + PC9 + PC10 + AGE * SEX
FEV10_FVC	m.189.A.G	0.00211283	0.0150155	0.14071	0.8881	NA	NA	NA	linear	46434	NA	NA	FEV10_FVC ~ m.189.A.G + AGE + SEX + TWB2_Batch + PC1 + PC2 + PC3 + PC4 + PC5 + PC6 + PC7 + PC8 + PC9 + PC10 + AGE * SEX
HDL_C	m.3537.A.G	0.00107126	0.00761604	0.140658	0.88814	NA	NA	NA	linear	101670	NA	NA	HDL_C ~ m.3537.A.G + AGE + SEX + TWB2_Batch + PC1 + PC2 + PC3 + PC4 + PC5 + PC6 + PC7 + PC8 + PC9 + PC10 + AGE * SEX
HBA1C	m.6023.G.A	-0.00131959	0.00941128	-0.140214	0.888491	NA	NA	NA	linear	100934	NA	NA	HBA1C ~ m.6023.G.A + AGE + SEX + TWB2_Batch + PC1 + PC2 + PC3 + PC4 + PC5 + PC6 + PC7 + PC8 + PC9 + PC10 + AGE * SEX
HBA1C	m.6413.T.C	-0.00131959	0.00941128	-0.140214	0.888491	NA	NA	NA	linear	100934	NA	NA	HBA1C ~ m.6413.T.C + AGE + SEX + TWB2_Batch + PC1 + PC2 + PC3 + PC4 + PC5 + PC6 + PC7 + PC8 + PC9 + PC10 + AGE * SEX
AFP	m.8440.A.G	-0.0017347	0.0123781	-0.140143	0.888548	NA	NA	NA	linear	101172	NA	NA	AFP ~ m.8440.A.G + AGE + SEX + TWB2_Batch + PC1 + PC2 + PC3 + PC4 + PC5 + PC6 + PC7 + PC8 + PC9 + PC10 + AGE * SEX
HBA1C	m.10535.T.C	-0.00100979	0.00720556	-0.14014	0.888549	NA	NA	NA	linear	100938	NA	NA	HBA1C ~ m.10535.T.C + AGE + SEX + TWB2_Batch + PC1 + PC2 + PC3 + PC4 + PC5 + PC6 + PC7 + PC8 + PC9 + PC10 + AGE * SEX
FEV10_FVC	m.752.C.T	-0.00189536	0.0135293	-0.140093	0.888587	NA	NA	NA	linear	46734	NA	NA	FEV10_FVC ~ m.752.C.T + AGE + SEX + TWB2_Batch + PC1 + PC2 + PC3 + PC4 + PC5 + PC6 + PC7 + PC8 + PC9 + PC10 + AGE * SEX
BODY_FAT_RATE	m.513.G.A	0.00161921	0.0115754	0.139884	0.888752	NA	NA	NA	linear	98449	NA	NA	BODY_FAT_RATE ~ m.513.G.A + AGE + SEX + TWB2_Batch + PC1 + PC2 + PC3 + PC4 + PC5 + PC6 + PC7 + PC8 + PC9 + PC10 + AGE * SEX
egfr_cr	m.11002.A.G	-0.00129871	0.00928642	-0.139851	0.888778	NA	NA	NA	linear	101783	NA	NA	egfr_cr ~ m.11002.A.G + AGE + SEX + TWB2_Batch + PC1 + PC2 + PC3 + PC4 + PC5 + PC6 + PC7 + PC8 + PC9 + PC10 + AGE * SEX
HEARTBEAT_SPEED	m.15218.A.G	-0.00146306	0.0104633	-0.139828	0.888796	NA	NA	NA	linear	101363	NA	NA	HEARTBEAT_SPEED ~ m.15218.A.G + AGE + SEX + TWB2_Batch + PC1 + PC2 + PC3 + PC4 + PC5 + PC6 + PC7 + PC8 + PC9 + PC10 + AGE * SEX
SYSTOLIC_PRESSURE	m.14587.A.G	0.00168873	0.012088	0.139703	0.888895	NA	NA	NA	linear	100491	NA	NA	SYSTOLIC_PRESSURE ~ m.14587.A.G + AGE + SEX + TWB2_Batch + PC1 + PC2 + PC3 + PC4 + PC5 + PC6 + PC7 + PC8 + PC9 + PC10 + AGE * SEX
URIC_ACID	m.13105.A.G	0.00128958	0.00923863	0.139585	0.888988	NA	NA	NA	linear	101770	NA	NA	URIC_ACID ~ m.13105.A.G + AGE + SEX + TWB2_Batch + PC1 + PC2 + PC3 + PC4 + PC5 + PC6 + PC7 + PC8 + PC9 + PC10 + AGE * SEX
WHR	m.5231.G.A	-0.000902565	0.00646878	-0.139526	0.889035	NA	NA	NA	linear	101718	NA	NA	WHR ~ m.5231.G.A + AGE + SEX + TWB2_Batch + PC1 + PC2 + PC3 + PC4 + PC5 + PC6 + PC7 + PC8 + PC9 + PC10 + AGE * SEX
HDL_C	m.750.A.G	0.0011547	0.00827641	0.139518	0.889041	NA	NA	NA	linear	101777	NA	NA	HDL_C ~ m.750.A.G + AGE + SEX + TWB2_Batch + PC1 + PC2 + PC3 + PC4 + PC5 + PC6 + PC7 + PC8 + PC9 + PC10 + AGE * SEX
SYSTOLIC_PRESSURE	m.3316.G.A	-0.000957065	0.00685986	-0.139517	0.889042	NA	NA	NA	linear	101733	NA	NA	SYSTOLIC_PRESSURE ~ m.3316.G.A + AGE + SEX + TWB2_Batch + PC1 + PC2 + PC3 + PC4 + PC5 + PC6 + PC7 + PC8 + PC9 + PC10 + AGE * SEX
SGPT	m.681.T.C	0.00116371	0.00834664	0.139422	0.889117	NA	NA	NA	linear	101117	NA	NA	SGPT ~ m.681.T.C + AGE + SEX + TWB2_Batch + PC1 + PC2 + PC3 + PC4 + PC5 + PC6 + PC7 + PC8 + PC9 + PC10 + AGE * SEX
ALBUMIN	m.16164.A.G	0.00131022	0.00942118	0.139071	0.889394	NA	NA	NA	linear	101519	NA	NA	ALBUMIN ~ m.16164.A.G + AGE + SEX + TWB2_Batch + PC1 + PC2 + PC3 + PC4 + PC5 + PC6 + PC7 + PC8 + PC9 + PC10 + AGE * SEX
BODY_FAT_RATE	m.4164.A.G	-0.00065932	0.00474098	-0.139068	0.889396	NA	NA	NA	linear	98457	NA	NA	BODY_FAT_RATE ~ m.4164.A.G + AGE + SEX + TWB2_Batch + PC1 + PC2 + PC3 + PC4 + PC5 + PC6 + PC7 + PC8 + PC9 + PC10 + AGE * SEX
SGOT	m.16527.C.T	-0.00186571	0.0134158	-0.139068	0.889397	NA	NA	NA	linear	101401	NA	NA	SGOT ~ m.16527.C.T + AGE + SEX + TWB2_Batch + PC1 + PC2 + PC3 + PC4 + PC5 + PC6 + PC7 + PC8 + PC9 + PC10 + AGE * SEX
AFP	m.3552.T.A	0.00123489	0.00888652	0.138962	0.88948	NA	NA	NA	linear	101611	NA	NA	AFP ~ m.3552.T.A + AGE + SEX + TWB2_Batch + PC1 + PC2 + PC3 + PC4 + PC5 + PC6 + PC7 + PC8 + PC9 + PC10 + AGE * SEX
SYSTOLIC_PRESSURE	m.11215.C.T	0.00139047	0.0100421	0.138465	0.889873	NA	NA	NA	linear	101732	NA	NA	SYSTOLIC_PRESSURE ~ m.11215.C.T + AGE + SEX + TWB2_Batch + PC1 + PC2 + PC3 + PC4 + PC5 + PC6 + PC7 + PC8 + PC9 + PC10 + AGE * SEX
BMI	m.16227.A.G	0.00222963	0.0161248	0.138274	0.890024	NA	NA	NA	linear	101582	NA	NA	BMI ~ m.16227.A.G + AGE + SEX + TWB2_Batch + PC1 + PC2 + PC3 + PC4 + PC5 + PC6 + PC7 + PC8 + PC9 + PC10 + AGE * SEX
SGPT	m.13152.A.G	-0.00134849	0.00977478	-0.137956	0.890276	NA	NA	NA	linear	101284	NA	NA	SGPT ~ m.13152.A.G + AGE + SEX + TWB2_Batch + PC1 + PC2 + PC3 + PC4 + PC5 + PC6 + PC7 + PC8 + PC9 + PC10 + AGE * SEX
SGOT	m.5587.T.C	0.00188288	0.0136484	0.137955	0.890276	NA	NA	NA	linear	101317	NA	NA	SGOT ~ m.5587.T.C + AGE + SEX + TWB2_Batch + PC1 + PC2 + PC3 + PC4 + PC5 + PC6 + PC7 + PC8 + PC9 + PC10 + AGE * SEX
URIC_ACID	m.16497.A.G	-0.00207741	0.0150807	-0.137752	0.890437	NA	NA	NA	linear	101735	NA	NA	URIC_ACID ~ m.16497.A.G + AGE + SEX + TWB2_Batch + PC1 + PC2 + PC3 + PC4 + PC5 + PC6 + PC7 + PC8 + PC9 + PC10 + AGE * SEX
TG	m.11215.C.T	-0.00150364	0.0109298	-0.137573	0.890578	NA	NA	NA	linear	101347	NA	NA	TG ~ m.11215.C.T + AGE + SEX + TWB2_Batch + PC1 + PC2 + PC3 + PC4 + PC5 + PC6 + PC7 + PC8 + PC9 + PC10 + AGE * SEX
BMI	m.5093.T.C	0.00149242	0.0108596	0.137429	0.890692	NA	NA	NA	linear	101496	NA	NA	BMI ~ m.5093.T.C + AGE + SEX + TWB2_Batch + PC1 + PC2 + PC3 + PC4 + PC5 + PC6 + PC7 + PC8 + PC9 + PC10 + AGE * SEX
SYSTOLIC_PRESSURE	m.16527.C.T	0.00173672	0.0126668	0.137109	0.890945	NA	NA	NA	linear	101743	NA	NA	SYSTOLIC_PRESSURE ~ m.16527.C.T + AGE + SEX + TWB2_Batch + PC1 + PC2 + PC3 + PC4 + PC5 + PC6 + PC7 + PC8 + PC9 + PC10 + AGE * SEX
HBA1C	m.1048.C.T	-0.00114433	0.00835173	-0.137017	0.891018	NA	NA	NA	linear	100750	NA	NA	HBA1C ~ m.1048.C.T + AGE + SEX + TWB2_Batch + PC1 + PC2 + PC3 + PC4 + PC5 + PC6 + PC7 + PC8 + PC9 + PC10 + AGE * SEX
BODY_HEIGHT	m.4491.G.A	0.000847646	0.00619706	0.136782	0.891203	NA	NA	NA	linear	101719	NA	NA	BODY_HEIGHT ~ m.4491.G.A + AGE + SEX + TWB2_Batch + PC1 + PC2 + PC3 + PC4 + PC5 + PC6 + PC7 + PC8 + PC9 + PC10 + AGE * SEX
AC_GLUCOSE	m.11944.T.C	-0.00118302	0.00865969	-0.136613	0.891337	NA	NA	NA	linear	100883	NA	NA	AC_GLUCOSE ~ m.11944.T.C + AGE + SEX + TWB2_Batch + PC1 + PC2 + PC3 + PC4 + PC5 + PC6 + PC7 + PC8 + PC9 + PC10 + AGE * SEX
FVC	m.16319.G.A	-0.000665332	0.0048747	-0.136487	0.891437	NA	NA	NA	linear	45506	NA	NA	FVC ~ m.16319.G.A + AGE + SEX + TWB2_Batch + PC1 + PC2 + PC3 + PC4 + PC5 + PC6 + PC7 + PC8 + PC9 + PC10 + AGE * SEX
AC_GLUCOSE	m.9536.C.T	-0.00144446	0.0106007	-0.136261	0.891615	NA	NA	NA	linear	100886	NA	NA	AC_GLUCOSE ~ m.9536.C.T + AGE + SEX + TWB2_Batch + PC1 + PC2 + PC3 + PC4 + PC5 + PC6 + PC7 + PC8 + PC9 + PC10 + AGE * SEX
AFP	m.10586.G.A	-0.000936364	0.00687347	-0.136229	0.891641	NA	NA	NA	linear	101611	NA	NA	AFP ~ m.10586.G.A + AGE + SEX + TWB2_Batch + PC1 + PC2 + PC3 + PC4 + PC5 + PC6 + PC7 + PC8 + PC9 + PC10 + AGE * SEX
FEV10	m.9090.T.C	0.00195409	0.0143616	0.136063	0.891772	NA	NA	NA	linear	46727	NA	NA	FEV10 ~ m.9090.T.C + AGE + SEX + TWB2_Batch + PC1 + PC2 + PC3 + PC4 + PC5 + PC6 + PC7 + PC8 + PC9 + PC10 + AGE * SEX
HB	m.3483.G.A	0.00108681	0.00799973	0.135856	0.891936	NA	NA	NA	linear	101742	NA	NA	HB ~ m.3483.G.A + AGE + SEX + TWB2_Batch + PC1 + PC2 + PC3 + PC4 + PC5 + PC6 + PC7 + PC8 + PC9 + PC10 + AGE * SEX
WHR	m.15470.T.C	0.00155274	0.0114551	0.13555	0.892177	NA	NA	NA	linear	101720	NA	NA	WHR ~ m.15470.T.C + AGE + SEX + TWB2_Batch + PC1 + PC2 + PC3 + PC4 + PC5 + PC6 + PC7 + PC8 + PC9 + PC10 + AGE * SEX
BUN	m.9962.G.A	-0.002096	0.0154651	-0.135531	0.892192	NA	NA	NA	linear	101165	NA	NA	BUN ~ m.9962.G.A + AGE + SEX + TWB2_Batch + PC1 + PC2 + PC3 + PC4 + PC5 + PC6 + PC7 + PC8 + PC9 + PC10 + AGE * SEX
CREATININE_URINE	m.12091.T.C	-0.00198174	0.0146267	-0.135488	0.892227	NA	NA	NA	linear	20834	NA	NA	CREATININE_URINE ~ m.12091.T.C + AGE + SEX + TWB2_Batch + PC1 + PC2 + PC3 + PC4 + PC5 + PC6 + PC7 + PC8 + PC9 + PC10 + AGE * SEX
HB	m.513.GCA.G	0.000336009	0.00248096	0.135435	0.892268	NA	NA	NA	linear	96307	NA	NA	HB ~ m.513.GCA.G + AGE + SEX + TWB2_Batch + PC1 + PC2 + PC3 + PC4 + PC5 + PC6 + PC7 + PC8 + PC9 + PC10 + AGE * SEX
AC_GLUCOSE	m.10535.T.C	0.000973736	0.00719246	0.135383	0.892309	NA	NA	NA	linear	100888	NA	NA	AC_GLUCOSE ~ m.10535.T.C + AGE + SEX + TWB2_Batch + PC1 + PC2 + PC3 + PC4 + PC5 + PC6 + PC7 + PC8 + PC9 + PC10 + AGE * SEX
SYSTOLIC_PRESSURE	m.7853.G.A	-0.000612596	0.00453199	-0.135172	0.892476	NA	NA	NA	linear	101062	NA	NA	SYSTOLIC_PRESSURE ~ m.7853.G.A + AGE + SEX + TWB2_Batch + PC1 + PC2 + PC3 + PC4 + PC5 + PC6 + PC7 + PC8 + PC9 + PC10 + AGE * SEX
GAMMA_GT	m.16390.G.A	-0.00100877	0.00746777	-0.135083	0.892546	NA	NA	NA	linear	101338	NA	NA	GAMMA_GT ~ m.16390.G.A + AGE + SEX + TWB2_Batch + PC1 + PC2 + PC3 + PC4 + PC5 + PC6 + PC7 + PC8 + PC9 + PC10 + AGE * SEX
FVC	m.13269.A.G	0.00136052	0.010076	0.135027	0.892591	NA	NA	NA	linear	46648	NA	NA	FVC ~ m.13269.A.G + AGE + SEX + TWB2_Batch + PC1 + PC2 + PC3 + PC4 + PC5 + PC6 + PC7 + PC8 + PC9 + PC10 + AGE * SEX
FVC	m.5442.T.C	-0.000918854	0.00680723	-0.134982	0.892627	NA	NA	NA	linear	46722	NA	NA	FVC ~ m.5442.T.C + AGE + SEX + TWB2_Batch + PC1 + PC2 + PC3 + PC4 + PC5 + PC6 + PC7 + PC8 + PC9 + PC10 + AGE * SEX
HCT	m.12338.T.C	0.000828472	0.00614763	0.134763	0.8928	NA	NA	NA	linear	100932	NA	NA	HCT ~ m.12338.T.C + AGE + SEX + TWB2_Batch + PC1 + PC2 + PC3 + PC4 + PC5 + PC6 + PC7 + PC8 + PC9 + PC10 + AGE * SEX
Z_SCORE	m.1382.A.C	-0.00172879	0.0128679	-0.134348	0.893128	NA	NA	NA	linear	95388	NA	NA	Z_SCORE ~ m.1382.A.C + AGE + SEX + TWB2_Batch + PC1 + PC2 + PC3 + PC4 + PC5 + PC6 + PC7 + PC8 + PC9 + PC10 + AGE * SEX
FVC	m.15884.G.A	0.00197938	0.0147337	0.134343	0.893132	NA	NA	NA	linear	46660	NA	NA	FVC ~ m.15884.G.A + AGE + SEX + TWB2_Batch + PC1 + PC2 + PC3 + PC4 + PC5 + PC6 + PC7 + PC8 + PC9 + PC10 + AGE * SEX
BODY_HEIGHT	m.7912.G.A	0.000994822	0.00743243	0.133849	0.893522	NA	NA	NA	linear	101724	NA	NA	BODY_HEIGHT ~ m.7912.G.A + AGE + SEX + TWB2_Batch + PC1 + PC2 + PC3 + PC4 + PC5 + PC6 + PC7 + PC8 + PC9 + PC10 + AGE * SEX
T_CHO	m.16399.A.G	0.00133568	0.00998721	0.133739	0.893609	NA	NA	NA	linear	101750	NA	NA	T_CHO ~ m.16399.A.G + AGE + SEX + TWB2_Batch + PC1 + PC2 + PC3 + PC4 + PC5 + PC6 + PC7 + PC8 + PC9 + PC10 + AGE * SEX
DIASTOLIC_PRESSURE	m.6680.T.C	-0.000719172	0.00538693	-0.133503	0.893796	NA	NA	NA	linear	101754	NA	NA	DIASTOLIC_PRESSURE ~ m.6680.T.C + AGE + SEX + TWB2_Batch + PC1 + PC2 + PC3 + PC4 + PC5 + PC6 + PC7 + PC8 + PC9 + PC10 + AGE * SEX
AC_GLUCOSE	m.6620.T.C	-0.00155437	0.0116615	-0.13329	0.893964	NA	NA	NA	linear	100482	NA	NA	AC_GLUCOSE ~ m.6620.T.C + AGE + SEX + TWB2_Batch + PC1 + PC2 + PC3 + PC4 + PC5 + PC6 + PC7 + PC8 + PC9 + PC10 + AGE * SEX
WBC	m.12621.C.T	0.00196402	0.0147354	0.133286	0.893967	NA	NA	NA	linear	101767	NA	NA	WBC ~ m.12621.C.T + AGE + SEX + TWB2_Batch + PC1 + PC2 + PC3 + PC4 + PC5 + PC6 + PC7 + PC8 + PC9 + PC10 + AGE * SEX
FEV10_FVC	m.5153.A.G	-0.00168138	0.0126347	-0.133077	0.894133	NA	NA	NA	linear	46735	NA	NA	FEV10_FVC ~ m.5153.A.G + AGE + SEX + TWB2_Batch + PC1 + PC2 + PC3 + PC4 + PC5 + PC6 + PC7 + PC8 + PC9 + PC10 + AGE * SEX
HBA1C	m.456.C.T	-0.00110744	0.00833726	-0.13283	0.894328	NA	NA	NA	linear	100918	NA	NA	HBA1C ~ m.456.C.T + AGE + SEX + TWB2_Batch + PC1 + PC2 + PC3 + PC4 + PC5 + PC6 + PC7 + PC8 + PC9 + PC10 + AGE * SEX
BODY_WAISTLINE	m.4248.T.C	0.000835722	0.00629381	0.132785	0.894364	NA	NA	NA	linear	101703	NA	NA	BODY_WAISTLINE ~ m.4248.T.C + AGE + SEX + TWB2_Batch + PC1 + PC2 + PC3 + PC4 + PC5 + PC6 + PC7 + PC8 + PC9 + PC10 + AGE * SEX
HEARTBEAT_SPEED	m.499.G.A	-0.00109021	0.00821187	-0.132761	0.894383	NA	NA	NA	linear	101428	NA	NA	HEARTBEAT_SPEED ~ m.499.G.A + AGE + SEX + TWB2_Batch + PC1 + PC2 + PC3 + PC4 + PC5 + PC6 + PC7 + PC8 + PC9 + PC10 + AGE * SEX
HEARTBEAT_SPEED	m.199.T.C	-0.00061494	0.00463394	-0.132704	0.894428	NA	NA	NA	linear	100355	NA	NA	HEARTBEAT_SPEED ~ m.199.T.C + AGE + SEX + TWB2_Batch + PC1 + PC2 + PC3 + PC4 + PC5 + PC6 + PC7 + PC8 + PC9 + PC10 + AGE * SEX
HB	m.16399.A.G	0.00104458	0.00787998	0.132562	0.89454	NA	NA	NA	linear	101747	NA	NA	HB ~ m.16399.A.G + AGE + SEX + TWB2_Batch + PC1 + PC2 + PC3 + PC4 + PC5 + PC6 + PC7 + PC8 + PC9 + PC10 + AGE * SEX
AC_GLUCOSE	m.16497.A.G	0.00215982	0.0163223	0.132324	0.894729	NA	NA	NA	linear	100853	NA	NA	AC_GLUCOSE ~ m.16497.A.G + AGE + SEX + TWB2_Batch + PC1 + PC2 + PC3 + PC4 + PC5 + PC6 + PC7 + PC8 + PC9 + PC10 + AGE * SEX
Z_SCORE	m.9575.G.A	-0.00155621	0.0117608	-0.132322	0.89473	NA	NA	NA	linear	95090	NA	NA	Z_SCORE ~ m.9575.G.A + AGE + SEX + TWB2_Batch + PC1 + PC2 + PC3 + PC4 + PC5 + PC6 + PC7 + PC8 + PC9 + PC10 + AGE * SEX
MICROALB	m.14569.G.A	-0.00112607	0.00851453	-0.132252	0.894785	NA	NA	NA	linear	100365	NA	NA	MICROALB ~ m.14569.G.A + AGE + SEX + TWB2_Batch + PC1 + PC2 + PC3 + PC4 + PC5 + PC6 + PC7 + PC8 + PC9 + PC10 + AGE * SEX
WBC	m.5231.G.A	-0.000969394	0.00733284	-0.132199	0.894827	NA	NA	NA	linear	101765	NA	NA	WBC ~ m.5231.G.A + AGE + SEX + TWB2_Batch + PC1 + PC2 + PC3 + PC4 + PC5 + PC6 + PC7 + PC8 + PC9 + PC10 + AGE * SEX
TG	m.12358.A.G	0.000930032	0.00704732	0.13197	0.895009	NA	NA	NA	linear	101357	NA	NA	TG ~ m.12358.A.G + AGE + SEX + TWB2_Batch + PC1 + PC2 + PC3 + PC4 + PC5 + PC6 + PC7 + PC8 + PC9 + PC10 + AGE * SEX
FEV10_FVC	m.9548.G.A	0.00184213	0.0139655	0.131906	0.895059	NA	NA	NA	linear	46163	NA	NA	FEV10_FVC ~ m.9548.G.A + AGE + SEX + TWB2_Batch + PC1 + PC2 + PC3 + PC4 + PC5 + PC6 + PC7 + PC8 + PC9 + PC10 + AGE * SEX
URIC_ACID	m.16145.G.A	0.00149504	0.0113471	0.131756	0.895178	NA	NA	NA	linear	101775	NA	NA	URIC_ACID ~ m.16145.G.A + AGE + SEX + TWB2_Batch + PC1 + PC2 + PC3 + PC4 + PC5 + PC6 + PC7 + PC8 + PC9 + PC10 + AGE * SEX
AC_GLUCOSE	m.15884.G.A	0.00185773	0.0141167	0.131598	0.895303	NA	NA	NA	linear	100750	NA	NA	AC_GLUCOSE ~ m.15884.G.A + AGE + SEX + TWB2_Batch + PC1 + PC2 + PC3 + PC4 + PC5 + PC6 + PC7 + PC8 + PC9 + PC10 + AGE * SEX
CREATININE	m.9950.T.C	0.000654753	0.00497625	0.131576	0.89532	NA	NA	NA	linear	101587	NA	NA	CREATININE ~ m.9950.T.C + AGE + SEX + TWB2_Batch + PC1 + PC2 + PC3 + PC4 + PC5 + PC6 + PC7 + PC8 + PC9 + PC10 + AGE * SEX
LDL_C	m.16257.C.A	0.00108781	0.00827264	0.131495	0.895384	NA	NA	NA	linear	101709	NA	NA	LDL_C ~ m.16257.C.A + AGE + SEX + TWB2_Batch + PC1 + PC2 + PC3 + PC4 + PC5 + PC6 + PC7 + PC8 + PC9 + PC10 + AGE * SEX
BODY_BUTTOCKS	m.10208.T.C	-0.00185223	0.0141065	-0.131304	0.895535	NA	NA	NA	linear	101626	NA	NA	BODY_BUTTOCKS ~ m.10208.T.C + AGE + SEX + TWB2_Batch + PC1 + PC2 + PC3 + PC4 + PC5 + PC6 + PC7 + PC8 + PC9 + PC10 + AGE * SEX
TG	m.1719.G.A	-0.00133664	0.0101828	-0.131265	0.895566	NA	NA	NA	linear	101018	NA	NA	TG ~ m.1719.G.A + AGE + SEX + TWB2_Batch + PC1 + PC2 + PC3 + PC4 + PC5 + PC6 + PC7 + PC8 + PC9 + PC10 + AGE * SEX
LDL_C	m.5894.A.G	-0.00154475	0.0117782	-0.131154	0.895654	NA	NA	NA	linear	101472	NA	NA	LDL_C ~ m.5894.A.G + AGE + SEX + TWB2_Batch + PC1 + PC2 + PC3 + PC4 + PC5 + PC6 + PC7 + PC8 + PC9 + PC10 + AGE * SEX
RBC	m.16148.C.T	-0.00127091	0.00969201	-0.13113	0.895673	NA	NA	NA	linear	101761	NA	NA	RBC ~ m.16148.C.T + AGE + SEX + TWB2_Batch + PC1 + PC2 + PC3 + PC4 + PC5 + PC6 + PC7 + PC8 + PC9 + PC10 + AGE * SEX
egfr_cr	m.9180.A.G	0.000571272	0.00436673	0.130824	0.895915	NA	NA	NA	linear	101786	NA	NA	egfr_cr ~ m.9180.A.G + AGE + SEX + TWB2_Batch + PC1 + PC2 + PC3 + PC4 + PC5 + PC6 + PC7 + PC8 + PC9 + PC10 + AGE * SEX
BODY_WAISTLINE	m.12091.T.C	0.000824272	0.00631354	0.130556	0.896127	NA	NA	NA	linear	101178	NA	NA	BODY_WAISTLINE ~ m.12091.T.C + AGE + SEX + TWB2_Batch + PC1 + PC2 + PC3 + PC4 + PC5 + PC6 + PC7 + PC8 + PC9 + PC10 + AGE * SEX
WHR	m.3552.T.A	0.00114978	0.008811	0.130493	0.896176	NA	NA	NA	linear	101720	NA	NA	WHR ~ m.3552.T.A + AGE + SEX + TWB2_Batch + PC1 + PC2 + PC3 + PC4 + PC5 + PC6 + PC7 + PC8 + PC9 + PC10 + AGE * SEX
PLATELET	m.4092.G.A	-0.00206034	0.0158139	-0.130287	0.89634	NA	NA	NA	linear	101455	NA	NA	PLATELET ~ m.4092.G.A + AGE + SEX + TWB2_Batch + PC1 + PC2 + PC3 + PC4 + PC5 + PC6 + PC7 + PC8 + PC9 + PC10 + AGE * SEX
BODY_FAT_RATE	m.16092.T.C	-0.000833153	0.00639555	-0.130271	0.896353	NA	NA	NA	linear	97998	NA	NA	BODY_FAT_RATE ~ m.16092.T.C + AGE + SEX + TWB2_Batch + PC1 + PC2 + PC3 + PC4 + PC5 + PC6 + PC7 + PC8 + PC9 + PC10 + AGE * SEX
GAMMA_GT	m.3290.T.C	0.00174416	0.0133942	0.130218	0.896394	NA	NA	NA	linear	101335	NA	NA	GAMMA_GT ~ m.3290.T.C + AGE + SEX + TWB2_Batch + PC1 + PC2 + PC3 + PC4 + PC5 + PC6 + PC7 + PC8 + PC9 + PC10 + AGE * SEX
PLATELET	m.15508.C.T	-0.00143934	0.011057	-0.130175	0.896428	NA	NA	NA	linear	101552	NA	NA	PLATELET ~ m.15508.C.T + AGE + SEX + TWB2_Batch + PC1 + PC2 + PC3 + PC4 + PC5 + PC6 + PC7 + PC8 + PC9 + PC10 + AGE * SEX
HB	m.7684.T.C	-0.000560191	0.00431607	-0.129792	0.896731	NA	NA	NA	linear	101727	NA	NA	HB ~ m.7684.T.C + AGE + SEX + TWB2_Batch + PC1 + PC2 + PC3 + PC4 + PC5 + PC6 + PC7 + PC8 + PC9 + PC10 + AGE * SEX
egfr_cr	m.150.C.T	-0.000325773	0.00251469	-0.129548	0.896925	NA	NA	NA	linear	101772	NA	NA	egfr_cr ~ m.150.C.T + AGE + SEX + TWB2_Batch + PC1 + PC2 + PC3 + PC4 + PC5 + PC6 + PC7 + PC8 + PC9 + PC10 + AGE * SEX
T_BILIRUBIN	m.16327.C.T	0.000704781	0.00544292	0.129486	0.896974	NA	NA	NA	linear	101509	NA	NA	T_BILIRUBIN ~ m.16327.C.T + AGE + SEX + TWB2_Batch + PC1 + PC2 + PC3 + PC4 + PC5 + PC6 + PC7 + PC8 + PC9 + PC10 + AGE * SEX
DIASTOLIC_PRESSURE	m.14318.T.C	0.00110682	0.0085583	0.129327	0.897099	NA	NA	NA	linear	101603	NA	NA	DIASTOLIC_PRESSURE ~ m.14318.T.C + AGE + SEX + TWB2_Batch + PC1 + PC2 + PC3 + PC4 + PC5 + PC6 + PC7 + PC8 + PC9 + PC10 + AGE * SEX
BUN	m.14318.T.C	-0.00106973	0.0082863	-0.129096	0.897282	NA	NA	NA	linear	101461	NA	NA	BUN ~ m.14318.T.C + AGE + SEX + TWB2_Batch + PC1 + PC2 + PC3 + PC4 + PC5 + PC6 + PC7 + PC8 + PC9 + PC10 + AGE * SEX
T_SCORE	m.8964.C.T	-0.00150197	0.0116582	-0.128834	0.89749	NA	NA	NA	linear	95385	NA	NA	T_SCORE ~ m.8964.C.T + AGE + SEX + TWB2_Batch + PC1 + PC2 + PC3 + PC4 + PC5 + PC6 + PC7 + PC8 + PC9 + PC10 + AGE * SEX
T_SCORE	m.961.T.C	0.00118372	0.00919248	0.128771	0.897539	NA	NA	NA	linear	95290	NA	NA	T_SCORE ~ m.961.T.C + AGE + SEX + TWB2_Batch + PC1 + PC2 + PC3 + PC4 + PC5 + PC6 + PC7 + PC8 + PC9 + PC10 + AGE * SEX
MICROALB	m.6960.C.T	0.00134214	0.0104311	0.128667	0.897621	NA	NA	NA	linear	100655	NA	NA	MICROALB ~ m.6960.C.T + AGE + SEX + TWB2_Batch + PC1 + PC2 + PC3 + PC4 + PC5 + PC6 + PC7 + PC8 + PC9 + PC10 + AGE * SEX
FVC	m.15223.C.T	0.00144409	0.0112279	0.128616	0.897662	NA	NA	NA	linear	46669	NA	NA	FVC ~ m.15223.C.T + AGE + SEX + TWB2_Batch + PC1 + PC2 + PC3 + PC4 + PC5 + PC6 + PC7 + PC8 + PC9 + PC10 + AGE * SEX
BODY_FAT_RATE	m.6752.A.G	-0.00130047	0.0101346	-0.12832	0.897896	NA	NA	NA	linear	98421	NA	NA	BODY_FAT_RATE ~ m.6752.A.G + AGE + SEX + TWB2_Batch + PC1 + PC2 + PC3 + PC4 + PC5 + PC6 + PC7 + PC8 + PC9 + PC10 + AGE * SEX
HDL_C	m.16300.A.G	-0.00152011	0.0118469	-0.128313	0.897901	NA	NA	NA	linear	101567	NA	NA	HDL_C ~ m.16300.A.G + AGE + SEX + TWB2_Batch + PC1 + PC2 + PC3 + PC4 + PC5 + PC6 + PC7 + PC8 + PC9 + PC10 + AGE * SEX
FEV10	m.8200.T.C	-0.00243485	0.0189825	-0.128268	0.897937	NA	NA	NA	linear	46361	NA	NA	FEV10 ~ m.8200.T.C + AGE + SEX + TWB2_Batch + PC1 + PC2 + PC3 + PC4 + PC5 + PC6 + PC7 + PC8 + PC9 + PC10 + AGE * SEX
RBC	m.13135.G.A	-0.00108075	0.0084266	-0.128255	0.897947	NA	NA	NA	linear	101722	NA	NA	RBC ~ m.13135.G.A + AGE + SEX + TWB2_Batch + PC1 + PC2 + PC3 + PC4 + PC5 + PC6 + PC7 + PC8 + PC9 + PC10 + AGE * SEX
WHR	m.12361.A.G	-0.00122556	0.00955654	-0.128244	0.897956	NA	NA	NA	linear	101590	NA	NA	WHR ~ m.12361.A.G + AGE + SEX + TWB2_Batch + PC1 + PC2 + PC3 + PC4 + PC5 + PC6 + PC7 + PC8 + PC9 + PC10 + AGE * SEX
HEARTBEAT_SPEED	m.16157.T.C	-0.00180666	0.0141528	-0.127654	0.898423	NA	NA	NA	linear	101692	NA	NA	HEARTBEAT_SPEED ~ m.16157.T.C + AGE + SEX + TWB2_Batch + PC1 + PC2 + PC3 + PC4 + PC5 + PC6 + PC7 + PC8 + PC9 + PC10 + AGE * SEX
AC_GLUCOSE	m.11215.C.T	-0.00134552	0.0105406	-0.127651	0.898425	NA	NA	NA	linear	100882	NA	NA	AC_GLUCOSE ~ m.11215.C.T + AGE + SEX + TWB2_Batch + PC1 + PC2 + PC3 + PC4 + PC5 + PC6 + PC7 + PC8 + PC9 + PC10 + AGE * SEX
RBC	m.16316.A.G	-0.00126155	0.00989292	-0.127521	0.898528	NA	NA	NA	linear	101718	NA	NA	RBC ~ m.16316.A.G + AGE + SEX + TWB2_Batch + PC1 + PC2 + PC3 + PC4 + PC5 + PC6 + PC7 + PC8 + PC9 + PC10 + AGE * SEX
LDL_C	m.12714.T.C	-0.00168248	0.0132006	-0.127454	0.898581	NA	NA	NA	linear	101651	NA	NA	LDL_C ~ m.12714.T.C + AGE + SEX + TWB2_Batch + PC1 + PC2 + PC3 + PC4 + PC5 + PC6 + PC7 + PC8 + PC9 + PC10 + AGE * SEX
GAMMA_GT	m.1719.G.A	0.00125698	0.0098839	0.127175	0.898802	NA	NA	NA	linear	100997	NA	NA	GAMMA_GT ~ m.1719.G.A + AGE + SEX + TWB2_Batch + PC1 + PC2 + PC3 + PC4 + PC5 + PC6 + PC7 + PC8 + PC9 + PC10 + AGE * SEX
DIASTOLIC_PRESSURE	m.6620.T.C	-0.00150875	0.0118739	-0.127065	0.89889	NA	NA	NA	linear	101338	NA	NA	DIASTOLIC_PRESSURE ~ m.6620.T.C + AGE + SEX + TWB2_Batch + PC1 + PC2 + PC3 + PC4 + PC5 + PC6 + PC7 + PC8 + PC9 + PC10 + AGE * SEX
GAMMA_GT	m.7598.G.A	-0.00158025	0.0124374	-0.127056	0.898896	NA	NA	NA	linear	101012	NA	NA	GAMMA_GT ~ m.7598.G.A + AGE + SEX + TWB2_Batch + PC1 + PC2 + PC3 + PC4 + PC5 + PC6 + PC7 + PC8 + PC9 + PC10 + AGE * SEX
PLATELET	m.9548.G.A	0.00118834	0.00935926	0.12697	0.898965	NA	NA	NA	linear	100416	NA	NA	PLATELET ~ m.9548.G.A + AGE + SEX + TWB2_Batch + PC1 + PC2 + PC3 + PC4 + PC5 + PC6 + PC7 + PC8 + PC9 + PC10 + AGE * SEX
SYSTOLIC_PRESSURE	m.456.C.T	-0.00100596	0.00792543	-0.126929	0.898997	NA	NA	NA	linear	101717	NA	NA	SYSTOLIC_PRESSURE ~ m.456.C.T + AGE + SEX + TWB2_Batch + PC1 + PC2 + PC3 + PC4 + PC5 + PC6 + PC7 + PC8 + PC9 + PC10 + AGE * SEX
AFP	m.15223.C.T	-0.00129904	0.0102484	-0.126755	0.899134	NA	NA	NA	linear	101497	NA	NA	AFP ~ m.15223.C.T + AGE + SEX + TWB2_Batch + PC1 + PC2 + PC3 + PC4 + PC5 + PC6 + PC7 + PC8 + PC9 + PC10 + AGE * SEX
URIC_ACID	m.3394.T.C	0.00108564	0.00856784	0.126711	0.899169	NA	NA	NA	linear	101773	NA	NA	URIC_ACID ~ m.3394.T.C + AGE + SEX + TWB2_Batch + PC1 + PC2 + PC3 + PC4 + PC5 + PC6 + PC7 + PC8 + PC9 + PC10 + AGE * SEX
LDL_C	m.6338.A.G	0.00138757	0.0109553	0.126658	0.899211	NA	NA	NA	linear	101744	NA	NA	LDL_C ~ m.6338.A.G + AGE + SEX + TWB2_Batch + PC1 + PC2 + PC3 + PC4 + PC5 + PC6 + PC7 + PC8 + PC9 + PC10 + AGE * SEX
BUN	m.247.GA.G	0.0004391	0.0034688	0.126585	0.899269	NA	NA	NA	linear	101050	NA	NA	BUN ~ m.247.GA.G + AGE + SEX + TWB2_Batch + PC1 + PC2 + PC3 + PC4 + PC5 + PC6 + PC7 + PC8 + PC9 + PC10 + AGE * SEX
BODY_WEIGHT	m.1048.C.T	-0.000952104	0.00752324	-0.126555	0.899293	NA	NA	NA	linear	101474	NA	NA	BODY_WEIGHT ~ m.1048.C.T + AGE + SEX + TWB2_Batch + PC1 + PC2 + PC3 + PC4 + PC5 + PC6 + PC7 + PC8 + PC9 + PC10 + AGE * SEX
FEV10	m.3882.G.A	0.00155711	0.0123108	0.126483	0.89935	NA	NA	NA	linear	46724	NA	NA	FEV10 ~ m.3882.G.A + AGE + SEX + TWB2_Batch + PC1 + PC2 + PC3 + PC4 + PC5 + PC6 + PC7 + PC8 + PC9 + PC10 + AGE * SEX
SGOT	m.15508.C.T	-0.00136053	0.0107678	-0.126352	0.899454	NA	NA	NA	linear	101283	NA	NA	SGOT ~ m.15508.C.T + AGE + SEX + TWB2_Batch + PC1 + PC2 + PC3 + PC4 + PC5 + PC6 + PC7 + PC8 + PC9 + PC10 + AGE * SEX
BODY_WAISTLINE	m.3571.C.T	0.00109797	0.00869236	0.126315	0.899483	NA	NA	NA	linear	101684	NA	NA	BODY_WAISTLINE ~ m.3571.C.T + AGE + SEX + TWB2_Batch + PC1 + PC2 + PC3 + PC4 + PC5 + PC6 + PC7 + PC8 + PC9 + PC10 + AGE * SEX
AC_GLUCOSE	m.3483.G.A	-0.00120977	0.00957807	-0.126306	0.89949	NA	NA	NA	linear	100888	NA	NA	AC_GLUCOSE ~ m.3483.G.A + AGE + SEX + TWB2_Batch + PC1 + PC2 + PC3 + PC4 + PC5 + PC6 + PC7 + PC8 + PC9 + PC10 + AGE * SEX
SGOT	m.318.T.C	0.0013165	0.0104376	0.126131	0.899629	NA	NA	NA	linear	101225	NA	NA	SGOT ~ m.318.T.C + AGE + SEX + TWB2_Batch + PC1 + PC2 + PC3 + PC4 + PC5 + PC6 + PC7 + PC8 + PC9 + PC10 + AGE * SEX
BODY_WEIGHT	m.9468.A.G	0.00177569	0.0140911	0.126016	0.89972	NA	NA	NA	linear	101665	NA	NA	BODY_WEIGHT ~ m.9468.A.G + AGE + SEX + TWB2_Batch + PC1 + PC2 + PC3 + PC4 + PC5 + PC6 + PC7 + PC8 + PC9 + PC10 + AGE * SEX
GAMMA_GT	m.14577.T.C	-0.00181547	0.0144124	-0.125966	0.899759	NA	NA	NA	linear	101316	NA	NA	GAMMA_GT ~ m.14577.T.C + AGE + SEX + TWB2_Batch + PC1 + PC2 + PC3 + PC4 + PC5 + PC6 + PC7 + PC8 + PC9 + PC10 + AGE * SEX
SYSTOLIC_PRESSURE	m.146.T.C	0.000575569	0.00456958	0.125957	0.899767	NA	NA	NA	linear	97199	NA	NA	SYSTOLIC_PRESSURE ~ m.146.T.C + AGE + SEX + TWB2_Batch + PC1 + PC2 + PC3 + PC4 + PC5 + PC6 + PC7 + PC8 + PC9 + PC10 + AGE * SEX
BODY_WEIGHT	m.681.T.C	-0.000946983	0.00752199	-0.125895	0.899815	NA	NA	NA	linear	101476	NA	NA	BODY_WEIGHT ~ m.681.T.C + AGE + SEX + TWB2_Batch + PC1 + PC2 + PC3 + PC4 + PC5 + PC6 + PC7 + PC8 + PC9 + PC10 + AGE * SEX
SYSTOLIC_PRESSURE	m.4048.G.A	-0.000633339	0.0050318	-0.125867	0.899837	NA	NA	NA	linear	101735	NA	NA	SYSTOLIC_PRESSURE ~ m.4048.G.A + AGE + SEX + TWB2_Batch + PC1 + PC2 + PC3 + PC4 + PC5 + PC6 + PC7 + PC8 + PC9 + PC10 + AGE * SEX
BODY_HEIGHT	m.210.A.G	-0.000788071	0.00626558	-0.125778	0.899908	NA	NA	NA	linear	101562	NA	NA	BODY_HEIGHT ~ m.210.A.G + AGE + SEX + TWB2_Batch + PC1 + PC2 + PC3 + PC4 + PC5 + PC6 + PC7 + PC8 + PC9 + PC10 + AGE * SEX
URIC_ACID	m.1598.G.A	-0.0012697	0.0100962	-0.12576	0.899922	NA	NA	NA	linear	101706	NA	NA	URIC_ACID ~ m.1598.G.A + AGE + SEX + TWB2_Batch + PC1 + PC2 + PC3 + PC4 + PC5 + PC6 + PC7 + PC8 + PC9 + PC10 + AGE * SEX
BODY_FAT_RATE	m.512.AGC.A	-0.00146744	0.0116695	-0.12575	0.89993	NA	NA	NA	linear	98454	NA	NA	BODY_FAT_RATE ~ m.512.AGC.A + AGE + SEX + TWB2_Batch + PC1 + PC2 + PC3 + PC4 + PC5 + PC6 + PC7 + PC8 + PC9 + PC10 + AGE * SEX
DIASTOLIC_PRESSURE	m.16140.T.C	0.00071285	0.00566994	0.125724	0.89995	NA	NA	NA	linear	100792	NA	NA	DIASTOLIC_PRESSURE ~ m.16140.T.C + AGE + SEX + TWB2_Batch + PC1 + PC2 + PC3 + PC4 + PC5 + PC6 + PC7 + PC8 + PC9 + PC10 + AGE * SEX
BMI	m.16357.T.C	-0.00140996	0.0112165	-0.125704	0.899967	NA	NA	NA	linear	101537	NA	NA	BMI ~ m.16357.T.C + AGE + SEX + TWB2_Batch + PC1 + PC2 + PC3 + PC4 + PC5 + PC6 + PC7 + PC8 + PC9 + PC10 + AGE * SEX
GAMMA_GT	m.13254.T.C	-0.0018107	0.0144124	-0.125635	0.900021	NA	NA	NA	linear	101317	NA	NA	GAMMA_GT ~ m.13254.T.C + AGE + SEX + TWB2_Batch + PC1 + PC2 + PC3 + PC4 + PC5 + PC6 + PC7 + PC8 + PC9 + PC10 + AGE * SEX
HBA1C	m.2835.C.T	-0.000995476	0.00793394	-0.125471	0.900151	NA	NA	NA	linear	100943	NA	NA	HBA1C ~ m.2835.C.T + AGE + SEX + TWB2_Batch + PC1 + PC2 + PC3 + PC4 + PC5 + PC6 + PC7 + PC8 + PC9 + PC10 + AGE * SEX
CREATININE	m.15927.G.A	-0.00102	0.00813125	-0.125442	0.900174	NA	NA	NA	linear	101586	NA	NA	CREATININE ~ m.15927.G.A + AGE + SEX + TWB2_Batch + PC1 + PC2 + PC3 + PC4 + PC5 + PC6 + PC7 + PC8 + PC9 + PC10 + AGE * SEX
LDL_C	m.3010.G.A	-0.000586686	0.00468774	-0.125153	0.900402	NA	NA	NA	linear	101698	NA	NA	LDL_C ~ m.3010.G.A + AGE + SEX + TWB2_Batch + PC1 + PC2 + PC3 + PC4 + PC5 + PC6 + PC7 + PC8 + PC9 + PC10 + AGE * SEX
DIASTOLIC_PRESSURE	m.4491.G.A	-0.00105473	0.00844737	-0.124859	0.900635	NA	NA	NA	linear	101743	NA	NA	DIASTOLIC_PRESSURE ~ m.4491.G.A + AGE + SEX + TWB2_Batch + PC1 + PC2 + PC3 + PC4 + PC5 + PC6 + PC7 + PC8 + PC9 + PC10 + AGE * SEX
HBA1C	m.827.A.G	0.000876773	0.00702675	0.124776	0.900701	NA	NA	NA	linear	100943	NA	NA	HBA1C ~ m.827.A.G + AGE + SEX + TWB2_Batch + PC1 + PC2 + PC3 + PC4 + PC5 + PC6 + PC7 + PC8 + PC9 + PC10 + AGE * SEX
FEV10	m.750.A.G	0.0012064	0.00967552	0.124685	0.900773	NA	NA	NA	linear	46726	NA	NA	FEV10 ~ m.750.A.G + AGE + SEX + TWB2_Batch + PC1 + PC2 + PC3 + PC4 + PC5 + PC6 + PC7 + PC8 + PC9 + PC10 + AGE * SEX
FEV10	m.16519.T.C	-0.000437483	0.003513	-0.124532	0.900894	NA	NA	NA	linear	45132	NA	NA	FEV10 ~ m.16519.T.C + AGE + SEX + TWB2_Batch + PC1 + PC2 + PC3 + PC4 + PC5 + PC6 + PC7 + PC8 + PC9 + PC10 + AGE * SEX
BODY_BUTTOCKS	m.9545.A.G	-0.00122261	0.00982505	-0.124438	0.900969	NA	NA	NA	linear	101040	NA	NA	BODY_BUTTOCKS ~ m.9545.A.G + AGE + SEX + TWB2_Batch + PC1 + PC2 + PC3 + PC4 + PC5 + PC6 + PC7 + PC8 + PC9 + PC10 + AGE * SEX
AFP	m.13834.A.G	-0.00122678	0.0098616	-0.1244	0.900999	NA	NA	NA	linear	101400	NA	NA	AFP ~ m.13834.A.G + AGE + SEX + TWB2_Batch + PC1 + PC2 + PC3 + PC4 + PC5 + PC6 + PC7 + PC8 + PC9 + PC10 + AGE * SEX
T_BILIRUBIN	m.103.G.A	0.00149468	0.0120283	0.124263	0.901107	NA	NA	NA	linear	100932	NA	NA	T_BILIRUBIN ~ m.103.G.A + AGE + SEX + TWB2_Batch + PC1 + PC2 + PC3 + PC4 + PC5 + PC6 + PC7 + PC8 + PC9 + PC10 + AGE * SEX
TG	m.16185.C.T	-0.00125691	0.0101432	-0.123916	0.901382	NA	NA	NA	linear	101352	NA	NA	TG ~ m.16185.C.T + AGE + SEX + TWB2_Batch + PC1 + PC2 + PC3 + PC4 + PC5 + PC6 + PC7 + PC8 + PC9 + PC10 + AGE * SEX
PLATELET	m.1541.T.C	0.00174091	0.014051	0.1239	0.901395	NA	NA	NA	linear	101438	NA	NA	PLATELET ~ m.1541.T.C + AGE + SEX + TWB2_Batch + PC1 + PC2 + PC3 + PC4 + PC5 + PC6 + PC7 + PC8 + PC9 + PC10 + AGE * SEX
DIASTOLIC_PRESSURE	m.5894.A.G	0.00138209	0.0111565	0.123882	0.901409	NA	NA	NA	linear	101473	NA	NA	DIASTOLIC_PRESSURE ~ m.5894.A.G + AGE + SEX + TWB2_Batch + PC1 + PC2 + PC3 + PC4 + PC5 + PC6 + PC7 + PC8 + PC9 + PC10 + AGE * SEX
LDL_C	m.9536.C.T	-0.00140335	0.0113785	-0.123334	0.901843	NA	NA	NA	linear	101746	NA	NA	LDL_C ~ m.9536.C.T + AGE + SEX + TWB2_Batch + PC1 + PC2 + PC3 + PC4 + PC5 + PC6 + PC7 + PC8 + PC9 + PC10 + AGE * SEX
URIC_ACID	m.3571.C.T	0.000987732	0.00801214	0.123279	0.901886	NA	NA	NA	linear	101753	NA	NA	URIC_ACID ~ m.3571.C.T + AGE + SEX + TWB2_Batch + PC1 + PC2 + PC3 + PC4 + PC5 + PC6 + PC7 + PC8 + PC9 + PC10 + AGE * SEX
T_BILIRUBIN	m.4071.C.T	-0.000531834	0.00432311	-0.123021	0.902091	NA	NA	NA	linear	101462	NA	NA	T_BILIRUBIN ~ m.4071.C.T + AGE + SEX + TWB2_Batch + PC1 + PC2 + PC3 + PC4 + PC5 + PC6 + PC7 + PC8 + PC9 + PC10 + AGE * SEX
TG	m.14318.T.C	0.00107302	0.00872627	0.122965	0.902135	NA	NA	NA	linear	101207	NA	NA	TG ~ m.14318.T.C + AGE + SEX + TWB2_Batch + PC1 + PC2 + PC3 + PC4 + PC5 + PC6 + PC7 + PC8 + PC9 + PC10 + AGE * SEX
BODY_WAISTLINE	m.9545.A.G	0.00114539	0.00931825	0.122919	0.902172	NA	NA	NA	linear	101107	NA	NA	BODY_WAISTLINE ~ m.9545.A.G + AGE + SEX + TWB2_Batch + PC1 + PC2 + PC3 + PC4 + PC5 + PC6 + PC7 + PC8 + PC9 + PC10 + AGE * SEX
HB	m.16257.C.A	0.0007909	0.00643784	0.122852	0.902225	NA	NA	NA	linear	101703	NA	NA	HB ~ m.16257.C.A + AGE + SEX + TWB2_Batch + PC1 + PC2 + PC3 + PC4 + PC5 + PC6 + PC7 + PC8 + PC9 + PC10 + AGE * SEX
URIC_ACID	m.16243.T.C	-0.00118046	0.0096168	-0.12275	0.902306	NA	NA	NA	linear	100918	NA	NA	URIC_ACID ~ m.16243.T.C + AGE + SEX + TWB2_Batch + PC1 + PC2 + PC3 + PC4 + PC5 + PC6 + PC7 + PC8 + PC9 + PC10 + AGE * SEX
FVC	m.4833.A.G	-0.00107588	0.00877421	-0.122619	0.90241	NA	NA	NA	linear	46693	NA	NA	FVC ~ m.4833.A.G + AGE + SEX + TWB2_Batch + PC1 + PC2 + PC3 + PC4 + PC5 + PC6 + PC7 + PC8 + PC9 + PC10 + AGE * SEX
URIC_ACID	m.16111.C.T	0.00102178	0.00834381	0.122459	0.902536	NA	NA	NA	linear	101636	NA	NA	URIC_ACID ~ m.16111.C.T + AGE + SEX + TWB2_Batch + PC1 + PC2 + PC3 + PC4 + PC5 + PC6 + PC7 + PC8 + PC9 + PC10 + AGE * SEX
AFP	m.9128.T.C	0.0012611	0.0102991	0.122447	0.902545	NA	NA	NA	linear	101223	NA	NA	AFP ~ m.9128.T.C + AGE + SEX + TWB2_Batch + PC1 + PC2 + PC3 + PC4 + PC5 + PC6 + PC7 + PC8 + PC9 + PC10 + AGE * SEX
BODY_FAT_RATE	m.5821.G.A	0.00110967	0.00908561	0.122134	0.902793	NA	NA	NA	linear	98320	NA	NA	BODY_FAT_RATE ~ m.5821.G.A + AGE + SEX + TWB2_Batch + PC1 + PC2 + PC3 + PC4 + PC5 + PC6 + PC7 + PC8 + PC9 + PC10 + AGE * SEX
HEARTBEAT_SPEED	m.7598.G.A	-0.00161978	0.0132647	-0.122112	0.90281	NA	NA	NA	linear	101401	NA	NA	HEARTBEAT_SPEED ~ m.7598.G.A + AGE + SEX + TWB2_Batch + PC1 + PC2 + PC3 + PC4 + PC5 + PC6 + PC7 + PC8 + PC9 + PC10 + AGE * SEX
BODY_HEIGHT	m.1824.T.C	0.00066239	0.00542495	0.122101	0.90282	NA	NA	NA	linear	101273	NA	NA	BODY_HEIGHT ~ m.1824.T.C + AGE + SEX + TWB2_Batch + PC1 + PC2 + PC3 + PC4 + PC5 + PC6 + PC7 + PC8 + PC9 + PC10 + AGE * SEX
TG	m.9123.G.A	0.000997274	0.00817305	0.12202	0.902884	NA	NA	NA	linear	101205	NA	NA	TG ~ m.9123.G.A + AGE + SEX + TWB2_Batch + PC1 + PC2 + PC3 + PC4 + PC5 + PC6 + PC7 + PC8 + PC9 + PC10 + AGE * SEX
URIC_ACID	m.8200.T.C	-0.00176996	0.0145489	-0.121656	0.903171	NA	NA	NA	linear	100982	NA	NA	URIC_ACID ~ m.8200.T.C + AGE + SEX + TWB2_Batch + PC1 + PC2 + PC3 + PC4 + PC5 + PC6 + PC7 + PC8 + PC9 + PC10 + AGE * SEX
RBC	m.513.G.A	0.00147387	0.0121314	0.121492	0.903302	NA	NA	NA	linear	101756	NA	NA	RBC ~ m.513.G.A + AGE + SEX + TWB2_Batch + PC1 + PC2 + PC3 + PC4 + PC5 + PC6 + PC7 + PC8 + PC9 + PC10 + AGE * SEX
URIC_ACID	m.11065.A.G	-0.00149997	0.0123844	-0.121118	0.903598	NA	NA	NA	linear	101775	NA	NA	URIC_ACID ~ m.11065.A.G + AGE + SEX + TWB2_Batch + PC1 + PC2 + PC3 + PC4 + PC5 + PC6 + PC7 + PC8 + PC9 + PC10 + AGE * SEX
Z_SCORE	m.1005.T.C	0.000979872	0.0080981	0.121	0.903691	NA	NA	NA	linear	95265	NA	NA	Z_SCORE ~ m.1005.T.C + AGE + SEX + TWB2_Batch + PC1 + PC2 + PC3 + PC4 + PC5 + PC6 + PC7 + PC8 + PC9 + PC10 + AGE * SEX
HDL_C	m.16299.A.G	-0.0018743	0.0154933	-0.120975	0.903711	NA	NA	NA	linear	101764	NA	NA	HDL_C ~ m.16299.A.G + AGE + SEX + TWB2_Batch + PC1 + PC2 + PC3 + PC4 + PC5 + PC6 + PC7 + PC8 + PC9 + PC10 + AGE * SEX
AC_GLUCOSE	m.16164.A.G	-0.00110425	0.00914665	-0.120727	0.903907	NA	NA	NA	linear	100663	NA	NA	AC_GLUCOSE ~ m.16164.A.G + AGE + SEX + TWB2_Batch + PC1 + PC2 + PC3 + PC4 + PC5 + PC6 + PC7 + PC8 + PC9 + PC10 + AGE * SEX
AC_GLUCOSE	m.9128.T.C	-0.00129439	0.0107419	-0.120499	0.904088	NA	NA	NA	linear	100510	NA	NA	AC_GLUCOSE ~ m.9128.T.C + AGE + SEX + TWB2_Batch + PC1 + PC2 + PC3 + PC4 + PC5 + PC6 + PC7 + PC8 + PC9 + PC10 + AGE * SEX
HDL_C	m.16298.T.C	0.000594956	0.00494166	0.120396	0.90417	NA	NA	NA	linear	101540	NA	NA	HDL_C ~ m.16298.T.C + AGE + SEX + TWB2_Batch + PC1 + PC2 + PC3 + PC4 + PC5 + PC6 + PC7 + PC8 + PC9 + PC10 + AGE * SEX
HB	m.4491.G.A	0.000834381	0.00693106	0.120383	0.90418	NA	NA	NA	linear	101736	NA	NA	HB ~ m.4491.G.A + AGE + SEX + TWB2_Batch + PC1 + PC2 + PC3 + PC4 + PC5 + PC6 + PC7 + PC8 + PC9 + PC10 + AGE * SEX
HBA1C	m.4092.G.A	0.00183734	0.0152812	0.120235	0.904297	NA	NA	NA	linear	100729	NA	NA	HBA1C ~ m.4092.G.A + AGE + SEX + TWB2_Batch + PC1 + PC2 + PC3 + PC4 + PC5 + PC6 + PC7 + PC8 + PC9 + PC10 + AGE * SEX
T_SCORE	m.12714.T.C	0.00151482	0.0126243	0.119993	0.904489	NA	NA	NA	linear	95300	NA	NA	T_SCORE ~ m.12714.T.C + AGE + SEX + TWB2_Batch + PC1 + PC2 + PC3 + PC4 + PC5 + PC6 + PC7 + PC8 + PC9 + PC10 + AGE * SEX
FEV10_FVC	m.16092.T.C	-0.00131231	0.0109423	-0.11993	0.904539	NA	NA	NA	linear	46515	NA	NA	FEV10_FVC ~ m.16092.T.C + AGE + SEX + TWB2_Batch + PC1 + PC2 + PC3 + PC4 + PC5 + PC6 + PC7 + PC8 + PC9 + PC10 + AGE * SEX
SGOT	m.4086.C.T	0.000862643	0.00720103	0.119794	0.904646	NA	NA	NA	linear	98118	NA	NA	SGOT ~ m.4086.C.T + AGE + SEX + TWB2_Batch + PC1 + PC2 + PC3 + PC4 + PC5 + PC6 + PC7 + PC8 + PC9 + PC10 + AGE * SEX
HBA1C	m.247.GA.G	0.00042236	0.00352746	0.119735	0.904693	NA	NA	NA	linear	100384	NA	NA	HBA1C ~ m.247.GA.G + AGE + SEX + TWB2_Batch + PC1 + PC2 + PC3 + PC4 + PC5 + PC6 + PC7 + PC8 + PC9 + PC10 + AGE * SEX
BODY_HEIGHT	m.5466.A.G	0.000888684	0.00742745	0.119649	0.904762	NA	NA	NA	linear	101724	NA	NA	BODY_HEIGHT ~ m.5466.A.G + AGE + SEX + TWB2_Batch + PC1 + PC2 + PC3 + PC4 + PC5 + PC6 + PC7 + PC8 + PC9 + PC10 + AGE * SEX
GAMMA_GT	m.1736.A.G	0.00082931	0.00694379	0.119432	0.904933	NA	NA	NA	linear	101321	NA	NA	GAMMA_GT ~ m.1736.A.G + AGE + SEX + TWB2_Batch + PC1 + PC2 + PC3 + PC4 + PC5 + PC6 + PC7 + PC8 + PC9 + PC10 + AGE * SEX
BUN	m.8856.G.A	0.00113935	0.00955328	0.119263	0.905067	NA	NA	NA	linear	101272	NA	NA	BUN ~ m.8856.G.A + AGE + SEX + TWB2_Batch + PC1 + PC2 + PC3 + PC4 + PC5 + PC6 + PC7 + PC8 + PC9 + PC10 + AGE * SEX
HEARTBEAT_SPEED	m.12026.A.G	-0.0010505	0.00882284	-0.119066	0.905223	NA	NA	NA	linear	101694	NA	NA	HEARTBEAT_SPEED ~ m.12026.A.G + AGE + SEX + TWB2_Batch + PC1 + PC2 + PC3 + PC4 + PC5 + PC6 + PC7 + PC8 + PC9 + PC10 + AGE * SEX
BODY_WAISTLINE	m.3552.T.A	0.00110716	0.00931299	0.118884	0.905368	NA	NA	NA	linear	101706	NA	NA	BODY_WAISTLINE ~ m.3552.T.A + AGE + SEX + TWB2_Batch + PC1 + PC2 + PC3 + PC4 + PC5 + PC6 + PC7 + PC8 + PC9 + PC10 + AGE * SEX
T_SCORE	m.513.GCA.G	0.000358949	0.00302121	0.11881	0.905426	NA	NA	NA	linear	90299	NA	NA	T_SCORE ~ m.513.GCA.G + AGE + SEX + TWB2_Batch + PC1 + PC2 + PC3 + PC4 + PC5 + PC6 + PC7 + PC8 + PC9 + PC10 + AGE * SEX
AC_GLUCOSE	m.6680.T.C	-0.000627702	0.0052942	-0.118564	0.905621	NA	NA	NA	linear	100893	NA	NA	AC_GLUCOSE ~ m.6680.T.C + AGE + SEX + TWB2_Batch + PC1 + PC2 + PC3 + PC4 + PC5 + PC6 + PC7 + PC8 + PC9 + PC10 + AGE * SEX
Z_SCORE	m.16527.C.T	0.00176519	0.0149119	0.118375	0.905771	NA	NA	NA	linear	95395	NA	NA	Z_SCORE ~ m.16527.C.T + AGE + SEX + TWB2_Batch + PC1 + PC2 + PC3 + PC4 + PC5 + PC6 + PC7 + PC8 + PC9 + PC10 + AGE * SEX
T_SCORE	m.12561.G.A	0.00147281	0.012455	0.11825	0.905869	NA	NA	NA	linear	95399	NA	NA	T_SCORE ~ m.12561.G.A + AGE + SEX + TWB2_Batch + PC1 + PC2 + PC3 + PC4 + PC5 + PC6 + PC7 + PC8 + PC9 + PC10 + AGE * SEX
HCT	m.199.T.C	-0.000441186	0.00373371	-0.118163	0.905939	NA	NA	NA	linear	100379	NA	NA	HCT ~ m.199.T.C + AGE + SEX + TWB2_Batch + PC1 + PC2 + PC3 + PC4 + PC5 + PC6 + PC7 + PC8 + PC9 + PC10 + AGE * SEX
HBA1C	m.13269.A.G	-0.00114684	0.00970561	-0.118163	0.905939	NA	NA	NA	linear	100787	NA	NA	HBA1C ~ m.13269.A.G + AGE + SEX + TWB2_Batch + PC1 + PC2 + PC3 + PC4 + PC5 + PC6 + PC7 + PC8 + PC9 + PC10 + AGE * SEX
CREATININE	m.16157.T.C	-0.00122235	0.0103454	-0.118154	0.905946	NA	NA	NA	linear	101592	NA	NA	CREATININE ~ m.16157.T.C + AGE + SEX + TWB2_Batch + PC1 + PC2 + PC3 + PC4 + PC5 + PC6 + PC7 + PC8 + PC9 + PC10 + AGE * SEX
BODY_WEIGHT	m.93.A.G	-0.00112935	0.00957131	-0.117993	0.906073	NA	NA	NA	linear	101639	NA	NA	BODY_WEIGHT ~ m.93.A.G + AGE + SEX + TWB2_Batch + PC1 + PC2 + PC3 + PC4 + PC5 + PC6 + PC7 + PC8 + PC9 + PC10 + AGE * SEX
Z_SCORE	m.1824.T.C	0.00095765	0.00811867	0.117956	0.906102	NA	NA	NA	linear	94965	NA	NA	Z_SCORE ~ m.1824.T.C + AGE + SEX + TWB2_Batch + PC1 + PC2 + PC3 + PC4 + PC5 + PC6 + PC7 + PC8 + PC9 + PC10 + AGE * SEX
WBC	m.10320.G.A	-0.00146311	0.0124106	-0.117893	0.906153	NA	NA	NA	linear	101062	NA	NA	WBC ~ m.10320.G.A + AGE + SEX + TWB2_Batch + PC1 + PC2 + PC3 + PC4 + PC5 + PC6 + PC7 + PC8 + PC9 + PC10 + AGE * SEX
WHR	m.14308.T.C	-0.00101569	0.00861645	-0.117878	0.906165	NA	NA	NA	linear	101415	NA	NA	WHR ~ m.14308.T.C + AGE + SEX + TWB2_Batch + PC1 + PC2 + PC3 + PC4 + PC5 + PC6 + PC7 + PC8 + PC9 + PC10 + AGE * SEX
TG	m.4140.C.T	-0.00118893	0.0100931	-0.117797	0.906229	NA	NA	NA	linear	101353	NA	NA	TG ~ m.4140.C.T + AGE + SEX + TWB2_Batch + PC1 + PC2 + PC3 + PC4 + PC5 + PC6 + PC7 + PC8 + PC9 + PC10 + AGE * SEX
HCT	m.13759.G.A	0.000535549	0.00454794	0.117757	0.906261	NA	NA	NA	linear	101381	NA	NA	HCT ~ m.13759.G.A + AGE + SEX + TWB2_Batch + PC1 + PC2 + PC3 + PC4 + PC5 + PC6 + PC7 + PC8 + PC9 + PC10 + AGE * SEX
HDL_C	m.93.A.G	0.00125418	0.0106597	0.117656	0.90634	NA	NA	NA	linear	101749	NA	NA	HDL_C ~ m.93.A.G + AGE + SEX + TWB2_Batch + PC1 + PC2 + PC3 + PC4 + PC5 + PC6 + PC7 + PC8 + PC9 + PC10 + AGE * SEX
HDL_C	m.512.AGC.A	-0.00155053	0.0131797	-0.117645	0.906349	NA	NA	NA	linear	101773	NA	NA	HDL_C ~ m.512.AGC.A + AGE + SEX + TWB2_Batch + PC1 + PC2 + PC3 + PC4 + PC5 + PC6 + PC7 + PC8 + PC9 + PC10 + AGE * SEX
egfr_cr	m.16295.C.T	0.000750612	0.00639465	0.117381	0.906558	NA	NA	NA	linear	101225	NA	NA	egfr_cr ~ m.16295.C.T + AGE + SEX + TWB2_Batch + PC1 + PC2 + PC3 + PC4 + PC5 + PC6 + PC7 + PC8 + PC9 + PC10 + AGE * SEX
SYSTOLIC_PRESSURE	m.14308.T.C	0.0010121	0.00863438	0.117218	0.906688	NA	NA	NA	linear	101438	NA	NA	SYSTOLIC_PRESSURE ~ m.14308.T.C + AGE + SEX + TWB2_Batch + PC1 + PC2 + PC3 + PC4 + PC5 + PC6 + PC7 + PC8 + PC9 + PC10 + AGE * SEX
BODY_BUTTOCKS	m.1438.A.G	-0.00107338	0.0091614	-0.117163	0.906731	NA	NA	NA	linear	101631	NA	NA	BODY_BUTTOCKS ~ m.1438.A.G + AGE + SEX + TWB2_Batch + PC1 + PC2 + PC3 + PC4 + PC5 + PC6 + PC7 + PC8 + PC9 + PC10 + AGE * SEX
HBA1C	m.14587.A.G	-0.00149117	0.0127393	-0.117053	0.906818	NA	NA	NA	linear	99704	NA	NA	HBA1C ~ m.14587.A.G + AGE + SEX + TWB2_Batch + PC1 + PC2 + PC3 + PC4 + PC5 + PC6 + PC7 + PC8 + PC9 + PC10 + AGE * SEX
DIASTOLIC_PRESSURE	m.16298.T.C	0.000584952	0.00499999	0.116991	0.906868	NA	NA	NA	linear	101515	NA	NA	DIASTOLIC_PRESSURE ~ m.16298.T.C + AGE + SEX + TWB2_Batch + PC1 + PC2 + PC3 + PC4 + PC5 + PC6 + PC7 + PC8 + PC9 + PC10 + AGE * SEX
URIC_ACID	m.6620.T.C	-0.00126167	0.0108074	-0.116741	0.907065	NA	NA	NA	linear	101359	NA	NA	URIC_ACID ~ m.6620.T.C + AGE + SEX + TWB2_Batch + PC1 + PC2 + PC3 + PC4 + PC5 + PC6 + PC7 + PC8 + PC9 + PC10 + AGE * SEX
PLATELET	m.513.GCACA.G	0.0011913	0.0102066	0.116719	0.907083	NA	NA	NA	linear	101571	NA	NA	PLATELET ~ m.513.GCACA.G + AGE + SEX + TWB2_Batch + PC1 + PC2 + PC3 + PC4 + PC5 + PC6 + PC7 + PC8 + PC9 + PC10 + AGE * SEX
BMI	m.7600.G.A	0.00170979	0.0146853	0.116429	0.907313	NA	NA	NA	linear	100771	NA	NA	BMI ~ m.7600.G.A + AGE + SEX + TWB2_Batch + PC1 + PC2 + PC3 + PC4 + PC5 + PC6 + PC7 + PC8 + PC9 + PC10 + AGE * SEX
GAMMA_GT	m.10397.A.G	-0.000676348	0.00581172	-0.116377	0.907354	NA	NA	NA	linear	101336	NA	NA	GAMMA_GT ~ m.10397.A.G + AGE + SEX + TWB2_Batch + PC1 + PC2 + PC3 + PC4 + PC5 + PC6 + PC7 + PC8 + PC9 + PC10 + AGE * SEX
HEARTBEAT_SPEED	m.6455.C.T	-0.000522252	0.00448966	-0.116323	0.907396	NA	NA	NA	linear	101686	NA	NA	HEARTBEAT_SPEED ~ m.6455.C.T + AGE + SEX + TWB2_Batch + PC1 + PC2 + PC3 + PC4 + PC5 + PC6 + PC7 + PC8 + PC9 + PC10 + AGE * SEX
FEV10_FVC	m.8200.T.C	0.00285879	0.0246541	0.115956	0.907688	NA	NA	NA	linear	46373	NA	NA	FEV10_FVC ~ m.8200.T.C + AGE + SEX + TWB2_Batch + PC1 + PC2 + PC3 + PC4 + PC5 + PC6 + PC7 + PC8 + PC9 + PC10 + AGE * SEX
BODY_FAT_RATE	m.13104.A.G	0.0013345	0.0115186	0.115857	0.907766	NA	NA	NA	linear	98427	NA	NA	BODY_FAT_RATE ~ m.13104.A.G + AGE + SEX + TWB2_Batch + PC1 + PC2 + PC3 + PC4 + PC5 + PC6 + PC7 + PC8 + PC9 + PC10 + AGE * SEX
BODY_WAISTLINE	m.11665.C.T	-0.000730454	0.00630725	-0.115812	0.907802	NA	NA	NA	linear	101706	NA	NA	BODY_WAISTLINE ~ m.11665.C.T + AGE + SEX + TWB2_Batch + PC1 + PC2 + PC3 + PC4 + PC5 + PC6 + PC7 + PC8 + PC9 + PC10 + AGE * SEX
SGOT	m.9950.T.C	0.000739954	0.00638975	0.115803	0.907809	NA	NA	NA	linear	101361	NA	NA	SGOT ~ m.9950.T.C + AGE + SEX + TWB2_Batch + PC1 + PC2 + PC3 + PC4 + PC5 + PC6 + PC7 + PC8 + PC9 + PC10 + AGE * SEX
BODY_FAT_RATE	m.146.T.C	0.000496121	0.00428445	0.115796	0.907815	NA	NA	NA	linear	94058	NA	NA	BODY_FAT_RATE ~ m.146.T.C + AGE + SEX + TWB2_Batch + PC1 + PC2 + PC3 + PC4 + PC5 + PC6 + PC7 + PC8 + PC9 + PC10 + AGE * SEX
BODY_WAISTLINE	m.16189.T.C	0.000358854	0.00310154	0.115702	0.907889	NA	NA	NA	linear	98032	NA	NA	BODY_WAISTLINE ~ m.16189.T.C + AGE + SEX + TWB2_Batch + PC1 + PC2 + PC3 + PC4 + PC5 + PC6 + PC7 + PC8 + PC9 + PC10 + AGE * SEX
BMI	m.512.AGC.A	-0.00158838	0.0137364	-0.115633	0.907944	NA	NA	NA	linear	101644	NA	NA	BMI ~ m.512.AGC.A + AGE + SEX + TWB2_Batch + PC1 + PC2 + PC3 + PC4 + PC5 + PC6 + PC7 + PC8 + PC9 + PC10 + AGE * SEX
WHR	m.13928.G.C	0.000391849	0.00338925	0.115615	0.907958	NA	NA	NA	linear	101347	NA	NA	WHR ~ m.13928.G.C + AGE + SEX + TWB2_Batch + PC1 + PC2 + PC3 + PC4 + PC5 + PC6 + PC7 + PC8 + PC9 + PC10 + AGE * SEX
MICROALB	m.15470.T.C	0.0015052	0.0130271	0.115543	0.908015	NA	NA	NA	linear	100656	NA	NA	MICROALB ~ m.15470.T.C + AGE + SEX + TWB2_Batch + PC1 + PC2 + PC3 + PC4 + PC5 + PC6 + PC7 + PC8 + PC9 + PC10 + AGE * SEX
LDL_C	m.5108.T.C	0.00102176	0.00884772	0.115482	0.908063	NA	NA	NA	linear	101662	NA	NA	LDL_C ~ m.5108.T.C + AGE + SEX + TWB2_Batch + PC1 + PC2 + PC3 + PC4 + PC5 + PC6 + PC7 + PC8 + PC9 + PC10 + AGE * SEX
FEV10_FVC	m.827.A.G	-0.00125309	0.010884	-0.115132	0.908341	NA	NA	NA	linear	46739	NA	NA	FEV10_FVC ~ m.827.A.G + AGE + SEX + TWB2_Batch + PC1 + PC2 + PC3 + PC4 + PC5 + PC6 + PC7 + PC8 + PC9 + PC10 + AGE * SEX
HCT	m.11536.C.T	0.000959429	0.00834345	0.114992	0.908452	NA	NA	NA	linear	101683	NA	NA	HCT ~ m.11536.C.T + AGE + SEX + TWB2_Batch + PC1 + PC2 + PC3 + PC4 + PC5 + PC6 + PC7 + PC8 + PC9 + PC10 + AGE * SEX
BODY_BUTTOCKS	m.3552.T.A	-0.00112671	0.00981739	-0.114767	0.90863	NA	NA	NA	linear	101639	NA	NA	BODY_BUTTOCKS ~ m.3552.T.A + AGE + SEX + TWB2_Batch + PC1 + PC2 + PC3 + PC4 + PC5 + PC6 + PC7 + PC8 + PC9 + PC10 + AGE * SEX
Z_SCORE	m.12338.T.C	0.000909891	0.00793353	0.114689	0.908692	NA	NA	NA	linear	94632	NA	NA	Z_SCORE ~ m.12338.T.C + AGE + SEX + TWB2_Batch + PC1 + PC2 + PC3 + PC4 + PC5 + PC6 + PC7 + PC8 + PC9 + PC10 + AGE * SEX
FVC	m.5153.A.G	0.000978492	0.0085332	0.114669	0.908708	NA	NA	NA	linear	46718	NA	NA	FVC ~ m.5153.A.G + AGE + SEX + TWB2_Batch + PC1 + PC2 + PC3 + PC4 + PC5 + PC6 + PC7 + PC8 + PC9 + PC10 + AGE * SEX
FEV10	m.8584.G.A	-0.00057939	0.00505377	-0.114645	0.908727	NA	NA	NA	linear	46727	NA	NA	FEV10 ~ m.8584.G.A + AGE + SEX + TWB2_Batch + PC1 + PC2 + PC3 + PC4 + PC5 + PC6 + PC7 + PC8 + PC9 + PC10 + AGE * SEX
AC_GLUCOSE	m.10397.A.G	0.000661666	0.00578718	0.114333	0.908974	NA	NA	NA	linear	100892	NA	NA	AC_GLUCOSE ~ m.10397.A.G + AGE + SEX + TWB2_Batch + PC1 + PC2 + PC3 + PC4 + PC5 + PC6 + PC7 + PC8 + PC9 + PC10 + AGE * SEX
FVC	m.9090.T.C	-0.00144057	0.0126006	-0.114325	0.908981	NA	NA	NA	linear	46722	NA	NA	FVC ~ m.9090.T.C + AGE + SEX + TWB2_Batch + PC1 + PC2 + PC3 + PC4 + PC5 + PC6 + PC7 + PC8 + PC9 + PC10 + AGE * SEX
RBC	m.13263.A.G	-0.000987347	0.00863794	-0.114304	0.908997	NA	NA	NA	linear	101765	NA	NA	RBC ~ m.13263.A.G + AGE + SEX + TWB2_Batch + PC1 + PC2 + PC3 + PC4 + PC5 + PC6 + PC7 + PC8 + PC9 + PC10 + AGE * SEX
BODY_WAISTLINE	m.8829.C.T	-0.00122721	0.0107393	-0.114272	0.909022	NA	NA	NA	linear	101706	NA	NA	BODY_WAISTLINE ~ m.8829.C.T + AGE + SEX + TWB2_Batch + PC1 + PC2 + PC3 + PC4 + PC5 + PC6 + PC7 + PC8 + PC9 + PC10 + AGE * SEX
DIASTOLIC_PRESSURE	m.16172.T.C	-0.000495244	0.00433539	-0.114233	0.909053	NA	NA	NA	linear	97971	NA	NA	DIASTOLIC_PRESSURE ~ m.16172.T.C + AGE + SEX + TWB2_Batch + PC1 + PC2 + PC3 + PC4 + PC5 + PC6 + PC7 + PC8 + PC9 + PC10 + AGE * SEX
SYSTOLIC_PRESSURE	m.15217.G.A	-0.00137422	0.0120314	-0.114219	0.909064	NA	NA	NA	linear	100923	NA	NA	SYSTOLIC_PRESSURE ~ m.15217.G.A + AGE + SEX + TWB2_Batch + PC1 + PC2 + PC3 + PC4 + PC5 + PC6 + PC7 + PC8 + PC9 + PC10 + AGE * SEX
CREATININE_URINE	m.9180.A.G	0.00157417	0.013784	0.114203	0.909078	NA	NA	NA	linear	20954	NA	NA	CREATININE_URINE ~ m.9180.A.G + AGE + SEX + TWB2_Batch + PC1 + PC2 + PC3 + PC4 + PC5 + PC6 + PC7 + PC8 + PC9 + PC10 + AGE * SEX
SGPT	m.15218.A.G	-0.00110848	0.00975984	-0.113575	0.909575	NA	NA	NA	linear	100946	NA	NA	SGPT ~ m.15218.A.G + AGE + SEX + TWB2_Batch + PC1 + PC2 + PC3 + PC4 + PC5 + PC6 + PC7 + PC8 + PC9 + PC10 + AGE * SEX
T_BILIRUBIN	m.10238.T.C	0.00133816	0.011783	0.113566	0.909582	NA	NA	NA	linear	101509	NA	NA	T_BILIRUBIN ~ m.10238.T.C + AGE + SEX + TWB2_Batch + PC1 + PC2 + PC3 + PC4 + PC5 + PC6 + PC7 + PC8 + PC9 + PC10 + AGE * SEX
PLATELET	m.2835.C.T	0.000930799	0.00820898	0.113388	0.909723	NA	NA	NA	linear	101670	NA	NA	PLATELET ~ m.2835.C.T + AGE + SEX + TWB2_Batch + PC1 + PC2 + PC3 + PC4 + PC5 + PC6 + PC7 + PC8 + PC9 + PC10 + AGE * SEX
GAMMA_GT	m.15109.T.C	0.00143077	0.0126313	0.113272	0.909815	NA	NA	NA	linear	101336	NA	NA	GAMMA_GT ~ m.15109.T.C + AGE + SEX + TWB2_Batch + PC1 + PC2 + PC3 + PC4 + PC5 + PC6 + PC7 + PC8 + PC9 + PC10 + AGE * SEX
SYSTOLIC_PRESSURE	m.9090.T.C	0.0012772	0.0112781	0.113246	0.909836	NA	NA	NA	linear	101743	NA	NA	SYSTOLIC_PRESSURE ~ m.9090.T.C + AGE + SEX + TWB2_Batch + PC1 + PC2 + PC3 + PC4 + PC5 + PC6 + PC7 + PC8 + PC9 + PC10 + AGE * SEX
HEARTBEAT_SPEED	m.12882.C.T	0.000554787	0.00490146	0.113188	0.909882	NA	NA	NA	linear	101602	NA	NA	HEARTBEAT_SPEED ~ m.12882.C.T + AGE + SEX + TWB2_Batch + PC1 + PC2 + PC3 + PC4 + PC5 + PC6 + PC7 + PC8 + PC9 + PC10 + AGE * SEX
BODY_BUTTOCKS	m.15927.G.A	-0.00123859	0.0109537	-0.113075	0.909972	NA	NA	NA	linear	101598	NA	NA	BODY_BUTTOCKS ~ m.15927.G.A + AGE + SEX + TWB2_Batch + PC1 + PC2 + PC3 + PC4 + PC5 + PC6 + PC7 + PC8 + PC9 + PC10 + AGE * SEX
AFP	m.7912.G.A	-0.00107743	0.00954187	-0.112916	0.910097	NA	NA	NA	linear	101605	NA	NA	AFP ~ m.7912.G.A + AGE + SEX + TWB2_Batch + PC1 + PC2 + PC3 + PC4 + PC5 + PC6 + PC7 + PC8 + PC9 + PC10 + AGE * SEX
BODY_HEIGHT	m.1520.T.C	0.00087426	0.00774437	0.11289	0.910118	NA	NA	NA	linear	101730	NA	NA	BODY_HEIGHT ~ m.1520.T.C + AGE + SEX + TWB2_Batch + PC1 + PC2 + PC3 + PC4 + PC5 + PC6 + PC7 + PC8 + PC9 + PC10 + AGE * SEX
FVC	m.5465.T.C	0.000749094	0.00663776	0.112853	0.910147	NA	NA	NA	linear	46648	NA	NA	FVC ~ m.5465.T.C + AGE + SEX + TWB2_Batch + PC1 + PC2 + PC3 + PC4 + PC5 + PC6 + PC7 + PC8 + PC9 + PC10 + AGE * SEX
WHR	m.6392.T.C	0.000408062	0.00361642	0.112836	0.910161	NA	NA	NA	linear	101592	NA	NA	WHR ~ m.6392.T.C + AGE + SEX + TWB2_Batch + PC1 + PC2 + PC3 + PC4 + PC5 + PC6 + PC7 + PC8 + PC9 + PC10 + AGE * SEX
FVC	m.13759.G.A	-0.000617397	0.00547578	-0.11275	0.910229	NA	NA	NA	linear	46574	NA	NA	FVC ~ m.13759.G.A + AGE + SEX + TWB2_Batch + PC1 + PC2 + PC3 + PC4 + PC5 + PC6 + PC7 + PC8 + PC9 + PC10 + AGE * SEX
CREATININE_URINE	m.12354.T.C	0.00341941	0.030332	0.112733	0.910244	NA	NA	NA	linear	20955	NA	NA	CREATININE_URINE ~ m.12354.T.C + AGE + SEX + TWB2_Batch + PC1 + PC2 + PC3 + PC4 + PC5 + PC6 + PC7 + PC8 + PC9 + PC10 + AGE * SEX
WBC	m.5913.G.A	-0.00141345	0.0125398	-0.112717	0.910255	NA	NA	NA	linear	101767	NA	NA	WBC ~ m.5913.G.A + AGE + SEX + TWB2_Batch + PC1 + PC2 + PC3 + PC4 + PC5 + PC6 + PC7 + PC8 + PC9 + PC10 + AGE * SEX
ALBUMIN	m.16184.C.T	0.000835548	0.00743023	0.112453	0.910465	NA	NA	NA	linear	101742	NA	NA	ALBUMIN ~ m.16184.C.T + AGE + SEX + TWB2_Batch + PC1 + PC2 + PC3 + PC4 + PC5 + PC6 + PC7 + PC8 + PC9 + PC10 + AGE * SEX
HCT	m.513.GCA.G	0.000288758	0.00257311	0.112221	0.910648	NA	NA	NA	linear	96311	NA	NA	HCT ~ m.513.GCA.G + AGE + SEX + TWB2_Batch + PC1 + PC2 + PC3 + PC4 + PC5 + PC6 + PC7 + PC8 + PC9 + PC10 + AGE * SEX
ALBUMIN	m.11665.C.T	0.00072723	0.00648551	0.112132	0.910719	NA	NA	NA	linear	101752	NA	NA	ALBUMIN ~ m.11665.C.T + AGE + SEX + TWB2_Batch + PC1 + PC2 + PC3 + PC4 + PC5 + PC6 + PC7 + PC8 + PC9 + PC10 + AGE * SEX
HEARTBEAT_SPEED	m.15535.C.T	0.000852235	0.00760073	0.112125	0.910724	NA	NA	NA	linear	101561	NA	NA	HEARTBEAT_SPEED ~ m.15535.C.T + AGE + SEX + TWB2_Batch + PC1 + PC2 + PC3 + PC4 + PC5 + PC6 + PC7 + PC8 + PC9 + PC10 + AGE * SEX
RBC	m.10320.G.A	-0.00120553	0.0107534	-0.112107	0.910738	NA	NA	NA	linear	101062	NA	NA	RBC ~ m.10320.G.A + AGE + SEX + TWB2_Batch + PC1 + PC2 + PC3 + PC4 + PC5 + PC6 + PC7 + PC8 + PC9 + PC10 + AGE * SEX
GAMMA_GT	m.1107.T.C	-0.000679606	0.00606449	-0.112063	0.910773	NA	NA	NA	linear	101147	NA	NA	GAMMA_GT ~ m.1107.T.C + AGE + SEX + TWB2_Batch + PC1 + PC2 + PC3 + PC4 + PC5 + PC6 + PC7 + PC8 + PC9 + PC10 + AGE * SEX
DIASTOLIC_PRESSURE	m.6179.G.A	0.000833022	0.00745538	0.111734	0.911034	NA	NA	NA	linear	101753	NA	NA	DIASTOLIC_PRESSURE ~ m.6179.G.A + AGE + SEX + TWB2_Batch + PC1 + PC2 + PC3 + PC4 + PC5 + PC6 + PC7 + PC8 + PC9 + PC10 + AGE * SEX
URIC_ACID	m.5821.G.A	-0.00105126	0.0094218	-0.111577	0.911159	NA	NA	NA	linear	101632	NA	NA	URIC_ACID ~ m.5821.G.A + AGE + SEX + TWB2_Batch + PC1 + PC2 + PC3 + PC4 + PC5 + PC6 + PC7 + PC8 + PC9 + PC10 + AGE * SEX
ALBUMIN	m.5442.T.C	-0.000754563	0.00677093	-0.111441	0.911266	NA	NA	NA	linear	101752	NA	NA	ALBUMIN ~ m.5442.T.C + AGE + SEX + TWB2_Batch + PC1 + PC2 + PC3 + PC4 + PC5 + PC6 + PC7 + PC8 + PC9 + PC10 + AGE * SEX
HEARTBEAT_SPEED	m.9824.T.C	-0.00050178	0.00450495	-0.111384	0.911312	NA	NA	NA	linear	101335	NA	NA	HEARTBEAT_SPEED ~ m.9824.T.C + AGE + SEX + TWB2_Batch + PC1 + PC2 + PC3 + PC4 + PC5 + PC6 + PC7 + PC8 + PC9 + PC10 + AGE * SEX
HB	m.11914.G.A	-0.000597453	0.00536621	-0.111336	0.91135	NA	NA	NA	linear	101609	NA	NA	HB ~ m.11914.G.A + AGE + SEX + TWB2_Batch + PC1 + PC2 + PC3 + PC4 + PC5 + PC6 + PC7 + PC8 + PC9 + PC10 + AGE * SEX
AFP	m.5466.A.G	-0.00105937	0.00953564	-0.111096	0.91154	NA	NA	NA	linear	101605	NA	NA	AFP ~ m.5466.A.G + AGE + SEX + TWB2_Batch + PC1 + PC2 + PC3 + PC4 + PC5 + PC6 + PC7 + PC8 + PC9 + PC10 + AGE * SEX
BMI	m.6752.A.G	0.0013171	0.0118886	0.110786	0.911786	NA	NA	NA	linear	101610	NA	NA	BMI ~ m.6752.A.G + AGE + SEX + TWB2_Batch + PC1 + PC2 + PC3 + PC4 + PC5 + PC6 + PC7 + PC8 + PC9 + PC10 + AGE * SEX
CREATININE_URINE	m.9123.G.A	0.00199416	0.0180726	0.110341	0.91214	NA	NA	NA	linear	20932	NA	NA	CREATININE_URINE ~ m.9123.G.A + AGE + SEX + TWB2_Batch + PC1 + PC2 + PC3 + PC4 + PC5 + PC6 + PC7 + PC8 + PC9 + PC10 + AGE * SEX
WBC	m.15927.G.A	0.00122762	0.0111542	0.110058	0.912363	NA	NA	NA	linear	101726	NA	NA	WBC ~ m.15927.G.A + AGE + SEX + TWB2_Batch + PC1 + PC2 + PC3 + PC4 + PC5 + PC6 + PC7 + PC8 + PC9 + PC10 + AGE * SEX
PLATELET	m.14569.G.A	-0.000897463	0.00815529	-0.110047	0.912373	NA	NA	NA	linear	101376	NA	NA	PLATELET ~ m.14569.G.A + AGE + SEX + TWB2_Batch + PC1 + PC2 + PC3 + PC4 + PC5 + PC6 + PC7 + PC8 + PC9 + PC10 + AGE * SEX
egfr_cr	m.12406.G.A	-0.00038075	0.00346356	-0.10993	0.912465	NA	NA	NA	linear	101791	NA	NA	egfr_cr ~ m.12406.G.A + AGE + SEX + TWB2_Batch + PC1 + PC2 + PC3 + PC4 + PC5 + PC6 + PC7 + PC8 + PC9 + PC10 + AGE * SEX
ALBUMIN	m.6253.T.C	0.00104293	0.00951291	0.109633	0.912701	NA	NA	NA	linear	101223	NA	NA	ALBUMIN ~ m.6253.T.C + AGE + SEX + TWB2_Batch + PC1 + PC2 + PC3 + PC4 + PC5 + PC6 + PC7 + PC8 + PC9 + PC10 + AGE * SEX
TG	m.15071.T.C	-0.00110597	0.0100996	-0.109507	0.912801	NA	NA	NA	linear	101358	NA	NA	TG ~ m.15071.T.C + AGE + SEX + TWB2_Batch + PC1 + PC2 + PC3 + PC4 + PC5 + PC6 + PC7 + PC8 + PC9 + PC10 + AGE * SEX
FEV10	m.16390.G.A	0.000970332	0.00886401	0.109469	0.912831	NA	NA	NA	linear	46727	NA	NA	FEV10 ~ m.16390.G.A + AGE + SEX + TWB2_Batch + PC1 + PC2 + PC3 + PC4 + PC5 + PC6 + PC7 + PC8 + PC9 + PC10 + AGE * SEX
T_BILIRUBIN	m.15223.C.T	0.00120725	0.0110292	0.10946	0.912838	NA	NA	NA	linear	101401	NA	NA	T_BILIRUBIN ~ m.15223.C.T + AGE + SEX + TWB2_Batch + PC1 + PC2 + PC3 + PC4 + PC5 + PC6 + PC7 + PC8 + PC9 + PC10 + AGE * SEX
WHR	m.12811.T.C	0.000572045	0.00524167	0.109134	0.913096	NA	NA	NA	linear	101717	NA	NA	WHR ~ m.12811.T.C + AGE + SEX + TWB2_Batch + PC1 + PC2 + PC3 + PC4 + PC5 + PC6 + PC7 + PC8 + PC9 + PC10 + AGE * SEX
HB	m.199.T.C	0.000391824	0.00360003	0.108839	0.91333	NA	NA	NA	linear	100375	NA	NA	HB ~ m.199.T.C + AGE + SEX + TWB2_Batch + PC1 + PC2 + PC3 + PC4 + PC5 + PC6 + PC7 + PC8 + PC9 + PC10 + AGE * SEX
PLATELET	m.150.C.T	0.000384746	0.00353984	0.10869	0.913448	NA	NA	NA	linear	101649	NA	NA	PLATELET ~ m.150.C.T + AGE + SEX + TWB2_Batch + PC1 + PC2 + PC3 + PC4 + PC5 + PC6 + PC7 + PC8 + PC9 + PC10 + AGE * SEX
HDL_C	m.15235.A.G	0.000872639	0.00802977	0.108675	0.91346	NA	NA	NA	linear	101518	NA	NA	HDL_C ~ m.15235.A.G + AGE + SEX + TWB2_Batch + PC1 + PC2 + PC3 + PC4 + PC5 + PC6 + PC7 + PC8 + PC9 + PC10 + AGE * SEX
T_CHO	m.12705.C.T	-0.000337021	0.00310441	-0.108562	0.91355	NA	NA	NA	linear	101747	NA	NA	T_CHO ~ m.12705.C.T + AGE + SEX + TWB2_Batch + PC1 + PC2 + PC3 + PC4 + PC5 + PC6 + PC7 + PC8 + PC9 + PC10 + AGE * SEX
HBA1C	m.7828.A.G	-0.000779523	0.00720558	-0.108183	0.913851	NA	NA	NA	linear	100929	NA	NA	HBA1C ~ m.7828.A.G + AGE + SEX + TWB2_Batch + PC1 + PC2 + PC3 + PC4 + PC5 + PC6 + PC7 + PC8 + PC9 + PC10 + AGE * SEX
HEARTBEAT_SPEED	m.5054.G.A	-0.00170111	0.0157423	-0.10806	0.913948	NA	NA	NA	linear	101696	NA	NA	HEARTBEAT_SPEED ~ m.5054.G.A + AGE + SEX + TWB2_Batch + PC1 + PC2 + PC3 + PC4 + PC5 + PC6 + PC7 + PC8 + PC9 + PC10 + AGE * SEX
BUN	m.12091.T.C	0.000668242	0.00619019	0.107952	0.914034	NA	NA	NA	linear	101086	NA	NA	BUN ~ m.12091.T.C + AGE + SEX + TWB2_Batch + PC1 + PC2 + PC3 + PC4 + PC5 + PC6 + PC7 + PC8 + PC9 + PC10 + AGE * SEX
SGOT	m.6680.T.C	0.000576524	0.00534061	0.107951	0.914035	NA	NA	NA	linear	101401	NA	NA	SGOT ~ m.6680.T.C + AGE + SEX + TWB2_Batch + PC1 + PC2 + PC3 + PC4 + PC5 + PC6 + PC7 + PC8 + PC9 + PC10 + AGE * SEX
TG	m.11665.C.T	-0.000702651	0.00651004	-0.107933	0.914049	NA	NA	NA	linear	101358	NA	NA	TG ~ m.11665.C.T + AGE + SEX + TWB2_Batch + PC1 + PC2 + PC3 + PC4 + PC5 + PC6 + PC7 + PC8 + PC9 + PC10 + AGE * SEX
DIASTOLIC_PRESSURE	m.6338.A.G	-0.00111732	0.0103902	-0.107535	0.914364	NA	NA	NA	linear	101745	NA	NA	DIASTOLIC_PRESSURE ~ m.6338.A.G + AGE + SEX + TWB2_Batch + PC1 + PC2 + PC3 + PC4 + PC5 + PC6 + PC7 + PC8 + PC9 + PC10 + AGE * SEX
HCT	m.16390.G.A	-0.000689861	0.00642965	-0.107294	0.914556	NA	NA	NA	linear	101751	NA	NA	HCT ~ m.16390.G.A + AGE + SEX + TWB2_Batch + PC1 + PC2 + PC3 + PC4 + PC5 + PC6 + PC7 + PC8 + PC9 + PC10 + AGE * SEX
FEV10_FVC	m.16164.A.G	-0.00150226	0.0140155	-0.107186	0.914642	NA	NA	NA	linear	46638	NA	NA	FEV10_FVC ~ m.16164.A.G + AGE + SEX + TWB2_Batch + PC1 + PC2 + PC3 + PC4 + PC5 + PC6 + PC7 + PC8 + PC9 + PC10 + AGE * SEX
CREATININE_URINE	m.16290.C.T	-0.0014912	0.0139173	-0.107147	0.914674	NA	NA	NA	linear	20210	NA	NA	CREATININE_URINE ~ m.16290.C.T + AGE + SEX + TWB2_Batch + PC1 + PC2 + PC3 + PC4 + PC5 + PC6 + PC7 + PC8 + PC9 + PC10 + AGE * SEX
HBA1C	m.16291.C.T	-0.00100043	0.00937047	-0.106765	0.914976	NA	NA	NA	linear	100082	NA	NA	HBA1C ~ m.16291.C.T + AGE + SEX + TWB2_Batch + PC1 + PC2 + PC3 + PC4 + PC5 + PC6 + PC7 + PC8 + PC9 + PC10 + AGE * SEX
BODY_WAISTLINE	m.16150.C.T	0.00186239	0.0174637	0.106644	0.915072	NA	NA	NA	linear	101367	NA	NA	BODY_WAISTLINE ~ m.16150.C.T + AGE + SEX + TWB2_Batch + PC1 + PC2 + PC3 + PC4 + PC5 + PC6 + PC7 + PC8 + PC9 + PC10 + AGE * SEX
BMI	m.12026.A.G	0.000914919	0.00859257	0.106478	0.915203	NA	NA	NA	linear	101617	NA	NA	BMI ~ m.12026.A.G + AGE + SEX + TWB2_Batch + PC1 + PC2 + PC3 + PC4 + PC5 + PC6 + PC7 + PC8 + PC9 + PC10 + AGE * SEX
BUN	m.13105.A.G	0.0010463	0.00982974	0.106442	0.915232	NA	NA	NA	linear	101607	NA	NA	BUN ~ m.13105.A.G + AGE + SEX + TWB2_Batch + PC1 + PC2 + PC3 + PC4 + PC5 + PC6 + PC7 + PC8 + PC9 + PC10 + AGE * SEX
SGOT	m.456.C.T	-0.000892333	0.00838755	-0.106388	0.915275	NA	NA	NA	linear	101375	NA	NA	SGOT ~ m.456.C.T + AGE + SEX + TWB2_Batch + PC1 + PC2 + PC3 + PC4 + PC5 + PC6 + PC7 + PC8 + PC9 + PC10 + AGE * SEX
WBC	m.5585.G.A	-0.00133296	0.0125401	-0.106296	0.915348	NA	NA	NA	linear	101561	NA	NA	WBC ~ m.5585.G.A + AGE + SEX + TWB2_Batch + PC1 + PC2 + PC3 + PC4 + PC5 + PC6 + PC7 + PC8 + PC9 + PC10 + AGE * SEX
BUN	m.12882.C.T	-0.000476526	0.004493	-0.10606	0.915535	NA	NA	NA	linear	101487	NA	NA	BUN ~ m.12882.C.T + AGE + SEX + TWB2_Batch + PC1 + PC2 + PC3 + PC4 + PC5 + PC6 + PC7 + PC8 + PC9 + PC10 + AGE * SEX
URIC_ACID	m.10609.T.C	0.0004688	0.00442629	0.105912	0.915652	NA	NA	NA	linear	101775	NA	NA	URIC_ACID ~ m.10609.T.C + AGE + SEX + TWB2_Batch + PC1 + PC2 + PC3 + PC4 + PC5 + PC6 + PC7 + PC8 + PC9 + PC10 + AGE * SEX
SGPT	m.15043.G.A	-0.000304626	0.00288186	-0.105704	0.915817	NA	NA	NA	linear	101296	NA	NA	SGPT ~ m.15043.G.A + AGE + SEX + TWB2_Batch + PC1 + PC2 + PC3 + PC4 + PC5 + PC6 + PC7 + PC8 + PC9 + PC10 + AGE * SEX
CREATININE	m.12630.G.A	-0.000828914	0.00784253	-0.105695	0.915825	NA	NA	NA	linear	101053	NA	NA	CREATININE ~ m.12630.G.A + AGE + SEX + TWB2_Batch + PC1 + PC2 + PC3 + PC4 + PC5 + PC6 + PC7 + PC8 + PC9 + PC10 + AGE * SEX
BODY_BUTTOCKS	m.709.G.A	-0.000405862	0.00384274	-0.105618	0.915886	NA	NA	NA	linear	101351	NA	NA	BODY_BUTTOCKS ~ m.709.G.A + AGE + SEX + TWB2_Batch + PC1 + PC2 + PC3 + PC4 + PC5 + PC6 + PC7 + PC8 + PC9 + PC10 + AGE * SEX
GAMMA_GT	m.16356.T.C	-0.00129735	0.0122899	-0.105562	0.91593	NA	NA	NA	linear	101331	NA	NA	GAMMA_GT ~ m.16356.T.C + AGE + SEX + TWB2_Batch + PC1 + PC2 + PC3 + PC4 + PC5 + PC6 + PC7 + PC8 + PC9 + PC10 + AGE * SEX
BODY_BUTTOCKS	m.16145.G.A	-0.00136798	0.0129599	-0.105555	0.915936	NA	NA	NA	linear	101639	NA	NA	BODY_BUTTOCKS ~ m.16145.G.A + AGE + SEX + TWB2_Batch + PC1 + PC2 + PC3 + PC4 + PC5 + PC6 + PC7 + PC8 + PC9 + PC10 + AGE * SEX
GAMMA_GT	m.681.T.C	-0.00088453	0.00838388	-0.105504	0.915976	NA	NA	NA	linear	101145	NA	NA	GAMMA_GT ~ m.681.T.C + AGE + SEX + TWB2_Batch + PC1 + PC2 + PC3 + PC4 + PC5 + PC6 + PC7 + PC8 + PC9 + PC10 + AGE * SEX
WHR	m.10208.T.C	0.00133517	0.0126669	0.105406	0.916054	NA	NA	NA	linear	101707	NA	NA	WHR ~ m.10208.T.C + AGE + SEX + TWB2_Batch + PC1 + PC2 + PC3 + PC4 + PC5 + PC6 + PC7 + PC8 + PC9 + PC10 + AGE * SEX
FVC	m.13928.G.C	0.000392442	0.00372434	0.105372	0.916081	NA	NA	NA	linear	46546	NA	NA	FVC ~ m.13928.G.C + AGE + SEX + TWB2_Batch + PC1 + PC2 + PC3 + PC4 + PC5 + PC6 + PC7 + PC8 + PC9 + PC10 + AGE * SEX
HDL_C	m.15024.G.A	-0.00133566	0.0126799	-0.105337	0.916109	NA	NA	NA	linear	101608	NA	NA	HDL_C ~ m.15024.G.A + AGE + SEX + TWB2_Batch + PC1 + PC2 + PC3 + PC4 + PC5 + PC6 + PC7 + PC8 + PC9 + PC10 + AGE * SEX
BMI	m.14308.T.C	-0.000999211	0.00949548	-0.10523	0.916193	NA	NA	NA	linear	101345	NA	NA	BMI ~ m.14308.T.C + AGE + SEX + TWB2_Batch + PC1 + PC2 + PC3 + PC4 + PC5 + PC6 + PC7 + PC8 + PC9 + PC10 + AGE * SEX
FVC	m.1709.G.A	0.00108868	0.0103597	0.105088	0.916306	NA	NA	NA	linear	46716	NA	NA	FVC ~ m.1709.G.A + AGE + SEX + TWB2_Batch + PC1 + PC2 + PC3 + PC4 + PC5 + PC6 + PC7 + PC8 + PC9 + PC10 + AGE * SEX
MICROALB	m.12621.C.T	0.00154979	0.0147509	0.105064	0.916325	NA	NA	NA	linear	100656	NA	NA	MICROALB ~ m.12621.C.T + AGE + SEX + TWB2_Batch + PC1 + PC2 + PC3 + PC4 + PC5 + PC6 + PC7 + PC8 + PC9 + PC10 + AGE * SEX
PLATELET	m.16309.A.G	-0.0011756	0.0112118	-0.104854	0.916492	NA	NA	NA	linear	101620	NA	NA	PLATELET ~ m.16309.A.G + AGE + SEX + TWB2_Batch + PC1 + PC2 + PC3 + PC4 + PC5 + PC6 + PC7 + PC8 + PC9 + PC10 + AGE * SEX
WHR	m.16297.T.C	-0.000531052	0.0050823	-0.10449	0.91678	NA	NA	NA	linear	101639	NA	NA	WHR ~ m.16297.T.C + AGE + SEX + TWB2_Batch + PC1 + PC2 + PC3 + PC4 + PC5 + PC6 + PC7 + PC8 + PC9 + PC10 + AGE * SEX
BMI	m.13104.A.G	-0.00140658	0.0134693	-0.104428	0.91683	NA	NA	NA	linear	101614	NA	NA	BMI ~ m.13104.A.G + AGE + SEX + TWB2_Batch + PC1 + PC2 + PC3 + PC4 + PC5 + PC6 + PC7 + PC8 + PC9 + PC10 + AGE * SEX
T_SCORE	m.9824.T.A	-0.00123119	0.0117925	-0.104404	0.916849	NA	NA	NA	linear	95349	NA	NA	T_SCORE ~ m.9824.T.A + AGE + SEX + TWB2_Batch + PC1 + PC2 + PC3 + PC4 + PC5 + PC6 + PC7 + PC8 + PC9 + PC10 + AGE * SEX
HBA1C	m.1719.G.A	-0.00102529	0.00982097	-0.104398	0.916854	NA	NA	NA	linear	100605	NA	NA	HBA1C ~ m.1719.G.A + AGE + SEX + TWB2_Batch + PC1 + PC2 + PC3 + PC4 + PC5 + PC6 + PC7 + PC8 + PC9 + PC10 + AGE * SEX
ALBUMIN	m.16519.T.C	-0.000317491	0.00304288	-0.104339	0.9169	NA	NA	NA	linear	98346	NA	NA	ALBUMIN ~ m.16519.T.C + AGE + SEX + TWB2_Batch + PC1 + PC2 + PC3 + PC4 + PC5 + PC6 + PC7 + PC8 + PC9 + PC10 + AGE * SEX
PLATELET	m.8473.T.C	0.0007436	0.00713068	0.104282	0.916946	NA	NA	NA	linear	101398	NA	NA	PLATELET ~ m.8473.T.C + AGE + SEX + TWB2_Batch + PC1 + PC2 + PC3 + PC4 + PC5 + PC6 + PC7 + PC8 + PC9 + PC10 + AGE * SEX
WBC	m.16261.C.T	0.000532746	0.00511011	0.104253	0.916968	NA	NA	NA	linear	100910	NA	NA	WBC ~ m.16261.C.T + AGE + SEX + TWB2_Batch + PC1 + PC2 + PC3 + PC4 + PC5 + PC6 + PC7 + PC8 + PC9 + PC10 + AGE * SEX
BODY_HEIGHT	m.16399.A.G	-0.000733104	0.00704202	-0.104104	0.917087	NA	NA	NA	linear	101730	NA	NA	BODY_HEIGHT ~ m.16399.A.G + AGE + SEX + TWB2_Batch + PC1 + PC2 + PC3 + PC4 + PC5 + PC6 + PC7 + PC8 + PC9 + PC10 + AGE * SEX
BODY_WEIGHT	m.15479.T.C	-0.00091909	0.00883169	-0.104067	0.917116	NA	NA	NA	linear	100654	NA	NA	BODY_WEIGHT ~ m.15479.T.C + AGE + SEX + TWB2_Batch + PC1 + PC2 + PC3 + PC4 + PC5 + PC6 + PC7 + PC8 + PC9 + PC10 + AGE * SEX
BODY_WEIGHT	m.456.C.T	-0.000779973	0.00751052	-0.103851	0.917288	NA	NA	NA	linear	101643	NA	NA	BODY_WEIGHT ~ m.456.C.T + AGE + SEX + TWB2_Batch + PC1 + PC2 + PC3 + PC4 + PC5 + PC6 + PC7 + PC8 + PC9 + PC10 + AGE * SEX
SYSTOLIC_PRESSURE	m.3394.T.C	-0.000914328	0.00881006	-0.103782	0.917342	NA	NA	NA	linear	101741	NA	NA	SYSTOLIC_PRESSURE ~ m.3394.T.C + AGE + SEX + TWB2_Batch + PC1 + PC2 + PC3 + PC4 + PC5 + PC6 + PC7 + PC8 + PC9 + PC10 + AGE * SEX
T_CHO	m.9123.G.A	0.000863242	0.00833585	0.103558	0.917521	NA	NA	NA	linear	101597	NA	NA	T_CHO ~ m.9123.G.A + AGE + SEX + TWB2_Batch + PC1 + PC2 + PC3 + PC4 + PC5 + PC6 + PC7 + PC8 + PC9 + PC10 + AGE * SEX
TG	m.5442.T.C	0.000703343	0.00679738	0.103473	0.917588	NA	NA	NA	linear	101358	NA	NA	TG ~ m.5442.T.C + AGE + SEX + TWB2_Batch + PC1 + PC2 + PC3 + PC4 + PC5 + PC6 + PC7 + PC8 + PC9 + PC10 + AGE * SEX
AFP	m.13263.A.G	0.000917255	0.00886927	0.103419	0.91763	NA	NA	NA	linear	101609	NA	NA	AFP ~ m.13263.A.G + AGE + SEX + TWB2_Batch + PC1 + PC2 + PC3 + PC4 + PC5 + PC6 + PC7 + PC8 + PC9 + PC10 + AGE * SEX
CREATININE_URINE	m.8200.T.C	-0.00372485	0.0360946	-0.103197	0.917808	NA	NA	NA	linear	20798	NA	NA	CREATININE_URINE ~ m.8200.T.C + AGE + SEX + TWB2_Batch + PC1 + PC2 + PC3 + PC4 + PC5 + PC6 + PC7 + PC8 + PC9 + PC10 + AGE * SEX
BODY_HEIGHT	m.318.T.C	-0.000796721	0.00772385	-0.103151	0.917844	NA	NA	NA	linear	101555	NA	NA	BODY_HEIGHT ~ m.318.T.C + AGE + SEX + TWB2_Batch + PC1 + PC2 + PC3 + PC4 + PC5 + PC6 + PC7 + PC8 + PC9 + PC10 + AGE * SEX
T_CHO	m.456.C.T	0.000908047	0.00880675	0.103108	0.917877	NA	NA	NA	linear	101724	NA	NA	T_CHO ~ m.456.C.T + AGE + SEX + TWB2_Batch + PC1 + PC2 + PC3 + PC4 + PC5 + PC6 + PC7 + PC8 + PC9 + PC10 + AGE * SEX
BMI	m.9377.A.G	-0.00151951	0.0147605	-0.102945	0.918007	NA	NA	NA	linear	100824	NA	NA	BMI ~ m.9377.A.G + AGE + SEX + TWB2_Batch + PC1 + PC2 + PC3 + PC4 + PC5 + PC6 + PC7 + PC8 + PC9 + PC10 + AGE * SEX
MICROALB	m.8784.A.G	0.00149501	0.0145304	0.102888	0.918052	NA	NA	NA	linear	100656	NA	NA	MICROALB ~ m.8784.A.G + AGE + SEX + TWB2_Batch + PC1 + PC2 + PC3 + PC4 + PC5 + PC6 + PC7 + PC8 + PC9 + PC10 + AGE * SEX
HDL_C	m.15884.G.A	0.00145872	0.0141964	0.102753	0.91816	NA	NA	NA	linear	101635	NA	NA	HDL_C ~ m.15884.G.A + AGE + SEX + TWB2_Batch + PC1 + PC2 + PC3 + PC4 + PC5 + PC6 + PC7 + PC8 + PC9 + PC10 + AGE * SEX
BODY_BUTTOCKS	m.12338.T.C	-0.000772223	0.00751788	-0.102718	0.918187	NA	NA	NA	linear	100824	NA	NA	BODY_BUTTOCKS ~ m.12338.T.C + AGE + SEX + TWB2_Batch + PC1 + PC2 + PC3 + PC4 + PC5 + PC6 + PC7 + PC8 + PC9 + PC10 + AGE * SEX
T_BILIRUBIN	m.513.GCA.G	-0.000314	0.00306045	-0.102599	0.918281	NA	NA	NA	linear	96090	NA	NA	T_BILIRUBIN ~ m.513.GCA.G + AGE + SEX + TWB2_Batch + PC1 + PC2 + PC3 + PC4 + PC5 + PC6 + PC7 + PC8 + PC9 + PC10 + AGE * SEX
TG	m.13104.A.G	0.0013655	0.0133139	0.102562	0.918311	NA	NA	NA	linear	101322	NA	NA	TG ~ m.13104.A.G + AGE + SEX + TWB2_Batch + PC1 + PC2 + PC3 + PC4 + PC5 + PC6 + PC7 + PC8 + PC9 + PC10 + AGE * SEX
HBA1C	m.8440.A.G	-0.00132565	0.0129319	-0.10251	0.918352	NA	NA	NA	linear	100506	NA	NA	HBA1C ~ m.8440.A.G + AGE + SEX + TWB2_Batch + PC1 + PC2 + PC3 + PC4 + PC5 + PC6 + PC7 + PC8 + PC9 + PC10 + AGE * SEX
LDL_C	m.12705.C.T	0.000321568	0.0031479	0.102153	0.918635	NA	NA	NA	linear	101750	NA	NA	LDL_C ~ m.12705.C.T + AGE + SEX + TWB2_Batch + PC1 + PC2 + PC3 + PC4 + PC5 + PC6 + PC7 + PC8 + PC9 + PC10 + AGE * SEX
SGOT	m.681.T.C	-0.000855143	0.00840109	-0.10179	0.918924	NA	NA	NA	linear	101208	NA	NA	SGOT ~ m.681.T.C + AGE + SEX + TWB2_Batch + PC1 + PC2 + PC3 + PC4 + PC5 + PC6 + PC7 + PC8 + PC9 + PC10 + AGE * SEX
T_SCORE	m.3316.G.A	-0.00074473	0.00732094	-0.101726	0.918974	NA	NA	NA	linear	95391	NA	NA	T_SCORE ~ m.3316.G.A + AGE + SEX + TWB2_Batch + PC1 + PC2 + PC3 + PC4 + PC5 + PC6 + PC7 + PC8 + PC9 + PC10 + AGE * SEX
T_CHO	m.13590.G.A	-0.000749504	0.00736946	-0.101704	0.918992	NA	NA	NA	linear	100979	NA	NA	T_CHO ~ m.13590.G.A + AGE + SEX + TWB2_Batch + PC1 + PC2 + PC3 + PC4 + PC5 + PC6 + PC7 + PC8 + PC9 + PC10 + AGE * SEX
AC_GLUCOSE	m.5054.G.A	0.0014784	0.0146306	0.101049	0.919512	NA	NA	NA	linear	100862	NA	NA	AC_GLUCOSE ~ m.5054.G.A + AGE + SEX + TWB2_Batch + PC1 + PC2 + PC3 + PC4 + PC5 + PC6 + PC7 + PC8 + PC9 + PC10 + AGE * SEX
CREATININE	m.8440.A.G	0.0010246	0.0101469	0.100977	0.919569	NA	NA	NA	linear	101189	NA	NA	CREATININE ~ m.8440.A.G + AGE + SEX + TWB2_Batch + PC1 + PC2 + PC3 + PC4 + PC5 + PC6 + PC7 + PC8 + PC9 + PC10 + AGE * SEX
FVC	m.955.A.AC	-0.000800362	0.00793026	-0.100925	0.91961	NA	NA	NA	linear	45946	NA	NA	FVC ~ m.955.A.AC + AGE + SEX + TWB2_Batch + PC1 + PC2 + PC3 + PC4 + PC5 + PC6 + PC7 + PC8 + PC9 + PC10 + AGE * SEX
egfr_cr	m.9128.T.C	-0.000798892	0.00792098	-0.100858	0.919664	NA	NA	NA	linear	101404	NA	NA	egfr_cr ~ m.9128.T.C + AGE + SEX + TWB2_Batch + PC1 + PC2 + PC3 + PC4 + PC5 + PC6 + PC7 + PC8 + PC9 + PC10 + AGE * SEX
HB	m.16266.C.A	-0.00073062	0.00725732	-0.100674	0.91981	NA	NA	NA	linear	101564	NA	NA	HB ~ m.16266.C.A + AGE + SEX + TWB2_Batch + PC1 + PC2 + PC3 + PC4 + PC5 + PC6 + PC7 + PC8 + PC9 + PC10 + AGE * SEX
BODY_HEIGHT	m.189.A.G	0.000736225	0.00731902	0.100591	0.919876	NA	NA	NA	linear	101099	NA	NA	BODY_HEIGHT ~ m.189.A.G + AGE + SEX + TWB2_Batch + PC1 + PC2 + PC3 + PC4 + PC5 + PC6 + PC7 + PC8 + PC9 + PC10 + AGE * SEX
URIC_ACID	m.4071.C.T	0.000390394	0.00388326	0.100533	0.919922	NA	NA	NA	linear	101722	NA	NA	URIC_ACID ~ m.4071.C.T + AGE + SEX + TWB2_Batch + PC1 + PC2 + PC3 + PC4 + PC5 + PC6 + PC7 + PC8 + PC9 + PC10 + AGE * SEX
WHR	m.5054.G.A	-0.00139998	0.0139258	-0.100531	0.919923	NA	NA	NA	linear	101689	NA	NA	WHR ~ m.5054.G.A + AGE + SEX + TWB2_Batch + PC1 + PC2 + PC3 + PC4 + PC5 + PC6 + PC7 + PC8 + PC9 + PC10 + AGE * SEX
AC_GLUCOSE	m.10320.G.A	0.00115583	0.0115005	0.100502	0.919946	NA	NA	NA	linear	100195	NA	NA	AC_GLUCOSE ~ m.10320.G.A + AGE + SEX + TWB2_Batch + PC1 + PC2 + PC3 + PC4 + PC5 + PC6 + PC7 + PC8 + PC9 + PC10 + AGE * SEX
T_BILIRUBIN	m.6023.G.A	-0.000974962	0.00970818	-0.100427	0.920006	NA	NA	NA	linear	101506	NA	NA	T_BILIRUBIN ~ m.6023.G.A + AGE + SEX + TWB2_Batch + PC1 + PC2 + PC3 + PC4 + PC5 + PC6 + PC7 + PC8 + PC9 + PC10 + AGE * SEX
T_BILIRUBIN	m.6413.T.C	-0.000974962	0.00970818	-0.100427	0.920006	NA	NA	NA	linear	101506	NA	NA	T_BILIRUBIN ~ m.6413.T.C + AGE + SEX + TWB2_Batch + PC1 + PC2 + PC3 + PC4 + PC5 + PC6 + PC7 + PC8 + PC9 + PC10 + AGE * SEX
CREATININE_URINE	m.5442.T.C	0.00153527	0.0152925	0.100394	0.920033	NA	NA	NA	linear	20956	NA	NA	CREATININE_URINE ~ m.5442.T.C + AGE + SEX + TWB2_Batch + PC1 + PC2 + PC3 + PC4 + PC5 + PC6 + PC7 + PC8 + PC9 + PC10 + AGE * SEX
HB	m.16300.A.G	-0.000986764	0.00983504	-0.100331	0.920081	NA	NA	NA	linear	101535	NA	NA	HB ~ m.16300.A.G + AGE + SEX + TWB2_Batch + PC1 + PC2 + PC3 + PC4 + PC5 + PC6 + PC7 + PC8 + PC9 + PC10 + AGE * SEX
SGPT	m.5054.G.A	0.00146777	0.0146536	0.100164	0.920214	NA	NA	NA	linear	101278	NA	NA	SGPT ~ m.5054.G.A + AGE + SEX + TWB2_Batch + PC1 + PC2 + PC3 + PC4 + PC5 + PC6 + PC7 + PC8 + PC9 + PC10 + AGE * SEX
HDL_C	m.12091.T.C	-0.000629405	0.00631761	-0.099627	0.920641	NA	NA	NA	linear	101251	NA	NA	HDL_C ~ m.12091.T.C + AGE + SEX + TWB2_Batch + PC1 + PC2 + PC3 + PC4 + PC5 + PC6 + PC7 + PC8 + PC9 + PC10 + AGE * SEX
AC_GLUCOSE	m.14308.T.C	0.000902046	0.0090554	0.0996142	0.920651	NA	NA	NA	linear	100589	NA	NA	AC_GLUCOSE ~ m.14308.T.C + AGE + SEX + TWB2_Batch + PC1 + PC2 + PC3 + PC4 + PC5 + PC6 + PC7 + PC8 + PC9 + PC10 + AGE * SEX
HDL_C	m.8200.T.C	0.00157247	0.0157986	0.0995323	0.920716	NA	NA	NA	linear	100987	NA	NA	HDL_C ~ m.8200.T.C + AGE + SEX + TWB2_Batch + PC1 + PC2 + PC3 + PC4 + PC5 + PC6 + PC7 + PC8 + PC9 + PC10 + AGE * SEX
AFP	m.15479.T.C	-0.000931102	0.00938037	-0.0992607	0.920931	NA	NA	NA	linear	100595	NA	NA	AFP ~ m.15479.T.C + AGE + SEX + TWB2_Batch + PC1 + PC2 + PC3 + PC4 + PC5 + PC6 + PC7 + PC8 + PC9 + PC10 + AGE * SEX
MICROALB	m.16304.T.C	-0.000399751	0.00403667	-0.0990298	0.921115	NA	NA	NA	linear	100398	NA	NA	MICROALB ~ m.16304.T.C + AGE + SEX + TWB2_Batch + PC1 + PC2 + PC3 + PC4 + PC5 + PC6 + PC7 + PC8 + PC9 + PC10 + AGE * SEX
Z_SCORE	m.8584.G.A	0.000470958	0.00475577	0.0990287	0.921116	NA	NA	NA	linear	95395	NA	NA	Z_SCORE ~ m.8584.G.A + AGE + SEX + TWB2_Batch + PC1 + PC2 + PC3 + PC4 + PC5 + PC6 + PC7 + PC8 + PC9 + PC10 + AGE * SEX
HBA1C	m.16172.T.C	0.000422001	0.00427328	0.0987534	0.921334	NA	NA	NA	linear	97186	NA	NA	HBA1C ~ m.16172.T.C + AGE + SEX + TWB2_Batch + PC1 + PC2 + PC3 + PC4 + PC5 + PC6 + PC7 + PC8 + PC9 + PC10 + AGE * SEX
MICROALB	m.12666.A.C	0.00128624	0.0130363	0.0986661	0.921404	NA	NA	NA	linear	100541	NA	NA	MICROALB ~ m.12666.A.C + AGE + SEX + TWB2_Batch + PC1 + PC2 + PC3 + PC4 + PC5 + PC6 + PC7 + PC8 + PC9 + PC10 + AGE * SEX
BUN	m.13708.G.A	-0.000670134	0.0067979	-0.0985796	0.921472	NA	NA	NA	linear	101374	NA	NA	BUN ~ m.13708.G.A + AGE + SEX + TWB2_Batch + PC1 + PC2 + PC3 + PC4 + PC5 + PC6 + PC7 + PC8 + PC9 + PC10 + AGE * SEX
AC_GLUCOSE	m.3970.C.T	-0.000355294	0.00360587	-0.0985322	0.92151	NA	NA	NA	linear	100681	NA	NA	AC_GLUCOSE ~ m.3970.C.T + AGE + SEX + TWB2_Batch + PC1 + PC2 + PC3 + PC4 + PC5 + PC6 + PC7 + PC8 + PC9 + PC10 + AGE * SEX
HEARTBEAT_SPEED	m.12811.T.C	0.000583881	0.00592672	0.0985166	0.921522	NA	NA	NA	linear	101724	NA	NA	HEARTBEAT_SPEED ~ m.12811.T.C + AGE + SEX + TWB2_Batch + PC1 + PC2 + PC3 + PC4 + PC5 + PC6 + PC7 + PC8 + PC9 + PC10 + AGE * SEX
WHR	m.12405.C.T	0.000491551	0.00498974	0.0985124	0.921526	NA	NA	NA	linear	101717	NA	NA	WHR ~ m.12405.C.T + AGE + SEX + TWB2_Batch + PC1 + PC2 + PC3 + PC4 + PC5 + PC6 + PC7 + PC8 + PC9 + PC10 + AGE * SEX
SGOT	m.12714.T.C	-0.00122271	0.0124148	-0.0984884	0.921545	NA	NA	NA	linear	101299	NA	NA	SGOT ~ m.12714.T.C + AGE + SEX + TWB2_Batch + PC1 + PC2 + PC3 + PC4 + PC5 + PC6 + PC7 + PC8 + PC9 + PC10 + AGE * SEX
AC_GLUCOSE	m.5351.A.G	-0.000522086	0.00530291	-0.0984527	0.921573	NA	NA	NA	linear	100893	NA	NA	AC_GLUCOSE ~ m.5351.A.G + AGE + SEX + TWB2_Batch + PC1 + PC2 + PC3 + PC4 + PC5 + PC6 + PC7 + PC8 + PC9 + PC10 + AGE * SEX
TG	m.15043.G.A	0.000293727	0.00298356	0.0984486	0.921576	NA	NA	NA	linear	101345	NA	NA	TG ~ m.15043.G.A + AGE + SEX + TWB2_Batch + PC1 + PC2 + PC3 + PC4 + PC5 + PC6 + PC7 + PC8 + PC9 + PC10 + AGE * SEX
BODY_FAT_RATE	m.16527.C.T	-0.00116569	0.011869	-0.0982124	0.921764	NA	NA	NA	linear	98460	NA	NA	BODY_FAT_RATE ~ m.16527.C.T + AGE + SEX + TWB2_Batch + PC1 + PC2 + PC3 + PC4 + PC5 + PC6 + PC7 + PC8 + PC9 + PC10 + AGE * SEX
CREATININE_URINE	m.16295.C.T	0.00198815	0.0202832	0.0980195	0.921918	NA	NA	NA	linear	20820	NA	NA	CREATININE_URINE ~ m.16295.C.T + AGE + SEX + TWB2_Batch + PC1 + PC2 + PC3 + PC4 + PC5 + PC6 + PC7 + PC8 + PC9 + PC10 + AGE * SEX
LDL_C	m.1041.A.G	0.00134519	0.0137259	0.0980038	0.921929	NA	NA	NA	linear	101614	NA	NA	LDL_C ~ m.1041.A.G + AGE + SEX + TWB2_Batch + PC1 + PC2 + PC3 + PC4 + PC5 + PC6 + PC7 + PC8 + PC9 + PC10 + AGE * SEX
AFP	m.3882.G.A	-0.000972491	0.00992389	-0.0979949	0.921937	NA	NA	NA	linear	101605	NA	NA	AFP ~ m.3882.G.A + AGE + SEX + TWB2_Batch + PC1 + PC2 + PC3 + PC4 + PC5 + PC6 + PC7 + PC8 + PC9 + PC10 + AGE * SEX
BODY_HEIGHT	m.6338.A.G	0.000746285	0.00762118	0.0979225	0.921994	NA	NA	NA	linear	101721	NA	NA	BODY_HEIGHT ~ m.6338.A.G + AGE + SEX + TWB2_Batch + PC1 + PC2 + PC3 + PC4 + PC5 + PC6 + PC7 + PC8 + PC9 + PC10 + AGE * SEX
SGPT	m.15724.A.G	-0.000802937	0.00820382	-0.0978735	0.922033	NA	NA	NA	linear	101309	NA	NA	SGPT ~ m.15724.A.G + AGE + SEX + TWB2_Batch + PC1 + PC2 + PC3 + PC4 + PC5 + PC6 + PC7 + PC8 + PC9 + PC10 + AGE * SEX
T_BILIRUBIN	m.12561.G.A	0.00123909	0.0126628	0.0978527	0.922049	NA	NA	NA	linear	101514	NA	NA	T_BILIRUBIN ~ m.12561.G.A + AGE + SEX + TWB2_Batch + PC1 + PC2 + PC3 + PC4 + PC5 + PC6 + PC7 + PC8 + PC9 + PC10 + AGE * SEX
SGPT	m.8856.G.A	-0.000949293	0.00971343	-0.0977299	0.922147	NA	NA	NA	linear	100970	NA	NA	SGPT ~ m.8856.G.A + AGE + SEX + TWB2_Batch + PC1 + PC2 + PC3 + PC4 + PC5 + PC6 + PC7 + PC8 + PC9 + PC10 + AGE * SEX
BMI	m.513.G.A	0.00132867	0.0136122	0.0976091	0.922243	NA	NA	NA	linear	101639	NA	NA	BMI ~ m.513.G.A + AGE + SEX + TWB2_Batch + PC1 + PC2 + PC3 + PC4 + PC5 + PC6 + PC7 + PC8 + PC9 + PC10 + AGE * SEX
FEV10	m.11151.C.T	0.00186583	0.0191165	0.0976034	0.922248	NA	NA	NA	linear	46723	NA	NA	FEV10 ~ m.11151.C.T + AGE + SEX + TWB2_Batch + PC1 + PC2 + PC3 + PC4 + PC5 + PC6 + PC7 + PC8 + PC9 + PC10 + AGE * SEX
MICROALB	m.5301.A.G	0.000627715	0.00643146	0.0976006	0.92225	NA	NA	NA	linear	100656	NA	NA	MICROALB ~ m.5301.A.G + AGE + SEX + TWB2_Batch + PC1 + PC2 + PC3 + PC4 + PC5 + PC6 + PC7 + PC8 + PC9 + PC10 + AGE * SEX
HBA1C	m.3167.T.TC	0.000954412	0.00978054	0.0975828	0.922264	NA	NA	NA	linear	100918	NA	NA	HBA1C ~ m.3167.T.TC + AGE + SEX + TWB2_Batch + PC1 + PC2 + PC3 + PC4 + PC5 + PC6 + PC7 + PC8 + PC9 + PC10 + AGE * SEX
DIASTOLIC_PRESSURE	m.8684.C.T	0.000726569	0.00745453	0.0974668	0.922356	NA	NA	NA	linear	101753	NA	NA	DIASTOLIC_PRESSURE ~ m.8684.C.T + AGE + SEX + TWB2_Batch + PC1 + PC2 + PC3 + PC4 + PC5 + PC6 + PC7 + PC8 + PC9 + PC10 + AGE * SEX
SGPT	m.13105.A.G	0.000970878	0.00999315	0.0971544	0.922604	NA	NA	NA	linear	101304	NA	NA	SGPT ~ m.13105.A.G + AGE + SEX + TWB2_Batch + PC1 + PC2 + PC3 + PC4 + PC5 + PC6 + PC7 + PC8 + PC9 + PC10 + AGE * SEX
SGPT	m.12630.G.A	-0.00097027	0.0100026	-0.097002	0.922725	NA	NA	NA	linear	100737	NA	NA	SGPT ~ m.12630.G.A + AGE + SEX + TWB2_Batch + PC1 + PC2 + PC3 + PC4 + PC5 + PC6 + PC7 + PC8 + PC9 + PC10 + AGE * SEX
FVC	m.3970.C.T	-0.000365249	0.00377185	-0.0968356	0.922857	NA	NA	NA	linear	46627	NA	NA	FVC ~ m.3970.C.T + AGE + SEX + TWB2_Batch + PC1 + PC2 + PC3 + PC4 + PC5 + PC6 + PC7 + PC8 + PC9 + PC10 + AGE * SEX
WBC	m.11215.C.T	-0.00110048	0.0113682	-0.0968036	0.922883	NA	NA	NA	linear	101756	NA	NA	WBC ~ m.11215.C.T + AGE + SEX + TWB2_Batch + PC1 + PC2 + PC3 + PC4 + PC5 + PC6 + PC7 + PC8 + PC9 + PC10 + AGE * SEX
HCT	m.210.A.G	0.000703043	0.00727154	0.0966842	0.922977	NA	NA	NA	linear	101583	NA	NA	HCT ~ m.210.A.G + AGE + SEX + TWB2_Batch + PC1 + PC2 + PC3 + PC4 + PC5 + PC6 + PC7 + PC8 + PC9 + PC10 + AGE * SEX
FVC	m.16356.T.C	0.0012336	0.0127602	0.0966751	0.922985	NA	NA	NA	linear	46718	NA	NA	FVC ~ m.16356.T.C + AGE + SEX + TWB2_Batch + PC1 + PC2 + PC3 + PC4 + PC5 + PC6 + PC7 + PC8 + PC9 + PC10 + AGE * SEX
MICROALB	m.15784.T.C	0.000973727	0.0100757	0.0966411	0.923012	NA	NA	NA	linear	100647	NA	NA	MICROALB ~ m.15784.T.C + AGE + SEX + TWB2_Batch + PC1 + PC2 + PC3 + PC4 + PC5 + PC6 + PC7 + PC8 + PC9 + PC10 + AGE * SEX
HDL_C	m.8964.C.T	-0.00110678	0.011464	-0.0965441	0.923089	NA	NA	NA	linear	101764	NA	NA	HDL_C ~ m.8964.C.T + AGE + SEX + TWB2_Batch + PC1 + PC2 + PC3 + PC4 + PC5 + PC6 + PC7 + PC8 + PC9 + PC10 + AGE * SEX
BODY_HEIGHT	m.13834.A.G	0.000740376	0.0076813	0.0963868	0.923214	NA	NA	NA	linear	101517	NA	NA	BODY_HEIGHT ~ m.13834.A.G + AGE + SEX + TWB2_Batch + PC1 + PC2 + PC3 + PC4 + PC5 + PC6 + PC7 + PC8 + PC9 + PC10 + AGE * SEX
TG	m.3027.T.C	-0.00117853	0.0122459	-0.0962386	0.923331	NA	NA	NA	linear	101358	NA	NA	TG ~ m.3027.T.C + AGE + SEX + TWB2_Batch + PC1 + PC2 + PC3 + PC4 + PC5 + PC6 + PC7 + PC8 + PC9 + PC10 + AGE * SEX
egfr_cr	m.1107.T.C	-0.00042743	0.00444793	-0.0960964	0.923444	NA	NA	NA	linear	101602	NA	NA	egfr_cr ~ m.1107.T.C + AGE + SEX + TWB2_Batch + PC1 + PC2 + PC3 + PC4 + PC5 + PC6 + PC7 + PC8 + PC9 + PC10 + AGE * SEX
PLATELET	m.7853.G.A	0.00047422	0.00494018	0.0959923	0.923527	NA	NA	NA	linear	100990	NA	NA	PLATELET ~ m.7853.G.A + AGE + SEX + TWB2_Batch + PC1 + PC2 + PC3 + PC4 + PC5 + PC6 + PC7 + PC8 + PC9 + PC10 + AGE * SEX
WHR	m.4820.G.A	-0.000682951	0.00713198	-0.0957589	0.923712	NA	NA	NA	linear	101714	NA	NA	WHR ~ m.4820.G.A + AGE + SEX + TWB2_Batch + PC1 + PC2 + PC3 + PC4 + PC5 + PC6 + PC7 + PC8 + PC9 + PC10 + AGE * SEX
URIC_ACID	m.13263.A.G	-0.000820839	0.0085721	-0.095757	0.923714	NA	NA	NA	linear	101773	NA	NA	URIC_ACID ~ m.13263.A.G + AGE + SEX + TWB2_Batch + PC1 + PC2 + PC3 + PC4 + PC5 + PC6 + PC7 + PC8 + PC9 + PC10 + AGE * SEX
FVC	m.4715.A.G	-0.000527653	0.00551864	-0.0956129	0.923828	NA	NA	NA	linear	46717	NA	NA	FVC ~ m.4715.A.G + AGE + SEX + TWB2_Batch + PC1 + PC2 + PC3 + PC4 + PC5 + PC6 + PC7 + PC8 + PC9 + PC10 + AGE * SEX
WBC	m.12354.T.C	-0.00139595	0.0146024	-0.095597	0.923841	NA	NA	NA	linear	101766	NA	NA	WBC ~ m.12354.T.C + AGE + SEX + TWB2_Batch + PC1 + PC2 + PC3 + PC4 + PC5 + PC6 + PC7 + PC8 + PC9 + PC10 + AGE * SEX
SGPT	m.16304.T.C	-0.000356588	0.00373464	-0.0954811	0.923933	NA	NA	NA	linear	101046	NA	NA	SGPT ~ m.16304.T.C + AGE + SEX + TWB2_Batch + PC1 + PC2 + PC3 + PC4 + PC5 + PC6 + PC7 + PC8 + PC9 + PC10 + AGE * SEX
FEV10_FVC	m.16519.T.C	0.000433109	0.00456183	0.0949417	0.924362	NA	NA	NA	linear	45143	NA	NA	FEV10_FVC ~ m.16519.T.C + AGE + SEX + TWB2_Batch + PC1 + PC2 + PC3 + PC4 + PC5 + PC6 + PC7 + PC8 + PC9 + PC10 + AGE * SEX
HCT	m.9053.G.A	0.000430106	0.00453025	0.0949409	0.924362	NA	NA	NA	linear	100999	NA	NA	HCT ~ m.9053.G.A + AGE + SEX + TWB2_Batch + PC1 + PC2 + PC3 + PC4 + PC5 + PC6 + PC7 + PC8 + PC9 + PC10 + AGE * SEX
MICROALB	m.3111.A.T	0.00123618	0.0130409	0.0947924	0.92448	NA	NA	NA	linear	100625	NA	NA	MICROALB ~ m.3111.A.T + AGE + SEX + TWB2_Batch + PC1 + PC2 + PC3 + PC4 + PC5 + PC6 + PC7 + PC8 + PC9 + PC10 + AGE * SEX
BUN	m.16234.C.T	0.000736299	0.00776832	0.0947822	0.924488	NA	NA	NA	linear	101138	NA	NA	BUN ~ m.16234.C.T + AGE + SEX + TWB2_Batch + PC1 + PC2 + PC3 + PC4 + PC5 + PC6 + PC7 + PC8 + PC9 + PC10 + AGE * SEX
LDL_C	m.5417.G.A	-0.000743095	0.00785109	-0.0946487	0.924594	NA	NA	NA	linear	101746	NA	NA	LDL_C ~ m.5417.G.A + AGE + SEX + TWB2_Batch + PC1 + PC2 + PC3 + PC4 + PC5 + PC6 + PC7 + PC8 + PC9 + PC10 + AGE * SEX
HEARTBEAT_SPEED	m.9180.A.G	-0.000601995	0.00636514	-0.0945769	0.924651	NA	NA	NA	linear	101720	NA	NA	HEARTBEAT_SPEED ~ m.9180.A.G + AGE + SEX + TWB2_Batch + PC1 + PC2 + PC3 + PC4 + PC5 + PC6 + PC7 + PC8 + PC9 + PC10 + AGE * SEX
SGOT	m.8829.C.T	-0.00102064	0.0107954	-0.0945445	0.924677	NA	NA	NA	linear	101401	NA	NA	SGOT ~ m.8829.C.T + AGE + SEX + TWB2_Batch + PC1 + PC2 + PC3 + PC4 + PC5 + PC6 + PC7 + PC8 + PC9 + PC10 + AGE * SEX
BODY_WAISTLINE	m.13269.A.G	-0.000916491	0.0097406	-0.0940898	0.925038	NA	NA	NA	linear	101549	NA	NA	BODY_WAISTLINE ~ m.13269.A.G + AGE + SEX + TWB2_Batch + PC1 + PC2 + PC3 + PC4 + PC5 + PC6 + PC7 + PC8 + PC9 + PC10 + AGE * SEX
URIC_ACID	m.14577.T.C	0.00124545	0.0132403	0.0940654	0.925057	NA	NA	NA	linear	101753	NA	NA	URIC_ACID ~ m.14577.T.C + AGE + SEX + TWB2_Batch + PC1 + PC2 + PC3 + PC4 + PC5 + PC6 + PC7 + PC8 + PC9 + PC10 + AGE * SEX
URIC_ACID	m.13254.T.C	0.00124526	0.0132402	0.0940516	0.925068	NA	NA	NA	linear	101754	NA	NA	URIC_ACID ~ m.13254.T.C + AGE + SEX + TWB2_Batch + PC1 + PC2 + PC3 + PC4 + PC5 + PC6 + PC7 + PC8 + PC9 + PC10 + AGE * SEX
AC_GLUCOSE	m.1438.A.G	0.000815144	0.00867739	0.0939389	0.925158	NA	NA	NA	linear	100885	NA	NA	AC_GLUCOSE ~ m.1438.A.G + AGE + SEX + TWB2_Batch + PC1 + PC2 + PC3 + PC4 + PC5 + PC6 + PC7 + PC8 + PC9 + PC10 + AGE * SEX
T_BILIRUBIN	m.4092.G.A	0.00147288	0.0156969	0.0938328	0.925242	NA	NA	NA	linear	101301	NA	NA	T_BILIRUBIN ~ m.4092.G.A + AGE + SEX + TWB2_Batch + PC1 + PC2 + PC3 + PC4 + PC5 + PC6 + PC7 + PC8 + PC9 + PC10 + AGE * SEX
FVC	m.16245.C.T	0.001309	0.0139721	0.0936865	0.925359	NA	NA	NA	linear	46416	NA	NA	FVC ~ m.16245.C.T + AGE + SEX + TWB2_Batch + PC1 + PC2 + PC3 + PC4 + PC5 + PC6 + PC7 + PC8 + PC9 + PC10 + AGE * SEX
FEV10_FVC	m.16362.T.C	-0.000441818	0.004733	-0.0933485	0.925627	NA	NA	NA	linear	46568	NA	NA	FEV10_FVC ~ m.16362.T.C + AGE + SEX + TWB2_Batch + PC1 + PC2 + PC3 + PC4 + PC5 + PC6 + PC7 + PC8 + PC9 + PC10 + AGE * SEX
AFP	m.5894.A.AC	-0.000891129	0.00954866	-0.093325	0.925646	NA	NA	NA	linear	100268	NA	NA	AFP ~ m.5894.A.AC + AGE + SEX + TWB2_Batch + PC1 + PC2 + PC3 + PC4 + PC5 + PC6 + PC7 + PC8 + PC9 + PC10 + AGE * SEX
HDL_C	m.11665.C.T	-0.000588895	0.00631281	-0.0932858	0.925677	NA	NA	NA	linear	101779	NA	NA	HDL_C ~ m.11665.C.T + AGE + SEX + TWB2_Batch + PC1 + PC2 + PC3 + PC4 + PC5 + PC6 + PC7 + PC8 + PC9 + PC10 + AGE * SEX
AFP	m.12714.T.C	0.00110039	0.0118027	0.0932317	0.92572	NA	NA	NA	linear	101509	NA	NA	AFP ~ m.12714.T.C + AGE + SEX + TWB2_Batch + PC1 + PC2 + PC3 + PC4 + PC5 + PC6 + PC7 + PC8 + PC9 + PC10 + AGE * SEX
PLATELET	m.318.T.C	0.00100073	0.0107359	0.0932133	0.925734	NA	NA	NA	linear	101494	NA	NA	PLATELET ~ m.318.T.C + AGE + SEX + TWB2_Batch + PC1 + PC2 + PC3 + PC4 + PC5 + PC6 + PC7 + PC8 + PC9 + PC10 + AGE * SEX
DIASTOLIC_PRESSURE	m.13135.G.A	-0.000855023	0.00917811	-0.093159	0.925777	NA	NA	NA	linear	101709	NA	NA	DIASTOLIC_PRESSURE ~ m.13135.G.A + AGE + SEX + TWB2_Batch + PC1 + PC2 + PC3 + PC4 + PC5 + PC6 + PC7 + PC8 + PC9 + PC10 + AGE * SEX
HB	m.195.T.C	-0.000557674	0.0059928	-0.0930574	0.925858	NA	NA	NA	linear	99477	NA	NA	HB ~ m.195.T.C + AGE + SEX + TWB2_Batch + PC1 + PC2 + PC3 + PC4 + PC5 + PC6 + PC7 + PC8 + PC9 + PC10 + AGE * SEX
BMI	m.15884.G.A	-0.00137474	0.0147984	-0.092898	0.925985	NA	NA	NA	linear	101506	NA	NA	BMI ~ m.15884.G.A + AGE + SEX + TWB2_Batch + PC1 + PC2 + PC3 + PC4 + PC5 + PC6 + PC7 + PC8 + PC9 + PC10 + AGE * SEX
BUN	m.4820.G.A	-0.000686854	0.00739415	-0.0928916	0.92599	NA	NA	NA	linear	101606	NA	NA	BUN ~ m.4820.G.A + AGE + SEX + TWB2_Batch + PC1 + PC2 + PC3 + PC4 + PC5 + PC6 + PC7 + PC8 + PC9 + PC10 + AGE * SEX
TG	m.4850.C.T	-0.000605802	0.00653593	-0.092688	0.926152	NA	NA	NA	linear	101358	NA	NA	TG ~ m.4850.C.T + AGE + SEX + TWB2_Batch + PC1 + PC2 + PC3 + PC4 + PC5 + PC6 + PC7 + PC8 + PC9 + PC10 + AGE * SEX
DIASTOLIC_PRESSURE	m.4164.A.G	-0.000499055	0.00539632	-0.0924807	0.926316	NA	NA	NA	linear	101751	NA	NA	DIASTOLIC_PRESSURE ~ m.4164.A.G + AGE + SEX + TWB2_Batch + PC1 + PC2 + PC3 + PC4 + PC5 + PC6 + PC7 + PC8 + PC9 + PC10 + AGE * SEX
SYSTOLIC_PRESSURE	m.5821.G.A	-0.000894369	0.00968173	-0.0923769	0.926399	NA	NA	NA	linear	101600	NA	NA	SYSTOLIC_PRESSURE ~ m.5821.G.A + AGE + SEX + TWB2_Batch + PC1 + PC2 + PC3 + PC4 + PC5 + PC6 + PC7 + PC8 + PC9 + PC10 + AGE * SEX
AC_GLUCOSE	m.4164.A.G	-0.000487817	0.00530357	-0.0919789	0.926715	NA	NA	NA	linear	100890	NA	NA	AC_GLUCOSE ~ m.4164.A.G + AGE + SEX + TWB2_Batch + PC1 + PC2 + PC3 + PC4 + PC5 + PC6 + PC7 + PC8 + PC9 + PC10 + AGE * SEX
CREATININE	m.13626.C.T	-0.000893393	0.00972128	-0.0919008	0.926777	NA	NA	NA	linear	101578	NA	NA	CREATININE ~ m.13626.C.T + AGE + SEX + TWB2_Batch + PC1 + PC2 + PC3 + PC4 + PC5 + PC6 + PC7 + PC8 + PC9 + PC10 + AGE * SEX
T_BILIRUBIN	m.8829.C.T	0.00101309	0.0110254	0.0918867	0.926788	NA	NA	NA	linear	101515	NA	NA	T_BILIRUBIN ~ m.8829.C.T + AGE + SEX + TWB2_Batch + PC1 + PC2 + PC3 + PC4 + PC5 + PC6 + PC7 + PC8 + PC9 + PC10 + AGE * SEX
FEV10	m.5913.G.A	-0.00127932	0.0139288	-0.0918472	0.92682	NA	NA	NA	linear	46727	NA	NA	FEV10 ~ m.5913.G.A + AGE + SEX + TWB2_Batch + PC1 + PC2 + PC3 + PC4 + PC5 + PC6 + PC7 + PC8 + PC9 + PC10 + AGE * SEX
RBC	m.12621.C.T	0.00116656	0.012765	0.0913873	0.927185	NA	NA	NA	linear	101767	NA	NA	RBC ~ m.12621.C.T + AGE + SEX + TWB2_Batch + PC1 + PC2 + PC3 + PC4 + PC5 + PC6 + PC7 + PC8 + PC9 + PC10 + AGE * SEX
BODY_HEIGHT	m.16217.T.C	0.000284879	0.00312011	0.091304	0.927251	NA	NA	NA	linear	100487	NA	NA	BODY_HEIGHT ~ m.16217.T.C + AGE + SEX + TWB2_Batch + PC1 + PC2 + PC3 + PC4 + PC5 + PC6 + PC7 + PC8 + PC9 + PC10 + AGE * SEX
LDL_C	m.456.C.T	0.000813414	0.00892885	0.0910995	0.927414	NA	NA	NA	linear	101727	NA	NA	LDL_C ~ m.456.C.T + AGE + SEX + TWB2_Batch + PC1 + PC2 + PC3 + PC4 + PC5 + PC6 + PC7 + PC8 + PC9 + PC10 + AGE * SEX
BMI	m.16164.A.G	-0.000870193	0.00956031	-0.0910214	0.927476	NA	NA	NA	linear	101417	NA	NA	BMI ~ m.16164.A.G + AGE + SEX + TWB2_Batch + PC1 + PC2 + PC3 + PC4 + PC5 + PC6 + PC7 + PC8 + PC9 + PC10 + AGE * SEX
FVC	m.2835.C.T	0.000752723	0.00830535	0.0906311	0.927786	NA	NA	NA	linear	46722	NA	NA	FVC ~ m.2835.C.T + AGE + SEX + TWB2_Batch + PC1 + PC2 + PC3 + PC4 + PC5 + PC6 + PC7 + PC8 + PC9 + PC10 + AGE * SEX
BODY_WAISTLINE	m.15223.C.T	-0.00097138	0.010743	-0.0904194	0.927954	NA	NA	NA	linear	101592	NA	NA	BODY_WAISTLINE ~ m.15223.C.T + AGE + SEX + TWB2_Batch + PC1 + PC2 + PC3 + PC4 + PC5 + PC6 + PC7 + PC8 + PC9 + PC10 + AGE * SEX
SGPT	m.12666.A.C	0.00109141	0.0120789	0.0903572	0.928004	NA	NA	NA	linear	101194	NA	NA	SGPT ~ m.12666.A.C + AGE + SEX + TWB2_Batch + PC1 + PC2 + PC3 + PC4 + PC5 + PC6 + PC7 + PC8 + PC9 + PC10 + AGE * SEX
FVC	m.16304.T.C	-0.000352343	0.00390041	-0.090335	0.928021	NA	NA	NA	linear	46602	NA	NA	FVC ~ m.16304.T.C + AGE + SEX + TWB2_Batch + PC1 + PC2 + PC3 + PC4 + PC5 + PC6 + PC7 + PC8 + PC9 + PC10 + AGE * SEX
WBC	m.5894.A.AC	-0.000970994	0.0107501	-0.0903238	0.92803	NA	NA	NA	linear	100421	NA	NA	WBC ~ m.5894.A.AC + AGE + SEX + TWB2_Batch + PC1 + PC2 + PC3 + PC4 + PC5 + PC6 + PC7 + PC8 + PC9 + PC10 + AGE * SEX
BODY_HEIGHT	m.15301.G.A	-0.000193688	0.0021474	-0.0901963	0.928131	NA	NA	NA	linear	101727	NA	NA	BODY_HEIGHT ~ m.15301.G.A + AGE + SEX + TWB2_Batch + PC1 + PC2 + PC3 + PC4 + PC5 + PC6 + PC7 + PC8 + PC9 + PC10 + AGE * SEX
GAMMA_GT	m.9180.A.G	0.0005366	0.00595312	0.0901375	0.928178	NA	NA	NA	linear	101331	NA	NA	GAMMA_GT ~ m.9180.A.G + AGE + SEX + TWB2_Batch + PC1 + PC2 + PC3 + PC4 + PC5 + PC6 + PC7 + PC8 + PC9 + PC10 + AGE * SEX
SGOT	m.15851.A.G	-0.000968466	0.0107533	-0.0900623	0.928238	NA	NA	NA	linear	101361	NA	NA	SGOT ~ m.15851.A.G + AGE + SEX + TWB2_Batch + PC1 + PC2 + PC3 + PC4 + PC5 + PC6 + PC7 + PC8 + PC9 + PC10 + AGE * SEX
PLATELET	m.13104.A.G	0.00119834	0.0133307	0.0898935	0.928372	NA	NA	NA	linear	101634	NA	NA	PLATELET ~ m.13104.A.G + AGE + SEX + TWB2_Batch + PC1 + PC2 + PC3 + PC4 + PC5 + PC6 + PC7 + PC8 + PC9 + PC10 + AGE * SEX
TG	m.16192.C.T	0.000595746	0.00663646	0.0897688	0.928471	NA	NA	NA	linear	101188	NA	NA	TG ~ m.16192.C.T + AGE + SEX + TWB2_Batch + PC1 + PC2 + PC3 + PC4 + PC5 + PC6 + PC7 + PC8 + PC9 + PC10 + AGE * SEX
BODY_WEIGHT	m.16148.C.T	-0.000840055	0.00936143	-0.0897358	0.928497	NA	NA	NA	linear	101663	NA	NA	BODY_WEIGHT ~ m.16148.C.T + AGE + SEX + TWB2_Batch + PC1 + PC2 + PC3 + PC4 + PC5 + PC6 + PC7 + PC8 + PC9 + PC10 + AGE * SEX
LDL_C	m.16223.C.T	-0.000282589	0.00315362	-0.0896076	0.928599	NA	NA	NA	linear	99006	NA	NA	LDL_C ~ m.16223.C.T + AGE + SEX + TWB2_Batch + PC1 + PC2 + PC3 + PC4 + PC5 + PC6 + PC7 + PC8 + PC9 + PC10 + AGE * SEX
BODY_FAT_RATE	m.5351.A.G	-0.000424182	0.00474044	-0.0894815	0.928699	NA	NA	NA	linear	98460	NA	NA	BODY_FAT_RATE ~ m.5351.A.G + AGE + SEX + TWB2_Batch + PC1 + PC2 + PC3 + PC4 + PC5 + PC6 + PC7 + PC8 + PC9 + PC10 + AGE * SEX
AC_GLUCOSE	m.5301.A.G	0.000532083	0.00594736	0.0894654	0.928712	NA	NA	NA	linear	100893	NA	NA	AC_GLUCOSE ~ m.5301.A.G + AGE + SEX + TWB2_Batch + PC1 + PC2 + PC3 + PC4 + PC5 + PC6 + PC7 + PC8 + PC9 + PC10 + AGE * SEX
SYSTOLIC_PRESSURE	m.4248.T.C	0.000532955	0.00596388	0.0893638	0.928793	NA	NA	NA	linear	101740	NA	NA	SYSTOLIC_PRESSURE ~ m.4248.T.C + AGE + SEX + TWB2_Batch + PC1 + PC2 + PC3 + PC4 + PC5 + PC6 + PC7 + PC8 + PC9 + PC10 + AGE * SEX
SYSTOLIC_PRESSURE	m.681.T.C	-0.000707572	0.00793843	-0.0891325	0.928977	NA	NA	NA	linear	101551	NA	NA	SYSTOLIC_PRESSURE ~ m.681.T.C + AGE + SEX + TWB2_Batch + PC1 + PC2 + PC3 + PC4 + PC5 + PC6 + PC7 + PC8 + PC9 + PC10 + AGE * SEX
SYSTOLIC_PRESSURE	m.15346.G.A	0.0007143	0.00802464	0.0890134	0.929071	NA	NA	NA	linear	101557	NA	NA	SYSTOLIC_PRESSURE ~ m.15346.G.A + AGE + SEX + TWB2_Batch + PC1 + PC2 + PC3 + PC4 + PC5 + PC6 + PC7 + PC8 + PC9 + PC10 + AGE * SEX
HCT	m.4092.G.A	-0.00117406	0.0131961	-0.08897	0.929106	NA	NA	NA	linear	101536	NA	NA	HCT ~ m.4092.G.A + AGE + SEX + TWB2_Batch + PC1 + PC2 + PC3 + PC4 + PC5 + PC6 + PC7 + PC8 + PC9 + PC10 + AGE * SEX
AFP	m.12338.T.C	0.000605349	0.00681248	0.0888587	0.929194	NA	NA	NA	linear	100794	NA	NA	AFP ~ m.12338.T.C + AGE + SEX + TWB2_Batch + PC1 + PC2 + PC3 + PC4 + PC5 + PC6 + PC7 + PC8 + PC9 + PC10 + AGE * SEX
BUN	m.15217.G.A	-0.0011043	0.0124524	-0.0886819	0.929335	NA	NA	NA	linear	100792	NA	NA	BUN ~ m.15217.G.A + AGE + SEX + TWB2_Batch + PC1 + PC2 + PC3 + PC4 + PC5 + PC6 + PC7 + PC8 + PC9 + PC10 + AGE * SEX
BMI	m.16299.A.G	-0.00142828	0.016153	-0.0884224	0.929541	NA	NA	NA	linear	101635	NA	NA	BMI ~ m.16299.A.G + AGE + SEX + TWB2_Batch + PC1 + PC2 + PC3 + PC4 + PC5 + PC6 + PC7 + PC8 + PC9 + PC10 + AGE * SEX
BODY_WAISTLINE	m.5301.A.G	-0.000526386	0.00596781	-0.0882042	0.929715	NA	NA	NA	linear	101706	NA	NA	BODY_WAISTLINE ~ m.5301.A.G + AGE + SEX + TWB2_Batch + PC1 + PC2 + PC3 + PC4 + PC5 + PC6 + PC7 + PC8 + PC9 + PC10 + AGE * SEX
SGOT	m.12358.A.G	-0.000603874	0.00685376	-0.0881085	0.929791	NA	NA	NA	linear	101400	NA	NA	SGOT ~ m.12358.A.G + AGE + SEX + TWB2_Batch + PC1 + PC2 + PC3 + PC4 + PC5 + PC6 + PC7 + PC8 + PC9 + PC10 + AGE * SEX
BODY_FAT_RATE	m.12358.A.G	0.000535339	0.0060786	0.0880695	0.929822	NA	NA	NA	linear	98459	NA	NA	BODY_FAT_RATE ~ m.12358.A.G + AGE + SEX + TWB2_Batch + PC1 + PC2 + PC3 + PC4 + PC5 + PC6 + PC7 + PC8 + PC9 + PC10 + AGE * SEX
FVC	m.15217.G.A	0.00115821	0.0131698	0.0879446	0.929921	NA	NA	NA	linear	46321	NA	NA	FVC ~ m.15217.G.A + AGE + SEX + TWB2_Batch + PC1 + PC2 + PC3 + PC4 + PC5 + PC6 + PC7 + PC8 + PC9 + PC10 + AGE * SEX
SYSTOLIC_PRESSURE	m.16298.T.C	0.000410998	0.00468049	0.0878108	0.930027	NA	NA	NA	linear	101505	NA	NA	SYSTOLIC_PRESSURE ~ m.16298.T.C + AGE + SEX + TWB2_Batch + PC1 + PC2 + PC3 + PC4 + PC5 + PC6 + PC7 + PC8 + PC9 + PC10 + AGE * SEX
BODY_FAT_RATE	m.12811.T.C	0.000431577	0.00492522	0.0876259	0.930174	NA	NA	NA	linear	98457	NA	NA	BODY_FAT_RATE ~ m.12811.T.C + AGE + SEX + TWB2_Batch + PC1 + PC2 + PC3 + PC4 + PC5 + PC6 + PC7 + PC8 + PC9 + PC10 + AGE * SEX
BODY_FAT_RATE	m.12612.A.G	-0.00102926	0.0117493	-0.0876016	0.930194	NA	NA	NA	linear	98396	NA	NA	BODY_FAT_RATE ~ m.12612.A.G + AGE + SEX + TWB2_Batch + PC1 + PC2 + PC3 + PC4 + PC5 + PC6 + PC7 + PC8 + PC9 + PC10 + AGE * SEX
egfr_cr	m.12630.G.A	0.000644144	0.00736147	0.0875021	0.930273	NA	NA	NA	linear	101219	NA	NA	egfr_cr ~ m.12630.G.A + AGE + SEX + TWB2_Batch + PC1 + PC2 + PC3 + PC4 + PC5 + PC6 + PC7 + PC8 + PC9 + PC10 + AGE * SEX
FEV10	m.5585.G.A	-0.00121539	0.0139263	-0.0872729	0.930455	NA	NA	NA	linear	46633	NA	NA	FEV10 ~ m.5585.G.A + AGE + SEX + TWB2_Batch + PC1 + PC2 + PC3 + PC4 + PC5 + PC6 + PC7 + PC8 + PC9 + PC10 + AGE * SEX
HB	m.1438.A.G	-0.00063016	0.0072303	-0.0871554	0.930548	NA	NA	NA	linear	101739	NA	NA	HB ~ m.1438.A.G + AGE + SEX + TWB2_Batch + PC1 + PC2 + PC3 + PC4 + PC5 + PC6 + PC7 + PC8 + PC9 + PC10 + AGE * SEX
Z_SCORE	m.9296.C.T	-0.00113356	0.0130089	-0.0871374	0.930562	NA	NA	NA	linear	95333	NA	NA	Z_SCORE ~ m.9296.C.T + AGE + SEX + TWB2_Batch + PC1 + PC2 + PC3 + PC4 + PC5 + PC6 + PC7 + PC8 + PC9 + PC10 + AGE * SEX
URIC_ACID	m.15553.G.A	0.000967088	0.0111079	0.0870629	0.930622	NA	NA	NA	linear	101775	NA	NA	URIC_ACID ~ m.15553.G.A + AGE + SEX + TWB2_Batch + PC1 + PC2 + PC3 + PC4 + PC5 + PC6 + PC7 + PC8 + PC9 + PC10 + AGE * SEX
URIC_ACID	m.16223.C.T	0.000236939	0.00272313	0.0870098	0.930664	NA	NA	NA	linear	99028	NA	NA	URIC_ACID ~ m.16223.C.T + AGE + SEX + TWB2_Batch + PC1 + PC2 + PC3 + PC4 + PC5 + PC6 + PC7 + PC8 + PC9 + PC10 + AGE * SEX
BODY_WEIGHT	m.14318.T.C	0.000660181	0.00759019	0.0869782	0.930689	NA	NA	NA	linear	101518	NA	NA	BODY_WEIGHT ~ m.14318.T.C + AGE + SEX + TWB2_Batch + PC1 + PC2 + PC3 + PC4 + PC5 + PC6 + PC7 + PC8 + PC9 + PC10 + AGE * SEX
HEARTBEAT_SPEED	m.827.A.G	0.000655463	0.00753992	0.0869324	0.930725	NA	NA	NA	linear	101727	NA	NA	HEARTBEAT_SPEED ~ m.827.A.G + AGE + SEX + TWB2_Batch + PC1 + PC2 + PC3 + PC4 + PC5 + PC6 + PC7 + PC8 + PC9 + PC10 + AGE * SEX
SYSTOLIC_PRESSURE	m.12405.C.T	0.000433801	0.00499729	0.0868074	0.930825	NA	NA	NA	linear	101740	NA	NA	SYSTOLIC_PRESSURE ~ m.12405.C.T + AGE + SEX + TWB2_Batch + PC1 + PC2 + PC3 + PC4 + PC5 + PC6 + PC7 + PC8 + PC9 + PC10 + AGE * SEX
T_SCORE	m.247.GA.G	-0.000310988	0.00358262	-0.0868045	0.930827	NA	NA	NA	linear	94876	NA	NA	T_SCORE ~ m.247.GA.G + AGE + SEX + TWB2_Batch + PC1 + PC2 + PC3 + PC4 + PC5 + PC6 + PC7 + PC8 + PC9 + PC10 + AGE * SEX
ALBUMIN	m.1438.A.G	-0.000774938	0.0089433	-0.0866502	0.93095	NA	NA	NA	linear	101744	NA	NA	ALBUMIN ~ m.1438.A.G + AGE + SEX + TWB2_Batch + PC1 + PC2 + PC3 + PC4 + PC5 + PC6 + PC7 + PC8 + PC9 + PC10 + AGE * SEX
HB	m.16148.C.T	0.000749409	0.00866379	0.086499	0.93107	NA	NA	NA	linear	101741	NA	NA	HB ~ m.16148.C.T + AGE + SEX + TWB2_Batch + PC1 + PC2 + PC3 + PC4 + PC5 + PC6 + PC7 + PC8 + PC9 + PC10 + AGE * SEX
MICROALB	m.2220.A.G	0.00125593	0.0145625	0.0862446	0.931272	NA	NA	NA	linear	100649	NA	NA	MICROALB ~ m.2220.A.G + AGE + SEX + TWB2_Batch + PC1 + PC2 + PC3 + PC4 + PC5 + PC6 + PC7 + PC8 + PC9 + PC10 + AGE * SEX
BODY_HEIGHT	m.15235.A.G	0.000512394	0.00595809	0.0859998	0.931467	NA	NA	NA	linear	101469	NA	NA	BODY_HEIGHT ~ m.15235.A.G + AGE + SEX + TWB2_Batch + PC1 + PC2 + PC3 + PC4 + PC5 + PC6 + PC7 + PC8 + PC9 + PC10 + AGE * SEX
HDL_C	m.9824.T.A	-0.000997189	0.011604	-0.0859353	0.931518	NA	NA	NA	linear	101723	NA	NA	HDL_C ~ m.9824.T.A + AGE + SEX + TWB2_Batch + PC1 + PC2 + PC3 + PC4 + PC5 + PC6 + PC7 + PC8 + PC9 + PC10 + AGE * SEX
BODY_HEIGHT	m.1005.T.C	0.000464019	0.00541005	0.0857698	0.93165	NA	NA	NA	linear	101592	NA	NA	BODY_HEIGHT ~ m.1005.T.C + AGE + SEX + TWB2_Batch + PC1 + PC2 + PC3 + PC4 + PC5 + PC6 + PC7 + PC8 + PC9 + PC10 + AGE * SEX
AFP	m.8829.C.T	-0.000878612	0.0102463	-0.0857491	0.931666	NA	NA	NA	linear	101611	NA	NA	AFP ~ m.8829.C.T + AGE + SEX + TWB2_Batch + PC1 + PC2 + PC3 + PC4 + PC5 + PC6 + PC7 + PC8 + PC9 + PC10 + AGE * SEX
AFP	m.1824.T.C	0.000597068	0.00696744	0.085694	0.93171	NA	NA	NA	linear	101154	NA	NA	AFP ~ m.1824.T.C + AGE + SEX + TWB2_Batch + PC1 + PC2 + PC3 + PC4 + PC5 + PC6 + PC7 + PC8 + PC9 + PC10 + AGE * SEX
ALBUMIN	m.11944.T.C	-0.000764405	0.00892248	-0.0856718	0.931727	NA	NA	NA	linear	101742	NA	NA	ALBUMIN ~ m.11944.T.C + AGE + SEX + TWB2_Batch + PC1 + PC2 + PC3 + PC4 + PC5 + PC6 + PC7 + PC8 + PC9 + PC10 + AGE * SEX
MICROALB	m.8020.G.A	-0.000828286	0.00967051	-0.0856507	0.931744	NA	NA	NA	linear	100577	NA	NA	MICROALB ~ m.8020.G.A + AGE + SEX + TWB2_Batch + PC1 + PC2 + PC3 + PC4 + PC5 + PC6 + PC7 + PC8 + PC9 + PC10 + AGE * SEX
HB	m.961.T.C	-0.000645566	0.00753882	-0.0856323	0.931759	NA	NA	NA	linear	101632	NA	NA	HB ~ m.961.T.C + AGE + SEX + TWB2_Batch + PC1 + PC2 + PC3 + PC4 + PC5 + PC6 + PC7 + PC8 + PC9 + PC10 + AGE * SEX
T_SCORE	m.16189.T.C	-0.000268992	0.00314238	-0.0856014	0.931783	NA	NA	NA	linear	91969	NA	NA	T_SCORE ~ m.16189.T.C + AGE + SEX + TWB2_Batch + PC1 + PC2 + PC3 + PC4 + PC5 + PC6 + PC7 + PC8 + PC9 + PC10 + AGE * SEX
BMI	m.5301.A.G	0.000532695	0.00622478	0.0855764	0.931803	NA	NA	NA	linear	101650	NA	NA	BMI ~ m.5301.A.G + AGE + SEX + TWB2_Batch + PC1 + PC2 + PC3 + PC4 + PC5 + PC6 + PC7 + PC8 + PC9 + PC10 + AGE * SEX
egfr_cr	m.14577.T.C	0.000901493	0.0105399	0.0855319	0.931839	NA	NA	NA	linear	101771	NA	NA	egfr_cr ~ m.14577.T.C + AGE + SEX + TWB2_Batch + PC1 + PC2 + PC3 + PC4 + PC5 + PC6 + PC7 + PC8 + PC9 + PC10 + AGE * SEX
TG	m.12091.T.C	-0.000556605	0.00651553	-0.0854275	0.931922	NA	NA	NA	linear	100832	NA	NA	TG ~ m.12091.T.C + AGE + SEX + TWB2_Batch + PC1 + PC2 + PC3 + PC4 + PC5 + PC6 + PC7 + PC8 + PC9 + PC10 + AGE * SEX
egfr_cr	m.13254.T.C	0.000900146	0.0105398	0.0854045	0.93194	NA	NA	NA	linear	101772	NA	NA	egfr_cr ~ m.13254.T.C + AGE + SEX + TWB2_Batch + PC1 + PC2 + PC3 + PC4 + PC5 + PC6 + PC7 + PC8 + PC9 + PC10 + AGE * SEX
FVC	m.6962.G.A	0.000427234	0.00500353	0.0853866	0.931954	NA	NA	NA	linear	46722	NA	NA	FVC ~ m.6962.G.A + AGE + SEX + TWB2_Batch + PC1 + PC2 + PC3 + PC4 + PC5 + PC6 + PC7 + PC8 + PC9 + PC10 + AGE * SEX
MICROALB	m.16256.C.T	-0.0014564	0.0170603	-0.0853683	0.931969	NA	NA	NA	linear	100549	NA	NA	MICROALB ~ m.16256.C.T + AGE + SEX + TWB2_Batch + PC1 + PC2 + PC3 + PC4 + PC5 + PC6 + PC7 + PC8 + PC9 + PC10 + AGE * SEX
SGOT	m.16266.C.A	0.000746936	0.00876833	0.0851857	0.932114	NA	NA	NA	linear	101218	NA	NA	SGOT ~ m.16266.C.A + AGE + SEX + TWB2_Batch + PC1 + PC2 + PC3 + PC4 + PC5 + PC6 + PC7 + PC8 + PC9 + PC10 + AGE * SEX
T_CHO	m.4833.A.G	0.000759393	0.00891958	0.0851377	0.932152	NA	NA	NA	linear	101686	NA	NA	T_CHO ~ m.4833.A.G + AGE + SEX + TWB2_Batch + PC1 + PC2 + PC3 + PC4 + PC5 + PC6 + PC7 + PC8 + PC9 + PC10 + AGE * SEX
WHR	m.5417.G.A	0.000590624	0.00695893	0.0848729	0.932363	NA	NA	NA	linear	101713	NA	NA	WHR ~ m.5417.G.A + AGE + SEX + TWB2_Batch + PC1 + PC2 + PC3 + PC4 + PC5 + PC6 + PC7 + PC8 + PC9 + PC10 + AGE * SEX
T_SCORE	m.11914.G.A	-0.000555739	0.00655352	-0.0848	0.932421	NA	NA	NA	linear	95274	NA	NA	T_SCORE ~ m.11914.G.A + AGE + SEX + TWB2_Batch + PC1 + PC2 + PC3 + PC4 + PC5 + PC6 + PC7 + PC8 + PC9 + PC10 + AGE * SEX
BODY_WAISTLINE	m.15301.G.A	0.000244185	0.00289136	0.0844533	0.932696	NA	NA	NA	linear	101703	NA	NA	BODY_WAISTLINE ~ m.15301.G.A + AGE + SEX + TWB2_Batch + PC1 + PC2 + PC3 + PC4 + PC5 + PC6 + PC7 + PC8 + PC9 + PC10 + AGE * SEX
BODY_FAT_RATE	m.12372.G.A	-0.000524508	0.00621721	-0.0843638	0.932767	NA	NA	NA	linear	98281	NA	NA	BODY_FAT_RATE ~ m.12372.G.A + AGE + SEX + TWB2_Batch + PC1 + PC2 + PC3 + PC4 + PC5 + PC6 + PC7 + PC8 + PC9 + PC10 + AGE * SEX
FVC	m.16300.A.G	-0.00105981	0.0125643	-0.0843509	0.932778	NA	NA	NA	linear	46649	NA	NA	FVC ~ m.16300.A.G + AGE + SEX + TWB2_Batch + PC1 + PC2 + PC3 + PC4 + PC5 + PC6 + PC7 + PC8 + PC9 + PC10 + AGE * SEX
BUN	m.14979.T.C	-0.000575285	0.00682356	-0.0843085	0.932811	NA	NA	NA	linear	101578	NA	NA	BUN ~ m.14979.T.C + AGE + SEX + TWB2_Batch + PC1 + PC2 + PC3 + PC4 + PC5 + PC6 + PC7 + PC8 + PC9 + PC10 + AGE * SEX
T_CHO	m.1041.A.G	0.0011412	0.0135367	0.0843042	0.932815	NA	NA	NA	linear	101611	NA	NA	T_CHO ~ m.1041.A.G + AGE + SEX + TWB2_Batch + PC1 + PC2 + PC3 + PC4 + PC5 + PC6 + PC7 + PC8 + PC9 + PC10 + AGE * SEX
DIASTOLIC_PRESSURE	m.13263.A.G	-0.000791847	0.00940932	-0.0841556	0.932933	NA	NA	NA	linear	101752	NA	NA	DIASTOLIC_PRESSURE ~ m.13263.A.G + AGE + SEX + TWB2_Batch + PC1 + PC2 + PC3 + PC4 + PC5 + PC6 + PC7 + PC8 + PC9 + PC10 + AGE * SEX
HEARTBEAT_SPEED	m.7853.G.A	-0.000430061	0.00511633	-0.0840565	0.933012	NA	NA	NA	linear	101046	NA	NA	HEARTBEAT_SPEED ~ m.7853.G.A + AGE + SEX + TWB2_Batch + PC1 + PC2 + PC3 + PC4 + PC5 + PC6 + PC7 + PC8 + PC9 + PC10 + AGE * SEX
BMI	m.4248.T.C	0.000551418	0.00656241	0.0840268	0.933035	NA	NA	NA	linear	101647	NA	NA	BMI ~ m.4248.T.C + AGE + SEX + TWB2_Batch + PC1 + PC2 + PC3 + PC4 + PC5 + PC6 + PC7 + PC8 + PC9 + PC10 + AGE * SEX
BODY_HEIGHT	m.9123.G.A	-0.000493962	0.00587975	-0.0840107	0.933048	NA	NA	NA	linear	101577	NA	NA	BODY_HEIGHT ~ m.9123.G.A + AGE + SEX + TWB2_Batch + PC1 + PC2 + PC3 + PC4 + PC5 + PC6 + PC7 + PC8 + PC9 + PC10 + AGE * SEX
LDL_C	m.9123.G.A	0.000709452	0.00845136	0.0839453	0.9331	NA	NA	NA	linear	101601	NA	NA	LDL_C ~ m.9123.G.A + AGE + SEX + TWB2_Batch + PC1 + PC2 + PC3 + PC4 + PC5 + PC6 + PC7 + PC8 + PC9 + PC10 + AGE * SEX
HCT	m.9123.G.A	0.000571847	0.00682222	0.0838213	0.933199	NA	NA	NA	linear	101598	NA	NA	HCT ~ m.9123.G.A + AGE + SEX + TWB2_Batch + PC1 + PC2 + PC3 + PC4 + PC5 + PC6 + PC7 + PC8 + PC9 + PC10 + AGE * SEX
Z_SCORE	m.16300.A.G	-0.00110465	0.0131791	-0.0838184	0.933201	NA	NA	NA	linear	95205	NA	NA	Z_SCORE ~ m.16300.A.G + AGE + SEX + TWB2_Batch + PC1 + PC2 + PC3 + PC4 + PC5 + PC6 + PC7 + PC8 + PC9 + PC10 + AGE * SEX
SGOT	m.4048.G.A	0.000445679	0.00532924	0.083629	0.933352	NA	NA	NA	linear	101393	NA	NA	SGOT ~ m.4048.G.A + AGE + SEX + TWB2_Batch + PC1 + PC2 + PC3 + PC4 + PC5 + PC6 + PC7 + PC8 + PC9 + PC10 + AGE * SEX
AFP	m.2220.A.G	-0.00108169	0.012939	-0.0835992	0.933375	NA	NA	NA	linear	101603	NA	NA	AFP ~ m.2220.A.G + AGE + SEX + TWB2_Batch + PC1 + PC2 + PC3 + PC4 + PC5 + PC6 + PC7 + PC8 + PC9 + PC10 + AGE * SEX
AFP	m.6392.T.C	0.000303845	0.00364654	0.0833242	0.933594	NA	NA	NA	linear	101483	NA	NA	AFP ~ m.6392.T.C + AGE + SEX + TWB2_Batch + PC1 + PC2 + PC3 + PC4 + PC5 + PC6 + PC7 + PC8 + PC9 + PC10 + AGE * SEX
T_BILIRUBIN	m.15109.T.C	-0.00107894	0.0129581	-0.083264	0.933642	NA	NA	NA	linear	101513	NA	NA	T_BILIRUBIN ~ m.15109.T.C + AGE + SEX + TWB2_Batch + PC1 + PC2 + PC3 + PC4 + PC5 + PC6 + PC7 + PC8 + PC9 + PC10 + AGE * SEX
SGOT	m.1048.C.T	-0.000695416	0.00840248	-0.0827632	0.93404	NA	NA	NA	linear	101206	NA	NA	SGOT ~ m.1048.C.T + AGE + SEX + TWB2_Batch + PC1 + PC2 + PC3 + PC4 + PC5 + PC6 + PC7 + PC8 + PC9 + PC10 + AGE * SEX
FVC	m.16157.T.C	-0.00117213	0.0141657	-0.082744	0.934055	NA	NA	NA	linear	46711	NA	NA	FVC ~ m.16157.T.C + AGE + SEX + TWB2_Batch + PC1 + PC2 + PC3 + PC4 + PC5 + PC6 + PC7 + PC8 + PC9 + PC10 + AGE * SEX
BMI	m.1107.T.C	-0.000523009	0.0063214	-0.0827363	0.934061	NA	NA	NA	linear	101461	NA	NA	BMI ~ m.1107.T.C + AGE + SEX + TWB2_Batch + PC1 + PC2 + PC3 + PC4 + PC5 + PC6 + PC7 + PC8 + PC9 + PC10 + AGE * SEX
FEV10_FVC	m.9962.G.A	-0.00198795	0.0240299	-0.0827284	0.934068	NA	NA	NA	linear	46518	NA	NA	FEV10_FVC ~ m.9962.G.A + AGE + SEX + TWB2_Batch + PC1 + PC2 + PC3 + PC4 + PC5 + PC6 + PC7 + PC8 + PC9 + PC10 + AGE * SEX
MICROALB	m.9950.T.C	0.000567017	0.00685427	0.0827246	0.934071	NA	NA	NA	linear	100616	NA	NA	MICROALB ~ m.9950.T.C + AGE + SEX + TWB2_Batch + PC1 + PC2 + PC3 + PC4 + PC5 + PC6 + PC7 + PC8 + PC9 + PC10 + AGE * SEX
CREATININE_URINE	m.9128.T.C	-0.00209071	0.0252961	-0.0826494	0.934131	NA	NA	NA	linear	20862	NA	NA	CREATININE_URINE ~ m.9128.T.C + AGE + SEX + TWB2_Batch + PC1 + PC2 + PC3 + PC4 + PC5 + PC6 + PC7 + PC8 + PC9 + PC10 + AGE * SEX
ALBUMIN	m.5054.G.A	0.00124823	0.0151231	0.0825379	0.934219	NA	NA	NA	linear	101721	NA	NA	ALBUMIN ~ m.5054.G.A + AGE + SEX + TWB2_Batch + PC1 + PC2 + PC3 + PC4 + PC5 + PC6 + PC7 + PC8 + PC9 + PC10 + AGE * SEX
WBC	m.9536.C.T	-0.000943594	0.0114326	-0.082535	0.934221	NA	NA	NA	linear	101760	NA	NA	WBC ~ m.9536.C.T + AGE + SEX + TWB2_Batch + PC1 + PC2 + PC3 + PC4 + PC5 + PC6 + PC7 + PC8 + PC9 + PC10 + AGE * SEX
HEARTBEAT_SPEED	m.5442.T.C	-0.000580605	0.00704334	-0.0824332	0.934302	NA	NA	NA	linear	101727	NA	NA	HEARTBEAT_SPEED ~ m.5442.T.C + AGE + SEX + TWB2_Batch + PC1 + PC2 + PC3 + PC4 + PC5 + PC6 + PC7 + PC8 + PC9 + PC10 + AGE * SEX
HEARTBEAT_SPEED	m.13708.G.A	-0.000609652	0.00740808	-0.0822955	0.934412	NA	NA	NA	linear	101489	NA	NA	HEARTBEAT_SPEED ~ m.13708.G.A + AGE + SEX + TWB2_Batch + PC1 + PC2 + PC3 + PC4 + PC5 + PC6 + PC7 + PC8 + PC9 + PC10 + AGE * SEX
FVC	m.8829.C.T	0.000923254	0.0112189	0.0822942	0.934413	NA	NA	NA	linear	46722	NA	NA	FVC ~ m.8829.C.T + AGE + SEX + TWB2_Batch + PC1 + PC2 + PC3 + PC4 + PC5 + PC6 + PC7 + PC8 + PC9 + PC10 + AGE * SEX
HCT	m.16266.C.A	-0.00061901	0.00752635	-0.0822457	0.934452	NA	NA	NA	linear	101568	NA	NA	HCT ~ m.16266.C.A + AGE + SEX + TWB2_Batch + PC1 + PC2 + PC3 + PC4 + PC5 + PC6 + PC7 + PC8 + PC9 + PC10 + AGE * SEX
WBC	m.499.G.A	-0.000676636	0.00823944	-0.0821216	0.93455	NA	NA	NA	linear	101468	NA	NA	WBC ~ m.499.G.A + AGE + SEX + TWB2_Batch + PC1 + PC2 + PC3 + PC4 + PC5 + PC6 + PC7 + PC8 + PC9 + PC10 + AGE * SEX
AC_GLUCOSE	m.16362.T.C	-0.000247455	0.00306267	-0.0807971	0.935603	NA	NA	NA	linear	100491	NA	NA	AC_GLUCOSE ~ m.16362.T.C + AGE + SEX + TWB2_Batch + PC1 + PC2 + PC3 + PC4 + PC5 + PC6 + PC7 + PC8 + PC9 + PC10 + AGE * SEX
MICROALB	m.709.G.A	0.000317335	0.00393184	0.080709	0.935674	NA	NA	NA	linear	100372	NA	NA	MICROALB ~ m.709.G.A + AGE + SEX + TWB2_Batch + PC1 + PC2 + PC3 + PC4 + PC5 + PC6 + PC7 + PC8 + PC9 + PC10 + AGE * SEX
HBA1C	m.15236.A.G	-0.000828598	0.0102777	-0.0806213	0.935743	NA	NA	NA	linear	100505	NA	NA	HBA1C ~ m.15236.A.G + AGE + SEX + TWB2_Batch + PC1 + PC2 + PC3 + PC4 + PC5 + PC6 + PC7 + PC8 + PC9 + PC10 + AGE * SEX
HDL_C	m.3714.A.G	0.00138982	0.0172886	0.080389	0.935928	NA	NA	NA	linear	100645	NA	NA	HDL_C ~ m.3714.A.G + AGE + SEX + TWB2_Batch + PC1 + PC2 + PC3 + PC4 + PC5 + PC6 + PC7 + PC8 + PC9 + PC10 + AGE * SEX
AC_GLUCOSE	m.11065.A.G	0.00107216	0.0133407	0.0803677	0.935945	NA	NA	NA	linear	100893	NA	NA	AC_GLUCOSE ~ m.11065.A.G + AGE + SEX + TWB2_Batch + PC1 + PC2 + PC3 + PC4 + PC5 + PC6 + PC7 + PC8 + PC9 + PC10 + AGE * SEX
T_SCORE	m.16399.A.G	0.000772679	0.00961609	0.0803527	0.935957	NA	NA	NA	linear	95400	NA	NA	T_SCORE ~ m.16399.A.G + AGE + SEX + TWB2_Batch + PC1 + PC2 + PC3 + PC4 + PC5 + PC6 + PC7 + PC8 + PC9 + PC10 + AGE * SEX
ALBUMIN	m.16111.C.T	-0.000746591	0.00930259	-0.0802562	0.936034	NA	NA	NA	linear	101613	NA	NA	ALBUMIN ~ m.16111.C.T + AGE + SEX + TWB2_Batch + PC1 + PC2 + PC3 + PC4 + PC5 + PC6 + PC7 + PC8 + PC9 + PC10 + AGE * SEX
HDL_C	m.11065.A.G	-0.00107916	0.0134489	-0.0802415	0.936045	NA	NA	NA	linear	101779	NA	NA	HDL_C ~ m.11065.A.G + AGE + SEX + TWB2_Batch + PC1 + PC2 + PC3 + PC4 + PC5 + PC6 + PC7 + PC8 + PC9 + PC10 + AGE * SEX
FVC	m.15851.A.G	0.00089528	0.0111747	0.0801166	0.936145	NA	NA	NA	linear	46703	NA	NA	FVC ~ m.15851.A.G + AGE + SEX + TWB2_Batch + PC1 + PC2 + PC3 + PC4 + PC5 + PC6 + PC7 + PC8 + PC9 + PC10 + AGE * SEX
FEV10_FVC	m.16136.T.C	-0.000953325	0.0119391	-0.0798487	0.936358	NA	NA	NA	linear	46690	NA	NA	FEV10_FVC ~ m.16136.T.C + AGE + SEX + TWB2_Batch + PC1 + PC2 + PC3 + PC4 + PC5 + PC6 + PC7 + PC8 + PC9 + PC10 + AGE * SEX
HBA1C	m.16390.G.A	-0.000591875	0.00743484	-0.0796083	0.936549	NA	NA	NA	linear	100943	NA	NA	HBA1C ~ m.16390.G.A + AGE + SEX + TWB2_Batch + PC1 + PC2 + PC3 + PC4 + PC5 + PC6 + PC7 + PC8 + PC9 + PC10 + AGE * SEX
BODY_HEIGHT	m.4715.A.G	-0.000311661	0.00392551	-0.0793938	0.93672	NA	NA	NA	linear	101718	NA	NA	BODY_HEIGHT ~ m.4715.A.G + AGE + SEX + TWB2_Batch + PC1 + PC2 + PC3 + PC4 + PC5 + PC6 + PC7 + PC8 + PC9 + PC10 + AGE * SEX
BUN	m.3167.T.TC	0.000762614	0.00962123	0.0792636	0.936823	NA	NA	NA	linear	101587	NA	NA	BUN ~ m.3167.T.TC + AGE + SEX + TWB2_Batch + PC1 + PC2 + PC3 + PC4 + PC5 + PC6 + PC7 + PC8 + PC9 + PC10 + AGE * SEX
BUN	m.16126.T.C	0.000717474	0.00906134	0.0791797	0.93689	NA	NA	NA	linear	101357	NA	NA	BUN ~ m.16126.T.C + AGE + SEX + TWB2_Batch + PC1 + PC2 + PC3 + PC4 + PC5 + PC6 + PC7 + PC8 + PC9 + PC10 + AGE * SEX
WBC	m.4092.G.A	-0.00130039	0.0164345	-0.0791254	0.936933	NA	NA	NA	linear	101552	NA	NA	WBC ~ m.4092.G.A + AGE + SEX + TWB2_Batch + PC1 + PC2 + PC3 + PC4 + PC5 + PC6 + PC7 + PC8 + PC9 + PC10 + AGE * SEX
FVC	m.15508.C.T	0.000883795	0.0111698	0.0791238	0.936935	NA	NA	NA	linear	46661	NA	NA	FVC ~ m.15508.C.T + AGE + SEX + TWB2_Batch + PC1 + PC2 + PC3 + PC4 + PC5 + PC6 + PC7 + PC8 + PC9 + PC10 + AGE * SEX
CREATININE_URINE	m.16316.A.G	-0.00184176	0.0233464	-0.0788883	0.937122	NA	NA	NA	linear	20943	NA	NA	CREATININE_URINE ~ m.16316.A.G + AGE + SEX + TWB2_Batch + PC1 + PC2 + PC3 + PC4 + PC5 + PC6 + PC7 + PC8 + PC9 + PC10 + AGE * SEX
BODY_HEIGHT	m.10320.G.A	-0.000678136	0.00859772	-0.078874	0.937133	NA	NA	NA	linear	101025	NA	NA	BODY_HEIGHT ~ m.10320.G.A + AGE + SEX + TWB2_Batch + PC1 + PC2 + PC3 + PC4 + PC5 + PC6 + PC7 + PC8 + PC9 + PC10 + AGE * SEX
egfr_cr	m.14587.A.G	-0.000736294	0.00936019	-0.0786622	0.937301	NA	NA	NA	linear	100541	NA	NA	egfr_cr ~ m.14587.A.G + AGE + SEX + TWB2_Batch + PC1 + PC2 + PC3 + PC4 + PC5 + PC6 + PC7 + PC8 + PC9 + PC10 + AGE * SEX
FVC	m.10397.A.G	-0.000474125	0.006038	-0.0785236	0.937412	NA	NA	NA	linear	46721	NA	NA	FVC ~ m.10397.A.G + AGE + SEX + TWB2_Batch + PC1 + PC2 + PC3 + PC4 + PC5 + PC6 + PC7 + PC8 + PC9 + PC10 + AGE * SEX
BMI	m.9545.A.G	0.000762788	0.00972035	0.0784733	0.937452	NA	NA	NA	linear	101051	NA	NA	BMI ~ m.9545.A.G + AGE + SEX + TWB2_Batch + PC1 + PC2 + PC3 + PC4 + PC5 + PC6 + PC7 + PC8 + PC9 + PC10 + AGE * SEX
TG	m.16335.A.G	-0.000658861	0.0084014	-0.0784228	0.937492	NA	NA	NA	linear	100808	NA	NA	TG ~ m.16335.A.G + AGE + SEX + TWB2_Batch + PC1 + PC2 + PC3 + PC4 + PC5 + PC6 + PC7 + PC8 + PC9 + PC10 + AGE * SEX
SGOT	m.8784.A.G	0.00105603	0.013527	0.0780682	0.937774	NA	NA	NA	linear	101401	NA	NA	SGOT ~ m.8784.A.G + AGE + SEX + TWB2_Batch + PC1 + PC2 + PC3 + PC4 + PC5 + PC6 + PC7 + PC8 + PC9 + PC10 + AGE * SEX
BODY_HEIGHT	m.10586.G.A	0.000417062	0.00534948	0.0779631	0.937858	NA	NA	NA	linear	101730	NA	NA	BODY_HEIGHT ~ m.10586.G.A + AGE + SEX + TWB2_Batch + PC1 + PC2 + PC3 + PC4 + PC5 + PC6 + PC7 + PC8 + PC9 + PC10 + AGE * SEX
FEV10	m.456.C.T	-0.000777796	0.0100052	-0.0777388	0.938036	NA	NA	NA	linear	46713	NA	NA	FEV10 ~ m.456.C.T + AGE + SEX + TWB2_Batch + PC1 + PC2 + PC3 + PC4 + PC5 + PC6 + PC7 + PC8 + PC9 + PC10 + AGE * SEX
GAMMA_GT	m.1048.C.T	-0.000649566	0.00838505	-0.0774672	0.938252	NA	NA	NA	linear	101143	NA	NA	GAMMA_GT ~ m.1048.C.T + AGE + SEX + TWB2_Batch + PC1 + PC2 + PC3 + PC4 + PC5 + PC6 + PC7 + PC8 + PC9 + PC10 + AGE * SEX
MICROALB	m.93.A.G	0.000886384	0.0114526	0.0773959	0.938309	NA	NA	NA	linear	100626	NA	NA	MICROALB ~ m.93.A.G + AGE + SEX + TWB2_Batch + PC1 + PC2 + PC3 + PC4 + PC5 + PC6 + PC7 + PC8 + PC9 + PC10 + AGE * SEX
BUN	m.10646.G.A	-0.000710376	0.00918852	-0.0773112	0.938376	NA	NA	NA	linear	101612	NA	NA	BUN ~ m.10646.G.A + AGE + SEX + TWB2_Batch + PC1 + PC2 + PC3 + PC4 + PC5 + PC6 + PC7 + PC8 + PC9 + PC10 + AGE * SEX
CREATININE_URINE	m.16260.C.T	0.0014213	0.0184161	0.0771769	0.938484	NA	NA	NA	linear	20914	NA	NA	CREATININE_URINE ~ m.16260.C.T + AGE + SEX + TWB2_Batch + PC1 + PC2 + PC3 + PC4 + PC5 + PC6 + PC7 + PC8 + PC9 + PC10 + AGE * SEX
GAMMA_GT	m.663.A.G	0.000536227	0.00694836	0.0771732	0.938486	NA	NA	NA	linear	101168	NA	NA	GAMMA_GT ~ m.663.A.G + AGE + SEX + TWB2_Batch + PC1 + PC2 + PC3 + PC4 + PC5 + PC6 + PC7 + PC8 + PC9 + PC10 + AGE * SEX
MICROALB	m.14971.T.C	0.0011462	0.0148619	0.0771235	0.938525	NA	NA	NA	linear	100640	NA	NA	MICROALB ~ m.14971.T.C + AGE + SEX + TWB2_Batch + PC1 + PC2 + PC3 + PC4 + PC5 + PC6 + PC7 + PC8 + PC9 + PC10 + AGE * SEX
AC_GLUCOSE	m.16184.C.T	-0.000554697	0.00720259	-0.0770135	0.938613	NA	NA	NA	linear	100883	NA	NA	AC_GLUCOSE ~ m.16184.C.T + AGE + SEX + TWB2_Batch + PC1 + PC2 + PC3 + PC4 + PC5 + PC6 + PC7 + PC8 + PC9 + PC10 + AGE * SEX
BUN	m.16304.T.C	-0.000282519	0.00367214	-0.0769357	0.938675	NA	NA	NA	linear	101349	NA	NA	BUN ~ m.16304.T.C + AGE + SEX + TWB2_Batch + PC1 + PC2 + PC3 + PC4 + PC5 + PC6 + PC7 + PC8 + PC9 + PC10 + AGE * SEX
AC_GLUCOSE	m.955.A.AC	0.000590861	0.00768656	0.0768694	0.938728	NA	NA	NA	linear	99219	NA	NA	AC_GLUCOSE ~ m.955.A.AC + AGE + SEX + TWB2_Batch + PC1 + PC2 + PC3 + PC4 + PC5 + PC6 + PC7 + PC8 + PC9 + PC10 + AGE * SEX
HCT	m.12612.A.G	0.000873364	0.0113874	0.0766959	0.938866	NA	NA	NA	linear	101687	NA	NA	HCT ~ m.12612.A.G + AGE + SEX + TWB2_Batch + PC1 + PC2 + PC3 + PC4 + PC5 + PC6 + PC7 + PC8 + PC9 + PC10 + AGE * SEX
HBA1C	m.12549.C.T	0.00075641	0.00986291	0.0766924	0.938868	NA	NA	NA	linear	100886	NA	NA	HBA1C ~ m.12549.C.T + AGE + SEX + TWB2_Batch + PC1 + PC2 + PC3 + PC4 + PC5 + PC6 + PC7 + PC8 + PC9 + PC10 + AGE * SEX
WHR	m.10609.T.C	0.000347928	0.00454311	0.0765837	0.938955	NA	NA	NA	linear	101720	NA	NA	WHR ~ m.10609.T.C + AGE + SEX + TWB2_Batch + PC1 + PC2 + PC3 + PC4 + PC5 + PC6 + PC7 + PC8 + PC9 + PC10 + AGE * SEX
HEARTBEAT_SPEED	m.16266.C.A	-0.000715364	0.00934106	-0.0765827	0.938956	NA	NA	NA	linear	101544	NA	NA	HEARTBEAT_SPEED ~ m.16266.C.A + AGE + SEX + TWB2_Batch + PC1 + PC2 + PC3 + PC4 + PC5 + PC6 + PC7 + PC8 + PC9 + PC10 + AGE * SEX
FVC	m.13834.A.G	-0.000827375	0.0108062	-0.0765648	0.93897	NA	NA	NA	linear	46621	NA	NA	FVC ~ m.13834.A.G + AGE + SEX + TWB2_Batch + PC1 + PC2 + PC3 + PC4 + PC5 + PC6 + PC7 + PC8 + PC9 + PC10 + AGE * SEX
BODY_HEIGHT	m.489.T.C	-0.000165003	0.00215756	-0.0764765	0.93904	NA	NA	NA	linear	100630	NA	NA	BODY_HEIGHT ~ m.489.T.C + AGE + SEX + TWB2_Batch + PC1 + PC2 + PC3 + PC4 + PC5 + PC6 + PC7 + PC8 + PC9 + PC10 + AGE * SEX
T_CHO	m.11914.G.A	-0.000517861	0.00679807	-0.0761777	0.939278	NA	NA	NA	linear	101612	NA	NA	T_CHO ~ m.11914.G.A + AGE + SEX + TWB2_Batch + PC1 + PC2 + PC3 + PC4 + PC5 + PC6 + PC7 + PC8 + PC9 + PC10 + AGE * SEX
BODY_FAT_RATE	m.5231.G.A	-0.000462539	0.00608106	-0.0760622	0.93937	NA	NA	NA	linear	98459	NA	NA	BODY_FAT_RATE ~ m.5231.G.A + AGE + SEX + TWB2_Batch + PC1 + PC2 + PC3 + PC4 + PC5 + PC6 + PC7 + PC8 + PC9 + PC10 + AGE * SEX
TG	m.3705.G.A	0.00088347	0.0116215	0.0760203	0.939403	NA	NA	NA	linear	100959	NA	NA	TG ~ m.3705.G.A + AGE + SEX + TWB2_Batch + PC1 + PC2 + PC3 + PC4 + PC5 + PC6 + PC7 + PC8 + PC9 + PC10 + AGE * SEX
CREATININE_URINE	m.1520.T.C	-0.00182407	0.0239964	-0.0760142	0.939409	NA	NA	NA	linear	20956	NA	NA	CREATININE_URINE ~ m.1520.T.C + AGE + SEX + TWB2_Batch + PC1 + PC2 + PC3 + PC4 + PC5 + PC6 + PC7 + PC8 + PC9 + PC10 + AGE * SEX
CREATININE_URINE	m.15481.C.T	-0.00182407	0.0239964	-0.0760142	0.939409	NA	NA	NA	linear	20956	NA	NA	CREATININE_URINE ~ m.15481.C.T + AGE + SEX + TWB2_Batch + PC1 + PC2 + PC3 + PC4 + PC5 + PC6 + PC7 + PC8 + PC9 + PC10 + AGE * SEX
DIASTOLIC_PRESSURE	m.7684.T.C	-0.000399035	0.00525781	-0.0758937	0.939504	NA	NA	NA	linear	101734	NA	NA	DIASTOLIC_PRESSURE ~ m.7684.T.C + AGE + SEX + TWB2_Batch + PC1 + PC2 + PC3 + PC4 + PC5 + PC6 + PC7 + PC8 + PC9 + PC10 + AGE * SEX
HEARTBEAT_SPEED	m.9123.G.A	-0.000640619	0.00846477	-0.0756806	0.939673	NA	NA	NA	linear	101574	NA	NA	HEARTBEAT_SPEED ~ m.9123.G.A + AGE + SEX + TWB2_Batch + PC1 + PC2 + PC3 + PC4 + PC5 + PC6 + PC7 + PC8 + PC9 + PC10 + AGE * SEX
egfr_cr	m.16260.C.T	0.000440097	0.00582055	0.0756109	0.939729	NA	NA	NA	linear	101573	NA	NA	egfr_cr ~ m.16260.C.T + AGE + SEX + TWB2_Batch + PC1 + PC2 + PC3 + PC4 + PC5 + PC6 + PC7 + PC8 + PC9 + PC10 + AGE * SEX
HCT	m.8200.T.C	-0.00102621	0.0136007	-0.0754529	0.939855	NA	NA	NA	linear	100959	NA	NA	HCT ~ m.8200.T.C + AGE + SEX + TWB2_Batch + PC1 + PC2 + PC3 + PC4 + PC5 + PC6 + PC7 + PC8 + PC9 + PC10 + AGE * SEX
WBC	m.10810.T.C	-0.00111639	0.0148056	-0.0754033	0.939894	NA	NA	NA	linear	101742	NA	NA	WBC ~ m.10810.T.C + AGE + SEX + TWB2_Batch + PC1 + PC2 + PC3 + PC4 + PC5 + PC6 + PC7 + PC8 + PC9 + PC10 + AGE * SEX
WHR	m.195.T.C	0.000513815	0.00682444	0.0752903	0.939984	NA	NA	NA	linear	99452	NA	NA	WHR ~ m.195.T.C + AGE + SEX + TWB2_Batch + PC1 + PC2 + PC3 + PC4 + PC5 + PC6 + PC7 + PC8 + PC9 + PC10 + AGE * SEX
CREATININE_URINE	m.8794.C.T	-0.00120561	0.0160194	-0.0752591	0.940009	NA	NA	NA	linear	20926	NA	NA	CREATININE_URINE ~ m.8794.C.T + AGE + SEX + TWB2_Batch + PC1 + PC2 + PC3 + PC4 + PC5 + PC6 + PC7 + PC8 + PC9 + PC10 + AGE * SEX
BODY_WEIGHT	m.3497.C.T	-0.000548281	0.00729684	-0.0751395	0.940104	NA	NA	NA	linear	101627	NA	NA	BODY_WEIGHT ~ m.3497.C.T + AGE + SEX + TWB2_Batch + PC1 + PC2 + PC3 + PC4 + PC5 + PC6 + PC7 + PC8 + PC9 + PC10 + AGE * SEX
AC_GLUCOSE	m.752.C.T	0.000661027	0.00880103	0.0751079	0.940129	NA	NA	NA	linear	100884	NA	NA	AC_GLUCOSE ~ m.752.C.T + AGE + SEX + TWB2_Batch + PC1 + PC2 + PC3 + PC4 + PC5 + PC6 + PC7 + PC8 + PC9 + PC10 + AGE * SEX
FEV10_FVC	m.6253.T.C	-0.00108021	0.0144407	-0.0748026	0.940372	NA	NA	NA	linear	46487	NA	NA	FEV10_FVC ~ m.6253.T.C + AGE + SEX + TWB2_Batch + PC1 + PC2 + PC3 + PC4 + PC5 + PC6 + PC7 + PC8 + PC9 + PC10 + AGE * SEX
ALBUMIN	m.5601.C.T	-0.000811238	0.010854	-0.0747408	0.940421	NA	NA	NA	linear	101448	NA	NA	ALBUMIN ~ m.5601.C.T + AGE + SEX + TWB2_Batch + PC1 + PC2 + PC3 + PC4 + PC5 + PC6 + PC7 + PC8 + PC9 + PC10 + AGE * SEX
SGPT	m.14502.T.C	-0.000730008	0.00976802	-0.0747346	0.940426	NA	NA	NA	linear	101308	NA	NA	SGPT ~ m.14502.T.C + AGE + SEX + TWB2_Batch + PC1 + PC2 + PC3 + PC4 + PC5 + PC6 + PC7 + PC8 + PC9 + PC10 + AGE * SEX
SGPT	m.15040.C.T	-0.000729554	0.00976797	-0.0746884	0.940463	NA	NA	NA	linear	101309	NA	NA	SGPT ~ m.15040.C.T + AGE + SEX + TWB2_Batch + PC1 + PC2 + PC3 + PC4 + PC5 + PC6 + PC7 + PC8 + PC9 + PC10 + AGE * SEX
TG	m.7912.G.A	-0.000771289	0.0103431	-0.0745703	0.940557	NA	NA	NA	linear	101352	NA	NA	TG ~ m.7912.G.A + AGE + SEX + TWB2_Batch + PC1 + PC2 + PC3 + PC4 + PC5 + PC6 + PC7 + PC8 + PC9 + PC10 + AGE * SEX
CREATININE	m.15223.C.T	-0.000624496	0.0084034	-0.0743147	0.94076	NA	NA	NA	linear	101513	NA	NA	CREATININE ~ m.15223.C.T + AGE + SEX + TWB2_Batch + PC1 + PC2 + PC3 + PC4 + PC5 + PC6 + PC7 + PC8 + PC9 + PC10 + AGE * SEX
FEV10_FVC	m.9180.A.G	-0.000680143	0.00915896	-0.0742599	0.940804	NA	NA	NA	linear	46735	NA	NA	FEV10_FVC ~ m.9180.A.G + AGE + SEX + TWB2_Batch + PC1 + PC2 + PC3 + PC4 + PC5 + PC6 + PC7 + PC8 + PC9 + PC10 + AGE * SEX
AFP	m.5093.T.C	0.000737558	0.009942	0.0741861	0.940862	NA	NA	NA	linear	101457	NA	NA	AFP ~ m.5093.T.C + AGE + SEX + TWB2_Batch + PC1 + PC2 + PC3 + PC4 + PC5 + PC6 + PC7 + PC8 + PC9 + PC10 + AGE * SEX
SYSTOLIC_PRESSURE	m.1048.C.T	-0.000587652	0.00793972	-0.0740142	0.940999	NA	NA	NA	linear	101549	NA	NA	SYSTOLIC_PRESSURE ~ m.1048.C.T + AGE + SEX + TWB2_Batch + PC1 + PC2 + PC3 + PC4 + PC5 + PC6 + PC7 + PC8 + PC9 + PC10 + AGE * SEX
HB	m.1736.A.G	-0.000426143	0.00577215	-0.0738274	0.941148	NA	NA	NA	linear	101730	NA	NA	HB ~ m.1736.A.G + AGE + SEX + TWB2_Batch + PC1 + PC2 + PC3 + PC4 + PC5 + PC6 + PC7 + PC8 + PC9 + PC10 + AGE * SEX
HEARTBEAT_SPEED	m.16295.C.T	0.000687788	0.0093189	0.0738056	0.941165	NA	NA	NA	linear	101160	NA	NA	HEARTBEAT_SPEED ~ m.16295.C.T + AGE + SEX + TWB2_Batch + PC1 + PC2 + PC3 + PC4 + PC5 + PC6 + PC7 + PC8 + PC9 + PC10 + AGE * SEX
WBC	m.207.G.A	0.000572038	0.00775444	0.0737691	0.941194	NA	NA	NA	linear	101127	NA	NA	WBC ~ m.207.G.A + AGE + SEX + TWB2_Batch + PC1 + PC2 + PC3 + PC4 + PC5 + PC6 + PC7 + PC8 + PC9 + PC10 + AGE * SEX
SGPT	m.15071.T.C	-0.000718821	0.0097595	-0.0736534	0.941286	NA	NA	NA	linear	101309	NA	NA	SGPT ~ m.15071.T.C + AGE + SEX + TWB2_Batch + PC1 + PC2 + PC3 + PC4 + PC5 + PC6 + PC7 + PC8 + PC9 + PC10 + AGE * SEX
AFP	m.9548.G.A	-0.000636035	0.00864836	-0.073544	0.941373	NA	NA	NA	linear	100357	NA	NA	AFP ~ m.9548.G.A + AGE + SEX + TWB2_Batch + PC1 + PC2 + PC3 + PC4 + PC5 + PC6 + PC7 + PC8 + PC9 + PC10 + AGE * SEX
URIC_ACID	m.16299.A.G	-0.00104953	0.0142728	-0.073534	0.941381	NA	NA	NA	linear	101760	NA	NA	URIC_ACID ~ m.16299.A.G + AGE + SEX + TWB2_Batch + PC1 + PC2 + PC3 + PC4 + PC5 + PC6 + PC7 + PC8 + PC9 + PC10 + AGE * SEX
BODY_WAISTLINE	m.5231.G.A	0.000495234	0.00683534	0.072452	0.942242	NA	NA	NA	linear	101704	NA	NA	BODY_WAISTLINE ~ m.5231.G.A + AGE + SEX + TWB2_Batch + PC1 + PC2 + PC3 + PC4 + PC5 + PC6 + PC7 + PC8 + PC9 + PC10 + AGE * SEX
HBA1C	m.3316.G.A	-0.000522623	0.00721342	-0.0724515	0.942243	NA	NA	NA	linear	100933	NA	NA	HBA1C ~ m.3316.G.A + AGE + SEX + TWB2_Batch + PC1 + PC2 + PC3 + PC4 + PC5 + PC6 + PC7 + PC8 + PC9 + PC10 + AGE * SEX
HEARTBEAT_SPEED	m.8200.T.C	-0.00122296	0.0168835	-0.0724352	0.942256	NA	NA	NA	linear	100935	NA	NA	HEARTBEAT_SPEED ~ m.8200.T.C + AGE + SEX + TWB2_Batch + PC1 + PC2 + PC3 + PC4 + PC5 + PC6 + PC7 + PC8 + PC9 + PC10 + AGE * SEX
FEV10_FVC	m.12354.T.C	0.00153448	0.0212189	0.0723168	0.94235	NA	NA	NA	linear	46739	NA	NA	FEV10_FVC ~ m.12354.T.C + AGE + SEX + TWB2_Batch + PC1 + PC2 + PC3 + PC4 + PC5 + PC6 + PC7 + PC8 + PC9 + PC10 + AGE * SEX
DIASTOLIC_PRESSURE	m.16399.A.G	-0.000693047	0.00959879	-0.0722015	0.942442	NA	NA	NA	linear	101754	NA	NA	DIASTOLIC_PRESSURE ~ m.16399.A.G + AGE + SEX + TWB2_Batch + PC1 + PC2 + PC3 + PC4 + PC5 + PC6 + PC7 + PC8 + PC9 + PC10 + AGE * SEX
T_CHO	m.8784.A.G	0.00102334	0.0141903	0.0721152	0.94251	NA	NA	NA	linear	101750	NA	NA	T_CHO ~ m.8784.A.G + AGE + SEX + TWB2_Batch + PC1 + PC2 + PC3 + PC4 + PC5 + PC6 + PC7 + PC8 + PC9 + PC10 + AGE * SEX
ALBUMIN	m.4833.A.G	-0.000627035	0.00870802	-0.0720066	0.942597	NA	NA	NA	linear	101688	NA	NA	ALBUMIN ~ m.4833.A.G + AGE + SEX + TWB2_Batch + PC1 + PC2 + PC3 + PC4 + PC5 + PC6 + PC7 + PC8 + PC9 + PC10 + AGE * SEX
HCT	m.11002.A.G	-0.000784086	0.0109084	-0.0718788	0.942698	NA	NA	NA	linear	101741	NA	NA	HCT ~ m.11002.A.G + AGE + SEX + TWB2_Batch + PC1 + PC2 + PC3 + PC4 + PC5 + PC6 + PC7 + PC8 + PC9 + PC10 + AGE * SEX
PLATELET	m.15217.G.A	0.000942148	0.0131147	0.0718391	0.94273	NA	NA	NA	linear	100850	NA	NA	PLATELET ~ m.15217.G.A + AGE + SEX + TWB2_Batch + PC1 + PC2 + PC3 + PC4 + PC5 + PC6 + PC7 + PC8 + PC9 + PC10 + AGE * SEX
T_BILIRUBIN	m.9296.C.T	-0.000857101	0.0119435	-0.0717632	0.94279	NA	NA	NA	linear	101448	NA	NA	T_BILIRUBIN ~ m.9296.C.T + AGE + SEX + TWB2_Batch + PC1 + PC2 + PC3 + PC4 + PC5 + PC6 + PC7 + PC8 + PC9 + PC10 + AGE * SEX
RBC	m.153.A.G	0.000745748	0.0104022	0.0716913	0.942848	NA	NA	NA	linear	101764	NA	NA	RBC ~ m.153.A.G + AGE + SEX + TWB2_Batch + PC1 + PC2 + PC3 + PC4 + PC5 + PC6 + PC7 + PC8 + PC9 + PC10 + AGE * SEX
T_CHO	m.11065.A.G	0.00100504	0.0141438	0.0710588	0.943351	NA	NA	NA	linear	101750	NA	NA	T_CHO ~ m.11065.A.G + AGE + SEX + TWB2_Batch + PC1 + PC2 + PC3 + PC4 + PC5 + PC6 + PC7 + PC8 + PC9 + PC10 + AGE * SEX
BMI	m.16148.C.T	-0.000770955	0.010872	-0.0709117	0.943468	NA	NA	NA	linear	101644	NA	NA	BMI ~ m.16148.C.T + AGE + SEX + TWB2_Batch + PC1 + PC2 + PC3 + PC4 + PC5 + PC6 + PC7 + PC8 + PC9 + PC10 + AGE * SEX
ALBUMIN	m.15487.A.T	0.00038666	0.00548488	0.0704956	0.943799	NA	NA	NA	linear	101752	NA	NA	ALBUMIN ~ m.15487.A.T + AGE + SEX + TWB2_Batch + PC1 + PC2 + PC3 + PC4 + PC5 + PC6 + PC7 + PC8 + PC9 + PC10 + AGE * SEX
BODY_WAISTLINE	m.13263.A.G	-0.000655255	0.00929525	-0.0704936	0.943801	NA	NA	NA	linear	101704	NA	NA	BODY_WAISTLINE ~ m.13263.A.G + AGE + SEX + TWB2_Batch + PC1 + PC2 + PC3 + PC4 + PC5 + PC6 + PC7 + PC8 + PC9 + PC10 + AGE * SEX
AFP	m.1005.T.C	0.000489413	0.00694962	0.0704231	0.943857	NA	NA	NA	linear	101473	NA	NA	AFP ~ m.1005.T.C + AGE + SEX + TWB2_Batch + PC1 + PC2 + PC3 + PC4 + PC5 + PC6 + PC7 + PC8 + PC9 + PC10 + AGE * SEX
BUN	m.8793.T.C	0.000669756	0.00953067	0.0702737	0.943976	NA	NA	NA	linear	101611	NA	NA	BUN ~ m.8793.T.C + AGE + SEX + TWB2_Batch + PC1 + PC2 + PC3 + PC4 + PC5 + PC6 + PC7 + PC8 + PC9 + PC10 + AGE * SEX
DIASTOLIC_PRESSURE	m.4048.G.A	-0.000377632	0.00537556	-0.0702497	0.943995	NA	NA	NA	linear	101746	NA	NA	DIASTOLIC_PRESSURE ~ m.4048.G.A + AGE + SEX + TWB2_Batch + PC1 + PC2 + PC3 + PC4 + PC5 + PC6 + PC7 + PC8 + PC9 + PC10 + AGE * SEX
FEV10	m.6752.A.G	-0.000966593	0.0137715	-0.0701877	0.944045	NA	NA	NA	linear	46710	NA	NA	FEV10 ~ m.6752.A.G + AGE + SEX + TWB2_Batch + PC1 + PC2 + PC3 + PC4 + PC5 + PC6 + PC7 + PC8 + PC9 + PC10 + AGE * SEX
SYSTOLIC_PRESSURE	m.16291.C.T	-0.000624515	0.00890755	-0.0701107	0.944106	NA	NA	NA	linear	100875	NA	NA	SYSTOLIC_PRESSURE ~ m.16291.C.T + AGE + SEX + TWB2_Batch + PC1 + PC2 + PC3 + PC4 + PC5 + PC6 + PC7 + PC8 + PC9 + PC10 + AGE * SEX
WHR	m.8473.T.C	-0.000457999	0.00653306	-0.0701048	0.94411	NA	NA	NA	linear	101448	NA	NA	WHR ~ m.8473.T.C + AGE + SEX + TWB2_Batch + PC1 + PC2 + PC3 + PC4 + PC5 + PC6 + PC7 + PC8 + PC9 + PC10 + AGE * SEX
WHR	m.15784.T.C	-0.000619693	0.00884355	-0.0700728	0.944136	NA	NA	NA	linear	101711	NA	NA	WHR ~ m.15784.T.C + AGE + SEX + TWB2_Batch + PC1 + PC2 + PC3 + PC4 + PC5 + PC6 + PC7 + PC8 + PC9 + PC10 + AGE * SEX
T_CHO	m.15884.G.A	0.00104129	0.0149406	0.069695	0.944437	NA	NA	NA	linear	101606	NA	NA	T_CHO ~ m.15884.G.A + AGE + SEX + TWB2_Batch + PC1 + PC2 + PC3 + PC4 + PC5 + PC6 + PC7 + PC8 + PC9 + PC10 + AGE * SEX
AFP	m.4248.T.C	-0.000418306	0.00600684	-0.0696383	0.944482	NA	NA	NA	linear	101608	NA	NA	AFP ~ m.4248.T.C + AGE + SEX + TWB2_Batch + PC1 + PC2 + PC3 + PC4 + PC5 + PC6 + PC7 + PC8 + PC9 + PC10 + AGE * SEX
BODY_WAISTLINE	m.456.C.T	0.000581144	0.00836138	0.0695034	0.944589	NA	NA	NA	linear	101680	NA	NA	BODY_WAISTLINE ~ m.456.C.T + AGE + SEX + TWB2_Batch + PC1 + PC2 + PC3 + PC4 + PC5 + PC6 + PC7 + PC8 + PC9 + PC10 + AGE * SEX
AC_GLUCOSE	m.9180.A.G	-0.000411187	0.00592947	-0.0693463	0.944714	NA	NA	NA	linear	100886	NA	NA	AC_GLUCOSE ~ m.9180.A.G + AGE + SEX + TWB2_Batch + PC1 + PC2 + PC3 + PC4 + PC5 + PC6 + PC7 + PC8 + PC9 + PC10 + AGE * SEX
FVC	m.16185.C.T	-0.000716295	0.010331	-0.0693347	0.944723	NA	NA	NA	linear	46719	NA	NA	FVC ~ m.16185.C.T + AGE + SEX + TWB2_Batch + PC1 + PC2 + PC3 + PC4 + PC5 + PC6 + PC7 + PC8 + PC9 + PC10 + AGE * SEX
WHR	m.6680.T.C	-0.0003482	0.00503495	-0.0691565	0.944865	NA	NA	NA	linear	101720	NA	NA	WHR ~ m.6680.T.C + AGE + SEX + TWB2_Batch + PC1 + PC2 + PC3 + PC4 + PC5 + PC6 + PC7 + PC8 + PC9 + PC10 + AGE * SEX
HCT	m.16356.T.C	0.000730618	0.010597	0.068946	0.945033	NA	NA	NA	linear	101744	NA	NA	HCT ~ m.16356.T.C + AGE + SEX + TWB2_Batch + PC1 + PC2 + PC3 + PC4 + PC5 + PC6 + PC7 + PC8 + PC9 + PC10 + AGE * SEX
Z_SCORE	m.961.T.C	0.000694455	0.0101004	0.0687553	0.945185	NA	NA	NA	linear	95285	NA	NA	Z_SCORE ~ m.961.T.C + AGE + SEX + TWB2_Batch + PC1 + PC2 + PC3 + PC4 + PC5 + PC6 + PC7 + PC8 + PC9 + PC10 + AGE * SEX
TG	m.15040.C.T	-0.000693915	0.0101083	-0.0686479	0.94527	NA	NA	NA	linear	101358	NA	NA	TG ~ m.15040.C.T + AGE + SEX + TWB2_Batch + PC1 + PC2 + PC3 + PC4 + PC5 + PC6 + PC7 + PC8 + PC9 + PC10 + AGE * SEX
HEARTBEAT_SPEED	m.16327.C.T	-0.000388047	0.00567168	-0.0684183	0.945453	NA	NA	NA	linear	101721	NA	NA	HEARTBEAT_SPEED ~ m.16327.C.T + AGE + SEX + TWB2_Batch + PC1 + PC2 + PC3 + PC4 + PC5 + PC6 + PC7 + PC8 + PC9 + PC10 + AGE * SEX
SGPT	m.16243.T.C	0.000710382	0.0104004	0.0683035	0.945544	NA	NA	NA	linear	100455	NA	NA	SGPT ~ m.16243.T.C + AGE + SEX + TWB2_Batch + PC1 + PC2 + PC3 + PC4 + PC5 + PC6 + PC7 + PC8 + PC9 + PC10 + AGE * SEX
T_BILIRUBIN	m.16243.T.C	-0.000731184	0.0107079	-0.0682845	0.945559	NA	NA	NA	linear	100662	NA	NA	T_BILIRUBIN ~ m.16243.T.C + AGE + SEX + TWB2_Batch + PC1 + PC2 + PC3 + PC4 + PC5 + PC6 + PC7 + PC8 + PC9 + PC10 + AGE * SEX
PLATELET	m.3206.C.T	0.000486438	0.00713063	0.0682182	0.945612	NA	NA	NA	linear	101570	NA	NA	PLATELET ~ m.3206.C.T + AGE + SEX + TWB2_Batch + PC1 + PC2 + PC3 + PC4 + PC5 + PC6 + PC7 + PC8 + PC9 + PC10 + AGE * SEX
TG	m.14502.T.C	-0.000688594	0.0101083	-0.0681216	0.945689	NA	NA	NA	linear	101357	NA	NA	TG ~ m.14502.T.C + AGE + SEX + TWB2_Batch + PC1 + PC2 + PC3 + PC4 + PC5 + PC6 + PC7 + PC8 + PC9 + PC10 + AGE * SEX
SYSTOLIC_PRESSURE	m.207.G.A	-0.000466245	0.00684965	-0.0680685	0.945731	NA	NA	NA	linear	101103	NA	NA	SYSTOLIC_PRESSURE ~ m.207.G.A + AGE + SEX + TWB2_Batch + PC1 + PC2 + PC3 + PC4 + PC5 + PC6 + PC7 + PC8 + PC9 + PC10 + AGE * SEX
T_SCORE	m.8794.C.T	-0.00047594	0.00699348	-0.0680548	0.945742	NA	NA	NA	linear	95274	NA	NA	T_SCORE ~ m.8794.C.T + AGE + SEX + TWB2_Batch + PC1 + PC2 + PC3 + PC4 + PC5 + PC6 + PC7 + PC8 + PC9 + PC10 + AGE * SEX
DIASTOLIC_PRESSURE	m.8270.CACCCCCTCT.C	-0.000244944	0.00361698	-0.0677207	0.946008	NA	NA	NA	linear	101449	NA	NA	DIASTOLIC_PRESSURE ~ m.8270.CACCCCCTCT.C + AGE + SEX + TWB2_Batch + PC1 + PC2 + PC3 + PC4 + PC5 + PC6 + PC7 + PC8 + PC9 + PC10 + AGE * SEX
AC_GLUCOSE	m.16227.A.G	0.00103612	0.0153439	0.0675265	0.946163	NA	NA	NA	linear	100826	NA	NA	AC_GLUCOSE ~ m.16227.A.G + AGE + SEX + TWB2_Batch + PC1 + PC2 + PC3 + PC4 + PC5 + PC6 + PC7 + PC8 + PC9 + PC10 + AGE * SEX
T_CHO	m.6023.G.A	0.000671557	0.00995092	0.067487	0.946194	NA	NA	NA	linear	101741	NA	NA	T_CHO ~ m.6023.G.A + AGE + SEX + TWB2_Batch + PC1 + PC2 + PC3 + PC4 + PC5 + PC6 + PC7 + PC8 + PC9 + PC10 + AGE * SEX
T_CHO	m.6413.T.C	0.000671557	0.00995092	0.067487	0.946194	NA	NA	NA	linear	101741	NA	NA	T_CHO ~ m.6413.T.C + AGE + SEX + TWB2_Batch + PC1 + PC2 + PC3 + PC4 + PC5 + PC6 + PC7 + PC8 + PC9 + PC10 + AGE * SEX
DIASTOLIC_PRESSURE	m.16223.C.T	-0.000201821	0.00299101	-0.067476	0.946203	NA	NA	NA	linear	99009	NA	NA	DIASTOLIC_PRESSURE ~ m.16223.C.T + AGE + SEX + TWB2_Batch + PC1 + PC2 + PC3 + PC4 + PC5 + PC6 + PC7 + PC8 + PC9 + PC10 + AGE * SEX
FEV10	m.15487.A.T	-0.000428292	0.00634865	-0.0674618	0.946214	NA	NA	NA	linear	46727	NA	NA	FEV10 ~ m.15487.A.T + AGE + SEX + TWB2_Batch + PC1 + PC2 + PC3 + PC4 + PC5 + PC6 + PC7 + PC8 + PC9 + PC10 + AGE * SEX
T_CHO	m.15724.A.G	-0.000583513	0.00867077	-0.0672965	0.946346	NA	NA	NA	linear	101750	NA	NA	T_CHO ~ m.15724.A.G + AGE + SEX + TWB2_Batch + PC1 + PC2 + PC3 + PC4 + PC5 + PC6 + PC7 + PC8 + PC9 + PC10 + AGE * SEX
egfr_cr	m.9962.G.A	0.000774496	0.0115726	0.0669248	0.946642	NA	NA	NA	linear	101341	NA	NA	egfr_cr ~ m.9962.G.A + AGE + SEX + TWB2_Batch + PC1 + PC2 + PC3 + PC4 + PC5 + PC6 + PC7 + PC8 + PC9 + PC10 + AGE * SEX
CREATININE_URINE	m.512.AGC.A	0.00201985	0.0302212	0.0668356	0.946713	NA	NA	NA	linear	20953	NA	NA	CREATININE_URINE ~ m.512.AGC.A + AGE + SEX + TWB2_Batch + PC1 + PC2 + PC3 + PC4 + PC5 + PC6 + PC7 + PC8 + PC9 + PC10 + AGE * SEX
FEV10_FVC	m.5894.A.AC	0.00102975	0.0154881	0.0664869	0.94699	NA	NA	NA	linear	46132	NA	NA	FEV10_FVC ~ m.5894.A.AC + AGE + SEX + TWB2_Batch + PC1 + PC2 + PC3 + PC4 + PC5 + PC6 + PC7 + PC8 + PC9 + PC10 + AGE * SEX
SGOT	m.12612.A.G	-0.000881882	0.0132726	-0.0664437	0.947025	NA	NA	NA	linear	101337	NA	NA	SGOT ~ m.12612.A.G + AGE + SEX + TWB2_Batch + PC1 + PC2 + PC3 + PC4 + PC5 + PC6 + PC7 + PC8 + PC9 + PC10 + AGE * SEX
GAMMA_GT	m.8584.G.A	-0.000283715	0.00427534	-0.0663608	0.947091	NA	NA	NA	linear	101338	NA	NA	GAMMA_GT ~ m.8584.G.A + AGE + SEX + TWB2_Batch + PC1 + PC2 + PC3 + PC4 + PC5 + PC6 + PC7 + PC8 + PC9 + PC10 + AGE * SEX
AC_GLUCOSE	m.6023.G.A	-0.000623342	0.0094007	-0.066308	0.947133	NA	NA	NA	linear	100884	NA	NA	AC_GLUCOSE ~ m.6023.G.A + AGE + SEX + TWB2_Batch + PC1 + PC2 + PC3 + PC4 + PC5 + PC6 + PC7 + PC8 + PC9 + PC10 + AGE * SEX
AC_GLUCOSE	m.6413.T.C	-0.000623342	0.0094007	-0.066308	0.947133	NA	NA	NA	linear	100884	NA	NA	AC_GLUCOSE ~ m.6413.T.C + AGE + SEX + TWB2_Batch + PC1 + PC2 + PC3 + PC4 + PC5 + PC6 + PC7 + PC8 + PC9 + PC10 + AGE * SEX
TG	m.152.T.C	-0.000268766	0.0040565	-0.0662557	0.947174	NA	NA	NA	linear	97097	NA	NA	TG ~ m.152.T.C + AGE + SEX + TWB2_Batch + PC1 + PC2 + PC3 + PC4 + PC5 + PC6 + PC7 + PC8 + PC9 + PC10 + AGE * SEX
WHR	m.4048.G.A	-0.000332811	0.00502422	-0.0662413	0.947186	NA	NA	NA	linear	101712	NA	NA	WHR ~ m.4048.G.A + AGE + SEX + TWB2_Batch + PC1 + PC2 + PC3 + PC4 + PC5 + PC6 + PC7 + PC8 + PC9 + PC10 + AGE * SEX
AFP	m.9545.A.G	0.000588758	0.00889226	0.0662101	0.947211	NA	NA	NA	linear	101013	NA	NA	AFP ~ m.9545.A.G + AGE + SEX + TWB2_Batch + PC1 + PC2 + PC3 + PC4 + PC5 + PC6 + PC7 + PC8 + PC9 + PC10 + AGE * SEX
FEV10	m.7196.C.A	-0.000420287	0.00634868	-0.0662007	0.947218	NA	NA	NA	linear	46726	NA	NA	FEV10 ~ m.7196.C.A + AGE + SEX + TWB2_Batch + PC1 + PC2 + PC3 + PC4 + PC5 + PC6 + PC7 + PC8 + PC9 + PC10 + AGE * SEX
HBA1C	m.3606.A.G	-0.000681968	0.0103079	-0.0661598	0.947251	NA	NA	NA	linear	100564	NA	NA	HBA1C ~ m.3606.A.G + AGE + SEX + TWB2_Batch + PC1 + PC2 + PC3 + PC4 + PC5 + PC6 + PC7 + PC8 + PC9 + PC10 + AGE * SEX
CREATININE	m.5894.A.AC	-0.000518061	0.00783179	-0.0661485	0.94726	NA	NA	NA	linear	100283	NA	NA	CREATININE ~ m.5894.A.AC + AGE + SEX + TWB2_Batch + PC1 + PC2 + PC3 + PC4 + PC5 + PC6 + PC7 + PC8 + PC9 + PC10 + AGE * SEX
T_CHO	m.489.T.C	0.000201934	0.00306013	0.0659887	0.947387	NA	NA	NA	linear	100651	NA	NA	T_CHO ~ m.489.T.C + AGE + SEX + TWB2_Batch + PC1 + PC2 + PC3 + PC4 + PC5 + PC6 + PC7 + PC8 + PC9 + PC10 + AGE * SEX
MICROALB	m.14053.A.G	0.000839102	0.0127272	0.0659297	0.947434	NA	NA	NA	linear	100626	NA	NA	MICROALB ~ m.14053.A.G + AGE + SEX + TWB2_Batch + PC1 + PC2 + PC3 + PC4 + PC5 + PC6 + PC7 + PC8 + PC9 + PC10 + AGE * SEX
T_CHO	m.4248.T.C	0.00043674	0.00662596	0.0659135	0.947447	NA	NA	NA	linear	101747	NA	NA	T_CHO ~ m.4248.T.C + AGE + SEX + TWB2_Batch + PC1 + PC2 + PC3 + PC4 + PC5 + PC6 + PC7 + PC8 + PC9 + PC10 + AGE * SEX
CREATININE_URINE	m.16299.A.G	-0.00231459	0.0351337	-0.0658794	0.947474	NA	NA	NA	linear	20955	NA	NA	CREATININE_URINE ~ m.16299.A.G + AGE + SEX + TWB2_Batch + PC1 + PC2 + PC3 + PC4 + PC5 + PC6 + PC7 + PC8 + PC9 + PC10 + AGE * SEX
BODY_WAISTLINE	m.16148.C.T	-0.000682473	0.0104211	-0.0654897	0.947784	NA	NA	NA	linear	101700	NA	NA	BODY_WAISTLINE ~ m.16148.C.T + AGE + SEX + TWB2_Batch + PC1 + PC2 + PC3 + PC4 + PC5 + PC6 + PC7 + PC8 + PC9 + PC10 + AGE * SEX
T_SCORE	m.16300.A.G	0.000785018	0.0119943	0.065449	0.947817	NA	NA	NA	linear	95210	NA	NA	T_SCORE ~ m.16300.A.G + AGE + SEX + TWB2_Batch + PC1 + PC2 + PC3 + PC4 + PC5 + PC6 + PC7 + PC8 + PC9 + PC10 + AGE * SEX
BODY_WAISTLINE	m.14318.T.C	0.000551896	0.00845301	0.0652898	0.947943	NA	NA	NA	linear	101555	NA	NA	BODY_WAISTLINE ~ m.14318.T.C + AGE + SEX + TWB2_Batch + PC1 + PC2 + PC3 + PC4 + PC5 + PC6 + PC7 + PC8 + PC9 + PC10 + AGE * SEX
SYSTOLIC_PRESSURE	m.12666.A.C	-0.000748389	0.0114854	-0.06516	0.948047	NA	NA	NA	linear	101628	NA	NA	SYSTOLIC_PRESSURE ~ m.12666.A.C + AGE + SEX + TWB2_Batch + PC1 + PC2 + PC3 + PC4 + PC5 + PC6 + PC7 + PC8 + PC9 + PC10 + AGE * SEX
BODY_HEIGHT	m.10873.T.C	0.000140251	0.00215257	0.065155	0.948051	NA	NA	NA	linear	101119	NA	NA	BODY_HEIGHT ~ m.10873.T.C + AGE + SEX + TWB2_Batch + PC1 + PC2 + PC3 + PC4 + PC5 + PC6 + PC7 + PC8 + PC9 + PC10 + AGE * SEX
RBC	m.5153.A.G	0.000490432	0.00757265	0.0647635	0.948362	NA	NA	NA	linear	101760	NA	NA	RBC ~ m.5153.A.G + AGE + SEX + TWB2_Batch + PC1 + PC2 + PC3 + PC4 + PC5 + PC6 + PC7 + PC8 + PC9 + PC10 + AGE * SEX
GAMMA_GT	m.9128.T.C	0.000698436	0.010806	0.0646338	0.948466	NA	NA	NA	linear	100952	NA	NA	GAMMA_GT ~ m.9128.T.C + AGE + SEX + TWB2_Batch + PC1 + PC2 + PC3 + PC4 + PC5 + PC6 + PC7 + PC8 + PC9 + PC10 + AGE * SEX
DIASTOLIC_PRESSURE	m.5351.A.G	-0.000348479	0.00539572	-0.0645842	0.948505	NA	NA	NA	linear	101754	NA	NA	DIASTOLIC_PRESSURE ~ m.5351.A.G + AGE + SEX + TWB2_Batch + PC1 + PC2 + PC3 + PC4 + PC5 + PC6 + PC7 + PC8 + PC9 + PC10 + AGE * SEX
BODY_WEIGHT	m.8563.A.G	0.000561117	0.00871096	0.0644151	0.94864	NA	NA	NA	linear	101592	NA	NA	BODY_WEIGHT ~ m.8563.A.G + AGE + SEX + TWB2_Batch + PC1 + PC2 + PC3 + PC4 + PC5 + PC6 + PC7 + PC8 + PC9 + PC10 + AGE * SEX
T_BILIRUBIN	m.15508.C.T	0.000708159	0.0109975	0.0643929	0.948658	NA	NA	NA	linear	101397	NA	NA	T_BILIRUBIN ~ m.15508.C.T + AGE + SEX + TWB2_Batch + PC1 + PC2 + PC3 + PC4 + PC5 + PC6 + PC7 + PC8 + PC9 + PC10 + AGE * SEX
SGOT	m.1598.G.A	0.000708547	0.0110082	0.0643654	0.948679	NA	NA	NA	linear	101332	NA	NA	SGOT ~ m.1598.G.A + AGE + SEX + TWB2_Batch + PC1 + PC2 + PC3 + PC4 + PC5 + PC6 + PC7 + PC8 + PC9 + PC10 + AGE * SEX
FEV10	m.16092.T.C	0.00054057	0.00843358	0.0640974	0.948893	NA	NA	NA	linear	46503	NA	NA	FEV10 ~ m.16092.T.C + AGE + SEX + TWB2_Batch + PC1 + PC2 + PC3 + PC4 + PC5 + PC6 + PC7 + PC8 + PC9 + PC10 + AGE * SEX
BMI	m.5978.A.G	-0.000615086	0.00959972	-0.0640733	0.948912	NA	NA	NA	linear	101598	NA	NA	BMI ~ m.5978.A.G + AGE + SEX + TWB2_Batch + PC1 + PC2 + PC3 + PC4 + PC5 + PC6 + PC7 + PC8 + PC9 + PC10 + AGE * SEX
BODY_FAT_RATE	m.16519.T.C	-0.000168686	0.0026332	-0.0640613	0.948922	NA	NA	NA	linear	95157	NA	NA	BODY_FAT_RATE ~ m.16519.T.C + AGE + SEX + TWB2_Batch + PC1 + PC2 + PC3 + PC4 + PC5 + PC6 + PC7 + PC8 + PC9 + PC10 + AGE * SEX
FVC	m.1520.T.C	-0.000696136	0.0108963	-0.0638875	0.94906	NA	NA	NA	linear	46722	NA	NA	FVC ~ m.1520.T.C + AGE + SEX + TWB2_Batch + PC1 + PC2 + PC3 + PC4 + PC5 + PC6 + PC7 + PC8 + PC9 + PC10 + AGE * SEX
CREATININE_URINE	m.13928.G.C	0.000529061	0.00830405	0.0637112	0.949201	NA	NA	NA	linear	20868	NA	NA	CREATININE_URINE ~ m.13928.G.C + AGE + SEX + TWB2_Batch + PC1 + PC2 + PC3 + PC4 + PC5 + PC6 + PC7 + PC8 + PC9 + PC10 + AGE * SEX
DIASTOLIC_PRESSURE	m.3552.T.A	0.000599675	0.0094273	0.0636105	0.94928	NA	NA	NA	linear	101754	NA	NA	DIASTOLIC_PRESSURE ~ m.3552.T.A + AGE + SEX + TWB2_Batch + PC1 + PC2 + PC3 + PC4 + PC5 + PC6 + PC7 + PC8 + PC9 + PC10 + AGE * SEX
SGOT	m.13590.G.A	-0.000446291	0.00702688	-0.063512	0.949359	NA	NA	NA	linear	100631	NA	NA	SGOT ~ m.13590.G.A + AGE + SEX + TWB2_Batch + PC1 + PC2 + PC3 + PC4 + PC5 + PC6 + PC7 + PC8 + PC9 + PC10 + AGE * SEX
FEV10_FVC	m.11151.C.T	0.00157617	0.0248355	0.0634644	0.949397	NA	NA	NA	linear	46735	NA	NA	FEV10_FVC ~ m.11151.C.T + AGE + SEX + TWB2_Batch + PC1 + PC2 + PC3 + PC4 + PC5 + PC6 + PC7 + PC8 + PC9 + PC10 + AGE * SEX
BUN	m.8200.T.C	0.000978567	0.0154863	0.0631894	0.949616	NA	NA	NA	linear	100821	NA	NA	BUN ~ m.8200.T.C + AGE + SEX + TWB2_Batch + PC1 + PC2 + PC3 + PC4 + PC5 + PC6 + PC7 + PC8 + PC9 + PC10 + AGE * SEX
HCT	m.4824.A.G	-0.000355235	0.00563001	-0.0630966	0.94969	NA	NA	NA	linear	101751	NA	NA	HCT ~ m.4824.A.G + AGE + SEX + TWB2_Batch + PC1 + PC2 + PC3 + PC4 + PC5 + PC6 + PC7 + PC8 + PC9 + PC10 + AGE * SEX
BODY_BUTTOCKS	m.16185.C.T	-0.000651429	0.0103537	-0.0629177	0.949832	NA	NA	NA	linear	101633	NA	NA	BODY_BUTTOCKS ~ m.16185.C.T + AGE + SEX + TWB2_Batch + PC1 + PC2 + PC3 + PC4 + PC5 + PC6 + PC7 + PC8 + PC9 + PC10 + AGE * SEX
BODY_BUTTOCKS	m.16356.T.C	0.000811094	0.0129571	0.0625986	0.950086	NA	NA	NA	linear	101632	NA	NA	BODY_BUTTOCKS ~ m.16356.T.C + AGE + SEX + TWB2_Batch + PC1 + PC2 + PC3 + PC4 + PC5 + PC6 + PC7 + PC8 + PC9 + PC10 + AGE * SEX
BODY_HEIGHT	m.16157.T.C	-0.000613978	0.00982708	-0.0624782	0.950182	NA	NA	NA	linear	101695	NA	NA	BODY_HEIGHT ~ m.16157.T.C + AGE + SEX + TWB2_Batch + PC1 + PC2 + PC3 + PC4 + PC5 + PC6 + PC7 + PC8 + PC9 + PC10 + AGE * SEX
SYSTOLIC_PRESSURE	m.10238.T.C	0.00067796	0.0108873	0.0622704	0.950348	NA	NA	NA	linear	101737	NA	NA	SYSTOLIC_PRESSURE ~ m.10238.T.C + AGE + SEX + TWB2_Batch + PC1 + PC2 + PC3 + PC4 + PC5 + PC6 + PC7 + PC8 + PC9 + PC10 + AGE * SEX
URIC_ACID	m.499.G.A	0.000440943	0.0070816	0.0622661	0.950351	NA	NA	NA	linear	101476	NA	NA	URIC_ACID ~ m.499.G.A + AGE + SEX + TWB2_Batch + PC1 + PC2 + PC3 + PC4 + PC5 + PC6 + PC7 + PC8 + PC9 + PC10 + AGE * SEX
HBA1C	m.10810.T.C	-0.000853107	0.0137309	-0.0621303	0.950459	NA	NA	NA	linear	100918	NA	NA	HBA1C ~ m.10810.T.C + AGE + SEX + TWB2_Batch + PC1 + PC2 + PC3 + PC4 + PC5 + PC6 + PC7 + PC8 + PC9 + PC10 + AGE * SEX
LDL_C	m.11215.C.T	0.000701675	0.0113143	0.0620164	0.95055	NA	NA	NA	linear	101742	NA	NA	LDL_C ~ m.11215.C.T + AGE + SEX + TWB2_Batch + PC1 + PC2 + PC3 + PC4 + PC5 + PC6 + PC7 + PC8 + PC9 + PC10 + AGE * SEX
AFP	m.15662.A.G	-0.000628793	0.010217	-0.0615441	0.950926	NA	NA	NA	linear	101539	NA	NA	AFP ~ m.15662.A.G + AGE + SEX + TWB2_Batch + PC1 + PC2 + PC3 + PC4 + PC5 + PC6 + PC7 + PC8 + PC9 + PC10 + AGE * SEX
AFP	m.16260.C.T	-0.000465214	0.00756628	-0.0614852	0.950973	NA	NA	NA	linear	101392	NA	NA	AFP ~ m.16260.C.T + AGE + SEX + TWB2_Batch + PC1 + PC2 + PC3 + PC4 + PC5 + PC6 + PC7 + PC8 + PC9 + PC10 + AGE * SEX
LDL_C	m.1541.T.C	0.000891707	0.0145172	0.0614243	0.951021	NA	NA	NA	linear	101521	NA	NA	LDL_C ~ m.1541.T.C + AGE + SEX + TWB2_Batch + PC1 + PC2 + PC3 + PC4 + PC5 + PC6 + PC7 + PC8 + PC9 + PC10 + AGE * SEX
SYSTOLIC_PRESSURE	m.3111.A.T	-0.000705429	0.0114907	-0.0613916	0.951047	NA	NA	NA	linear	101709	NA	NA	SYSTOLIC_PRESSURE ~ m.3111.A.T + AGE + SEX + TWB2_Batch + PC1 + PC2 + PC3 + PC4 + PC5 + PC6 + PC7 + PC8 + PC9 + PC10 + AGE * SEX
T_BILIRUBIN	m.12612.A.G	0.000830981	0.0135602	0.0612808	0.951136	NA	NA	NA	linear	101451	NA	NA	T_BILIRUBIN ~ m.12612.A.G + AGE + SEX + TWB2_Batch + PC1 + PC2 + PC3 + PC4 + PC5 + PC6 + PC7 + PC8 + PC9 + PC10 + AGE * SEX
HDL_C	m.15487.A.T	-0.000326989	0.00533861	-0.0612499	0.95116	NA	NA	NA	linear	101779	NA	NA	HDL_C ~ m.15487.A.T + AGE + SEX + TWB2_Batch + PC1 + PC2 + PC3 + PC4 + PC5 + PC6 + PC7 + PC8 + PC9 + PC10 + AGE * SEX
HEARTBEAT_SPEED	m.7861.T.C	0.000697415	0.0113886	0.0612381	0.95117	NA	NA	NA	linear	101696	NA	NA	HEARTBEAT_SPEED ~ m.7861.T.C + AGE + SEX + TWB2_Batch + PC1 + PC2 + PC3 + PC4 + PC5 + PC6 + PC7 + PC8 + PC9 + PC10 + AGE * SEX
HB	m.8563.A.G	0.000493534	0.00806433	0.0611996	0.9512	NA	NA	NA	linear	101670	NA	NA	HB ~ m.8563.A.G + AGE + SEX + TWB2_Batch + PC1 + PC2 + PC3 + PC4 + PC5 + PC6 + PC7 + PC8 + PC9 + PC10 + AGE * SEX
BODY_BUTTOCKS	m.15479.T.C	0.000630896	0.010356	0.0609209	0.951422	NA	NA	NA	linear	100623	NA	NA	BODY_BUTTOCKS ~ m.15479.T.C + AGE + SEX + TWB2_Batch + PC1 + PC2 + PC3 + PC4 + PC5 + PC6 + PC7 + PC8 + PC9 + PC10 + AGE * SEX
FVC	m.189.A.G	-0.000617124	0.010139	-0.060866	0.951466	NA	NA	NA	linear	46417	NA	NA	FVC ~ m.189.A.G + AGE + SEX + TWB2_Batch + PC1 + PC2 + PC3 + PC4 + PC5 + PC6 + PC7 + PC8 + PC9 + PC10 + AGE * SEX
BODY_BUTTOCKS	m.11215.C.T	-0.000677773	0.0111548	-0.0607605	0.95155	NA	NA	NA	linear	101628	NA	NA	BODY_BUTTOCKS ~ m.11215.C.T + AGE + SEX + TWB2_Batch + PC1 + PC2 + PC3 + PC4 + PC5 + PC6 + PC7 + PC8 + PC9 + PC10 + AGE * SEX
T_BILIRUBIN	m.8784.A.G	0.00084056	0.0138428	0.0607219	0.951581	NA	NA	NA	linear	101515	NA	NA	T_BILIRUBIN ~ m.8784.A.G + AGE + SEX + TWB2_Batch + PC1 + PC2 + PC3 + PC4 + PC5 + PC6 + PC7 + PC8 + PC9 + PC10 + AGE * SEX
HBA1C	m.11002.A.G	0.000764569	0.0126412	0.0604823	0.951772	NA	NA	NA	linear	100933	NA	NA	HBA1C ~ m.11002.A.G + AGE + SEX + TWB2_Batch + PC1 + PC2 + PC3 + PC4 + PC5 + PC6 + PC7 + PC8 + PC9 + PC10 + AGE * SEX
HDL_C	m.7196.C.A	-0.000322199	0.00533894	-0.0603489	0.951878	NA	NA	NA	linear	101777	NA	NA	HDL_C ~ m.7196.C.A + AGE + SEX + TWB2_Batch + PC1 + PC2 + PC3 + PC4 + PC5 + PC6 + PC7 + PC8 + PC9 + PC10 + AGE * SEX
SGPT	m.16185.C.T	-0.000591608	0.00980393	-0.0603439	0.951882	NA	NA	NA	linear	101303	NA	NA	SGPT ~ m.16185.C.T + AGE + SEX + TWB2_Batch + PC1 + PC2 + PC3 + PC4 + PC5 + PC6 + PC7 + PC8 + PC9 + PC10 + AGE * SEX
ALBUMIN	m.10398.A.G	0.000180651	0.00300217	0.0601735	0.952018	NA	NA	NA	linear	101750	NA	NA	ALBUMIN ~ m.10398.A.G + AGE + SEX + TWB2_Batch + PC1 + PC2 + PC3 + PC4 + PC5 + PC6 + PC7 + PC8 + PC9 + PC10 + AGE * SEX
HEARTBEAT_SPEED	m.14587.A.G	0.000821222	0.0136488	0.0601682	0.952022	NA	NA	NA	linear	100475	NA	NA	HEARTBEAT_SPEED ~ m.14587.A.G + AGE + SEX + TWB2_Batch + PC1 + PC2 + PC3 + PC4 + PC5 + PC6 + PC7 + PC8 + PC9 + PC10 + AGE * SEX
FEV10	m.9377.A.G	-0.000987044	0.0164263	-0.0600892	0.952085	NA	NA	NA	linear	46360	NA	NA	FEV10 ~ m.9377.A.G + AGE + SEX + TWB2_Batch + PC1 + PC2 + PC3 + PC4 + PC5 + PC6 + PC7 + PC8 + PC9 + PC10 + AGE * SEX
SYSTOLIC_PRESSURE	m.12811.T.C	-0.000315233	0.00525011	-0.0600431	0.952121	NA	NA	NA	linear	101740	NA	NA	SYSTOLIC_PRESSURE ~ m.12811.T.C + AGE + SEX + TWB2_Batch + PC1 + PC2 + PC3 + PC4 + PC5 + PC6 + PC7 + PC8 + PC9 + PC10 + AGE * SEX
GAMMA_GT	m.4248.T.C	0.000377069	0.00629516	0.0598983	0.952237	NA	NA	NA	linear	101335	NA	NA	GAMMA_GT ~ m.4248.T.C + AGE + SEX + TWB2_Batch + PC1 + PC2 + PC3 + PC4 + PC5 + PC6 + PC7 + PC8 + PC9 + PC10 + AGE * SEX
egfr_cr	m.16291.C.T	-0.000412272	0.00689259	-0.0598137	0.952304	NA	NA	NA	linear	100926	NA	NA	egfr_cr ~ m.16291.C.T + AGE + SEX + TWB2_Batch + PC1 + PC2 + PC3 + PC4 + PC5 + PC6 + PC7 + PC8 + PC9 + PC10 + AGE * SEX
AC_GLUCOSE	m.7684.T.C	-0.000309026	0.00516727	-0.0598045	0.952311	NA	NA	NA	linear	100873	NA	NA	AC_GLUCOSE ~ m.7684.T.C + AGE + SEX + TWB2_Batch + PC1 + PC2 + PC3 + PC4 + PC5 + PC6 + PC7 + PC8 + PC9 + PC10 + AGE * SEX
FVC	m.200.A.G	-0.000793056	0.0132643	-0.0597885	0.952324	NA	NA	NA	linear	46570	NA	NA	FVC ~ m.200.A.G + AGE + SEX + TWB2_Batch + PC1 + PC2 + PC3 + PC4 + PC5 + PC6 + PC7 + PC8 + PC9 + PC10 + AGE * SEX
BODY_WAISTLINE	m.15851.A.G	-0.000639412	0.0106968	-0.0597758	0.952334	NA	NA	NA	linear	101666	NA	NA	BODY_WAISTLINE ~ m.15851.A.G + AGE + SEX + TWB2_Batch + PC1 + PC2 + PC3 + PC4 + PC5 + PC6 + PC7 + PC8 + PC9 + PC10 + AGE * SEX
BMI	m.14569.G.A	-0.000492332	0.00824126	-0.0597399	0.952363	NA	NA	NA	linear	101356	NA	NA	BMI ~ m.14569.G.A + AGE + SEX + TWB2_Batch + PC1 + PC2 + PC3 + PC4 + PC5 + PC6 + PC7 + PC8 + PC9 + PC10 + AGE * SEX
T_SCORE	m.16356.T.C	-0.000745663	0.0125038	-0.0596352	0.952446	NA	NA	NA	linear	95395	NA	NA	T_SCORE ~ m.16356.T.C + AGE + SEX + TWB2_Batch + PC1 + PC2 + PC3 + PC4 + PC5 + PC6 + PC7 + PC8 + PC9 + PC10 + AGE * SEX
SGOT	m.16092.T.C	0.000428787	0.00720456	0.059516	0.952541	NA	NA	NA	linear	100928	NA	NA	SGOT ~ m.16092.T.C + AGE + SEX + TWB2_Batch + PC1 + PC2 + PC3 + PC4 + PC5 + PC6 + PC7 + PC8 + PC9 + PC10 + AGE * SEX
RBC	m.5585.G.A	-0.000646012	0.0108642	-0.0594622	0.952584	NA	NA	NA	linear	101561	NA	NA	RBC ~ m.5585.G.A + AGE + SEX + TWB2_Batch + PC1 + PC2 + PC3 + PC4 + PC5 + PC6 + PC7 + PC8 + PC9 + PC10 + AGE * SEX
URIC_ACID	m.16266.C.A	0.000478826	0.00805414	0.0594508	0.952593	NA	NA	NA	linear	101592	NA	NA	URIC_ACID ~ m.16266.C.A + AGE + SEX + TWB2_Batch + PC1 + PC2 + PC3 + PC4 + PC5 + PC6 + PC7 + PC8 + PC9 + PC10 + AGE * SEX
HEARTBEAT_SPEED	m.16356.T.C	-0.000779463	0.0131452	-0.0592962	0.952716	NA	NA	NA	linear	101720	NA	NA	HEARTBEAT_SPEED ~ m.16356.T.C + AGE + SEX + TWB2_Batch + PC1 + PC2 + PC3 + PC4 + PC5 + PC6 + PC7 + PC8 + PC9 + PC10 + AGE * SEX
URIC_ACID	m.14318.T.C	-0.000458297	0.00779519	-0.0587924	0.953118	NA	NA	NA	linear	101624	NA	NA	URIC_ACID ~ m.14318.T.C + AGE + SEX + TWB2_Batch + PC1 + PC2 + PC3 + PC4 + PC5 + PC6 + PC7 + PC8 + PC9 + PC10 + AGE * SEX
RBC	m.5913.G.A	-0.000638129	0.0108631	-0.0587428	0.953157	NA	NA	NA	linear	101767	NA	NA	RBC ~ m.5913.G.A + AGE + SEX + TWB2_Batch + PC1 + PC2 + PC3 + PC4 + PC5 + PC6 + PC7 + PC8 + PC9 + PC10 + AGE * SEX
BMI	m.13269.A.G	-0.000595146	0.0101569	-0.0585952	0.953275	NA	NA	NA	linear	101493	NA	NA	BMI ~ m.13269.A.G + AGE + SEX + TWB2_Batch + PC1 + PC2 + PC3 + PC4 + PC5 + PC6 + PC7 + PC8 + PC9 + PC10 + AGE * SEX
egfr_cr	m.5301.A.G	-0.00025596	0.00438006	-0.0584376	0.9534	NA	NA	NA	linear	101793	NA	NA	egfr_cr ~ m.5301.A.G + AGE + SEX + TWB2_Batch + PC1 + PC2 + PC3 + PC4 + PC5 + PC6 + PC7 + PC8 + PC9 + PC10 + AGE * SEX
DIASTOLIC_PRESSURE	m.9548.G.A	-0.000535844	0.00917328	-0.0584135	0.953419	NA	NA	NA	linear	100498	NA	NA	DIASTOLIC_PRESSURE ~ m.9548.G.A + AGE + SEX + TWB2_Batch + PC1 + PC2 + PC3 + PC4 + PC5 + PC6 + PC7 + PC8 + PC9 + PC10 + AGE * SEX
FVC	m.1598.G.A	0.000666363	0.0114125	0.0583889	0.953439	NA	NA	NA	linear	46695	NA	NA	FVC ~ m.1598.G.A + AGE + SEX + TWB2_Batch + PC1 + PC2 + PC3 + PC4 + PC5 + PC6 + PC7 + PC8 + PC9 + PC10 + AGE * SEX
SYSTOLIC_PRESSURE	m.3434.A.G	-0.00063291	0.0108404	-0.0583842	0.953443	NA	NA	NA	linear	101436	NA	NA	SYSTOLIC_PRESSURE ~ m.3434.A.G + AGE + SEX + TWB2_Batch + PC1 + PC2 + PC3 + PC4 + PC5 + PC6 + PC7 + PC8 + PC9 + PC10 + AGE * SEX
TG	m.8414.C.T	-0.000272657	0.00467082	-0.0583747	0.95345	NA	NA	NA	linear	101306	NA	NA	TG ~ m.8414.C.T + AGE + SEX + TWB2_Batch + PC1 + PC2 + PC3 + PC4 + PC5 + PC6 + PC7 + PC8 + PC9 + PC10 + AGE * SEX
BODY_BUTTOCKS	m.16234.C.T	0.000484829	0.0083403	0.0581309	0.953645	NA	NA	NA	linear	101162	NA	NA	BODY_BUTTOCKS ~ m.16234.C.T + AGE + SEX + TWB2_Batch + PC1 + PC2 + PC3 + PC4 + PC5 + PC6 + PC7 + PC8 + PC9 + PC10 + AGE * SEX
BODY_WAISTLINE	m.681.T.C	0.000486187	0.0083735	0.0580626	0.953699	NA	NA	NA	linear	101513	NA	NA	BODY_WAISTLINE ~ m.681.T.C + AGE + SEX + TWB2_Batch + PC1 + PC2 + PC3 + PC4 + PC5 + PC6 + PC7 + PC8 + PC9 + PC10 + AGE * SEX
WBC	m.15884.G.A	-0.000881933	0.015215	-0.0579645	0.953777	NA	NA	NA	linear	101623	NA	NA	WBC ~ m.15884.G.A + AGE + SEX + TWB2_Batch + PC1 + PC2 + PC3 + PC4 + PC5 + PC6 + PC7 + PC8 + PC9 + PC10 + AGE * SEX
SGPT	m.15470.T.C	0.000698857	0.0120724	0.0578887	0.953837	NA	NA	NA	linear	101309	NA	NA	SGPT ~ m.15470.T.C + AGE + SEX + TWB2_Batch + PC1 + PC2 + PC3 + PC4 + PC5 + PC6 + PC7 + PC8 + PC9 + PC10 + AGE * SEX
TG	m.5466.A.G	-0.000597913	0.0103358	-0.0578488	0.953869	NA	NA	NA	linear	101352	NA	NA	TG ~ m.5466.A.G + AGE + SEX + TWB2_Batch + PC1 + PC2 + PC3 + PC4 + PC5 + PC6 + PC7 + PC8 + PC9 + PC10 + AGE * SEX
WHR	m.15109.T.C	0.000690863	0.011951	0.0578078	0.953902	NA	NA	NA	linear	101718	NA	NA	WHR ~ m.15109.T.C + AGE + SEX + TWB2_Batch + PC1 + PC2 + PC3 + PC4 + PC5 + PC6 + PC7 + PC8 + PC9 + PC10 + AGE * SEX
SGOT	m.6960.C.T	0.000560973	0.00970596	0.0577968	0.953911	NA	NA	NA	linear	101400	NA	NA	SGOT ~ m.6960.C.T + AGE + SEX + TWB2_Batch + PC1 + PC2 + PC3 + PC4 + PC5 + PC6 + PC7 + PC8 + PC9 + PC10 + AGE * SEX
T_BILIRUBIN	m.14470.T.C	0.00039467	0.00684327	0.0576728	0.954009	NA	NA	NA	linear	101506	NA	NA	T_BILIRUBIN ~ m.14470.T.C + AGE + SEX + TWB2_Batch + PC1 + PC2 + PC3 + PC4 + PC5 + PC6 + PC7 + PC8 + PC9 + PC10 + AGE * SEX
T_BILIRUBIN	m.9824.T.A	-0.00068578	0.0118989	-0.0576339	0.95404	NA	NA	NA	linear	101459	NA	NA	T_BILIRUBIN ~ m.9824.T.A + AGE + SEX + TWB2_Batch + PC1 + PC2 + PC3 + PC4 + PC5 + PC6 + PC7 + PC8 + PC9 + PC10 + AGE * SEX
HCT	m.15754.C.T	-0.000686551	0.0119371	-0.0575141	0.954136	NA	NA	NA	linear	101745	NA	NA	HCT ~ m.15754.C.T + AGE + SEX + TWB2_Batch + PC1 + PC2 + PC3 + PC4 + PC5 + PC6 + PC7 + PC8 + PC9 + PC10 + AGE * SEX
GAMMA_GT	m.5894.A.G	0.000632379	0.0110282	0.0573419	0.954273	NA	NA	NA	linear	101059	NA	NA	GAMMA_GT ~ m.5894.A.G + AGE + SEX + TWB2_Batch + PC1 + PC2 + PC3 + PC4 + PC5 + PC6 + PC7 + PC8 + PC9 + PC10 + AGE * SEX
BMI	m.12361.A.G	-0.000603755	0.0105308	-0.0573323	0.954281	NA	NA	NA	linear	101520	NA	NA	BMI ~ m.12361.A.G + AGE + SEX + TWB2_Batch + PC1 + PC2 + PC3 + PC4 + PC5 + PC6 + PC7 + PC8 + PC9 + PC10 + AGE * SEX
BODY_FAT_RATE	m.12561.G.A	0.000628027	0.0109697	0.0572513	0.954345	NA	NA	NA	linear	98459	NA	NA	BODY_FAT_RATE ~ m.12561.G.A + AGE + SEX + TWB2_Batch + PC1 + PC2 + PC3 + PC4 + PC5 + PC6 + PC7 + PC8 + PC9 + PC10 + AGE * SEX
ALBUMIN	m.4715.A.G	0.000311055	0.00543443	0.0572378	0.954356	NA	NA	NA	linear	101740	NA	NA	ALBUMIN ~ m.4715.A.G + AGE + SEX + TWB2_Batch + PC1 + PC2 + PC3 + PC4 + PC5 + PC6 + PC7 + PC8 + PC9 + PC10 + AGE * SEX
LDL_C	m.9128.T.C	0.000655557	0.0115266	0.0568735	0.954646	NA	NA	NA	linear	101364	NA	NA	LDL_C ~ m.9128.T.C + AGE + SEX + TWB2_Batch + PC1 + PC2 + PC3 + PC4 + PC5 + PC6 + PC7 + PC8 + PC9 + PC10 + AGE * SEX
BUN	m.15071.T.C	0.000545034	0.00960016	0.0567734	0.954726	NA	NA	NA	linear	101612	NA	NA	BUN ~ m.15071.T.C + AGE + SEX + TWB2_Batch + PC1 + PC2 + PC3 + PC4 + PC5 + PC6 + PC7 + PC8 + PC9 + PC10 + AGE * SEX
BODY_FAT_RATE	m.12630.G.A	-0.000505368	0.00890934	-0.0567234	0.954766	NA	NA	NA	linear	97909	NA	NA	BODY_FAT_RATE ~ m.12630.G.A + AGE + SEX + TWB2_Batch + PC1 + PC2 + PC3 + PC4 + PC5 + PC6 + PC7 + PC8 + PC9 + PC10 + AGE * SEX
BODY_WEIGHT	m.16291.C.T	-0.000476679	0.00844192	-0.0564657	0.954971	NA	NA	NA	linear	100803	NA	NA	BODY_WEIGHT ~ m.16291.C.T + AGE + SEX + TWB2_Batch + PC1 + PC2 + PC3 + PC4 + PC5 + PC6 + PC7 + PC8 + PC9 + PC10 + AGE * SEX
ALBUMIN	m.150.C.T	-0.000198292	0.00352305	-0.0562841	0.955116	NA	NA	NA	linear	101731	NA	NA	ALBUMIN ~ m.150.C.T + AGE + SEX + TWB2_Batch + PC1 + PC2 + PC3 + PC4 + PC5 + PC6 + PC7 + PC8 + PC9 + PC10 + AGE * SEX
T_SCORE	m.16295.C.T	-0.000496011	0.00882115	-0.0562297	0.955159	NA	NA	NA	linear	94866	NA	NA	T_SCORE ~ m.16295.C.T + AGE + SEX + TWB2_Batch + PC1 + PC2 + PC3 + PC4 + PC5 + PC6 + PC7 + PC8 + PC9 + PC10 + AGE * SEX
AC_GLUCOSE	m.9575.G.A	-0.000590499	0.0105126	-0.0561708	0.955206	NA	NA	NA	linear	100570	NA	NA	AC_GLUCOSE ~ m.9575.G.A + AGE + SEX + TWB2_Batch + PC1 + PC2 + PC3 + PC4 + PC5 + PC6 + PC7 + PC8 + PC9 + PC10 + AGE * SEX
SYSTOLIC_PRESSURE	m.16217.T.C	0.000222011	0.00398155	0.0557599	0.955533	NA	NA	NA	linear	100499	NA	NA	SYSTOLIC_PRESSURE ~ m.16217.T.C + AGE + SEX + TWB2_Batch + PC1 + PC2 + PC3 + PC4 + PC5 + PC6 + PC7 + PC8 + PC9 + PC10 + AGE * SEX
T_SCORE	m.16527.C.T	0.000756277	0.0135715	0.0557252	0.955561	NA	NA	NA	linear	95400	NA	NA	T_SCORE ~ m.16527.C.T + AGE + SEX + TWB2_Batch + PC1 + PC2 + PC3 + PC4 + PC5 + PC6 + PC7 + PC8 + PC9 + PC10 + AGE * SEX
LDL_C	m.681.T.C	0.000497613	0.00894329	0.0556409	0.955628	NA	NA	NA	linear	101560	NA	NA	LDL_C ~ m.681.T.C + AGE + SEX + TWB2_Batch + PC1 + PC2 + PC3 + PC4 + PC5 + PC6 + PC7 + PC8 + PC9 + PC10 + AGE * SEX
BODY_FAT_RATE	m.7853.G.A	0.000236395	0.00424912	0.055634	0.955633	NA	NA	NA	linear	97807	NA	NA	BODY_FAT_RATE ~ m.7853.G.A + AGE + SEX + TWB2_Batch + PC1 + PC2 + PC3 + PC4 + PC5 + PC6 + PC7 + PC8 + PC9 + PC10 + AGE * SEX
SGOT	m.15223.C.T	-0.000599454	0.0107988	-0.0555112	0.955731	NA	NA	NA	linear	101287	NA	NA	SGOT ~ m.15223.C.T + AGE + SEX + TWB2_Batch + PC1 + PC2 + PC3 + PC4 + PC5 + PC6 + PC7 + PC8 + PC9 + PC10 + AGE * SEX
BODY_WAISTLINE	m.15346.G.A	0.000466482	0.00846966	0.0550768	0.956077	NA	NA	NA	linear	101520	NA	NA	BODY_WAISTLINE ~ m.15346.G.A + AGE + SEX + TWB2_Batch + PC1 + PC2 + PC3 + PC4 + PC5 + PC6 + PC7 + PC8 + PC9 + PC10 + AGE * SEX
HB	m.235.A.G	-0.000316813	0.00575933	-0.0550086	0.956132	NA	NA	NA	linear	101563	NA	NA	HB ~ m.235.A.G + AGE + SEX + TWB2_Batch + PC1 + PC2 + PC3 + PC4 + PC5 + PC6 + PC7 + PC8 + PC9 + PC10 + AGE * SEX
ALBUMIN	m.3705.G.A	-0.000633613	0.0115691	-0.0547677	0.956324	NA	NA	NA	linear	101350	NA	NA	ALBUMIN ~ m.3705.G.A + AGE + SEX + TWB2_Batch + PC1 + PC2 + PC3 + PC4 + PC5 + PC6 + PC7 + PC8 + PC9 + PC10 + AGE * SEX
BODY_FAT_RATE	m.16111.C.T	0.000440658	0.00805874	0.0546808	0.956393	NA	NA	NA	linear	98324	NA	NA	BODY_FAT_RATE ~ m.16111.C.T + AGE + SEX + TWB2_Batch + PC1 + PC2 + PC3 + PC4 + PC5 + PC6 + PC7 + PC8 + PC9 + PC10 + AGE * SEX
BMI	m.16185.C.T	0.000559488	0.0102467	0.0546016	0.956456	NA	NA	NA	linear	101644	NA	NA	BMI ~ m.16185.C.T + AGE + SEX + TWB2_Batch + PC1 + PC2 + PC3 + PC4 + PC5 + PC6 + PC7 + PC8 + PC9 + PC10 + AGE * SEX
LDL_C	m.103.G.A	-0.000682773	0.0125106	-0.0545754	0.956477	NA	NA	NA	linear	101170	NA	NA	LDL_C ~ m.103.G.A + AGE + SEX + TWB2_Batch + PC1 + PC2 + PC3 + PC4 + PC5 + PC6 + PC7 + PC8 + PC9 + PC10 + AGE * SEX
SGPT	m.12361.A.G	-0.000549127	0.0100729	-0.0545155	0.956525	NA	NA	NA	linear	101179	NA	NA	SGPT ~ m.12361.A.G + AGE + SEX + TWB2_Batch + PC1 + PC2 + PC3 + PC4 + PC5 + PC6 + PC7 + PC8 + PC9 + PC10 + AGE * SEX
BODY_WAISTLINE	m.16111.C.T	-0.000491046	0.0090535	-0.0542383	0.956745	NA	NA	NA	linear	101567	NA	NA	BODY_WAISTLINE ~ m.16111.C.T + AGE + SEX + TWB2_Batch + PC1 + PC2 + PC3 + PC4 + PC5 + PC6 + PC7 + PC8 + PC9 + PC10 + AGE * SEX
BMI	m.1598.G.A	-0.000619123	0.0114232	-0.054199	0.956777	NA	NA	NA	linear	101581	NA	NA	BMI ~ m.1598.G.A + AGE + SEX + TWB2_Batch + PC1 + PC2 + PC3 + PC4 + PC5 + PC6 + PC7 + PC8 + PC9 + PC10 + AGE * SEX
SYSTOLIC_PRESSURE	m.1719.G.A	-0.000503049	0.0093476	-0.0538159	0.957082	NA	NA	NA	linear	101402	NA	NA	SYSTOLIC_PRESSURE ~ m.1719.G.A + AGE + SEX + TWB2_Batch + PC1 + PC2 + PC3 + PC4 + PC5 + PC6 + PC7 + PC8 + PC9 + PC10 + AGE * SEX
SGPT	m.4140.C.T	-0.000523207	0.00975301	-0.0536457	0.957218	NA	NA	NA	linear	101304	NA	NA	SGPT ~ m.4140.C.T + AGE + SEX + TWB2_Batch + PC1 + PC2 + PC3 + PC4 + PC5 + PC6 + PC7 + PC8 + PC9 + PC10 + AGE * SEX
LDL_C	m.3714.A.G	0.000987263	0.0184441	0.0535274	0.957312	NA	NA	NA	linear	100620	NA	NA	LDL_C ~ m.3714.A.G + AGE + SEX + TWB2_Batch + PC1 + PC2 + PC3 + PC4 + PC5 + PC6 + PC7 + PC8 + PC9 + PC10 + AGE * SEX
URIC_ACID	m.16189.T.C	-0.000152685	0.00286237	-0.0533419	0.95746	NA	NA	NA	linear	98096	NA	NA	URIC_ACID ~ m.16189.T.C + AGE + SEX + TWB2_Batch + PC1 + PC2 + PC3 + PC4 + PC5 + PC6 + PC7 + PC8 + PC9 + PC10 + AGE * SEX
WHR	m.3206.C.T	-0.000347795	0.00653184	-0.0532462	0.957536	NA	NA	NA	linear	101620	NA	NA	WHR ~ m.3206.C.T + AGE + SEX + TWB2_Batch + PC1 + PC2 + PC3 + PC4 + PC5 + PC6 + PC7 + PC8 + PC9 + PC10 + AGE * SEX
BMI	m.15927.G.A	0.000577122	0.010842	0.05323	0.957549	NA	NA	NA	linear	101609	NA	NA	BMI ~ m.15927.G.A + AGE + SEX + TWB2_Batch + PC1 + PC2 + PC3 + PC4 + PC5 + PC6 + PC7 + PC8 + PC9 + PC10 + AGE * SEX
BMI	m.15851.A.G	-0.000591966	0.011157	-0.053058	0.957686	NA	NA	NA	linear	101610	NA	NA	BMI ~ m.15851.A.G + AGE + SEX + TWB2_Batch + PC1 + PC2 + PC3 + PC4 + PC5 + PC6 + PC7 + PC8 + PC9 + PC10 + AGE * SEX
BODY_WAISTLINE	m.4850.C.T	0.000335766	0.00633225	0.0530248	0.957712	NA	NA	NA	linear	101706	NA	NA	BODY_WAISTLINE ~ m.4850.C.T + AGE + SEX + TWB2_Batch + PC1 + PC2 + PC3 + PC4 + PC5 + PC6 + PC7 + PC8 + PC9 + PC10 + AGE * SEX
SYSTOLIC_PRESSURE	m.15535.C.T	0.000356888	0.00673597	0.0529824	0.957746	NA	NA	NA	linear	101577	NA	NA	SYSTOLIC_PRESSURE ~ m.15535.C.T + AGE + SEX + TWB2_Batch + PC1 + PC2 + PC3 + PC4 + PC5 + PC6 + PC7 + PC8 + PC9 + PC10 + AGE * SEX
T_BILIRUBIN	m.2220.A.G	0.000736897	0.0139135	0.0529626	0.957762	NA	NA	NA	linear	101507	NA	NA	T_BILIRUBIN ~ m.2220.A.G + AGE + SEX + TWB2_Batch + PC1 + PC2 + PC3 + PC4 + PC5 + PC6 + PC7 + PC8 + PC9 + PC10 + AGE * SEX
HDL_C	m.16126.T.C	0.000489061	0.00925297	0.0528545	0.957848	NA	NA	NA	linear	101524	NA	NA	HDL_C ~ m.16126.T.C + AGE + SEX + TWB2_Batch + PC1 + PC2 + PC3 + PC4 + PC5 + PC6 + PC7 + PC8 + PC9 + PC10 + AGE * SEX
ALBUMIN	m.7196.C.A	0.00028987	0.00548517	0.0528461	0.957855	NA	NA	NA	linear	101750	NA	NA	ALBUMIN ~ m.7196.C.A + AGE + SEX + TWB2_Batch + PC1 + PC2 + PC3 + PC4 + PC5 + PC6 + PC7 + PC8 + PC9 + PC10 + AGE * SEX
BUN	m.955.A.AC	0.000399987	0.00758101	0.0527617	0.957922	NA	NA	NA	linear	99921	NA	NA	BUN ~ m.955.A.AC + AGE + SEX + TWB2_Batch + PC1 + PC2 + PC3 + PC4 + PC5 + PC6 + PC7 + PC8 + PC9 + PC10 + AGE * SEX
SYSTOLIC_PRESSURE	m.15927.G.A	0.000519673	0.0098512	0.0527523	0.957929	NA	NA	NA	linear	101702	NA	NA	SYSTOLIC_PRESSURE ~ m.15927.G.A + AGE + SEX + TWB2_Batch + PC1 + PC2 + PC3 + PC4 + PC5 + PC6 + PC7 + PC8 + PC9 + PC10 + AGE * SEX
AC_GLUCOSE	m.15553.G.A	0.000630202	0.0119927	0.0525487	0.958092	NA	NA	NA	linear	100893	NA	NA	AC_GLUCOSE ~ m.15553.G.A + AGE + SEX + TWB2_Batch + PC1 + PC2 + PC3 + PC4 + PC5 + PC6 + PC7 + PC8 + PC9 + PC10 + AGE * SEX
BODY_FAT_RATE	m.8584.G.A	0.000199179	0.00379987	0.0524175	0.958196	NA	NA	NA	linear	98460	NA	NA	BODY_FAT_RATE ~ m.8584.G.A + AGE + SEX + TWB2_Batch + PC1 + PC2 + PC3 + PC4 + PC5 + PC6 + PC7 + PC8 + PC9 + PC10 + AGE * SEX
BODY_WEIGHT	m.15754.C.T	0.000651234	0.0124422	0.0523407	0.958257	NA	NA	NA	linear	101664	NA	NA	BODY_WEIGHT ~ m.15754.C.T + AGE + SEX + TWB2_Batch + PC1 + PC2 + PC3 + PC4 + PC5 + PC6 + PC7 + PC8 + PC9 + PC10 + AGE * SEX
SGPT	m.3111.A.T	0.000630155	0.012085	0.0521437	0.958414	NA	NA	NA	linear	101275	NA	NA	SGPT ~ m.3111.A.T + AGE + SEX + TWB2_Batch + PC1 + PC2 + PC3 + PC4 + PC5 + PC6 + PC7 + PC8 + PC9 + PC10 + AGE * SEX
BODY_WEIGHT	m.318.T.C	-0.000486446	0.00934128	-0.0520749	0.958469	NA	NA	NA	linear	101494	NA	NA	BODY_WEIGHT ~ m.318.T.C + AGE + SEX + TWB2_Batch + PC1 + PC2 + PC3 + PC4 + PC5 + PC6 + PC7 + PC8 + PC9 + PC10 + AGE * SEX
GAMMA_GT	m.513.GCACA.G	-0.000514628	0.00988486	-0.0520622	0.958479	NA	NA	NA	linear	101239	NA	NA	GAMMA_GT ~ m.513.GCACA.G + AGE + SEX + TWB2_Batch + PC1 + PC2 + PC3 + PC4 + PC5 + PC6 + PC7 + PC8 + PC9 + PC10 + AGE * SEX
LDL_C	m.16356.T.C	0.000683337	0.0131335	0.0520302	0.958505	NA	NA	NA	linear	101746	NA	NA	LDL_C ~ m.16356.T.C + AGE + SEX + TWB2_Batch + PC1 + PC2 + PC3 + PC4 + PC5 + PC6 + PC7 + PC8 + PC9 + PC10 + AGE * SEX
HBA1C	m.16356.T.C	0.000636787	0.0122575	0.0519509	0.958568	NA	NA	NA	linear	100936	NA	NA	HBA1C ~ m.16356.T.C + AGE + SEX + TWB2_Batch + PC1 + PC2 + PC3 + PC4 + PC5 + PC6 + PC7 + PC8 + PC9 + PC10 + AGE * SEX
BMI	m.3552.T.A	0.000502274	0.00971463	0.0517028	0.958766	NA	NA	NA	linear	101650	NA	NA	BMI ~ m.3552.T.A + AGE + SEX + TWB2_Batch + PC1 + PC2 + PC3 + PC4 + PC5 + PC6 + PC7 + PC8 + PC9 + PC10 + AGE * SEX
CREATININE	m.7598.G.A	0.000501117	0.00969516	0.0516874	0.958778	NA	NA	NA	linear	101302	NA	NA	CREATININE ~ m.7598.G.A + AGE + SEX + TWB2_Batch + PC1 + PC2 + PC3 + PC4 + PC5 + PC6 + PC7 + PC8 + PC9 + PC10 + AGE * SEX
MICROALB	m.11914.G.A	0.000358859	0.00695806	0.0515745	0.958868	NA	NA	NA	linear	100523	NA	NA	MICROALB ~ m.11914.G.A + AGE + SEX + TWB2_Batch + PC1 + PC2 + PC3 + PC4 + PC5 + PC6 + PC7 + PC8 + PC9 + PC10 + AGE * SEX
WBC	m.12405.C.T	-0.000291113	0.00565974	-0.0514358	0.958978	NA	NA	NA	linear	101764	NA	NA	WBC ~ m.12405.C.T + AGE + SEX + TWB2_Batch + PC1 + PC2 + PC3 + PC4 + PC5 + PC6 + PC7 + PC8 + PC9 + PC10 + AGE * SEX
BODY_WEIGHT	m.16234.C.T	0.000365564	0.00711169	0.0514033	0.959004	NA	NA	NA	linear	101192	NA	NA	BODY_WEIGHT ~ m.16234.C.T + AGE + SEX + TWB2_Batch + PC1 + PC2 + PC3 + PC4 + PC5 + PC6 + PC7 + PC8 + PC9 + PC10 + AGE * SEX
ALBUMIN	m.8200.T.C	0.00082946	0.0162261	0.0511188	0.959231	NA	NA	NA	linear	100959	NA	NA	ALBUMIN ~ m.8200.T.C + AGE + SEX + TWB2_Batch + PC1 + PC2 + PC3 + PC4 + PC5 + PC6 + PC7 + PC8 + PC9 + PC10 + AGE * SEX
FEV10_FVC	m.1664.G.A	-0.000949794	0.0186728	-0.0508652	0.959433	NA	NA	NA	linear	46428	NA	NA	FEV10_FVC ~ m.1664.G.A + AGE + SEX + TWB2_Batch + PC1 + PC2 + PC3 + PC4 + PC5 + PC6 + PC7 + PC8 + PC9 + PC10 + AGE * SEX
HB	m.663.A.G	-0.000293648	0.00577648	-0.0508351	0.959457	NA	NA	NA	linear	101577	NA	NA	HB ~ m.663.A.G + AGE + SEX + TWB2_Batch + PC1 + PC2 + PC3 + PC4 + PC5 + PC6 + PC7 + PC8 + PC9 + PC10 + AGE * SEX
BODY_HEIGHT	m.15481.C.T	0.00039192	0.00775206	0.0505569	0.959679	NA	NA	NA	linear	101730	NA	NA	BODY_HEIGHT ~ m.15481.C.T + AGE + SEX + TWB2_Batch + PC1 + PC2 + PC3 + PC4 + PC5 + PC6 + PC7 + PC8 + PC9 + PC10 + AGE * SEX
MICROALB	m.16185.C.T	0.00052967	0.0105961	0.0499875	0.960132	NA	NA	NA	linear	100650	NA	NA	MICROALB ~ m.16185.C.T + AGE + SEX + TWB2_Batch + PC1 + PC2 + PC3 + PC4 + PC5 + PC6 + PC7 + PC8 + PC9 + PC10 + AGE * SEX
AFP	m.1541.T.C	-0.000648031	0.0129758	-0.0499414	0.960169	NA	NA	NA	linear	101379	NA	NA	AFP ~ m.1541.T.C + AGE + SEX + TWB2_Batch + PC1 + PC2 + PC3 + PC4 + PC5 + PC6 + PC7 + PC8 + PC9 + PC10 + AGE * SEX
HB	m.5894.A.AC	0.000415615	0.00832685	0.0499126	0.960192	NA	NA	NA	linear	100401	NA	NA	HB ~ m.5894.A.AC + AGE + SEX + TWB2_Batch + PC1 + PC2 + PC3 + PC4 + PC5 + PC6 + PC7 + PC8 + PC9 + PC10 + AGE * SEX
SGPT	m.10397.A.G	0.000288893	0.00579001	0.0498951	0.960206	NA	NA	NA	linear	101307	NA	NA	SGPT ~ m.10397.A.G + AGE + SEX + TWB2_Batch + PC1 + PC2 + PC3 + PC4 + PC5 + PC6 + PC7 + PC8 + PC9 + PC10 + AGE * SEX
URIC_ACID	m.6962.G.A	0.000219756	0.0044165	0.0497579	0.960315	NA	NA	NA	linear	101775	NA	NA	URIC_ACID ~ m.6962.G.A + AGE + SEX + TWB2_Batch + PC1 + PC2 + PC3 + PC4 + PC5 + PC6 + PC7 + PC8 + PC9 + PC10 + AGE * SEX
TG	m.14587.A.G	0.00065381	0.0131867	0.0495809	0.960457	NA	NA	NA	linear	100112	NA	NA	TG ~ m.14587.A.G + AGE + SEX + TWB2_Batch + PC1 + PC2 + PC3 + PC4 + PC5 + PC6 + PC7 + PC8 + PC9 + PC10 + AGE * SEX
BUN	m.6392.T.C	0.000185238	0.00374772	0.0494269	0.960579	NA	NA	NA	linear	101484	NA	NA	BUN ~ m.6392.T.C + AGE + SEX + TWB2_Batch + PC1 + PC2 + PC3 + PC4 + PC5 + PC6 + PC7 + PC8 + PC9 + PC10 + AGE * SEX
BUN	m.11536.C.T	-0.000466643	0.00948736	-0.0491857	0.960771	NA	NA	NA	linear	101544	NA	NA	BUN ~ m.11536.C.T + AGE + SEX + TWB2_Batch + PC1 + PC2 + PC3 + PC4 + PC5 + PC6 + PC7 + PC8 + PC9 + PC10 + AGE * SEX
BODY_FAT_RATE	m.6680.T.C	-0.000231866	0.00473275	-0.0489917	0.960926	NA	NA	NA	linear	98460	NA	NA	BODY_FAT_RATE ~ m.6680.T.C + AGE + SEX + TWB2_Batch + PC1 + PC2 + PC3 + PC4 + PC5 + PC6 + PC7 + PC8 + PC9 + PC10 + AGE * SEX
DIASTOLIC_PRESSURE	m.16189.T.C	-0.000153261	0.00314304	-0.048762	0.961109	NA	NA	NA	linear	98080	NA	NA	DIASTOLIC_PRESSURE ~ m.16189.T.C + AGE + SEX + TWB2_Batch + PC1 + PC2 + PC3 + PC4 + PC5 + PC6 + PC7 + PC8 + PC9 + PC10 + AGE * SEX
T_BILIRUBIN	m.16227.A.G	0.000772325	0.015852	0.048721	0.961142	NA	NA	NA	linear	101447	NA	NA	T_BILIRUBIN ~ m.16227.A.G + AGE + SEX + TWB2_Batch + PC1 + PC2 + PC3 + PC4 + PC5 + PC6 + PC7 + PC8 + PC9 + PC10 + AGE * SEX
BUN	m.12361.A.G	-0.000480713	0.00990369	-0.0485388	0.961287	NA	NA	NA	linear	101482	NA	NA	BUN ~ m.12361.A.G + AGE + SEX + TWB2_Batch + PC1 + PC2 + PC3 + PC4 + PC5 + PC6 + PC7 + PC8 + PC9 + PC10 + AGE * SEX
HDL_C	m.10320.G.A	0.000562257	0.0115855	0.0485311	0.961293	NA	NA	NA	linear	101075	NA	NA	HDL_C ~ m.10320.G.A + AGE + SEX + TWB2_Batch + PC1 + PC2 + PC3 + PC4 + PC5 + PC6 + PC7 + PC8 + PC9 + PC10 + AGE * SEX
BODY_HEIGHT	m.8701.A.G	0.000104087	0.00214681	0.0484844	0.96133	NA	NA	NA	linear	101683	NA	NA	BODY_HEIGHT ~ m.8701.A.G + AGE + SEX + TWB2_Batch + PC1 + PC2 + PC3 + PC4 + PC5 + PC6 + PC7 + PC8 + PC9 + PC10 + AGE * SEX
BODY_BUTTOCKS	m.5821.G.A	-0.000522131	0.0107711	-0.0484751	0.961338	NA	NA	NA	linear	101497	NA	NA	BODY_BUTTOCKS ~ m.5821.G.A + AGE + SEX + TWB2_Batch + PC1 + PC2 + PC3 + PC4 + PC5 + PC6 + PC7 + PC8 + PC9 + PC10 + AGE * SEX
HB	m.11536.C.T	0.000389222	0.008041	0.0484046	0.961394	NA	NA	NA	linear	101679	NA	NA	HB ~ m.11536.C.T + AGE + SEX + TWB2_Batch + PC1 + PC2 + PC3 + PC4 + PC5 + PC6 + PC7 + PC8 + PC9 + PC10 + AGE * SEX
HCT	m.3483.G.A	0.000401371	0.00829674	0.0483769	0.961416	NA	NA	NA	linear	101746	NA	NA	HCT ~ m.3483.G.A + AGE + SEX + TWB2_Batch + PC1 + PC2 + PC3 + PC4 + PC5 + PC6 + PC7 + PC8 + PC9 + PC10 + AGE * SEX
URIC_ACID	m.6392.T.C	0.000169728	0.0035236	0.0481688	0.961582	NA	NA	NA	linear	101648	NA	NA	URIC_ACID ~ m.6392.T.C + AGE + SEX + TWB2_Batch + PC1 + PC2 + PC3 + PC4 + PC5 + PC6 + PC7 + PC8 + PC9 + PC10 + AGE * SEX
CREATININE	m.3537.A.G	-0.000286748	0.00595337	-0.0481657	0.961584	NA	NA	NA	linear	101518	NA	NA	CREATININE ~ m.3537.A.G + AGE + SEX + TWB2_Batch + PC1 + PC2 + PC3 + PC4 + PC5 + PC6 + PC7 + PC8 + PC9 + PC10 + AGE * SEX
BODY_WAISTLINE	m.16519.T.C	0.000142139	0.00296029	0.0480152	0.961704	NA	NA	NA	linear	98300	NA	NA	BODY_WAISTLINE ~ m.16519.T.C + AGE + SEX + TWB2_Batch + PC1 + PC2 + PC3 + PC4 + PC5 + PC6 + PC7 + PC8 + PC9 + PC10 + AGE * SEX
AC_GLUCOSE	m.12405.C.T	0.000251648	0.00524759	0.047955	0.961752	NA	NA	NA	linear	100890	NA	NA	AC_GLUCOSE ~ m.12405.C.T + AGE + SEX + TWB2_Batch + PC1 + PC2 + PC3 + PC4 + PC5 + PC6 + PC7 + PC8 + PC9 + PC10 + AGE * SEX
WHR	m.9090.T.C	0.000537799	0.0112624	0.0477517	0.961914	NA	NA	NA	linear	101720	NA	NA	WHR ~ m.9090.T.C + AGE + SEX + TWB2_Batch + PC1 + PC2 + PC3 + PC4 + PC5 + PC6 + PC7 + PC8 + PC9 + PC10 + AGE * SEX
AC_GLUCOSE	m.5913.G.A	0.00055487	0.0116221	0.0477425	0.961922	NA	NA	NA	linear	100893	NA	NA	AC_GLUCOSE ~ m.5913.G.A + AGE + SEX + TWB2_Batch + PC1 + PC2 + PC3 + PC4 + PC5 + PC6 + PC7 + PC8 + PC9 + PC10 + AGE * SEX
SGPT	m.3167.T.TC	-0.000464419	0.00978052	-0.0474841	0.962128	NA	NA	NA	linear	101284	NA	NA	SGPT ~ m.3167.T.TC + AGE + SEX + TWB2_Batch + PC1 + PC2 + PC3 + PC4 + PC5 + PC6 + PC7 + PC8 + PC9 + PC10 + AGE * SEX
BMI	m.14318.T.C	-0.000417803	0.00881688	-0.0473867	0.962205	NA	NA	NA	linear	101499	NA	NA	BMI ~ m.14318.T.C + AGE + SEX + TWB2_Batch + PC1 + PC2 + PC3 + PC4 + PC5 + PC6 + PC7 + PC8 + PC9 + PC10 + AGE * SEX
T_CHO	m.16257.C.A	0.000383722	0.00815709	0.0470416	0.96248	NA	NA	NA	linear	101706	NA	NA	T_CHO ~ m.16257.C.A + AGE + SEX + TWB2_Batch + PC1 + PC2 + PC3 + PC4 + PC5 + PC6 + PC7 + PC8 + PC9 + PC10 + AGE * SEX
BODY_WAISTLINE	m.16257.C.A	0.000364411	0.00774671	0.0470407	0.962481	NA	NA	NA	linear	101662	NA	NA	BODY_WAISTLINE ~ m.16257.C.A + AGE + SEX + TWB2_Batch + PC1 + PC2 + PC3 + PC4 + PC5 + PC6 + PC7 + PC8 + PC9 + PC10 + AGE * SEX
AC_GLUCOSE	m.1824.T.C	0.000341318	0.00726981	0.0469501	0.962553	NA	NA	NA	linear	100440	NA	NA	AC_GLUCOSE ~ m.1824.T.C + AGE + SEX + TWB2_Batch + PC1 + PC2 + PC3 + PC4 + PC5 + PC6 + PC7 + PC8 + PC9 + PC10 + AGE * SEX
HCT	m.200.A.G	0.000530523	0.0113091	0.0469113	0.962584	NA	NA	NA	linear	101448	NA	NA	HCT ~ m.200.A.G + AGE + SEX + TWB2_Batch + PC1 + PC2 + PC3 + PC4 + PC5 + PC6 + PC7 + PC8 + PC9 + PC10 + AGE * SEX
CREATININE_URINE	m.93.A.G	0.00116323	0.0248072	0.0468909	0.962601	NA	NA	NA	linear	20952	NA	NA	CREATININE_URINE ~ m.93.A.G + AGE + SEX + TWB2_Batch + PC1 + PC2 + PC3 + PC4 + PC5 + PC6 + PC7 + PC8 + PC9 + PC10 + AGE * SEX
Z_SCORE	m.16295.C.T	0.00045353	0.00969228	0.0467929	0.962678	NA	NA	NA	linear	94861	NA	NA	Z_SCORE ~ m.16295.C.T + AGE + SEX + TWB2_Batch + PC1 + PC2 + PC3 + PC4 + PC5 + PC6 + PC7 + PC8 + PC9 + PC10 + AGE * SEX
GAMMA_GT	m.6960.C.T	-0.0004517	0.00967946	-0.0466658	0.96278	NA	NA	NA	linear	101337	NA	NA	GAMMA_GT ~ m.6960.C.T + AGE + SEX + TWB2_Batch + PC1 + PC2 + PC3 + PC4 + PC5 + PC6 + PC7 + PC8 + PC9 + PC10 + AGE * SEX
RBC	m.11002.A.G	-0.000545474	0.0117627	-0.0463732	0.963013	NA	NA	NA	linear	101757	NA	NA	RBC ~ m.11002.A.G + AGE + SEX + TWB2_Batch + PC1 + PC2 + PC3 + PC4 + PC5 + PC6 + PC7 + PC8 + PC9 + PC10 + AGE * SEX
FVC	m.12354.T.C	0.000664412	0.0143301	0.0463646	0.96302	NA	NA	NA	linear	46722	NA	NA	FVC ~ m.12354.T.C + AGE + SEX + TWB2_Batch + PC1 + PC2 + PC3 + PC4 + PC5 + PC6 + PC7 + PC8 + PC9 + PC10 + AGE * SEX
TG	m.14308.T.C	0.000435137	0.00939785	0.0463017	0.96307	NA	NA	NA	linear	101055	NA	NA	TG ~ m.14308.T.C + AGE + SEX + TWB2_Batch + PC1 + PC2 + PC3 + PC4 + PC5 + PC6 + PC7 + PC8 + PC9 + PC10 + AGE * SEX
BODY_FAT_RATE	m.14470.T.C	-0.000273524	0.00593001	-0.0461253	0.96321	NA	NA	NA	linear	98452	NA	NA	BODY_FAT_RATE ~ m.14470.T.C + AGE + SEX + TWB2_Batch + PC1 + PC2 + PC3 + PC4 + PC5 + PC6 + PC7 + PC8 + PC9 + PC10 + AGE * SEX
LDL_C	m.11002.A.G	0.000620849	0.013515	0.0459376	0.96336	NA	NA	NA	linear	101743	NA	NA	LDL_C ~ m.11002.A.G + AGE + SEX + TWB2_Batch + PC1 + PC2 + PC3 + PC4 + PC5 + PC6 + PC7 + PC8 + PC9 + PC10 + AGE * SEX
AC_GLUCOSE	m.5585.G.A	0.000532643	0.0116232	0.0458258	0.963449	NA	NA	NA	linear	100689	NA	NA	AC_GLUCOSE ~ m.5585.G.A + AGE + SEX + TWB2_Batch + PC1 + PC2 + PC3 + PC4 + PC5 + PC6 + PC7 + PC8 + PC9 + PC10 + AGE * SEX
SYSTOLIC_PRESSURE	m.10320.G.A	-0.000499524	0.0109588	-0.0455821	0.963643	NA	NA	NA	linear	101039	NA	NA	SYSTOLIC_PRESSURE ~ m.10320.G.A + AGE + SEX + TWB2_Batch + PC1 + PC2 + PC3 + PC4 + PC5 + PC6 + PC7 + PC8 + PC9 + PC10 + AGE * SEX
CREATININE_URINE	m.11536.C.T	0.00103724	0.0228073	0.0454785	0.963726	NA	NA	NA	linear	20935	NA	NA	CREATININE_URINE ~ m.11536.C.T + AGE + SEX + TWB2_Batch + PC1 + PC2 + PC3 + PC4 + PC5 + PC6 + PC7 + PC8 + PC9 + PC10 + AGE * SEX
egfr_cr	m.12882.C.T	-0.000152527	0.00336245	-0.0453618	0.963819	NA	NA	NA	linear	101668	NA	NA	egfr_cr ~ m.12882.C.T + AGE + SEX + TWB2_Batch + PC1 + PC2 + PC3 + PC4 + PC5 + PC6 + PC7 + PC8 + PC9 + PC10 + AGE * SEX
HEARTBEAT_SPEED	m.13590.G.A	-0.000339646	0.00748766	-0.0453608	0.96382	NA	NA	NA	linear	100955	NA	NA	HEARTBEAT_SPEED ~ m.13590.G.A + AGE + SEX + TWB2_Batch + PC1 + PC2 + PC3 + PC4 + PC5 + PC6 + PC7 + PC8 + PC9 + PC10 + AGE * SEX
CREATININE_URINE	m.4824.A.G	0.00068075	0.0150712	0.0451689	0.963973	NA	NA	NA	linear	20956	NA	NA	CREATININE_URINE ~ m.4824.A.G + AGE + SEX + TWB2_Batch + PC1 + PC2 + PC3 + PC4 + PC5 + PC6 + PC7 + PC8 + PC9 + PC10 + AGE * SEX
HDL_C	m.16290.C.T	0.000274292	0.00607308	0.0451652	0.963976	NA	NA	NA	linear	98205	NA	NA	HDL_C ~ m.16290.C.T + AGE + SEX + TWB2_Batch + PC1 + PC2 + PC3 + PC4 + PC5 + PC6 + PC7 + PC8 + PC9 + PC10 + AGE * SEX
T_BILIRUBIN	m.11215.C.T	-0.000490092	0.0108674	-0.0450974	0.96403	NA	NA	NA	linear	101504	NA	NA	T_BILIRUBIN ~ m.11215.C.T + AGE + SEX + TWB2_Batch + PC1 + PC2 + PC3 + PC4 + PC5 + PC6 + PC7 + PC8 + PC9 + PC10 + AGE * SEX
TG	m.3010.G.A	0.000203797	0.00453407	0.0449479	0.964149	NA	NA	NA	linear	101303	NA	NA	TG ~ m.3010.G.A + AGE + SEX + TWB2_Batch + PC1 + PC2 + PC3 + PC4 + PC5 + PC6 + PC7 + PC8 + PC9 + PC10 + AGE * SEX
FVC	m.456.C.T	0.00039408	0.00877847	0.0448917	0.964194	NA	NA	NA	linear	46708	NA	NA	FVC ~ m.456.C.T + AGE + SEX + TWB2_Batch + PC1 + PC2 + PC3 + PC4 + PC5 + PC6 + PC7 + PC8 + PC9 + PC10 + AGE * SEX
T_CHO	m.3010.G.A	-0.000207549	0.0046234	-0.044891	0.964194	NA	NA	NA	linear	101695	NA	NA	T_CHO ~ m.3010.G.A + AGE + SEX + TWB2_Batch + PC1 + PC2 + PC3 + PC4 + PC5 + PC6 + PC7 + PC8 + PC9 + PC10 + AGE * SEX
PLATELET	m.195.T.C	-0.000334478	0.0074523	-0.0448825	0.964201	NA	NA	NA	linear	99401	NA	NA	PLATELET ~ m.195.T.C + AGE + SEX + TWB2_Batch + PC1 + PC2 + PC3 + PC4 + PC5 + PC6 + PC7 + PC8 + PC9 + PC10 + AGE * SEX
CREATININE_URINE	m.8563.A.G	0.00102351	0.0228072	0.0448765	0.964206	NA	NA	NA	linear	20935	NA	NA	CREATININE_URINE ~ m.8563.A.G + AGE + SEX + TWB2_Batch + PC1 + PC2 + PC3 + PC4 + PC5 + PC6 + PC7 + PC8 + PC9 + PC10 + AGE * SEX
Z_SCORE	m.709.G.A	-0.00018157	0.00406262	-0.0446929	0.964352	NA	NA	NA	linear	95130	NA	NA	Z_SCORE ~ m.709.G.A + AGE + SEX + TWB2_Batch + PC1 + PC2 + PC3 + PC4 + PC5 + PC6 + PC7 + PC8 + PC9 + PC10 + AGE * SEX
MICROALB	m.1107.T.C	0.000290863	0.00653224	0.0445273	0.964484	NA	NA	NA	linear	100467	NA	NA	MICROALB ~ m.1107.T.C + AGE + SEX + TWB2_Batch + PC1 + PC2 + PC3 + PC4 + PC5 + PC6 + PC7 + PC8 + PC9 + PC10 + AGE * SEX
SGPT	m.13135.G.A	-0.000402371	0.00903861	-0.0445169	0.964492	NA	NA	NA	linear	101264	NA	NA	SGPT ~ m.13135.G.A + AGE + SEX + TWB2_Batch + PC1 + PC2 + PC3 + PC4 + PC5 + PC6 + PC7 + PC8 + PC9 + PC10 + AGE * SEX
HCT	m.16092.T.C	-0.000275088	0.00619072	-0.0444356	0.964557	NA	NA	NA	linear	101273	NA	NA	HCT ~ m.16092.T.C + AGE + SEX + TWB2_Batch + PC1 + PC2 + PC3 + PC4 + PC5 + PC6 + PC7 + PC8 + PC9 + PC10 + AGE * SEX
ALBUMIN	m.16304.T.C	0.000169528	0.00384994	0.044034	0.964877	NA	NA	NA	linear	101490	NA	NA	ALBUMIN ~ m.16304.T.C + AGE + SEX + TWB2_Batch + PC1 + PC2 + PC3 + PC4 + PC5 + PC6 + PC7 + PC8 + PC9 + PC10 + AGE * SEX
FVC	m.150.C.T	-0.000157534	0.00357957	-0.0440091	0.964897	NA	NA	NA	linear	46710	NA	NA	FVC ~ m.150.C.T + AGE + SEX + TWB2_Batch + PC1 + PC2 + PC3 + PC4 + PC5 + PC6 + PC7 + PC8 + PC9 + PC10 + AGE * SEX
RBC	m.15784.T.C	0.000378294	0.0086862	0.0435512	0.965262	NA	NA	NA	linear	101758	NA	NA	RBC ~ m.15784.T.C + AGE + SEX + TWB2_Batch + PC1 + PC2 + PC3 + PC4 + PC5 + PC6 + PC7 + PC8 + PC9 + PC10 + AGE * SEX
AFP	m.11665.C.T	-0.000262117	0.00602224	-0.0435248	0.965283	NA	NA	NA	linear	101611	NA	NA	AFP ~ m.11665.C.T + AGE + SEX + TWB2_Batch + PC1 + PC2 + PC3 + PC4 + PC5 + PC6 + PC7 + PC8 + PC9 + PC10 + AGE * SEX
BODY_WAISTLINE	m.16298.T.C	0.00021346	0.00493901	0.0432191	0.965527	NA	NA	NA	linear	101468	NA	NA	BODY_WAISTLINE ~ m.16298.T.C + AGE + SEX + TWB2_Batch + PC1 + PC2 + PC3 + PC4 + PC5 + PC6 + PC7 + PC8 + PC9 + PC10 + AGE * SEX
SGPT	m.5153.A.G	-0.000350125	0.00811686	-0.0431355	0.965594	NA	NA	NA	linear	101302	NA	NA	SGPT ~ m.5153.A.G + AGE + SEX + TWB2_Batch + PC1 + PC2 + PC3 + PC4 + PC5 + PC6 + PC7 + PC8 + PC9 + PC10 + AGE * SEX
GAMMA_GT	m.513.G.A	0.000561193	0.0130407	0.043034	0.965674	NA	NA	NA	linear	101327	NA	NA	GAMMA_GT ~ m.513.G.A + AGE + SEX + TWB2_Batch + PC1 + PC2 + PC3 + PC4 + PC5 + PC6 + PC7 + PC8 + PC9 + PC10 + AGE * SEX
BODY_BUTTOCKS	m.12354.T.C	0.00061633	0.0143552	0.0429342	0.965754	NA	NA	NA	linear	101638	NA	NA	BODY_BUTTOCKS ~ m.12354.T.C + AGE + SEX + TWB2_Batch + PC1 + PC2 + PC3 + PC4 + PC5 + PC6 + PC7 + PC8 + PC9 + PC10 + AGE * SEX
FVC	m.15481.C.T	-0.000467145	0.0109142	-0.0428017	0.96586	NA	NA	NA	linear	46722	NA	NA	FVC ~ m.15481.C.T + AGE + SEX + TWB2_Batch + PC1 + PC2 + PC3 + PC4 + PC5 + PC6 + PC7 + PC8 + PC9 + PC10 + AGE * SEX
LDL_C	m.4833.A.G	0.000385676	0.00904614	0.0426343	0.965993	NA	NA	NA	linear	101689	NA	NA	LDL_C ~ m.4833.A.G + AGE + SEX + TWB2_Batch + PC1 + PC2 + PC3 + PC4 + PC5 + PC6 + PC7 + PC8 + PC9 + PC10 + AGE * SEX
CREATININE	m.15508.C.T	-0.000356335	0.00837844	-0.04253	0.966076	NA	NA	NA	linear	101509	NA	NA	CREATININE ~ m.15508.C.T + AGE + SEX + TWB2_Batch + PC1 + PC2 + PC3 + PC4 + PC5 + PC6 + PC7 + PC8 + PC9 + PC10 + AGE * SEX
BMI	m.9180.A.G	0.000261716	0.00620582	0.0421726	0.966361	NA	NA	NA	linear	101643	NA	NA	BMI ~ m.9180.A.G + AGE + SEX + TWB2_Batch + PC1 + PC2 + PC3 + PC4 + PC5 + PC6 + PC7 + PC8 + PC9 + PC10 + AGE * SEX
FEV10_FVC	m.3552.T.A	0.000602166	0.0143144	0.042067	0.966445	NA	NA	NA	linear	46739	NA	NA	FEV10_FVC ~ m.3552.T.A + AGE + SEX + TWB2_Batch + PC1 + PC2 + PC3 + PC4 + PC5 + PC6 + PC7 + PC8 + PC9 + PC10 + AGE * SEX
Z_SCORE	m.8794.C.T	-0.000321384	0.00768418	-0.0418241	0.966639	NA	NA	NA	linear	95269	NA	NA	Z_SCORE ~ m.8794.C.T + AGE + SEX + TWB2_Batch + PC1 + PC2 + PC3 + PC4 + PC5 + PC6 + PC7 + PC8 + PC9 + PC10 + AGE * SEX
HCT	m.1709.G.A	-0.000362277	0.00870774	-0.041604	0.966814	NA	NA	NA	linear	101734	NA	NA	HCT ~ m.1709.G.A + AGE + SEX + TWB2_Batch + PC1 + PC2 + PC3 + PC4 + PC5 + PC6 + PC7 + PC8 + PC9 + PC10 + AGE * SEX
Z_SCORE	m.513.GCA.G	0.000137907	0.00331988	0.0415397	0.966866	NA	NA	NA	linear	90294	NA	NA	Z_SCORE ~ m.513.GCA.G + AGE + SEX + TWB2_Batch + PC1 + PC2 + PC3 + PC4 + PC5 + PC6 + PC7 + PC8 + PC9 + PC10 + AGE * SEX
BMI	m.12354.T.C	0.000589195	0.0141889	0.0415249	0.966878	NA	NA	NA	linear	101649	NA	NA	BMI ~ m.12354.T.C + AGE + SEX + TWB2_Batch + PC1 + PC2 + PC3 + PC4 + PC5 + PC6 + PC7 + PC8 + PC9 + PC10 + AGE * SEX
PLATELET	m.5587.T.C	-0.000581626	0.01403	-0.0414559	0.966933	NA	NA	NA	linear	101586	NA	NA	PLATELET ~ m.5587.T.C + AGE + SEX + TWB2_Batch + PC1 + PC2 + PC3 + PC4 + PC5 + PC6 + PC7 + PC8 + PC9 + PC10 + AGE * SEX
FEV10	m.9950.T.C	-0.000306175	0.00746386	-0.041021	0.967279	NA	NA	NA	linear	46712	NA	NA	FEV10 ~ m.9950.T.C + AGE + SEX + TWB2_Batch + PC1 + PC2 + PC3 + PC4 + PC5 + PC6 + PC7 + PC8 + PC9 + PC10 + AGE * SEX
LDL_C	m.8200.T.C	0.000687976	0.0168564	0.040814	0.967444	NA	NA	NA	linear	100960	NA	NA	LDL_C ~ m.8200.T.C + AGE + SEX + TWB2_Batch + PC1 + PC2 + PC3 + PC4 + PC5 + PC6 + PC7 + PC8 + PC9 + PC10 + AGE * SEX
PLATELET	m.12026.A.G	0.000346297	0.008511	0.0406881	0.967545	NA	NA	NA	linear	101637	NA	NA	PLATELET ~ m.12026.A.G + AGE + SEX + TWB2_Batch + PC1 + PC2 + PC3 + PC4 + PC5 + PC6 + PC7 + PC8 + PC9 + PC10 + AGE * SEX
DIASTOLIC_PRESSURE	m.5821.G.A	-0.000419746	0.0103434	-0.040581	0.96763	NA	NA	NA	linear	101611	NA	NA	DIASTOLIC_PRESSURE ~ m.5821.G.A + AGE + SEX + TWB2_Batch + PC1 + PC2 + PC3 + PC4 + PC5 + PC6 + PC7 + PC8 + PC9 + PC10 + AGE * SEX
HCT	m.153.A.G	0.000390423	0.00964357	0.0404853	0.967706	NA	NA	NA	linear	101748	NA	NA	HCT ~ m.153.A.G + AGE + SEX + TWB2_Batch + PC1 + PC2 + PC3 + PC4 + PC5 + PC6 + PC7 + PC8 + PC9 + PC10 + AGE * SEX
ALBUMIN	m.103.G.A	-0.000486214	0.0120456	-0.0403643	0.967803	NA	NA	NA	linear	101168	NA	NA	ALBUMIN ~ m.103.G.A + AGE + SEX + TWB2_Batch + PC1 + PC2 + PC3 + PC4 + PC5 + PC6 + PC7 + PC8 + PC9 + PC10 + AGE * SEX
GAMMA_GT	m.456.C.T	0.00033752	0.00837148	0.0403178	0.96784	NA	NA	NA	linear	101312	NA	NA	GAMMA_GT ~ m.456.C.T + AGE + SEX + TWB2_Batch + PC1 + PC2 + PC3 + PC4 + PC5 + PC6 + PC7 + PC8 + PC9 + PC10 + AGE * SEX
BODY_WEIGHT	m.16111.C.T	-0.000325671	0.0081286	-0.0400648	0.968042	NA	NA	NA	linear	101530	NA	NA	BODY_WEIGHT ~ m.16111.C.T + AGE + SEX + TWB2_Batch + PC1 + PC2 + PC3 + PC4 + PC5 + PC6 + PC7 + PC8 + PC9 + PC10 + AGE * SEX
GAMMA_GT	m.12705.C.T	-0.000118085	0.00294978	-0.0400319	0.968068	NA	NA	NA	linear	101335	NA	NA	GAMMA_GT ~ m.12705.C.T + AGE + SEX + TWB2_Batch + PC1 + PC2 + PC3 + PC4 + PC5 + PC6 + PC7 + PC8 + PC9 + PC10 + AGE * SEX
MICROALB	m.13263.A.G	-0.000400283	0.0100167	-0.0399618	0.968124	NA	NA	NA	linear	100654	NA	NA	MICROALB ~ m.13263.A.G + AGE + SEX + TWB2_Batch + PC1 + PC2 + PC3 + PC4 + PC5 + PC6 + PC7 + PC8 + PC9 + PC10 + AGE * SEX
HBA1C	m.14569.G.A	-0.000311239	0.00787484	-0.0395231	0.968473	NA	NA	NA	linear	100653	NA	NA	HBA1C ~ m.14569.G.A + AGE + SEX + TWB2_Batch + PC1 + PC2 + PC3 + PC4 + PC5 + PC6 + PC7 + PC8 + PC9 + PC10 + AGE * SEX
PLATELET	m.15851.A.G	-0.000435966	0.0110423	-0.0394815	0.968507	NA	NA	NA	linear	101630	NA	NA	PLATELET ~ m.15851.A.G + AGE + SEX + TWB2_Batch + PC1 + PC2 + PC3 + PC4 + PC5 + PC6 + PC7 + PC8 + PC9 + PC10 + AGE * SEX
BODY_WAISTLINE	m.15479.T.C	0.000385521	0.00983399	0.0392029	0.968729	NA	NA	NA	linear	100689	NA	NA	BODY_WAISTLINE ~ m.15479.T.C + AGE + SEX + TWB2_Batch + PC1 + PC2 + PC3 + PC4 + PC5 + PC6 + PC7 + PC8 + PC9 + PC10 + AGE * SEX
Z_SCORE	m.16399.A.G	-0.000413963	0.0105658	-0.0391795	0.968747	NA	NA	NA	linear	95395	NA	NA	Z_SCORE ~ m.16399.A.G + AGE + SEX + TWB2_Batch + PC1 + PC2 + PC3 + PC4 + PC5 + PC6 + PC7 + PC8 + PC9 + PC10 + AGE * SEX
URIC_ACID	m.12406.G.A	0.000170105	0.00435151	0.0390909	0.968818	NA	NA	NA	linear	101773	NA	NA	URIC_ACID ~ m.12406.G.A + AGE + SEX + TWB2_Batch + PC1 + PC2 + PC3 + PC4 + PC5 + PC6 + PC7 + PC8 + PC9 + PC10 + AGE * SEX
BODY_WAISTLINE	m.1048.C.T	0.000326998	0.00837489	0.039045	0.968855	NA	NA	NA	linear	101511	NA	NA	BODY_WAISTLINE ~ m.1048.C.T + AGE + SEX + TWB2_Batch + PC1 + PC2 + PC3 + PC4 + PC5 + PC6 + PC7 + PC8 + PC9 + PC10 + AGE * SEX
HCT	m.16150.C.T	0.000584594	0.0150544	0.0388321	0.969024	NA	NA	NA	linear	101412	NA	NA	HCT ~ m.16150.C.T + AGE + SEX + TWB2_Batch + PC1 + PC2 + PC3 + PC4 + PC5 + PC6 + PC7 + PC8 + PC9 + PC10 + AGE * SEX
LDL_C	m.8414.C.T	-0.000187338	0.00482949	-0.0387905	0.969058	NA	NA	NA	linear	101701	NA	NA	LDL_C ~ m.8414.C.T + AGE + SEX + TWB2_Batch + PC1 + PC2 + PC3 + PC4 + PC5 + PC6 + PC7 + PC8 + PC9 + PC10 + AGE * SEX
DIASTOLIC_PRESSURE	m.16362.T.C	0.000120429	0.00311539	0.038656	0.969165	NA	NA	NA	linear	101349	NA	NA	DIASTOLIC_PRESSURE ~ m.16362.T.C + AGE + SEX + TWB2_Batch + PC1 + PC2 + PC3 + PC4 + PC5 + PC6 + PC7 + PC8 + PC9 + PC10 + AGE * SEX
TG	m.207.G.A	-0.000288294	0.0074664	-0.0386122	0.9692	NA	NA	NA	linear	100720	NA	NA	TG ~ m.207.G.A + AGE + SEX + TWB2_Batch + PC1 + PC2 + PC3 + PC4 + PC5 + PC6 + PC7 + PC8 + PC9 + PC10 + AGE * SEX
SYSTOLIC_PRESSURE	m.5894.A.G	0.000402819	0.0104424	0.0385752	0.969229	NA	NA	NA	linear	101462	NA	NA	SYSTOLIC_PRESSURE ~ m.5894.A.G + AGE + SEX + TWB2_Batch + PC1 + PC2 + PC3 + PC4 + PC5 + PC6 + PC7 + PC8 + PC9 + PC10 + AGE * SEX
HCT	m.5466.A.G	0.000330615	0.00862161	0.0383472	0.969411	NA	NA	NA	linear	101745	NA	NA	HCT ~ m.5466.A.G + AGE + SEX + TWB2_Batch + PC1 + PC2 + PC3 + PC4 + PC5 + PC6 + PC7 + PC8 + PC9 + PC10 + AGE * SEX
HCT	m.103.G.A	0.000385785	0.0101012	0.0381919	0.969535	NA	NA	NA	linear	101167	NA	NA	HCT ~ m.103.G.A + AGE + SEX + TWB2_Batch + PC1 + PC2 + PC3 + PC4 + PC5 + PC6 + PC7 + PC8 + PC9 + PC10 + AGE * SEX
WHR	m.16243.T.C	-0.000376309	0.00986457	-0.0381475	0.96957	NA	NA	NA	linear	100864	NA	NA	WHR ~ m.16243.T.C + AGE + SEX + TWB2_Batch + PC1 + PC2 + PC3 + PC4 + PC5 + PC6 + PC7 + PC8 + PC9 + PC10 + AGE * SEX
HBA1C	m.3394.T.C	-0.000352256	0.00925555	-0.0380589	0.969641	NA	NA	NA	linear	100941	NA	NA	HBA1C ~ m.3394.T.C + AGE + SEX + TWB2_Batch + PC1 + PC2 + PC3 + PC4 + PC5 + PC6 + PC7 + PC8 + PC9 + PC10 + AGE * SEX
FVC	m.1048.C.T	0.000331983	0.00879726	0.0377371	0.969897	NA	NA	NA	linear	46625	NA	NA	FVC ~ m.1048.C.T + AGE + SEX + TWB2_Batch + PC1 + PC2 + PC3 + PC4 + PC5 + PC6 + PC7 + PC8 + PC9 + PC10 + AGE * SEX
HCT	m.93.A.G	-0.000346408	0.00918148	-0.037729	0.969904	NA	NA	NA	linear	101721	NA	NA	HCT ~ m.93.A.G + AGE + SEX + TWB2_Batch + PC1 + PC2 + PC3 + PC4 + PC5 + PC6 + PC7 + PC8 + PC9 + PC10 + AGE * SEX
CREATININE	m.16316.A.G	-0.000313905	0.00832097	-0.0377246	0.969907	NA	NA	NA	linear	101577	NA	NA	CREATININE ~ m.16316.A.G + AGE + SEX + TWB2_Batch + PC1 + PC2 + PC3 + PC4 + PC5 + PC6 + PC7 + PC8 + PC9 + PC10 + AGE * SEX
ALBUMIN	m.15884.G.A	-0.000546466	0.0145744	-0.037495	0.97009	NA	NA	NA	linear	101608	NA	NA	ALBUMIN ~ m.15884.G.A + AGE + SEX + TWB2_Batch + PC1 + PC2 + PC3 + PC4 + PC5 + PC6 + PC7 + PC8 + PC9 + PC10 + AGE * SEX
AC_GLUCOSE	m.4092.G.A	-0.000572269	0.0152912	-0.0374247	0.970146	NA	NA	NA	linear	100679	NA	NA	AC_GLUCOSE ~ m.4092.G.A + AGE + SEX + TWB2_Batch + PC1 + PC2 + PC3 + PC4 + PC5 + PC6 + PC7 + PC8 + PC9 + PC10 + AGE * SEX
AFP	m.16527.C.T	0.000475417	0.012767	0.0372381	0.970295	NA	NA	NA	linear	101611	NA	NA	AFP ~ m.16527.C.T + AGE + SEX + TWB2_Batch + PC1 + PC2 + PC3 + PC4 + PC5 + PC6 + PC7 + PC8 + PC9 + PC10 + AGE * SEX
WBC	m.4164.A.G	0.000211041	0.00572091	0.0368893	0.970573	NA	NA	NA	linear	101764	NA	NA	WBC ~ m.4164.A.G + AGE + SEX + TWB2_Batch + PC1 + PC2 + PC3 + PC4 + PC5 + PC6 + PC7 + PC8 + PC9 + PC10 + AGE * SEX
HDL_C	m.10238.T.C	0.000422488	0.0114943	0.0367563	0.970679	NA	NA	NA	linear	101773	NA	NA	HDL_C ~ m.10238.T.C + AGE + SEX + TWB2_Batch + PC1 + PC2 + PC3 + PC4 + PC5 + PC6 + PC7 + PC8 + PC9 + PC10 + AGE * SEX
T_CHO	m.5108.T.C	0.000320624	0.0087237	0.0367532	0.970682	NA	NA	NA	linear	101659	NA	NA	T_CHO ~ m.5108.T.C + AGE + SEX + TWB2_Batch + PC1 + PC2 + PC3 + PC4 + PC5 + PC6 + PC7 + PC8 + PC9 + PC10 + AGE * SEX
SYSTOLIC_PRESSURE	m.9536.C.T	-0.000371013	0.0100992	-0.0367368	0.970695	NA	NA	NA	linear	101736	NA	NA	SYSTOLIC_PRESSURE ~ m.9536.C.T + AGE + SEX + TWB2_Batch + PC1 + PC2 + PC3 + PC4 + PC5 + PC6 + PC7 + PC8 + PC9 + PC10 + AGE * SEX
AFP	m.10310.G.A	0.000132722	0.00362739	0.036589	0.970813	NA	NA	NA	linear	101606	NA	NA	AFP ~ m.10310.G.A + AGE + SEX + TWB2_Batch + PC1 + PC2 + PC3 + PC4 + PC5 + PC6 + PC7 + PC8 + PC9 + PC10 + AGE * SEX
WBC	m.4048.G.A	-0.000208494	0.00569884	-0.0365854	0.970816	NA	NA	NA	linear	101759	NA	NA	WBC ~ m.4048.G.A + AGE + SEX + TWB2_Batch + PC1 + PC2 + PC3 + PC4 + PC5 + PC6 + PC7 + PC8 + PC9 + PC10 + AGE * SEX
T_CHO	m.5231.G.A	0.000261985	0.00719618	0.0364061	0.970959	NA	NA	NA	linear	101748	NA	NA	T_CHO ~ m.5231.G.A + AGE + SEX + TWB2_Batch + PC1 + PC2 + PC3 + PC4 + PC5 + PC6 + PC7 + PC8 + PC9 + PC10 + AGE * SEX
WHR	m.16304.T.C	-0.000128868	0.00354367	-0.0363658	0.970991	NA	NA	NA	linear	101457	NA	NA	WHR ~ m.16304.T.C + AGE + SEX + TWB2_Batch + PC1 + PC2 + PC3 + PC4 + PC5 + PC6 + PC7 + PC8 + PC9 + PC10 + AGE * SEX
MICROALB	m.12561.G.A	-0.000479512	0.0132977	-0.0360596	0.971235	NA	NA	NA	linear	100655	NA	NA	MICROALB ~ m.12561.G.A + AGE + SEX + TWB2_Batch + PC1 + PC2 + PC3 + PC4 + PC5 + PC6 + PC7 + PC8 + PC9 + PC10 + AGE * SEX
BODY_HEIGHT	m.16148.C.T	0.000277938	0.00774228	0.0358987	0.971363	NA	NA	NA	linear	101724	NA	NA	BODY_HEIGHT ~ m.16148.C.T + AGE + SEX + TWB2_Batch + PC1 + PC2 + PC3 + PC4 + PC5 + PC6 + PC7 + PC8 + PC9 + PC10 + AGE * SEX
HEARTBEAT_SPEED	m.513.GCA.G	0.000114336	0.00319069	0.0358343	0.971415	NA	NA	NA	linear	96287	NA	NA	HEARTBEAT_SPEED ~ m.513.GCA.G + AGE + SEX + TWB2_Batch + PC1 + PC2 + PC3 + PC4 + PC5 + PC6 + PC7 + PC8 + PC9 + PC10 + AGE * SEX
PLATELET	m.16266.C.A	0.000322607	0.00901698	0.0357777	0.97146	NA	NA	NA	linear	101487	NA	NA	PLATELET ~ m.16266.C.A + AGE + SEX + TWB2_Batch + PC1 + PC2 + PC3 + PC4 + PC5 + PC6 + PC7 + PC8 + PC9 + PC10 + AGE * SEX
DIASTOLIC_PRESSURE	m.15024.G.A	-0.000457074	0.0128245	-0.0356407	0.971569	NA	NA	NA	linear	101584	NA	NA	DIASTOLIC_PRESSURE ~ m.15024.G.A + AGE + SEX + TWB2_Batch + PC1 + PC2 + PC3 + PC4 + PC5 + PC6 + PC7 + PC8 + PC9 + PC10 + AGE * SEX
URIC_ACID	m.4092.G.A	-0.000502387	0.0141214	-0.0355762	0.97162	NA	NA	NA	linear	101560	NA	NA	URIC_ACID ~ m.4092.G.A + AGE + SEX + TWB2_Batch + PC1 + PC2 + PC3 + PC4 + PC5 + PC6 + PC7 + PC8 + PC9 + PC10 + AGE * SEX
T_BILIRUBIN	m.3606.A.G	0.000374743	0.0106076	0.0353277	0.971819	NA	NA	NA	linear	101133	NA	NA	T_BILIRUBIN ~ m.3606.A.G + AGE + SEX + TWB2_Batch + PC1 + PC2 + PC3 + PC4 + PC5 + PC6 + PC7 + PC8 + PC9 + PC10 + AGE * SEX
BODY_FAT_RATE	m.16148.C.T	-0.000327477	0.00927014	-0.035326	0.97182	NA	NA	NA	linear	98454	NA	NA	BODY_FAT_RATE ~ m.16148.C.T + AGE + SEX + TWB2_Batch + PC1 + PC2 + PC3 + PC4 + PC5 + PC6 + PC7 + PC8 + PC9 + PC10 + AGE * SEX
WHR	m.6752.A.G	-0.00037908	0.0107908	-0.03513	0.971976	NA	NA	NA	linear	101680	NA	NA	WHR ~ m.6752.A.G + AGE + SEX + TWB2_Batch + PC1 + PC2 + PC3 + PC4 + PC5 + PC6 + PC7 + PC8 + PC9 + PC10 + AGE * SEX
BMI	m.14587.A.G	0.000467775	0.0133199	0.0351186	0.971985	NA	NA	NA	linear	100400	NA	NA	BMI ~ m.14587.A.G + AGE + SEX + TWB2_Batch + PC1 + PC2 + PC3 + PC4 + PC5 + PC6 + PC7 + PC8 + PC9 + PC10 + AGE * SEX
TG	m.5093.T.C	0.000376579	0.0107347	0.0350806	0.972016	NA	NA	NA	linear	101204	NA	NA	TG ~ m.5093.T.C + AGE + SEX + TWB2_Batch + PC1 + PC2 + PC3 + PC4 + PC5 + PC6 + PC7 + PC8 + PC9 + PC10 + AGE * SEX
RBC	m.16399.A.G	-0.000308463	0.00881711	-0.0349845	0.972092	NA	NA	NA	linear	101767	NA	NA	RBC ~ m.16399.A.G + AGE + SEX + TWB2_Batch + PC1 + PC2 + PC3 + PC4 + PC5 + PC6 + PC7 + PC8 + PC9 + PC10 + AGE * SEX
TG	m.16126.T.C	0.000333676	0.00954255	0.0349672	0.972106	NA	NA	NA	linear	101103	NA	NA	TG ~ m.16126.T.C + AGE + SEX + TWB2_Batch + PC1 + PC2 + PC3 + PC4 + PC5 + PC6 + PC7 + PC8 + PC9 + PC10 + AGE * SEX
TG	m.14668.C.T	-0.000162706	0.00471258	-0.0345259	0.972458	NA	NA	NA	linear	100975	NA	NA	TG ~ m.14668.C.T + AGE + SEX + TWB2_Batch + PC1 + PC2 + PC3 + PC4 + PC5 + PC6 + PC7 + PC8 + PC9 + PC10 + AGE * SEX
WBC	m.11065.A.G	-0.000497	0.0144081	-0.0344945	0.972483	NA	NA	NA	linear	101767	NA	NA	WBC ~ m.11065.A.G + AGE + SEX + TWB2_Batch + PC1 + PC2 + PC3 + PC4 + PC5 + PC6 + PC7 + PC8 + PC9 + PC10 + AGE * SEX
BODY_WAISTLINE	m.16300.A.G	-0.000404671	0.011841	-0.0341754	0.972737	NA	NA	NA	linear	101495	NA	NA	BODY_WAISTLINE ~ m.16300.A.G + AGE + SEX + TWB2_Batch + PC1 + PC2 + PC3 + PC4 + PC5 + PC6 + PC7 + PC8 + PC9 + PC10 + AGE * SEX
ALBUMIN	m.5108.T.C	0.000290495	0.00851712	0.0341072	0.972792	NA	NA	NA	linear	101662	NA	NA	ALBUMIN ~ m.5108.T.C + AGE + SEX + TWB2_Batch + PC1 + PC2 + PC3 + PC4 + PC5 + PC6 + PC7 + PC8 + PC9 + PC10 + AGE * SEX
BMI	m.15346.G.A	-0.000301161	0.00883486	-0.0340878	0.972807	NA	NA	NA	linear	101464	NA	NA	BMI ~ m.15346.G.A + AGE + SEX + TWB2_Batch + PC1 + PC2 + PC3 + PC4 + PC5 + PC6 + PC7 + PC8 + PC9 + PC10 + AGE * SEX
BODY_WAISTLINE	m.14308.T.C	-0.00030937	0.00910628	-0.0339732	0.972899	NA	NA	NA	linear	101401	NA	NA	BODY_WAISTLINE ~ m.14308.T.C + AGE + SEX + TWB2_Batch + PC1 + PC2 + PC3 + PC4 + PC5 + PC6 + PC7 + PC8 + PC9 + PC10 + AGE * SEX
BODY_BUTTOCKS	m.11151.C.T	-0.000581602	0.0171949	-0.0338242	0.973017	NA	NA	NA	linear	101634	NA	NA	BODY_BUTTOCKS ~ m.11151.C.T + AGE + SEX + TWB2_Batch + PC1 + PC2 + PC3 + PC4 + PC5 + PC6 + PC7 + PC8 + PC9 + PC10 + AGE * SEX
HDL_C	m.16257.C.A	0.000261931	0.00775332	0.0337831	0.97305	NA	NA	NA	linear	101735	NA	NA	HDL_C ~ m.16257.C.A + AGE + SEX + TWB2_Batch + PC1 + PC2 + PC3 + PC4 + PC5 + PC6 + PC7 + PC8 + PC9 + PC10 + AGE * SEX
CREATININE_URINE	m.6620.T.C	-0.00093609	0.0277188	-0.033771	0.97306	NA	NA	NA	linear	20868	NA	NA	CREATININE_URINE ~ m.6620.T.C + AGE + SEX + TWB2_Batch + PC1 + PC2 + PC3 + PC4 + PC5 + PC6 + PC7 + PC8 + PC9 + PC10 + AGE * SEX
WHR	m.15479.T.C	-0.000313136	0.00930422	-0.0336552	0.973152	NA	NA	NA	linear	100703	NA	NA	WHR ~ m.15479.T.C + AGE + SEX + TWB2_Batch + PC1 + PC2 + PC3 + PC4 + PC5 + PC6 + PC7 + PC8 + PC9 + PC10 + AGE * SEX
BUN	m.11151.C.T	0.000538168	0.0160089	0.0336168	0.973183	NA	NA	NA	linear	101607	NA	NA	BUN ~ m.11151.C.T + AGE + SEX + TWB2_Batch + PC1 + PC2 + PC3 + PC4 + PC5 + PC6 + PC7 + PC8 + PC9 + PC10 + AGE * SEX
Z_SCORE	m.16189.T.C	-0.000116068	0.00345367	-0.0336071	0.973191	NA	NA	NA	linear	91964	NA	NA	Z_SCORE ~ m.16189.T.C + AGE + SEX + TWB2_Batch + PC1 + PC2 + PC3 + PC4 + PC5 + PC6 + PC7 + PC8 + PC9 + PC10 + AGE * SEX
MICROALB	m.6392.T.C	0.000137877	0.00411958	0.0334687	0.973301	NA	NA	NA	linear	100530	NA	NA	MICROALB ~ m.6392.T.C + AGE + SEX + TWB2_Batch + PC1 + PC2 + PC3 + PC4 + PC5 + PC6 + PC7 + PC8 + PC9 + PC10 + AGE * SEX
HBA1C	m.10586.G.A	-0.000239372	0.00718267	-0.0333264	0.973414	NA	NA	NA	linear	100943	NA	NA	HBA1C ~ m.10586.G.A + AGE + SEX + TWB2_Batch + PC1 + PC2 + PC3 + PC4 + PC5 + PC6 + PC7 + PC8 + PC9 + PC10 + AGE * SEX
FVC	m.961.T.C	-0.000307916	0.00926798	-0.0332236	0.973496	NA	NA	NA	linear	46671	NA	NA	FVC ~ m.961.T.C + AGE + SEX + TWB2_Batch + PC1 + PC2 + PC3 + PC4 + PC5 + PC6 + PC7 + PC8 + PC9 + PC10 + AGE * SEX
BODY_BUTTOCKS	m.12372.G.A	-0.00024421	0.0073523	-0.0332155	0.973503	NA	NA	NA	linear	101454	NA	NA	BODY_BUTTOCKS ~ m.12372.G.A + AGE + SEX + TWB2_Batch + PC1 + PC2 + PC3 + PC4 + PC5 + PC6 + PC7 + PC8 + PC9 + PC10 + AGE * SEX
HBA1C	m.13759.G.A	0.000174556	0.00526554	0.0331507	0.973555	NA	NA	NA	linear	100576	NA	NA	HBA1C ~ m.13759.G.A + AGE + SEX + TWB2_Batch + PC1 + PC2 + PC3 + PC4 + PC5 + PC6 + PC7 + PC8 + PC9 + PC10 + AGE * SEX
WHR	m.13590.G.A	-0.000218182	0.00661985	-0.0329587	0.973708	NA	NA	NA	linear	100950	NA	NA	WHR ~ m.13590.G.A + AGE + SEX + TWB2_Batch + PC1 + PC2 + PC3 + PC4 + PC5 + PC6 + PC7 + PC8 + PC9 + PC10 + AGE * SEX
FVC	m.9053.G.A	0.000179689	0.00546341	0.0328896	0.973763	NA	NA	NA	linear	46389	NA	NA	FVC ~ m.9053.G.A + AGE + SEX + TWB2_Batch + PC1 + PC2 + PC3 + PC4 + PC5 + PC6 + PC7 + PC8 + PC9 + PC10 + AGE * SEX
AC_GLUCOSE	m.15218.A.G	0.000320191	0.00973631	0.0328863	0.973765	NA	NA	NA	linear	100529	NA	NA	AC_GLUCOSE ~ m.15218.A.G + AGE + SEX + TWB2_Batch + PC1 + PC2 + PC3 + PC4 + PC5 + PC6 + PC7 + PC8 + PC9 + PC10 + AGE * SEX
HCT	m.7828.A.G	0.000203935	0.00622574	0.0327567	0.973869	NA	NA	NA	linear	101737	NA	NA	HCT ~ m.7828.A.G + AGE + SEX + TWB2_Batch + PC1 + PC2 + PC3 + PC4 + PC5 + PC6 + PC7 + PC8 + PC9 + PC10 + AGE * SEX
FVC	m.10238.T.C	-0.00038797	0.0119429	-0.0324853	0.974085	NA	NA	NA	linear	46719	NA	NA	FVC ~ m.10238.T.C + AGE + SEX + TWB2_Batch + PC1 + PC2 + PC3 + PC4 + PC5 + PC6 + PC7 + PC8 + PC9 + PC10 + AGE * SEX
HEARTBEAT_SPEED	m.3027.T.C	0.000411171	0.0126821	0.0324214	0.974136	NA	NA	NA	linear	101727	NA	NA	HEARTBEAT_SPEED ~ m.3027.T.C + AGE + SEX + TWB2_Batch + PC1 + PC2 + PC3 + PC4 + PC5 + PC6 + PC7 + PC8 + PC9 + PC10 + AGE * SEX
T_CHO	m.8200.T.C	0.000537824	0.016619	0.032362	0.974183	NA	NA	NA	linear	100957	NA	NA	T_CHO ~ m.8200.T.C + AGE + SEX + TWB2_Batch + PC1 + PC2 + PC3 + PC4 + PC5 + PC6 + PC7 + PC8 + PC9 + PC10 + AGE * SEX
SYSTOLIC_PRESSURE	m.16148.C.T	0.000318236	0.00988039	0.0322088	0.974306	NA	NA	NA	linear	101737	NA	NA	SYSTOLIC_PRESSURE ~ m.16148.C.T + AGE + SEX + TWB2_Batch + PC1 + PC2 + PC3 + PC4 + PC5 + PC6 + PC7 + PC8 + PC9 + PC10 + AGE * SEX
HCT	m.3316.G.A	0.000200342	0.00623911	0.0321106	0.974384	NA	NA	NA	linear	101741	NA	NA	HCT ~ m.3316.G.A + AGE + SEX + TWB2_Batch + PC1 + PC2 + PC3 + PC4 + PC5 + PC6 + PC7 + PC8 + PC9 + PC10 + AGE * SEX
LDL_C	m.14668.C.T	-0.000156316	0.00487163	-0.0320869	0.974403	NA	NA	NA	linear	101369	NA	NA	LDL_C ~ m.14668.C.T + AGE + SEX + TWB2_Batch + PC1 + PC2 + PC3 + PC4 + PC5 + PC6 + PC7 + PC8 + PC9 + PC10 + AGE * SEX
T_SCORE	m.13563.A.G	-0.000305969	0.00956824	-0.0319775	0.97449	NA	NA	NA	linear	95101	NA	NA	T_SCORE ~ m.13563.A.G + AGE + SEX + TWB2_Batch + PC1 + PC2 + PC3 + PC4 + PC5 + PC6 + PC7 + PC8 + PC9 + PC10 + AGE * SEX
ALBUMIN	m.10810.T.C	-0.000452847	0.0141825	-0.03193	0.974528	NA	NA	NA	linear	101727	NA	NA	ALBUMIN ~ m.10810.T.C + AGE + SEX + TWB2_Batch + PC1 + PC2 + PC3 + PC4 + PC5 + PC6 + PC7 + PC8 + PC9 + PC10 + AGE * SEX
BODY_WAISTLINE	m.9468.A.G	-0.00049642	0.0156972	-0.0316247	0.974771	NA	NA	NA	linear	101702	NA	NA	BODY_WAISTLINE ~ m.9468.A.G + AGE + SEX + TWB2_Batch + PC1 + PC2 + PC3 + PC4 + PC5 + PC6 + PC7 + PC8 + PC9 + PC10 + AGE * SEX
AFP	m.15553.G.A	-0.000362867	0.0115079	-0.031532	0.974845	NA	NA	NA	linear	101611	NA	NA	AFP ~ m.15553.G.A + AGE + SEX + TWB2_Batch + PC1 + PC2 + PC3 + PC4 + PC5 + PC6 + PC7 + PC8 + PC9 + PC10 + AGE * SEX
FVC	m.93.A.G	0.000342268	0.0108921	0.0314235	0.974932	NA	NA	NA	linear	46707	NA	NA	FVC ~ m.93.A.G + AGE + SEX + TWB2_Batch + PC1 + PC2 + PC3 + PC4 + PC5 + PC6 + PC7 + PC8 + PC9 + PC10 + AGE * SEX
BODY_BUTTOCKS	m.9962.G.A	0.000519978	0.0166125	0.0313004	0.97503	NA	NA	NA	linear	101188	NA	NA	BODY_BUTTOCKS ~ m.9962.G.A + AGE + SEX + TWB2_Batch + PC1 + PC2 + PC3 + PC4 + PC5 + PC6 + PC7 + PC8 + PC9 + PC10 + AGE * SEX
DIASTOLIC_PRESSURE	m.16527.C.T	-0.000423496	0.0135322	-0.0312956	0.975034	NA	NA	NA	linear	101754	NA	NA	DIASTOLIC_PRESSURE ~ m.16527.C.T + AGE + SEX + TWB2_Batch + PC1 + PC2 + PC3 + PC4 + PC5 + PC6 + PC7 + PC8 + PC9 + PC10 + AGE * SEX
FVC	m.681.T.C	-0.000274447	0.00879711	-0.0311974	0.975112	NA	NA	NA	linear	46626	NA	NA	FVC ~ m.681.T.C + AGE + SEX + TWB2_Batch + PC1 + PC2 + PC3 + PC4 + PC5 + PC6 + PC7 + PC8 + PC9 + PC10 + AGE * SEX
FEV10_FVC	m.4820.G.A	-0.000362693	0.0116293	-0.031188	0.97512	NA	NA	NA	linear	46737	NA	NA	FEV10_FVC ~ m.4820.G.A + AGE + SEX + TWB2_Batch + PC1 + PC2 + PC3 + PC4 + PC5 + PC6 + PC7 + PC8 + PC9 + PC10 + AGE * SEX
PLATELET	m.16164.A.G	-0.000287213	0.00946825	-0.0303344	0.9758	NA	NA	NA	linear	101437	NA	NA	PLATELET ~ m.16164.A.G + AGE + SEX + TWB2_Batch + PC1 + PC2 + PC3 + PC4 + PC5 + PC6 + PC7 + PC8 + PC9 + PC10 + AGE * SEX
WHR	m.15535.C.T	0.000203635	0.00672384	0.0302855	0.975839	NA	NA	NA	linear	101554	NA	NA	WHR ~ m.15535.C.T + AGE + SEX + TWB2_Batch + PC1 + PC2 + PC3 + PC4 + PC5 + PC6 + PC7 + PC8 + PC9 + PC10 + AGE * SEX
MICROALB	m.13928.G.C	0.000115672	0.00385924	0.0299726	0.976089	NA	NA	NA	linear	100288	NA	NA	MICROALB ~ m.13928.G.C + AGE + SEX + TWB2_Batch + PC1 + PC2 + PC3 + PC4 + PC5 + PC6 + PC7 + PC8 + PC9 + PC10 + AGE * SEX
URIC_ACID	m.247.GA.G	9.76069e-05	0.00326166	0.0299255	0.976126	NA	NA	NA	linear	101213	NA	NA	URIC_ACID ~ m.247.GA.G + AGE + SEX + TWB2_Batch + PC1 + PC2 + PC3 + PC4 + PC5 + PC6 + PC7 + PC8 + PC9 + PC10 + AGE * SEX
BMI	m.13263.A.G	0.000289394	0.00969613	0.0298464	0.97619	NA	NA	NA	linear	101648	NA	NA	BMI ~ m.13263.A.G + AGE + SEX + TWB2_Batch + PC1 + PC2 + PC3 + PC4 + PC5 + PC6 + PC7 + PC8 + PC9 + PC10 + AGE * SEX
BODY_WAISTLINE	m.10208.T.C	0.000397627	0.0133863	0.029704	0.976303	NA	NA	NA	linear	101693	NA	NA	BODY_WAISTLINE ~ m.10208.T.C + AGE + SEX + TWB2_Batch + PC1 + PC2 + PC3 + PC4 + PC5 + PC6 + PC7 + PC8 + PC9 + PC10 + AGE * SEX
BODY_WEIGHT	m.16126.T.C	0.000246437	0.00830075	0.0296885	0.976316	NA	NA	NA	linear	101414	NA	NA	BODY_WEIGHT ~ m.16126.T.C + AGE + SEX + TWB2_Batch + PC1 + PC2 + PC3 + PC4 + PC5 + PC6 + PC7 + PC8 + PC9 + PC10 + AGE * SEX
SGOT	m.8684.C.T	-0.000219042	0.00738734	-0.029651	0.976345	NA	NA	NA	linear	101400	NA	NA	SGOT ~ m.8684.C.T + AGE + SEX + TWB2_Batch + PC1 + PC2 + PC3 + PC4 + PC5 + PC6 + PC7 + PC8 + PC9 + PC10 + AGE * SEX
SYSTOLIC_PRESSURE	m.12621.C.T	0.000382542	0.0130133	0.0293963	0.976549	NA	NA	NA	linear	101743	NA	NA	SYSTOLIC_PRESSURE ~ m.12621.C.T + AGE + SEX + TWB2_Batch + PC1 + PC2 + PC3 + PC4 + PC5 + PC6 + PC7 + PC8 + PC9 + PC10 + AGE * SEX
TG	m.16223.C.T	8.94306e-05	0.00304934	0.0293279	0.976603	NA	NA	NA	linear	98620	NA	NA	TG ~ m.16223.C.T + AGE + SEX + TWB2_Batch + PC1 + PC2 + PC3 + PC4 + PC5 + PC6 + PC7 + PC8 + PC9 + PC10 + AGE * SEX
WHR	m.5460.G.A	-0.000143717	0.00490526	-0.0292986	0.976627	NA	NA	NA	linear	101717	NA	NA	WHR ~ m.5460.G.A + AGE + SEX + TWB2_Batch + PC1 + PC2 + PC3 + PC4 + PC5 + PC6 + PC7 + PC8 + PC9 + PC10 + AGE * SEX
WHR	m.1541.T.C	-0.000377063	0.0128699	-0.029298	0.976627	NA	NA	NA	linear	101488	NA	NA	WHR ~ m.1541.T.C + AGE + SEX + TWB2_Batch + PC1 + PC2 + PC3 + PC4 + PC5 + PC6 + PC7 + PC8 + PC9 + PC10 + AGE * SEX
BODY_BUTTOCKS	m.16172.T.C	-0.000132033	0.00451184	-0.0292637	0.976654	NA	NA	NA	linear	97862	NA	NA	BODY_BUTTOCKS ~ m.16172.T.C + AGE + SEX + TWB2_Batch + PC1 + PC2 + PC3 + PC4 + PC5 + PC6 + PC7 + PC8 + PC9 + PC10 + AGE * SEX
HDL_C	m.16316.A.G	0.00031128	0.0106506	0.0292265	0.976684	NA	NA	NA	linear	101729	NA	NA	HDL_C ~ m.16316.A.G + AGE + SEX + TWB2_Batch + PC1 + PC2 + PC3 + PC4 + PC5 + PC6 + PC7 + PC8 + PC9 + PC10 + AGE * SEX
BODY_WAISTLINE	m.9180.A.G	-0.000173812	0.00594966	-0.0292137	0.976694	NA	NA	NA	linear	101699	NA	NA	BODY_WAISTLINE ~ m.9180.A.G + AGE + SEX + TWB2_Batch + PC1 + PC2 + PC3 + PC4 + PC5 + PC6 + PC7 + PC8 + PC9 + PC10 + AGE * SEX
SGPT	m.8784.A.G	-0.000392198	0.0134488	-0.0291623	0.976735	NA	NA	NA	linear	101309	NA	NA	SGPT ~ m.8784.A.G + AGE + SEX + TWB2_Batch + PC1 + PC2 + PC3 + PC4 + PC5 + PC6 + PC7 + PC8 + PC9 + PC10 + AGE * SEX
T_SCORE	m.513.G.A	-0.000385175	0.0132281	-0.029118	0.976771	NA	NA	NA	linear	95390	NA	NA	T_SCORE ~ m.513.G.A + AGE + SEX + TWB2_Batch + PC1 + PC2 + PC3 + PC4 + PC5 + PC6 + PC7 + PC8 + PC9 + PC10 + AGE * SEX
LDL_C	m.16129.G.A	0.000102936	0.00356417	0.0288807	0.97696	NA	NA	NA	linear	99084	NA	NA	LDL_C ~ m.16129.G.A + AGE + SEX + TWB2_Batch + PC1 + PC2 + PC3 + PC4 + PC5 + PC6 + PC7 + PC8 + PC9 + PC10 + AGE * SEX
T_SCORE	m.709.G.A	0.000105443	0.00369724	0.0285194	0.977248	NA	NA	NA	linear	95135	NA	NA	T_SCORE ~ m.709.G.A + AGE + SEX + TWB2_Batch + PC1 + PC2 + PC3 + PC4 + PC5 + PC6 + PC7 + PC8 + PC9 + PC10 + AGE * SEX
T_SCORE	m.9296.C.T	0.000336674	0.0118396	0.0284363	0.977314	NA	NA	NA	linear	95338	NA	NA	T_SCORE ~ m.9296.C.T + AGE + SEX + TWB2_Batch + PC1 + PC2 + PC3 + PC4 + PC5 + PC6 + PC7 + PC8 + PC9 + PC10 + AGE * SEX
WHR	m.247.GA.G	-9.47305e-05	0.00334718	-0.0283016	0.977422	NA	NA	NA	linear	101159	NA	NA	WHR ~ m.247.GA.G + AGE + SEX + TWB2_Batch + PC1 + PC2 + PC3 + PC4 + PC5 + PC6 + PC7 + PC8 + PC9 + PC10 + AGE * SEX
FVC	m.14308.T.C	0.000270599	0.00961021	0.0281575	0.977537	NA	NA	NA	linear	46575	NA	NA	FVC ~ m.14308.T.C + AGE + SEX + TWB2_Batch + PC1 + PC2 + PC3 + PC4 + PC5 + PC6 + PC7 + PC8 + PC9 + PC10 + AGE * SEX
FEV10	m.16291.C.T	0.000309203	0.0109977	0.0281153	0.97757	NA	NA	NA	linear	46308	NA	NA	FEV10 ~ m.16291.C.T + AGE + SEX + TWB2_Batch + PC1 + PC2 + PC3 + PC4 + PC5 + PC6 + PC7 + PC8 + PC9 + PC10 + AGE * SEX
URIC_ACID	m.6338.A.G	0.000265427	0.00946664	0.0280382	0.977632	NA	NA	NA	linear	101766	NA	NA	URIC_ACID ~ m.6338.A.G + AGE + SEX + TWB2_Batch + PC1 + PC2 + PC3 + PC4 + PC5 + PC6 + PC7 + PC8 + PC9 + PC10 + AGE * SEX
RBC	m.9545.A.G	-0.000242516	0.00866044	-0.0280027	0.97766	NA	NA	NA	linear	101168	NA	NA	RBC ~ m.9545.A.G + AGE + SEX + TWB2_Batch + PC1 + PC2 + PC3 + PC4 + PC5 + PC6 + PC7 + PC8 + PC9 + PC10 + AGE * SEX
BODY_BUTTOCKS	m.9468.A.G	0.000462345	0.0165286	0.0279724	0.977684	NA	NA	NA	linear	101635	NA	NA	BODY_BUTTOCKS ~ m.9468.A.G + AGE + SEX + TWB2_Batch + PC1 + PC2 + PC3 + PC4 + PC5 + PC6 + PC7 + PC8 + PC9 + PC10 + AGE * SEX
BODY_HEIGHT	m.14783.T.C	-5.94484e-05	0.00214619	-0.0276995	0.977902	NA	NA	NA	linear	101730	NA	NA	BODY_HEIGHT ~ m.14783.T.C + AGE + SEX + TWB2_Batch + PC1 + PC2 + PC3 + PC4 + PC5 + PC6 + PC7 + PC8 + PC9 + PC10 + AGE * SEX
BMI	m.12630.G.A	-0.000289534	0.010454	-0.0276959	0.977905	NA	NA	NA	linear	101076	NA	NA	BMI ~ m.12630.G.A + AGE + SEX + TWB2_Batch + PC1 + PC2 + PC3 + PC4 + PC5 + PC6 + PC7 + PC8 + PC9 + PC10 + AGE * SEX
RBC	m.3552.T.A	0.00023749	0.00865442	0.0274415	0.978108	NA	NA	NA	linear	101767	NA	NA	RBC ~ m.3552.T.A + AGE + SEX + TWB2_Batch + PC1 + PC2 + PC3 + PC4 + PC5 + PC6 + PC7 + PC8 + PC9 + PC10 + AGE * SEX
SGPT	m.7250.A.G	0.000267211	0.00975527	0.0273914	0.978148	NA	NA	NA	linear	101306	NA	NA	SGPT ~ m.7250.A.G + AGE + SEX + TWB2_Batch + PC1 + PC2 + PC3 + PC4 + PC5 + PC6 + PC7 + PC8 + PC9 + PC10 + AGE * SEX
BODY_FAT_RATE	m.1438.A.G	-0.000211086	0.00775528	-0.0272184	0.978286	NA	NA	NA	linear	98452	NA	NA	BODY_FAT_RATE ~ m.1438.A.G + AGE + SEX + TWB2_Batch + PC1 + PC2 + PC3 + PC4 + PC5 + PC6 + PC7 + PC8 + PC9 + PC10 + AGE * SEX
CREATININE_URINE	m.153.A.G	0.000662676	0.024401	0.0271578	0.978334	NA	NA	NA	linear	20954	NA	NA	CREATININE_URINE ~ m.153.A.G + AGE + SEX + TWB2_Batch + PC1 + PC2 + PC3 + PC4 + PC5 + PC6 + PC7 + PC8 + PC9 + PC10 + AGE * SEX
AFP	m.14308.T.C	0.000234813	0.00868891	0.0270244	0.97844	NA	NA	NA	linear	101307	NA	NA	AFP ~ m.14308.T.C + AGE + SEX + TWB2_Batch + PC1 + PC2 + PC3 + PC4 + PC5 + PC6 + PC7 + PC8 + PC9 + PC10 + AGE * SEX
CREATININE	m.13135.G.A	0.000191466	0.00708976	0.027006	0.978455	NA	NA	NA	linear	101582	NA	NA	CREATININE ~ m.13135.G.A + AGE + SEX + TWB2_Batch + PC1 + PC2 + PC3 + PC4 + PC5 + PC6 + PC7 + PC8 + PC9 + PC10 + AGE * SEX
CREATININE	m.12361.A.G	0.000211621	0.00789685	0.0267981	0.978621	NA	NA	NA	linear	101497	NA	NA	CREATININE ~ m.12361.A.G + AGE + SEX + TWB2_Batch + PC1 + PC2 + PC3 + PC4 + PC5 + PC6 + PC7 + PC8 + PC9 + PC10 + AGE * SEX
BODY_HEIGHT	m.14308.T.C	-0.000181158	0.00676208	-0.0267903	0.978627	NA	NA	NA	linear	101425	NA	NA	BODY_HEIGHT ~ m.14308.T.C + AGE + SEX + TWB2_Batch + PC1 + PC2 + PC3 + PC4 + PC5 + PC6 + PC7 + PC8 + PC9 + PC10 + AGE * SEX
BODY_BUTTOCKS	m.16227.A.G	0.000435553	0.0162683	0.026773	0.978641	NA	NA	NA	linear	101571	NA	NA	BODY_BUTTOCKS ~ m.16227.A.G + AGE + SEX + TWB2_Batch + PC1 + PC2 + PC3 + PC4 + PC5 + PC6 + PC7 + PC8 + PC9 + PC10 + AGE * SEX
CREATININE	m.16291.C.T	-0.000196118	0.00734471	-0.026702	0.978698	NA	NA	NA	linear	100762	NA	NA	CREATININE ~ m.16291.C.T + AGE + SEX + TWB2_Batch + PC1 + PC2 + PC3 + PC4 + PC5 + PC6 + PC7 + PC8 + PC9 + PC10 + AGE * SEX
FEV10	m.3434.A.G	-0.000361255	0.0135719	-0.0266179	0.978765	NA	NA	NA	linear	46600	NA	NA	FEV10 ~ m.3434.A.G + AGE + SEX + TWB2_Batch + PC1 + PC2 + PC3 + PC4 + PC5 + PC6 + PC7 + PC8 + PC9 + PC10 + AGE * SEX
BODY_FAT_RATE	m.16140.T.C	0.000132774	0.00498938	0.0266113	0.97877	NA	NA	NA	linear	97530	NA	NA	BODY_FAT_RATE ~ m.16140.T.C + AGE + SEX + TWB2_Batch + PC1 + PC2 + PC3 + PC4 + PC5 + PC6 + PC7 + PC8 + PC9 + PC10 + AGE * SEX
HEARTBEAT_SPEED	m.13135.G.A	0.000257123	0.00969545	0.02652	0.978843	NA	NA	NA	linear	101682	NA	NA	HEARTBEAT_SPEED ~ m.13135.G.A + AGE + SEX + TWB2_Batch + PC1 + PC2 + PC3 + PC4 + PC5 + PC6 + PC7 + PC8 + PC9 + PC10 + AGE * SEX
URIC_ACID	m.10208.T.C	-0.000326269	0.0123397	-0.0264406	0.978906	NA	NA	NA	linear	101762	NA	NA	URIC_ACID ~ m.10208.T.C + AGE + SEX + TWB2_Batch + PC1 + PC2 + PC3 + PC4 + PC5 + PC6 + PC7 + PC8 + PC9 + PC10 + AGE * SEX
HB	m.5465.T.C	-0.000139859	0.00529098	-0.0264334	0.978912	NA	NA	NA	linear	101569	NA	NA	HB ~ m.5465.T.C + AGE + SEX + TWB2_Batch + PC1 + PC2 + PC3 + PC4 + PC5 + PC6 + PC7 + PC8 + PC9 + PC10 + AGE * SEX
MICROALB	m.3552.T.A	0.000264925	0.0100361	0.0263972	0.978941	NA	NA	NA	linear	100656	NA	NA	MICROALB ~ m.3552.T.A + AGE + SEX + TWB2_Batch + PC1 + PC2 + PC3 + PC4 + PC5 + PC6 + PC7 + PC8 + PC9 + PC10 + AGE * SEX
WHR	m.12406.G.A	-0.000117488	0.00446632	-0.0263053	0.979014	NA	NA	NA	linear	101718	NA	NA	WHR ~ m.12406.G.A + AGE + SEX + TWB2_Batch + PC1 + PC2 + PC3 + PC4 + PC5 + PC6 + PC7 + PC8 + PC9 + PC10 + AGE * SEX
CREATININE_URINE	m.1107.T.C	0.000367998	0.0140569	0.0261791	0.979115	NA	NA	NA	linear	20919	NA	NA	CREATININE_URINE ~ m.1107.T.C + AGE + SEX + TWB2_Batch + PC1 + PC2 + PC3 + PC4 + PC5 + PC6 + PC7 + PC8 + PC9 + PC10 + AGE * SEX
FVC	m.9962.G.A	0.000424581	0.0162308	0.0261589	0.979131	NA	NA	NA	linear	46501	NA	NA	FVC ~ m.9962.G.A + AGE + SEX + TWB2_Batch + PC1 + PC2 + PC3 + PC4 + PC5 + PC6 + PC7 + PC8 + PC9 + PC10 + AGE * SEX
BMI	m.16145.G.A	0.00033213	0.0128272	0.0258926	0.979343	NA	NA	NA	linear	101650	NA	NA	BMI ~ m.16145.G.A + AGE + SEX + TWB2_Batch + PC1 + PC2 + PC3 + PC4 + PC5 + PC6 + PC7 + PC8 + PC9 + PC10 + AGE * SEX
BODY_HEIGHT	m.709.G.A	-7.00947e-05	0.0027091	-0.0258738	0.979358	NA	NA	NA	linear	101442	NA	NA	BODY_HEIGHT ~ m.709.G.A + AGE + SEX + TWB2_Batch + PC1 + PC2 + PC3 + PC4 + PC5 + PC6 + PC7 + PC8 + PC9 + PC10 + AGE * SEX
URIC_ACID	m.15724.A.G	-0.000195463	0.00758993	-0.0257529	0.979454	NA	NA	NA	linear	101775	NA	NA	URIC_ACID ~ m.15724.A.G + AGE + SEX + TWB2_Batch + PC1 + PC2 + PC3 + PC4 + PC5 + PC6 + PC7 + PC8 + PC9 + PC10 + AGE * SEX
AC_GLUCOSE	m.12338.T.C	-0.000182578	0.00710577	-0.0256943	0.979501	NA	NA	NA	linear	100080	NA	NA	AC_GLUCOSE ~ m.12338.T.C + AGE + SEX + TWB2_Batch + PC1 + PC2 + PC3 + PC4 + PC5 + PC6 + PC7 + PC8 + PC9 + PC10 + AGE * SEX
BODY_HEIGHT	m.5147.G.A	-0.00018015	0.0070415	-0.025584	0.979589	NA	NA	NA	linear	101689	NA	NA	BODY_HEIGHT ~ m.5147.G.A + AGE + SEX + TWB2_Batch + PC1 + PC2 + PC3 + PC4 + PC5 + PC6 + PC7 + PC8 + PC9 + PC10 + AGE * SEX
BMI	m.152.T.C	-0.000104488	0.00409466	-0.0255182	0.979642	NA	NA	NA	linear	97380	NA	NA	BMI ~ m.152.T.C + AGE + SEX + TWB2_Batch + PC1 + PC2 + PC3 + PC4 + PC5 + PC6 + PC7 + PC8 + PC9 + PC10 + AGE * SEX
TG	m.8200.T.C	-0.000410847	0.0162707	-0.0252508	0.979855	NA	NA	NA	linear	100571	NA	NA	TG ~ m.8200.T.C + AGE + SEX + TWB2_Batch + PC1 + PC2 + PC3 + PC4 + PC5 + PC6 + PC7 + PC8 + PC9 + PC10 + AGE * SEX
PLATELET	m.6253.T.C	0.000240969	0.00955552	0.0252178	0.979881	NA	NA	NA	linear	101141	NA	NA	PLATELET ~ m.6253.T.C + AGE + SEX + TWB2_Batch + PC1 + PC2 + PC3 + PC4 + PC5 + PC6 + PC7 + PC8 + PC9 + PC10 + AGE * SEX
T_CHO	m.5153.A.G	0.000215779	0.00857839	0.0251538	0.979932	NA	NA	NA	linear	101743	NA	NA	T_CHO ~ m.5153.A.G + AGE + SEX + TWB2_Batch + PC1 + PC2 + PC3 + PC4 + PC5 + PC6 + PC7 + PC8 + PC9 + PC10 + AGE * SEX
T_BILIRUBIN	m.3010.G.A	0.000113154	0.0045058	0.025113	0.979965	NA	NA	NA	linear	101461	NA	NA	T_BILIRUBIN ~ m.3010.G.A + AGE + SEX + TWB2_Batch + PC1 + PC2 + PC3 + PC4 + PC5 + PC6 + PC7 + PC8 + PC9 + PC10 + AGE * SEX
HB	m.955.A.AC	-0.000160331	0.00642138	-0.0249683	0.98008	NA	NA	NA	linear	100055	NA	NA	HB ~ m.955.A.AC + AGE + SEX + TWB2_Batch + PC1 + PC2 + PC3 + PC4 + PC5 + PC6 + PC7 + PC8 + PC9 + PC10 + AGE * SEX
BODY_FAT_RATE	m.10397.A.G	-0.000128394	0.00516961	-0.0248363	0.980186	NA	NA	NA	linear	98458	NA	NA	BODY_FAT_RATE ~ m.10397.A.G + AGE + SEX + TWB2_Batch + PC1 + PC2 + PC3 + PC4 + PC5 + PC6 + PC7 + PC8 + PC9 + PC10 + AGE * SEX
FEV10	m.9962.G.A	-0.000456427	0.0184943	-0.0246794	0.980311	NA	NA	NA	linear	46506	NA	NA	FEV10 ~ m.9962.G.A + AGE + SEX + TWB2_Batch + PC1 + PC2 + PC3 + PC4 + PC5 + PC6 + PC7 + PC8 + PC9 + PC10 + AGE * SEX
BODY_HEIGHT	m.16092.T.C	-0.000131541	0.00533294	-0.0246658	0.980322	NA	NA	NA	linear	101252	NA	NA	BODY_HEIGHT ~ m.16092.T.C + AGE + SEX + TWB2_Batch + PC1 + PC2 + PC3 + PC4 + PC5 + PC6 + PC7 + PC8 + PC9 + PC10 + AGE * SEX
BUN	m.4140.C.T	0.000236471	0.00959399	0.0246478	0.980336	NA	NA	NA	linear	101607	NA	NA	BUN ~ m.4140.C.T + AGE + SEX + TWB2_Batch + PC1 + PC2 + PC3 + PC4 + PC5 + PC6 + PC7 + PC8 + PC9 + PC10 + AGE * SEX
BODY_WEIGHT	m.11536.C.T	0.00021348	0.00868424	0.0245825	0.980388	NA	NA	NA	linear	101601	NA	NA	BODY_WEIGHT ~ m.11536.C.T + AGE + SEX + TWB2_Batch + PC1 + PC2 + PC3 + PC4 + PC5 + PC6 + PC7 + PC8 + PC9 + PC10 + AGE * SEX
BODY_HEIGHT	m.11914.G.A	0.000117846	0.00479643	0.0245694	0.980398	NA	NA	NA	linear	101592	NA	NA	BODY_HEIGHT ~ m.11914.G.A + AGE + SEX + TWB2_Batch + PC1 + PC2 + PC3 + PC4 + PC5 + PC6 + PC7 + PC8 + PC9 + PC10 + AGE * SEX
WBC	m.6680.T.C	-0.000138922	0.00571098	-0.0243254	0.980593	NA	NA	NA	linear	101767	NA	NA	WBC ~ m.6680.T.C + AGE + SEX + TWB2_Batch + PC1 + PC2 + PC3 + PC4 + PC5 + PC6 + PC7 + PC8 + PC9 + PC10 + AGE * SEX
HEARTBEAT_SPEED	m.4071.C.T	0.000108389	0.00450597	0.0240545	0.980809	NA	NA	NA	linear	101674	NA	NA	HEARTBEAT_SPEED ~ m.4071.C.T + AGE + SEX + TWB2_Batch + PC1 + PC2 + PC3 + PC4 + PC5 + PC6 + PC7 + PC8 + PC9 + PC10 + AGE * SEX
WBC	m.16519.T.C	-7.64168e-05	0.00317803	-0.0240454	0.980816	NA	NA	NA	linear	98359	NA	NA	WBC ~ m.16519.T.C + AGE + SEX + TWB2_Batch + PC1 + PC2 + PC3 + PC4 + PC5 + PC6 + PC7 + PC8 + PC9 + PC10 + AGE * SEX
BUN	m.8563.A.G	0.000228503	0.00951589	0.0240128	0.980842	NA	NA	NA	linear	101535	NA	NA	BUN ~ m.8563.A.G + AGE + SEX + TWB2_Batch + PC1 + PC2 + PC3 + PC4 + PC5 + PC6 + PC7 + PC8 + PC9 + PC10 + AGE * SEX
BUN	m.10310.G.A	-8.89279e-05	0.00372804	-0.0238538	0.980969	NA	NA	NA	linear	101607	NA	NA	BUN ~ m.10310.G.A + AGE + SEX + TWB2_Batch + PC1 + PC2 + PC3 + PC4 + PC5 + PC6 + PC7 + PC8 + PC9 + PC10 + AGE * SEX
DIASTOLIC_PRESSURE	m.16111.C.T	0.000218192	0.00915762	0.0238263	0.980991	NA	NA	NA	linear	101615	NA	NA	DIASTOLIC_PRESSURE ~ m.16111.C.T + AGE + SEX + TWB2_Batch + PC1 + PC2 + PC3 + PC4 + PC5 + PC6 + PC7 + PC8 + PC9 + PC10 + AGE * SEX
SGOT	m.16184.C.T	0.000172379	0.00724933	0.0237786	0.981029	NA	NA	NA	linear	101391	NA	NA	SGOT ~ m.16184.C.T + AGE + SEX + TWB2_Batch + PC1 + PC2 + PC3 + PC4 + PC5 + PC6 + PC7 + PC8 + PC9 + PC10 + AGE * SEX
FEV10	m.5153.A.G	-0.000230893	0.0097256	-0.0237407	0.98106	NA	NA	NA	linear	46723	NA	NA	FEV10 ~ m.5153.A.G + AGE + SEX + TWB2_Batch + PC1 + PC2 + PC3 + PC4 + PC5 + PC6 + PC7 + PC8 + PC9 + PC10 + AGE * SEX
GAMMA_GT	m.9950.T.C	0.000150213	0.00636912	0.0235846	0.981184	NA	NA	NA	linear	101299	NA	NA	GAMMA_GT ~ m.9950.T.C + AGE + SEX + TWB2_Batch + PC1 + PC2 + PC3 + PC4 + PC5 + PC6 + PC7 + PC8 + PC9 + PC10 + AGE * SEX
BODY_BUTTOCKS	m.9377.A.G	-0.000350729	0.0148983	-0.0235416	0.981218	NA	NA	NA	linear	100816	NA	NA	BODY_BUTTOCKS ~ m.9377.A.G + AGE + SEX + TWB2_Batch + PC1 + PC2 + PC3 + PC4 + PC5 + PC6 + PC7 + PC8 + PC9 + PC10 + AGE * SEX
LDL_C	m.1048.C.T	0.000210541	0.00894472	0.023538	0.981221	NA	NA	NA	linear	101558	NA	NA	LDL_C ~ m.1048.C.T + AGE + SEX + TWB2_Batch + PC1 + PC2 + PC3 + PC4 + PC5 + PC6 + PC7 + PC8 + PC9 + PC10 + AGE * SEX
FEV10_FVC	m.1438.A.G	0.000307084	0.0132365	0.0231999	0.981491	NA	NA	NA	linear	46733	NA	NA	FEV10_FVC ~ m.1438.A.G + AGE + SEX + TWB2_Batch + PC1 + PC2 + PC3 + PC4 + PC5 + PC6 + PC7 + PC8 + PC9 + PC10 + AGE * SEX
HB	m.16261.C.T	9.18397e-05	0.0039604	0.0231895	0.981499	NA	NA	NA	linear	100890	NA	NA	HB ~ m.16261.C.T + AGE + SEX + TWB2_Batch + PC1 + PC2 + PC3 + PC4 + PC5 + PC6 + PC7 + PC8 + PC9 + PC10 + AGE * SEX
LDL_C	m.15301.G.A	7.11264e-05	0.00308729	0.0230385	0.98162	NA	NA	NA	linear	101750	NA	NA	LDL_C ~ m.15301.G.A + AGE + SEX + TWB2_Batch + PC1 + PC2 + PC3 + PC4 + PC5 + PC6 + PC7 + PC8 + PC9 + PC10 + AGE * SEX
BODY_FAT_RATE	m.16227.A.G	0.000312441	0.0137681	0.0226931	0.981895	NA	NA	NA	linear	98393	NA	NA	BODY_FAT_RATE ~ m.16227.A.G + AGE + SEX + TWB2_Batch + PC1 + PC2 + PC3 + PC4 + PC5 + PC6 + PC7 + PC8 + PC9 + PC10 + AGE * SEX
PLATELET	m.16148.C.T	0.000243973	0.0107731	0.0226464	0.981932	NA	NA	NA	linear	101664	NA	NA	PLATELET ~ m.16148.C.T + AGE + SEX + TWB2_Batch + PC1 + PC2 + PC3 + PC4 + PC5 + PC6 + PC7 + PC8 + PC9 + PC10 + AGE * SEX
WHR	m.4164.A.G	-0.000113861	0.00504374	-0.0225748	0.981989	NA	NA	NA	linear	101717	NA	NA	WHR ~ m.4164.A.G + AGE + SEX + TWB2_Batch + PC1 + PC2 + PC3 + PC4 + PC5 + PC6 + PC7 + PC8 + PC9 + PC10 + AGE * SEX
FVC	m.11151.C.T	0.000376914	0.0167723	0.0224724	0.982071	NA	NA	NA	linear	46718	NA	NA	FVC ~ m.11151.C.T + AGE + SEX + TWB2_Batch + PC1 + PC2 + PC3 + PC4 + PC5 + PC6 + PC7 + PC8 + PC9 + PC10 + AGE * SEX
BUN	m.12561.G.A	0.000270786	0.012116	0.0223495	0.982169	NA	NA	NA	linear	101611	NA	NA	BUN ~ m.12561.G.A + AGE + SEX + TWB2_Batch + PC1 + PC2 + PC3 + PC4 + PC5 + PC6 + PC7 + PC8 + PC9 + PC10 + AGE * SEX
DIASTOLIC_PRESSURE	m.7853.G.A	0.000107977	0.00484023	0.0223082	0.982202	NA	NA	NA	linear	101073	NA	NA	DIASTOLIC_PRESSURE ~ m.7853.G.A + AGE + SEX + TWB2_Batch + PC1 + PC2 + PC3 + PC4 + PC5 + PC6 + PC7 + PC8 + PC9 + PC10 + AGE * SEX
BODY_FAT_RATE	m.1719.G.A	0.000195709	0.00877589	0.0223008	0.982208	NA	NA	NA	linear	98132	NA	NA	BODY_FAT_RATE ~ m.1719.G.A + AGE + SEX + TWB2_Batch + PC1 + PC2 + PC3 + PC4 + PC5 + PC6 + PC7 + PC8 + PC9 + PC10 + AGE * SEX
T_SCORE	m.8584.G.A	-9.64786e-05	0.00432829	-0.0222902	0.982216	NA	NA	NA	linear	95400	NA	NA	T_SCORE ~ m.8584.G.A + AGE + SEX + TWB2_Batch + PC1 + PC2 + PC3 + PC4 + PC5 + PC6 + PC7 + PC8 + PC9 + PC10 + AGE * SEX
BODY_BUTTOCKS	m.6338.A.G	-0.000235967	0.0108211	-0.0218062	0.982603	NA	NA	NA	linear	101630	NA	NA	BODY_BUTTOCKS ~ m.6338.A.G + AGE + SEX + TWB2_Batch + PC1 + PC2 + PC3 + PC4 + PC5 + PC6 + PC7 + PC8 + PC9 + PC10 + AGE * SEX
WHR	m.5351.A.G	-0.000109118	0.00504318	-0.0216368	0.982738	NA	NA	NA	linear	101720	NA	NA	WHR ~ m.5351.A.G + AGE + SEX + TWB2_Batch + PC1 + PC2 + PC3 + PC4 + PC5 + PC6 + PC7 + PC8 + PC9 + PC10 + AGE * SEX
BUN	m.7250.A.G	0.000207525	0.00959612	0.0216259	0.982746	NA	NA	NA	linear	101609	NA	NA	BUN ~ m.7250.A.G + AGE + SEX + TWB2_Batch + PC1 + PC2 + PC3 + PC4 + PC5 + PC6 + PC7 + PC8 + PC9 + PC10 + AGE * SEX
HEARTBEAT_SPEED	m.14308.T.C	0.000207629	0.00973925	0.0213187	0.982991	NA	NA	NA	linear	101422	NA	NA	HEARTBEAT_SPEED ~ m.14308.T.C + AGE + SEX + TWB2_Batch + PC1 + PC2 + PC3 + PC4 + PC5 + PC6 + PC7 + PC8 + PC9 + PC10 + AGE * SEX
DIASTOLIC_PRESSURE	m.14470.T.C	0.000143472	0.00674845	0.02126	0.983038	NA	NA	NA	linear	101745	NA	NA	DIASTOLIC_PRESSURE ~ m.14470.T.C + AGE + SEX + TWB2_Batch + PC1 + PC2 + PC3 + PC4 + PC5 + PC6 + PC7 + PC8 + PC9 + PC10 + AGE * SEX
LDL_C	m.16172.T.C	9.66501e-05	0.00457138	0.0211424	0.983132	NA	NA	NA	linear	97972	NA	NA	LDL_C ~ m.16172.T.C + AGE + SEX + TWB2_Batch + PC1 + PC2 + PC3 + PC4 + PC5 + PC6 + PC7 + PC8 + PC9 + PC10 + AGE * SEX
AC_GLUCOSE	m.750.A.G	0.000173822	0.00823937	0.0210965	0.983169	NA	NA	NA	linear	100891	NA	NA	AC_GLUCOSE ~ m.750.A.G + AGE + SEX + TWB2_Batch + PC1 + PC2 + PC3 + PC4 + PC5 + PC6 + PC7 + PC8 + PC9 + PC10 + AGE * SEX
SYSTOLIC_PRESSURE	m.12361.A.G	0.000200952	0.00957111	0.0209957	0.983249	NA	NA	NA	linear	101613	NA	NA	SYSTOLIC_PRESSURE ~ m.12361.A.G + AGE + SEX + TWB2_Batch + PC1 + PC2 + PC3 + PC4 + PC5 + PC6 + PC7 + PC8 + PC9 + PC10 + AGE * SEX
SYSTOLIC_PRESSURE	m.14971.T.C	-0.000271416	0.0131165	-0.0206927	0.983491	NA	NA	NA	linear	101726	NA	NA	SYSTOLIC_PRESSURE ~ m.14971.T.C + AGE + SEX + TWB2_Batch + PC1 + PC2 + PC3 + PC4 + PC5 + PC6 + PC7 + PC8 + PC9 + PC10 + AGE * SEX
TG	m.16299.A.G	-0.000330542	0.0159858	-0.0206773	0.983503	NA	NA	NA	linear	101343	NA	NA	TG ~ m.16299.A.G + AGE + SEX + TWB2_Batch + PC1 + PC2 + PC3 + PC4 + PC5 + PC6 + PC7 + PC8 + PC9 + PC10 + AGE * SEX
AFP	m.4850.C.T	-0.000124551	0.00604616	-0.0206001	0.983565	NA	NA	NA	linear	101611	NA	NA	AFP ~ m.4850.C.T + AGE + SEX + TWB2_Batch + PC1 + PC2 + PC3 + PC4 + PC5 + PC6 + PC7 + PC8 + PC9 + PC10 + AGE * SEX
ALBUMIN	m.16223.C.T	6.24633e-05	0.0030355	0.0205776	0.983583	NA	NA	NA	linear	99007	NA	NA	ALBUMIN ~ m.16223.C.T + AGE + SEX + TWB2_Batch + PC1 + PC2 + PC3 + PC4 + PC5 + PC6 + PC7 + PC8 + PC9 + PC10 + AGE * SEX
CREATININE_URINE	m.103.G.A	0.00054084	0.0263761	0.0205049	0.983641	NA	NA	NA	linear	20827	NA	NA	CREATININE_URINE ~ m.103.G.A + AGE + SEX + TWB2_Batch + PC1 + PC2 + PC3 + PC4 + PC5 + PC6 + PC7 + PC8 + PC9 + PC10 + AGE * SEX
PLATELET	m.12361.A.G	0.000212799	0.0104225	0.0204173	0.983711	NA	NA	NA	linear	101540	NA	NA	PLATELET ~ m.12361.A.G + AGE + SEX + TWB2_Batch + PC1 + PC2 + PC3 + PC4 + PC5 + PC6 + PC7 + PC8 + PC9 + PC10 + AGE * SEX
SYSTOLIC_PRESSURE	m.14318.T.C	-0.000162792	0.00801072	-0.0203218	0.983787	NA	NA	NA	linear	101592	NA	NA	SYSTOLIC_PRESSURE ~ m.14318.T.C + AGE + SEX + TWB2_Batch + PC1 + PC2 + PC3 + PC4 + PC5 + PC6 + PC7 + PC8 + PC9 + PC10 + AGE * SEX
BODY_FAT_RATE	m.5054.G.A	-0.000266495	0.0131332	-0.0202918	0.983811	NA	NA	NA	linear	98431	NA	NA	BODY_FAT_RATE ~ m.5054.G.A + AGE + SEX + TWB2_Batch + PC1 + PC2 + PC3 + PC4 + PC5 + PC6 + PC7 + PC8 + PC9 + PC10 + AGE * SEX
HBA1C	m.8584.G.A	8.61662e-05	0.00425973	0.0202281	0.983861	NA	NA	NA	linear	100943	NA	NA	HBA1C ~ m.8584.G.A + AGE + SEX + TWB2_Batch + PC1 + PC2 + PC3 + PC4 + PC5 + PC6 + PC7 + PC8 + PC9 + PC10 + AGE * SEX
FVC	m.15024.G.A	-0.000268181	0.0135024	-0.0198618	0.984154	NA	NA	NA	linear	46664	NA	NA	FVC ~ m.15024.G.A + AGE + SEX + TWB2_Batch + PC1 + PC2 + PC3 + PC4 + PC5 + PC6 + PC7 + PC8 + PC9 + PC10 + AGE * SEX
BODY_HEIGHT	m.750.A.G	-0.00012195	0.006142	-0.0198551	0.984159	NA	NA	NA	linear	101728	NA	NA	BODY_HEIGHT ~ m.750.A.G + AGE + SEX + TWB2_Batch + PC1 + PC2 + PC3 + PC4 + PC5 + PC6 + PC7 + PC8 + PC9 + PC10 + AGE * SEX
BODY_WAISTLINE	m.15927.G.A	-0.000206127	0.0103944	-0.0198306	0.984179	NA	NA	NA	linear	101665	NA	NA	BODY_WAISTLINE ~ m.15927.G.A + AGE + SEX + TWB2_Batch + PC1 + PC2 + PC3 + PC4 + PC5 + PC6 + PC7 + PC8 + PC9 + PC10 + AGE * SEX
SGPT	m.8793.T.C	-0.000190007	0.00968864	-0.0196113	0.984353	NA	NA	NA	linear	101308	NA	NA	SGPT ~ m.8793.T.C + AGE + SEX + TWB2_Batch + PC1 + PC2 + PC3 + PC4 + PC5 + PC6 + PC7 + PC8 + PC9 + PC10 + AGE * SEX
T_CHO	m.1048.C.T	-0.00017136	0.00882275	-0.0194225	0.984504	NA	NA	NA	linear	101555	NA	NA	T_CHO ~ m.1048.C.T + AGE + SEX + TWB2_Batch + PC1 + PC2 + PC3 + PC4 + PC5 + PC6 + PC7 + PC8 + PC9 + PC10 + AGE * SEX
BODY_HEIGHT	m.9824.T.A	-0.00016714	0.00861276	-0.019406	0.984517	NA	NA	NA	linear	101674	NA	NA	BODY_HEIGHT ~ m.9824.T.A + AGE + SEX + TWB2_Batch + PC1 + PC2 + PC3 + PC4 + PC5 + PC6 + PC7 + PC8 + PC9 + PC10 + AGE * SEX
BODY_WEIGHT	m.16150.C.T	-0.00029368	0.0156742	-0.0187365	0.985051	NA	NA	NA	linear	101330	NA	NA	BODY_WEIGHT ~ m.16150.C.T + AGE + SEX + TWB2_Batch + PC1 + PC2 + PC3 + PC4 + PC5 + PC6 + PC7 + PC8 + PC9 + PC10 + AGE * SEX
AC_GLUCOSE	m.1005.T.C	-0.000135063	0.00725085	-0.0186272	0.985139	NA	NA	NA	linear	100755	NA	NA	AC_GLUCOSE ~ m.1005.T.C + AGE + SEX + TWB2_Batch + PC1 + PC2 + PC3 + PC4 + PC5 + PC6 + PC7 + PC8 + PC9 + PC10 + AGE * SEX
CREATININE_URINE	m.14308.T.C	-0.000368442	0.0202197	-0.0182219	0.985462	NA	NA	NA	linear	20901	NA	NA	CREATININE_URINE ~ m.14308.T.C + AGE + SEX + TWB2_Batch + PC1 + PC2 + PC3 + PC4 + PC5 + PC6 + PC7 + PC8 + PC9 + PC10 + AGE * SEX
BUN	m.13152.A.G	-0.000172945	0.00961483	-0.0179873	0.985649	NA	NA	NA	linear	101586	NA	NA	BUN ~ m.13152.A.G + AGE + SEX + TWB2_Batch + PC1 + PC2 + PC3 + PC4 + PC5 + PC6 + PC7 + PC8 + PC9 + PC10 + AGE * SEX
HEARTBEAT_SPEED	m.11944.T.C	-0.00016685	0.00928911	-0.0179619	0.985669	NA	NA	NA	linear	101717	NA	NA	HEARTBEAT_SPEED ~ m.11944.T.C + AGE + SEX + TWB2_Batch + PC1 + PC2 + PC3 + PC4 + PC5 + PC6 + PC7 + PC8 + PC9 + PC10 + AGE * SEX
CREATININE	m.15851.A.G	0.000148673	0.00836835	0.0177661	0.985826	NA	NA	NA	linear	101587	NA	NA	CREATININE ~ m.15851.A.G + AGE + SEX + TWB2_Batch + PC1 + PC2 + PC3 + PC4 + PC5 + PC6 + PC7 + PC8 + PC9 + PC10 + AGE * SEX
HCT	m.16111.C.T	0.000137991	0.00780095	0.017689	0.985887	NA	NA	NA	linear	101612	NA	NA	HCT ~ m.16111.C.T + AGE + SEX + TWB2_Batch + PC1 + PC2 + PC3 + PC4 + PC5 + PC6 + PC7 + PC8 + PC9 + PC10 + AGE * SEX
T_CHO	m.681.T.C	0.00015601	0.00882138	0.0176855	0.98589	NA	NA	NA	linear	101557	NA	NA	T_CHO ~ m.681.T.C + AGE + SEX + TWB2_Batch + PC1 + PC2 + PC3 + PC4 + PC5 + PC6 + PC7 + PC8 + PC9 + PC10 + AGE * SEX
RBC	m.12714.T.C	0.000202177	0.0114949	0.0175884	0.985967	NA	NA	NA	linear	101665	NA	NA	RBC ~ m.12714.T.C + AGE + SEX + TWB2_Batch + PC1 + PC2 + PC3 + PC4 + PC5 + PC6 + PC7 + PC8 + PC9 + PC10 + AGE * SEX
LDL_C	m.8784.A.G	0.000250799	0.0143895	0.0174293	0.986094	NA	NA	NA	linear	101753	NA	NA	LDL_C ~ m.8784.A.G + AGE + SEX + TWB2_Batch + PC1 + PC2 + PC3 + PC4 + PC5 + PC6 + PC7 + PC8 + PC9 + PC10 + AGE * SEX
BMI	m.10810.T.C	0.000243784	0.0143937	0.0169369	0.986487	NA	NA	NA	linear	101625	NA	NA	BMI ~ m.10810.T.C + AGE + SEX + TWB2_Batch + PC1 + PC2 + PC3 + PC4 + PC5 + PC6 + PC7 + PC8 + PC9 + PC10 + AGE * SEX
HB	m.4071.C.T	5.91911e-05	0.00350059	0.0169089	0.986509	NA	NA	NA	linear	101694	NA	NA	HB ~ m.4071.C.T + AGE + SEX + TWB2_Batch + PC1 + PC2 + PC3 + PC4 + PC5 + PC6 + PC7 + PC8 + PC9 + PC10 + AGE * SEX
CREATININE	m.15662.A.G	-0.000141431	0.0083773	-0.0168826	0.98653	NA	NA	NA	linear	101555	NA	NA	CREATININE ~ m.15662.A.G + AGE + SEX + TWB2_Batch + PC1 + PC2 + PC3 + PC4 + PC5 + PC6 + PC7 + PC8 + PC9 + PC10 + AGE * SEX
BMI	m.318.T.C	-0.000179161	0.0108484	-0.016515	0.986824	NA	NA	NA	linear	101475	NA	NA	BMI ~ m.318.T.C + AGE + SEX + TWB2_Batch + PC1 + PC2 + PC3 + PC4 + PC5 + PC6 + PC7 + PC8 + PC9 + PC10 + AGE * SEX
RBC	m.16497.A.G	0.000250562	0.0151924	0.0164926	0.986841	NA	NA	NA	linear	101727	NA	NA	RBC ~ m.16497.A.G + AGE + SEX + TWB2_Batch + PC1 + PC2 + PC3 + PC4 + PC5 + PC6 + PC7 + PC8 + PC9 + PC10 + AGE * SEX
WBC	m.3434.A.G	-0.000202064	0.0122697	-0.0164686	0.986861	NA	NA	NA	linear	101460	NA	NA	WBC ~ m.3434.A.G + AGE + SEX + TWB2_Batch + PC1 + PC2 + PC3 + PC4 + PC5 + PC6 + PC7 + PC8 + PC9 + PC10 + AGE * SEX
ALBUMIN	m.1041.A.G	0.000217242	0.0132107	0.0164445	0.98688	NA	NA	NA	linear	101613	NA	NA	ALBUMIN ~ m.1041.A.G + AGE + SEX + TWB2_Batch + PC1 + PC2 + PC3 + PC4 + PC5 + PC6 + PC7 + PC8 + PC9 + PC10 + AGE * SEX
BODY_FAT_RATE	m.12026.A.G	0.000119116	0.00734842	0.0162097	0.987067	NA	NA	NA	linear	98427	NA	NA	BODY_FAT_RATE ~ m.12026.A.G + AGE + SEX + TWB2_Batch + PC1 + PC2 + PC3 + PC4 + PC5 + PC6 + PC7 + PC8 + PC9 + PC10 + AGE * SEX
BODY_FAT_RATE	m.16257.C.A	-0.000111812	0.00689928	-0.0162063	0.98707	NA	NA	NA	linear	98417	NA	NA	BODY_FAT_RATE ~ m.16257.C.A + AGE + SEX + TWB2_Batch + PC1 + PC2 + PC3 + PC4 + PC5 + PC6 + PC7 + PC8 + PC9 + PC10 + AGE * SEX
SGPT	m.12549.C.T	-0.000159775	0.00986521	-0.0161958	0.987078	NA	NA	NA	linear	101251	NA	NA	SGPT ~ m.12549.C.T + AGE + SEX + TWB2_Batch + PC1 + PC2 + PC3 + PC4 + PC5 + PC6 + PC7 + PC8 + PC9 + PC10 + AGE * SEX
WHR	m.9468.A.G	0.000238817	0.0148546	0.016077	0.987173	NA	NA	NA	linear	101716	NA	NA	WHR ~ m.9468.A.G + AGE + SEX + TWB2_Batch + PC1 + PC2 + PC3 + PC4 + PC5 + PC6 + PC7 + PC8 + PC9 + PC10 + AGE * SEX
SYSTOLIC_PRESSURE	m.11065.A.G	-0.000203121	0.0127242	-0.0159633	0.987264	NA	NA	NA	linear	101743	NA	NA	SYSTOLIC_PRESSURE ~ m.11065.A.G + AGE + SEX + TWB2_Batch + PC1 + PC2 + PC3 + PC4 + PC5 + PC6 + PC7 + PC8 + PC9 + PC10 + AGE * SEX
T_SCORE	m.1382.A.C	-0.000183265	0.0117113	-0.0156486	0.987515	NA	NA	NA	linear	95393	NA	NA	T_SCORE ~ m.1382.A.C + AGE + SEX + TWB2_Batch + PC1 + PC2 + PC3 + PC4 + PC5 + PC6 + PC7 + PC8 + PC9 + PC10 + AGE * SEX
BMI	m.14470.T.C	0.000108614	0.00694873	0.0156308	0.987529	NA	NA	NA	linear	101641	NA	NA	BMI ~ m.14470.T.C + AGE + SEX + TWB2_Batch + PC1 + PC2 + PC3 + PC4 + PC5 + PC6 + PC7 + PC8 + PC9 + PC10 + AGE * SEX
GAMMA_GT	m.8200.T.C	-0.000244112	0.0157725	-0.0154771	0.987652	NA	NA	NA	linear	100549	NA	NA	GAMMA_GT ~ m.8200.T.C + AGE + SEX + TWB2_Batch + PC1 + PC2 + PC3 + PC4 + PC5 + PC6 + PC7 + PC8 + PC9 + PC10 + AGE * SEX
AFP	m.14569.G.A	0.000114929	0.00753648	0.0152497	0.987833	NA	NA	NA	linear	101317	NA	NA	AFP ~ m.14569.G.A + AGE + SEX + TWB2_Batch + PC1 + PC2 + PC3 + PC4 + PC5 + PC6 + PC7 + PC8 + PC9 + PC10 + AGE * SEX
SGPT	m.7853.G.A	-7.26933e-05	0.00476746	-0.0152478	0.987835	NA	NA	NA	linear	100631	NA	NA	SGPT ~ m.7853.G.A + AGE + SEX + TWB2_Batch + PC1 + PC2 + PC3 + PC4 + PC5 + PC6 + PC7 + PC8 + PC9 + PC10 + AGE * SEX
SGOT	m.10238.T.C	0.000174923	0.0115469	0.015149	0.987913	NA	NA	NA	linear	101395	NA	NA	SGOT ~ m.10238.T.C + AGE + SEX + TWB2_Batch + PC1 + PC2 + PC3 + PC4 + PC5 + PC6 + PC7 + PC8 + PC9 + PC10 + AGE * SEX
T_CHO	m.7684.T.C	8.28118e-05	0.00546975	0.0151399	0.987921	NA	NA	NA	linear	101730	NA	NA	T_CHO ~ m.7684.T.C + AGE + SEX + TWB2_Batch + PC1 + PC2 + PC3 + PC4 + PC5 + PC6 + PC7 + PC8 + PC9 + PC10 + AGE * SEX
DIASTOLIC_PRESSURE	m.6253.T.C	0.000141743	0.00936552	0.0151346	0.987925	NA	NA	NA	linear	101225	NA	NA	DIASTOLIC_PRESSURE ~ m.6253.T.C + AGE + SEX + TWB2_Batch + PC1 + PC2 + PC3 + PC4 + PC5 + PC6 + PC7 + PC8 + PC9 + PC10 + AGE * SEX
HEARTBEAT_SPEED	m.15217.G.A	-0.000205393	0.0135758	-0.0151293	0.987929	NA	NA	NA	linear	100907	NA	NA	HEARTBEAT_SPEED ~ m.15217.G.A + AGE + SEX + TWB2_Batch + PC1 + PC2 + PC3 + PC4 + PC5 + PC6 + PC7 + PC8 + PC9 + PC10 + AGE * SEX
GAMMA_GT	m.16357.T.C	0.000162643	0.0107733	0.0150969	0.987955	NA	NA	NA	linear	101227	NA	NA	GAMMA_GT ~ m.16357.T.C + AGE + SEX + TWB2_Batch + PC1 + PC2 + PC3 + PC4 + PC5 + PC6 + PC7 + PC8 + PC9 + PC10 + AGE * SEX
HB	m.9824.T.C	-5.23657e-05	0.0034991	-0.0149655	0.98806	NA	NA	NA	linear	101354	NA	NA	HB ~ m.9824.T.C + AGE + SEX + TWB2_Batch + PC1 + PC2 + PC3 + PC4 + PC5 + PC6 + PC7 + PC8 + PC9 + PC10 + AGE * SEX
ALBUMIN	m.15024.G.A	0.000194386	0.0130238	0.0149254	0.988092	NA	NA	NA	linear	101582	NA	NA	ALBUMIN ~ m.15024.G.A + AGE + SEX + TWB2_Batch + PC1 + PC2 + PC3 + PC4 + PC5 + PC6 + PC7 + PC8 + PC9 + PC10 + AGE * SEX
HCT	m.10535.T.C	9.26801e-05	0.00622567	0.0148868	0.988123	NA	NA	NA	linear	101746	NA	NA	HCT ~ m.10535.T.C + AGE + SEX + TWB2_Batch + PC1 + PC2 + PC3 + PC4 + PC5 + PC6 + PC7 + PC8 + PC9 + PC10 + AGE * SEX
BODY_HEIGHT	m.10810.T.C	0.000150075	0.0102453	0.0146482	0.988313	NA	NA	NA	linear	101705	NA	NA	BODY_HEIGHT ~ m.10810.T.C + AGE + SEX + TWB2_Batch + PC1 + PC2 + PC3 + PC4 + PC5 + PC6 + PC7 + PC8 + PC9 + PC10 + AGE * SEX
AFP	m.10535.T.C	-9.89494e-05	0.00689509	-0.0143507	0.98855	NA	NA	NA	linear	101606	NA	NA	AFP ~ m.10535.T.C + AGE + SEX + TWB2_Batch + PC1 + PC2 + PC3 + PC4 + PC5 + PC6 + PC7 + PC8 + PC9 + PC10 + AGE * SEX
WBC	m.5465.T.C	9.79463e-05	0.00683186	0.0143367	0.988561	NA	NA	NA	linear	101589	NA	NA	WBC ~ m.5465.T.C + AGE + SEX + TWB2_Batch + PC1 + PC2 + PC3 + PC4 + PC5 + PC6 + PC7 + PC8 + PC9 + PC10 + AGE * SEX
FEV10_FVC	m.9545.A.G	0.000204677	0.0143079	0.0143052	0.988587	NA	NA	NA	linear	46445	NA	NA	FEV10_FVC ~ m.9545.A.G + AGE + SEX + TWB2_Batch + PC1 + PC2 + PC3 + PC4 + PC5 + PC6 + PC7 + PC8 + PC9 + PC10 + AGE * SEX
HCT	m.16256.C.T	-0.000195251	0.0136776	-0.0142752	0.98861	NA	NA	NA	linear	101642	NA	NA	HCT ~ m.16256.C.T + AGE + SEX + TWB2_Batch + PC1 + PC2 + PC3 + PC4 + PC5 + PC6 + PC7 + PC8 + PC9 + PC10 + AGE * SEX
PLATELET	m.1598.G.A	-0.000161302	0.0113042	-0.0142692	0.988615	NA	NA	NA	linear	101601	NA	NA	PLATELET ~ m.1598.G.A + AGE + SEX + TWB2_Batch + PC1 + PC2 + PC3 + PC4 + PC5 + PC6 + PC7 + PC8 + PC9 + PC10 + AGE * SEX
HCT	m.1005.T.C	8.86887e-05	0.00627587	0.0141317	0.988725	NA	NA	NA	linear	101613	NA	NA	HCT ~ m.1005.T.C + AGE + SEX + TWB2_Batch + PC1 + PC2 + PC3 + PC4 + PC5 + PC6 + PC7 + PC8 + PC9 + PC10 + AGE * SEX
PLATELET	m.13135.G.A	-0.000129759	0.00936006	-0.0138631	0.988939	NA	NA	NA	linear	101625	NA	NA	PLATELET ~ m.13135.G.A + AGE + SEX + TWB2_Batch + PC1 + PC2 + PC3 + PC4 + PC5 + PC6 + PC7 + PC8 + PC9 + PC10 + AGE * SEX
TG	m.16245.C.T	-0.000190841	0.0138328	-0.0137962	0.988993	NA	NA	NA	linear	100696	NA	NA	TG ~ m.16245.C.T + AGE + SEX + TWB2_Batch + PC1 + PC2 + PC3 + PC4 + PC5 + PC6 + PC7 + PC8 + PC9 + PC10 + AGE * SEX
URIC_ACID	m.10310.G.A	-4.82281e-05	0.00350487	-0.0137603	0.989021	NA	NA	NA	linear	101770	NA	NA	URIC_ACID ~ m.10310.G.A + AGE + SEX + TWB2_Batch + PC1 + PC2 + PC3 + PC4 + PC5 + PC6 + PC7 + PC8 + PC9 + PC10 + AGE * SEX
HDL_C	m.4715.A.G	7.24227e-05	0.00528937	0.0136921	0.989076	NA	NA	NA	linear	101767	NA	NA	HDL_C ~ m.4715.A.G + AGE + SEX + TWB2_Batch + PC1 + PC2 + PC3 + PC4 + PC5 + PC6 + PC7 + PC8 + PC9 + PC10 + AGE * SEX
PLATELET	m.15662.A.G	-0.000150265	0.0110551	-0.0135924	0.989155	NA	NA	NA	linear	101598	NA	NA	PLATELET ~ m.15662.A.G + AGE + SEX + TWB2_Batch + PC1 + PC2 + PC3 + PC4 + PC5 + PC6 + PC7 + PC8 + PC9 + PC10 + AGE * SEX
BMI	m.8829.C.T	-0.000152195	0.0112018	-0.0135867	0.98916	NA	NA	NA	linear	101650	NA	NA	BMI ~ m.8829.C.T + AGE + SEX + TWB2_Batch + PC1 + PC2 + PC3 + PC4 + PC5 + PC6 + PC7 + PC8 + PC9 + PC10 + AGE * SEX
CREATININE	m.8829.C.T	0.000114062	0.00840105	0.0135771	0.989167	NA	NA	NA	linear	101627	NA	NA	CREATININE ~ m.8829.C.T + AGE + SEX + TWB2_Batch + PC1 + PC2 + PC3 + PC4 + PC5 + PC6 + PC7 + PC8 + PC9 + PC10 + AGE * SEX
Z_SCORE	m.12561.G.A	0.00018461	0.0136851	0.0134898	0.989237	NA	NA	NA	linear	95394	NA	NA	Z_SCORE ~ m.12561.G.A + AGE + SEX + TWB2_Batch + PC1 + PC2 + PC3 + PC4 + PC5 + PC6 + PC7 + PC8 + PC9 + PC10 + AGE * SEX
BMI	m.15223.C.T	-0.000150408	0.0112062	-0.0134219	0.989291	NA	NA	NA	linear	101538	NA	NA	BMI ~ m.15223.C.T + AGE + SEX + TWB2_Batch + PC1 + PC2 + PC3 + PC4 + PC5 + PC6 + PC7 + PC8 + PC9 + PC10 + AGE * SEX
AC_GLUCOSE	m.5894.A.G	-0.000144589	0.0109542	-0.0131994	0.989469	NA	NA	NA	linear	100614	NA	NA	AC_GLUCOSE ~ m.5894.A.G + AGE + SEX + TWB2_Batch + PC1 + PC2 + PC3 + PC4 + PC5 + PC6 + PC7 + PC8 + PC9 + PC10 + AGE * SEX
T_BILIRUBIN	m.7861.T.C	0.000142875	0.0109296	0.0130723	0.98957	NA	NA	NA	linear	101484	NA	NA	T_BILIRUBIN ~ m.7861.T.C + AGE + SEX + TWB2_Batch + PC1 + PC2 + PC3 + PC4 + PC5 + PC6 + PC7 + PC8 + PC9 + PC10 + AGE * SEX
egfr_cr	m.15236.A.G	9.66037e-05	0.0075687	0.0127636	0.989816	NA	NA	NA	linear	101351	NA	NA	egfr_cr ~ m.15236.A.G + AGE + SEX + TWB2_Batch + PC1 + PC2 + PC3 + PC4 + PC5 + PC6 + PC7 + PC8 + PC9 + PC10 + AGE * SEX
WHR	m.13263.A.G	0.000109783	0.0087941	0.0124837	0.99004	NA	NA	NA	linear	101718	NA	NA	WHR ~ m.13263.A.G + AGE + SEX + TWB2_Batch + PC1 + PC2 + PC3 + PC4 + PC5 + PC6 + PC7 + PC8 + PC9 + PC10 + AGE * SEX
BUN	m.14502.T.C	0.000118914	0.00960851	0.0123759	0.990126	NA	NA	NA	linear	101611	NA	NA	BUN ~ m.14502.T.C + AGE + SEX + TWB2_Batch + PC1 + PC2 + PC3 + PC4 + PC5 + PC6 + PC7 + PC8 + PC9 + PC10 + AGE * SEX
HDL_C	m.16192.C.T	7.9585e-05	0.00643463	0.0123682	0.990132	NA	NA	NA	linear	101608	NA	NA	HDL_C ~ m.16192.C.T + AGE + SEX + TWB2_Batch + PC1 + PC2 + PC3 + PC4 + PC5 + PC6 + PC7 + PC8 + PC9 + PC10 + AGE * SEX
BUN	m.15040.C.T	0.000118595	0.00960846	0.0123428	0.990152	NA	NA	NA	linear	101612	NA	NA	BUN ~ m.15040.C.T + AGE + SEX + TWB2_Batch + PC1 + PC2 + PC3 + PC4 + PC5 + PC6 + PC7 + PC8 + PC9 + PC10 + AGE * SEX
AFP	m.1119.T.C	0.000110344	0.00897599	0.0122932	0.990192	NA	NA	NA	linear	100671	NA	NA	AFP ~ m.1119.T.C + AGE + SEX + TWB2_Batch + PC1 + PC2 + PC3 + PC4 + PC5 + PC6 + PC7 + PC8 + PC9 + PC10 + AGE * SEX
HDL_C	m.3882.G.A	0.000121908	0.0104056	0.0117156	0.990653	NA	NA	NA	linear	101773	NA	NA	HDL_C ~ m.3882.G.A + AGE + SEX + TWB2_Batch + PC1 + PC2 + PC3 + PC4 + PC5 + PC6 + PC7 + PC8 + PC9 + PC10 + AGE * SEX
BODY_HEIGHT	m.9296.C.T	0.000101183	0.00864462	0.0117047	0.990661	NA	NA	NA	linear	101663	NA	NA	BODY_HEIGHT ~ m.9296.C.T + AGE + SEX + TWB2_Batch + PC1 + PC2 + PC3 + PC4 + PC5 + PC6 + PC7 + PC8 + PC9 + PC10 + AGE * SEX
MICROALB	m.3970.C.T	4.48056e-05	0.00390327	0.011479	0.990841	NA	NA	NA	linear	100443	NA	NA	MICROALB ~ m.3970.C.T + AGE + SEX + TWB2_Batch + PC1 + PC2 + PC3 + PC4 + PC5 + PC6 + PC7 + PC8 + PC9 + PC10 + AGE * SEX
WHR	m.499.G.A	8.3086e-05	0.00726372	0.0114385	0.990874	NA	NA	NA	linear	101421	NA	NA	WHR ~ m.499.G.A + AGE + SEX + TWB2_Batch + PC1 + PC2 + PC3 + PC4 + PC5 + PC6 + PC7 + PC8 + PC9 + PC10 + AGE * SEX
WBC	m.5351.A.G	6.53364e-05	0.00572031	0.0114218	0.990887	NA	NA	NA	linear	101767	NA	NA	WBC ~ m.5351.A.G + AGE + SEX + TWB2_Batch + PC1 + PC2 + PC3 + PC4 + PC5 + PC6 + PC7 + PC8 + PC9 + PC10 + AGE * SEX
GAMMA_GT	m.12549.C.T	0.000112406	0.00990297	0.0113507	0.990944	NA	NA	NA	linear	101280	NA	NA	GAMMA_GT ~ m.12549.C.T + AGE + SEX + TWB2_Batch + PC1 + PC2 + PC3 + PC4 + PC5 + PC6 + PC7 + PC8 + PC9 + PC10 + AGE * SEX
CREATININE_URINE	m.16217.T.C	0.000110417	0.0097648	0.0113077	0.990978	NA	NA	NA	linear	20679	NA	NA	CREATININE_URINE ~ m.16217.T.C + AGE + SEX + TWB2_Batch + PC1 + PC2 + PC3 + PC4 + PC5 + PC6 + PC7 + PC8 + PC9 + PC10 + AGE * SEX
FEV10	m.16185.C.T	0.000128654	0.011775	0.0109261	0.991282	NA	NA	NA	linear	46724	NA	NA	FEV10 ~ m.16185.C.T + AGE + SEX + TWB2_Batch + PC1 + PC2 + PC3 + PC4 + PC5 + PC6 + PC7 + PC8 + PC9 + PC10 + AGE * SEX
HB	m.153.A.G	0.000100184	0.00929659	0.0107764	0.991402	NA	NA	NA	linear	101744	NA	NA	HB ~ m.153.A.G + AGE + SEX + TWB2_Batch + PC1 + PC2 + PC3 + PC4 + PC5 + PC6 + PC7 + PC8 + PC9 + PC10 + AGE * SEX
HDL_C	m.9123.G.A	-8.30792e-05	0.00791962	-0.0104903	0.99163	NA	NA	NA	linear	101626	NA	NA	HDL_C ~ m.9123.G.A + AGE + SEX + TWB2_Batch + PC1 + PC2 + PC3 + PC4 + PC5 + PC6 + PC7 + PC8 + PC9 + PC10 + AGE * SEX
MICROALB	m.10310.G.A	4.29589e-05	0.00409707	0.0104853	0.991634	NA	NA	NA	linear	100651	NA	NA	MICROALB ~ m.10310.G.A + AGE + SEX + TWB2_Batch + PC1 + PC2 + PC3 + PC4 + PC5 + PC6 + PC7 + PC8 + PC9 + PC10 + AGE * SEX
MICROALB	m.16157.T.C	0.000149198	0.0142531	0.0104677	0.991648	NA	NA	NA	linear	100621	NA	NA	MICROALB ~ m.16157.T.C + AGE + SEX + TWB2_Batch + PC1 + PC2 + PC3 + PC4 + PC5 + PC6 + PC7 + PC8 + PC9 + PC10 + AGE * SEX
GAMMA_GT	m.3497.C.T	8.48896e-05	0.00812925	0.0104425	0.991668	NA	NA	NA	linear	101296	NA	NA	GAMMA_GT ~ m.3497.C.T + AGE + SEX + TWB2_Batch + PC1 + PC2 + PC3 + PC4 + PC5 + PC6 + PC7 + PC8 + PC9 + PC10 + AGE * SEX
AFP	m.15508.C.T	0.000106449	0.0102195	0.0104162	0.991689	NA	NA	NA	linear	101493	NA	NA	AFP ~ m.15508.C.T + AGE + SEX + TWB2_Batch + PC1 + PC2 + PC3 + PC4 + PC5 + PC6 + PC7 + PC8 + PC9 + PC10 + AGE * SEX
BODY_HEIGHT	m.13104.A.G	-9.85073e-05	0.00958859	-0.0102734	0.991803	NA	NA	NA	linear	101694	NA	NA	BODY_HEIGHT ~ m.13104.A.G + AGE + SEX + TWB2_Batch + PC1 + PC2 + PC3 + PC4 + PC5 + PC6 + PC7 + PC8 + PC9 + PC10 + AGE * SEX
SGOT	m.6179.G.A	-7.55397e-05	0.00738816	-0.0102244	0.991842	NA	NA	NA	linear	101400	NA	NA	SGOT ~ m.6179.G.A + AGE + SEX + TWB2_Batch + PC1 + PC2 + PC3 + PC4 + PC5 + PC6 + PC7 + PC8 + PC9 + PC10 + AGE * SEX
TG	m.150.C.T	-3.59537e-05	0.00353843	-0.0101609	0.991893	NA	NA	NA	linear	101337	NA	NA	TG ~ m.150.C.T + AGE + SEX + TWB2_Batch + PC1 + PC2 + PC3 + PC4 + PC5 + PC6 + PC7 + PC8 + PC9 + PC10 + AGE * SEX
FEV10	m.16245.C.T	0.000161771	0.0159248	0.0101584	0.991895	NA	NA	NA	linear	46421	NA	NA	FEV10 ~ m.16245.C.T + AGE + SEX + TWB2_Batch + PC1 + PC2 + PC3 + PC4 + PC5 + PC6 + PC7 + PC8 + PC9 + PC10 + AGE * SEX
RBC	m.14971.T.C	0.000127108	0.012866	0.00987939	0.992118	NA	NA	NA	linear	101750	NA	NA	RBC ~ m.14971.T.C + AGE + SEX + TWB2_Batch + PC1 + PC2 + PC3 + PC4 + PC5 + PC6 + PC7 + PC8 + PC9 + PC10 + AGE * SEX
T_BILIRUBIN	m.14053.A.G	-0.000118199	0.0121157	-0.0097559	0.992216	NA	NA	NA	linear	101485	NA	NA	T_BILIRUBIN ~ m.14053.A.G + AGE + SEX + TWB2_Batch + PC1 + PC2 + PC3 + PC4 + PC5 + PC6 + PC7 + PC8 + PC9 + PC10 + AGE * SEX
HB	m.8794.C.T	-5.58805e-05	0.00573754	-0.00973947	0.992229	NA	NA	NA	linear	101611	NA	NA	HB ~ m.8794.C.T + AGE + SEX + TWB2_Batch + PC1 + PC2 + PC3 + PC4 + PC5 + PC6 + PC7 + PC8 + PC9 + PC10 + AGE * SEX
ALBUMIN	m.16245.C.T	-0.000132963	0.0137956	-0.00963802	0.99231	NA	NA	NA	linear	101088	NA	NA	ALBUMIN ~ m.16245.C.T + AGE + SEX + TWB2_Batch + PC1 + PC2 + PC3 + PC4 + PC5 + PC6 + PC7 + PC8 + PC9 + PC10 + AGE * SEX
CREATININE	m.4491.G.A	-6.24721e-05	0.00652311	-0.00957704	0.992359	NA	NA	NA	linear	101616	NA	NA	CREATININE ~ m.4491.G.A + AGE + SEX + TWB2_Batch + PC1 + PC2 + PC3 + PC4 + PC5 + PC6 + PC7 + PC8 + PC9 + PC10 + AGE * SEX
T_BILIRUBIN	m.15236.A.G	0.000101248	0.0105797	0.00957001	0.992364	NA	NA	NA	linear	101074	NA	NA	T_BILIRUBIN ~ m.15236.A.G + AGE + SEX + TWB2_Batch + PC1 + PC2 + PC3 + PC4 + PC5 + PC6 + PC7 + PC8 + PC9 + PC10 + AGE * SEX
HEARTBEAT_SPEED	m.16129.G.A	3.39478e-05	0.00357121	0.00950598	0.992415	NA	NA	NA	linear	99062	NA	NA	HEARTBEAT_SPEED ~ m.16129.G.A + AGE + SEX + TWB2_Batch + PC1 + PC2 + PC3 + PC4 + PC5 + PC6 + PC7 + PC8 + PC9 + PC10 + AGE * SEX
BMI	m.16298.T.C	4.79656e-05	0.00515008	0.00931356	0.992569	NA	NA	NA	linear	101412	NA	NA	BMI ~ m.16298.T.C + AGE + SEX + TWB2_Batch + PC1 + PC2 + PC3 + PC4 + PC5 + PC6 + PC7 + PC8 + PC9 + PC10 + AGE * SEX
WBC	m.16297.T.C	5.29753e-05	0.00576506	0.00918903	0.992668	NA	NA	NA	linear	101686	NA	NA	WBC ~ m.16297.T.C + AGE + SEX + TWB2_Batch + PC1 + PC2 + PC3 + PC4 + PC5 + PC6 + PC7 + PC8 + PC9 + PC10 + AGE * SEX
HBA1C	m.8684.C.T	6.66408e-05	0.0073497	0.00906714	0.992766	NA	NA	NA	linear	100942	NA	NA	HBA1C ~ m.8684.C.T + AGE + SEX + TWB2_Batch + PC1 + PC2 + PC3 + PC4 + PC5 + PC6 + PC7 + PC8 + PC9 + PC10 + AGE * SEX
BODY_HEIGHT	m.11002.A.G	-8.45279e-05	0.00939643	-0.00899574	0.992823	NA	NA	NA	linear	101720	NA	NA	BODY_HEIGHT ~ m.11002.A.G + AGE + SEX + TWB2_Batch + PC1 + PC2 + PC3 + PC4 + PC5 + PC6 + PC7 + PC8 + PC9 + PC10 + AGE * SEX
T_BILIRUBIN	m.15662.A.G	-9.84926e-05	0.0109938	-0.00895891	0.992852	NA	NA	NA	linear	101443	NA	NA	T_BILIRUBIN ~ m.15662.A.G + AGE + SEX + TWB2_Batch + PC1 + PC2 + PC3 + PC4 + PC5 + PC6 + PC7 + PC8 + PC9 + PC10 + AGE * SEX
SYSTOLIC_PRESSURE	m.13269.A.G	-8.21168e-05	0.00923241	-0.0088944	0.992903	NA	NA	NA	linear	101586	NA	NA	SYSTOLIC_PRESSURE ~ m.13269.A.G + AGE + SEX + TWB2_Batch + PC1 + PC2 + PC3 + PC4 + PC5 + PC6 + PC7 + PC8 + PC9 + PC10 + AGE * SEX
BODY_HEIGHT	m.9540.T.C	-1.90739e-05	0.00214633	-0.00888677	0.992909	NA	NA	NA	linear	101718	NA	NA	BODY_HEIGHT ~ m.9540.T.C + AGE + SEX + TWB2_Batch + PC1 + PC2 + PC3 + PC4 + PC5 + PC6 + PC7 + PC8 + PC9 + PC10 + AGE * SEX
HCT	m.5978.A.G	-6.99207e-05	0.007931	-0.00881612	0.992966	NA	NA	NA	linear	101699	NA	NA	HCT ~ m.5978.A.G + AGE + SEX + TWB2_Batch + PC1 + PC2 + PC3 + PC4 + PC5 + PC6 + PC7 + PC8 + PC9 + PC10 + AGE * SEX
AC_GLUCOSE	m.4491.G.A	7.21047e-05	0.00829139	0.00869633	0.993061	NA	NA	NA	linear	100882	NA	NA	AC_GLUCOSE ~ m.4491.G.A + AGE + SEX + TWB2_Batch + PC1 + PC2 + PC3 + PC4 + PC5 + PC6 + PC7 + PC8 + PC9 + PC10 + AGE * SEX
BODY_HEIGHT	m.15043.G.A	-1.83885e-05	0.0021465	-0.00856673	0.993165	NA	NA	NA	linear	101717	NA	NA	BODY_HEIGHT ~ m.15043.G.A + AGE + SEX + TWB2_Batch + PC1 + PC2 + PC3 + PC4 + PC5 + PC6 + PC7 + PC8 + PC9 + PC10 + AGE * SEX
T_BILIRUBIN	m.16140.T.C	-4.87872e-05	0.00575067	-0.00848374	0.993231	NA	NA	NA	linear	100556	NA	NA	T_BILIRUBIN ~ m.16140.T.C + AGE + SEX + TWB2_Batch + PC1 + PC2 + PC3 + PC4 + PC5 + PC6 + PC7 + PC8 + PC9 + PC10 + AGE * SEX
LDL_C	m.195.T.C	-6.5123e-05	0.00769717	-0.00846064	0.993249	NA	NA	NA	linear	99484	NA	NA	LDL_C ~ m.195.T.C + AGE + SEX + TWB2_Batch + PC1 + PC2 + PC3 + PC4 + PC5 + PC6 + PC7 + PC8 + PC9 + PC10 + AGE * SEX
MICROALB	m.9545.A.G	8.46866e-05	0.0100421	0.00843319	0.993271	NA	NA	NA	linear	100062	NA	NA	MICROALB ~ m.9545.A.G + AGE + SEX + TWB2_Batch + PC1 + PC2 + PC3 + PC4 + PC5 + PC6 + PC7 + PC8 + PC9 + PC10 + AGE * SEX
RBC	m.12612.A.G	9.84341e-05	0.0122843	0.00801301	0.993607	NA	NA	NA	linear	101703	NA	NA	RBC ~ m.12612.A.G + AGE + SEX + TWB2_Batch + PC1 + PC2 + PC3 + PC4 + PC5 + PC6 + PC7 + PC8 + PC9 + PC10 + AGE * SEX
URIC_ACID	m.199.T.C	3.08929e-05	0.00399446	0.00773393	0.993829	NA	NA	NA	linear	100403	NA	NA	URIC_ACID ~ m.199.T.C + AGE + SEX + TWB2_Batch + PC1 + PC2 + PC3 + PC4 + PC5 + PC6 + PC7 + PC8 + PC9 + PC10 + AGE * SEX
AC_GLUCOSE	m.4048.G.A	3.98971e-05	0.00528329	0.00755157	0.993975	NA	NA	NA	linear	100885	NA	NA	AC_GLUCOSE ~ m.4048.G.A + AGE + SEX + TWB2_Batch + PC1 + PC2 + PC3 + PC4 + PC5 + PC6 + PC7 + PC8 + PC9 + PC10 + AGE * SEX
ALBUMIN	m.1719.G.A	7.49953e-05	0.0101402	0.00739584	0.994099	NA	NA	NA	linear	101410	NA	NA	ALBUMIN ~ m.1719.G.A + AGE + SEX + TWB2_Batch + PC1 + PC2 + PC3 + PC4 + PC5 + PC6 + PC7 + PC8 + PC9 + PC10 + AGE * SEX
HB	m.6455.C.T	-2.55218e-05	0.00348767	-0.00731773	0.994161	NA	NA	NA	linear	101706	NA	NA	HB ~ m.6455.C.T + AGE + SEX + TWB2_Batch + PC1 + PC2 + PC3 + PC4 + PC5 + PC6 + PC7 + PC8 + PC9 + PC10 + AGE * SEX
SGPT	m.750.A.G	-5.94173e-05	0.00824888	-0.00720307	0.994253	NA	NA	NA	linear	101307	NA	NA	SGPT ~ m.750.A.G + AGE + SEX + TWB2_Batch + PC1 + PC2 + PC3 + PC4 + PC5 + PC6 + PC7 + PC8 + PC9 + PC10 + AGE * SEX
BUN	m.12612.A.G	-9.10371e-05	0.0129507	-0.00702954	0.994391	NA	NA	NA	linear	101548	NA	NA	BUN ~ m.12612.A.G + AGE + SEX + TWB2_Batch + PC1 + PC2 + PC3 + PC4 + PC5 + PC6 + PC7 + PC8 + PC9 + PC10 + AGE * SEX
TG	m.6216.T.C	6.67916e-05	0.0095465	0.00699645	0.994418	NA	NA	NA	linear	101300	NA	NA	TG ~ m.6216.T.C + AGE + SEX + TWB2_Batch + PC1 + PC2 + PC3 + PC4 + PC5 + PC6 + PC7 + PC8 + PC9 + PC10 + AGE * SEX
T_SCORE	m.13104.A.G	-8.73937e-05	0.0130529	-0.00669536	0.994658	NA	NA	NA	linear	95365	NA	NA	T_SCORE ~ m.13104.A.G + AGE + SEX + TWB2_Batch + PC1 + PC2 + PC3 + PC4 + PC5 + PC6 + PC7 + PC8 + PC9 + PC10 + AGE * SEX
URIC_ACID	m.16335.A.G	4.94362e-05	0.00750385	0.00658811	0.994743	NA	NA	NA	linear	101223	NA	NA	URIC_ACID ~ m.16335.A.G + AGE + SEX + TWB2_Batch + PC1 + PC2 + PC3 + PC4 + PC5 + PC6 + PC7 + PC8 + PC9 + PC10 + AGE * SEX
WHR	m.5093.T.C	-6.39579e-05	0.00985229	-0.00649168	0.99482	NA	NA	NA	linear	101566	NA	NA	WHR ~ m.5093.T.C + AGE + SEX + TWB2_Batch + PC1 + PC2 + PC3 + PC4 + PC5 + PC6 + PC7 + PC8 + PC9 + PC10 + AGE * SEX
RBC	m.16126.T.C	-5.505e-05	0.00859759	-0.00640296	0.994891	NA	NA	NA	linear	101512	NA	NA	RBC ~ m.16126.T.C + AGE + SEX + TWB2_Batch + PC1 + PC2 + PC3 + PC4 + PC5 + PC6 + PC7 + PC8 + PC9 + PC10 + AGE * SEX
FEV10_FVC	m.10398.A.G	2.80914e-05	0.00449549	0.0062488	0.995014	NA	NA	NA	linear	46738	NA	NA	FEV10_FVC ~ m.10398.A.G + AGE + SEX + TWB2_Batch + PC1 + PC2 + PC3 + PC4 + PC5 + PC6 + PC7 + PC8 + PC9 + PC10 + AGE * SEX
BODY_HEIGHT	m.10400.C.T	1.19373e-05	0.00214705	0.00555985	0.995564	NA	NA	NA	linear	101637	NA	NA	BODY_HEIGHT ~ m.10400.C.T + AGE + SEX + TWB2_Batch + PC1 + PC2 + PC3 + PC4 + PC5 + PC6 + PC7 + PC8 + PC9 + PC10 + AGE * SEX
LDL_C	m.5153.A.G	4.78794e-05	0.00869725	0.00550512	0.995608	NA	NA	NA	linear	101746	NA	NA	LDL_C ~ m.5153.A.G + AGE + SEX + TWB2_Batch + PC1 + PC2 + PC3 + PC4 + PC5 + PC6 + PC7 + PC8 + PC9 + PC10 + AGE * SEX
FVC	m.15662.A.G	5.8809e-05	0.0112108	0.00524573	0.995815	NA	NA	NA	linear	46687	NA	NA	FVC ~ m.15662.A.G + AGE + SEX + TWB2_Batch + PC1 + PC2 + PC3 + PC4 + PC5 + PC6 + PC7 + PC8 + PC9 + PC10 + AGE * SEX
BUN	m.961.T.C	4.43706e-05	0.00889579	0.00498782	0.99602	NA	NA	NA	linear	101497	NA	NA	BUN ~ m.961.T.C + AGE + SEX + TWB2_Batch + PC1 + PC2 + PC3 + PC4 + PC5 + PC6 + PC7 + PC8 + PC9 + PC10 + AGE * SEX
SYSTOLIC_PRESSURE	m.15470.T.C	-5.46187e-05	0.0114786	-0.0047583	0.996203	NA	NA	NA	linear	101743	NA	NA	SYSTOLIC_PRESSURE ~ m.15470.T.C + AGE + SEX + TWB2_Batch + PC1 + PC2 + PC3 + PC4 + PC5 + PC6 + PC7 + PC8 + PC9 + PC10 + AGE * SEX
AC_GLUCOSE	m.5460.G.A	2.33948e-05	0.00515912	0.00453464	0.996382	NA	NA	NA	linear	100890	NA	NA	AC_GLUCOSE ~ m.5460.G.A + AGE + SEX + TWB2_Batch + PC1 + PC2 + PC3 + PC4 + PC5 + PC6 + PC7 + PC8 + PC9 + PC10 + AGE * SEX
egfr_cr	m.3606.A.G	-3.42056e-05	0.00759074	-0.00450623	0.996405	NA	NA	NA	linear	101410	NA	NA	egfr_cr ~ m.3606.A.G + AGE + SEX + TWB2_Batch + PC1 + PC2 + PC3 + PC4 + PC5 + PC6 + PC7 + PC8 + PC9 + PC10 + AGE * SEX
DIASTOLIC_PRESSURE	m.9545.A.G	3.79645e-05	0.00942984	0.00402599	0.996788	NA	NA	NA	linear	101155	NA	NA	DIASTOLIC_PRESSURE ~ m.9545.A.G + AGE + SEX + TWB2_Batch + PC1 + PC2 + PC3 + PC4 + PC5 + PC6 + PC7 + PC8 + PC9 + PC10 + AGE * SEX
MICROALB	m.16355.C.T	-4.35753e-05	0.0111097	-0.00392227	0.99687	NA	NA	NA	linear	100420	NA	NA	MICROALB ~ m.16355.C.T + AGE + SEX + TWB2_Batch + PC1 + PC2 + PC3 + PC4 + PC5 + PC6 + PC7 + PC8 + PC9 + PC10 + AGE * SEX
HBA1C	m.15535.C.T	2.71285e-05	0.00708515	0.00382892	0.996945	NA	NA	NA	linear	100779	NA	NA	HBA1C ~ m.15535.C.T + AGE + SEX + TWB2_Batch + PC1 + PC2 + PC3 + PC4 + PC5 + PC6 + PC7 + PC8 + PC9 + PC10 + AGE * SEX
BODY_WEIGHT	m.1709.G.A	3.05817e-05	0.00906354	0.00337415	0.997308	NA	NA	NA	linear	101652	NA	NA	BODY_WEIGHT ~ m.1709.G.A + AGE + SEX + TWB2_Batch + PC1 + PC2 + PC3 + PC4 + PC5 + PC6 + PC7 + PC8 + PC9 + PC10 + AGE * SEX
RBC	m.512.AGC.A	-3.94282e-05	0.0122417	-0.0032208	0.99743	NA	NA	NA	linear	101761	NA	NA	RBC ~ m.512.AGC.A + AGE + SEX + TWB2_Batch + PC1 + PC2 + PC3 + PC4 + PC5 + PC6 + PC7 + PC8 + PC9 + PC10 + AGE * SEX
WBC	m.16136.T.C	2.64268e-05	0.00828371	0.00319022	0.997455	NA	NA	NA	linear	101655	NA	NA	WBC ~ m.16136.T.C + AGE + SEX + TWB2_Batch + PC1 + PC2 + PC3 + PC4 + PC5 + PC6 + PC7 + PC8 + PC9 + PC10 + AGE * SEX
CREATININE	m.14587.A.G	-3.12736e-05	0.00998163	-0.00313311	0.9975	NA	NA	NA	linear	100379	NA	NA	CREATININE ~ m.14587.A.G + AGE + SEX + TWB2_Batch + PC1 + PC2 + PC3 + PC4 + PC5 + PC6 + PC7 + PC8 + PC9 + PC10 + AGE * SEX
HB	m.16390.G.A	-1.88146e-05	0.00619831	-0.00303544	0.997578	NA	NA	NA	linear	101747	NA	NA	HB ~ m.16390.G.A + AGE + SEX + TWB2_Batch + PC1 + PC2 + PC3 + PC4 + PC5 + PC6 + PC7 + PC8 + PC9 + PC10 + AGE * SEX
BODY_HEIGHT	m.8772.T.C	2.3982e-05	0.00805551	0.0029771	0.997625	NA	NA	NA	linear	101626	NA	NA	BODY_HEIGHT ~ m.8772.T.C + AGE + SEX + TWB2_Batch + PC1 + PC2 + PC3 + PC4 + PC5 + PC6 + PC7 + PC8 + PC9 + PC10 + AGE * SEX
HBA1C	m.6179.G.A	2.15792e-05	0.00735073	0.00293565	0.997658	NA	NA	NA	linear	100942	NA	NA	HBA1C ~ m.6179.G.A + AGE + SEX + TWB2_Batch + PC1 + PC2 + PC3 + PC4 + PC5 + PC6 + PC7 + PC8 + PC9 + PC10 + AGE * SEX
TG	m.13254.T.C	-3.72425e-05	0.0148242	-0.00251227	0.997996	NA	NA	NA	linear	101337	NA	NA	TG ~ m.13254.T.C + AGE + SEX + TWB2_Batch + PC1 + PC2 + PC3 + PC4 + PC5 + PC6 + PC7 + PC8 + PC9 + PC10 + AGE * SEX
WHR	m.955.A.AC	1.72862e-05	0.00730557	0.00236617	0.998112	NA	NA	NA	linear	100029	NA	NA	WHR ~ m.955.A.AC + AGE + SEX + TWB2_Batch + PC1 + PC2 + PC3 + PC4 + PC5 + PC6 + PC7 + PC8 + PC9 + PC10 + AGE * SEX
GAMMA_GT	m.12354.T.C	3.15856e-05	0.0136219	0.00231874	0.99815	NA	NA	NA	linear	101337	NA	NA	GAMMA_GT ~ m.12354.T.C + AGE + SEX + TWB2_Batch + PC1 + PC2 + PC3 + PC4 + PC5 + PC6 + PC7 + PC8 + PC9 + PC10 + AGE * SEX
TG	m.14577.T.C	-3.22389e-05	0.0148242	-0.00217475	0.998265	NA	NA	NA	linear	101336	NA	NA	TG ~ m.14577.T.C + AGE + SEX + TWB2_Batch + PC1 + PC2 + PC3 + PC4 + PC5 + PC6 + PC7 + PC8 + PC9 + PC10 + AGE * SEX
BODY_FAT_RATE	m.12405.C.T	9.4329e-06	0.00468997	0.00201129	0.998395	NA	NA	NA	linear	98457	NA	NA	BODY_FAT_RATE ~ m.12405.C.T + AGE + SEX + TWB2_Batch + PC1 + PC2 + PC3 + PC4 + PC5 + PC6 + PC7 + PC8 + PC9 + PC10 + AGE * SEX
GAMMA_GT	m.513.GCA.G	-5.60391e-06	0.00298711	-0.00187603	0.998503	NA	NA	NA	linear	95918	NA	NA	GAMMA_GT ~ m.513.GCA.G + AGE + SEX + TWB2_Batch + PC1 + PC2 + PC3 + PC4 + PC5 + PC6 + PC7 + PC8 + PC9 + PC10 + AGE * SEX
HB	m.10810.T.C	-1.59837e-05	0.0114676	-0.00139381	0.998888	NA	NA	NA	linear	101722	NA	NA	HB ~ m.10810.T.C + AGE + SEX + TWB2_Batch + PC1 + PC2 + PC3 + PC4 + PC5 + PC6 + PC7 + PC8 + PC9 + PC10 + AGE * SEX
FVC	m.8200.T.C	-2.2219e-05	0.0166653	-0.00133325	0.998936	NA	NA	NA	linear	46356	NA	NA	FVC ~ m.8200.T.C + AGE + SEX + TWB2_Batch + PC1 + PC2 + PC3 + PC4 + PC5 + PC6 + PC7 + PC8 + PC9 + PC10 + AGE * SEX
GAMMA_GT	m.512.AGC.A	1.45036e-05	0.0131596	0.00110213	0.999121	NA	NA	NA	linear	101332	NA	NA	GAMMA_GT ~ m.512.AGC.A + AGE + SEX + TWB2_Batch + PC1 + PC2 + PC3 + PC4 + PC5 + PC6 + PC7 + PC8 + PC9 + PC10 + AGE * SEX
WHR	m.6962.G.A	-4.9914e-06	0.00453305	-0.00110111	0.999121	NA	NA	NA	linear	101720	NA	NA	WHR ~ m.6962.G.A + AGE + SEX + TWB2_Batch + PC1 + PC2 + PC3 + PC4 + PC5 + PC6 + PC7 + PC8 + PC9 + PC10 + AGE * SEX
FEV10	m.15724.A.G	-9.18203e-06	0.00982817	-0.000934256	0.999255	NA	NA	NA	linear	46727	NA	NA	FEV10 ~ m.15724.A.G + AGE + SEX + TWB2_Batch + PC1 + PC2 + PC3 + PC4 + PC5 + PC6 + PC7 + PC8 + PC9 + PC10 + AGE * SEX
PLATELET	m.752.C.T	4.8475e-06	0.00911081	0.00053206	0.999575	NA	NA	NA	linear	101661	NA	NA	PLATELET ~ m.752.C.T + AGE + SEX + TWB2_Batch + PC1 + PC2 + PC3 + PC4 + PC5 + PC6 + PC7 + PC8 + PC9 + PC10 + AGE * SEX
GAMMA_GT	m.752.C.T	-3.54683e-06	0.00882494	-0.00040191	0.999679	NA	NA	NA	linear	101329	NA	NA	GAMMA_GT ~ m.752.C.T + AGE + SEX + TWB2_Batch + PC1 + PC2 + PC3 + PC4 + PC5 + PC6 + PC7 + PC8 + PC9 + PC10 + AGE * SEX
RBC	m.16295.C.T	-2.1132e-06	0.00809693	-0.000260988	0.999792	NA	NA	NA	linear	101200	NA	NA	RBC ~ m.16295.C.T + AGE + SEX + TWB2_Batch + PC1 + PC2 + PC3 + PC4 + PC5 + PC6 + PC7 + PC8 + PC9 + PC10 + AGE * SEX
HCT	m.10586.G.A	1.43603e-06	0.0062061	0.000231391	0.999815	NA	NA	NA	linear	101751	NA	NA	HCT ~ m.10586.G.A + AGE + SEX + TWB2_Batch + PC1 + PC2 + PC3 + PC4 + PC5 + PC6 + PC7 + PC8 + PC9 + PC10 + AGE * SEX
CREATININE	m.1598.G.A	9.86609e-07	0.00856646	0.000115171	0.999908	NA	NA	NA	linear	101558	NA	NA	CREATININE ~ m.1598.G.A + AGE + SEX + TWB2_Batch + PC1 + PC2 + PC3 + PC4 + PC5 + PC6 + PC7 + PC8 + PC9 + PC10 + AGE * SEX
BODY_WAISTLINE	m.5894.A.AC	-7.20733e-07	0.0100146	-7.19679e-05	0.999943	NA	NA	NA	linear	100361	NA	NA	BODY_WAISTLINE ~ m.5894.A.AC + AGE + SEX + TWB2_Batch + PC1 + PC2 + PC3 + PC4 + PC5 + PC6 + PC7 + PC8 + PC9 + PC10 + AGE * SEX
HCT	m.7912.G.A	-2.42552e-08	0.00862753	-2.81138e-06	0.999998	NA	NA	NA	linear	101745	NA	NA	HCT ~ m.7912.G.A + AGE + SEX + TWB2_Batch + PC1 + PC2 + PC3 + PC4 + PC5 + PC6 + PC7 + PC8 + PC9 + PC10 + AGE * SEX

### Sheet: S6
Table S6. Summary table of binary traits
phenotype	snp	Beta	SE	Statistic	p	OR	OR_CI_lower	OR_CI_upper	type	n_total	n_cases	n_controls	formula	note
MYOPIA_1000	m.5054.G.A	0.911782	0.210479	4.33194	1.47799e-05	2.48875	1.64747	3.75963	logistic	5660	125	5537	MYOPIA_1000 ~ m.5054.G.A + AGE + SEX + TWB2_Batch + PC1 + PC2 + PC3 + PC4 + PC5 + PC6 + PC7 + PC8 + PC9 + PC10 + AGE * SEX
EMPHYSEMA_BRONCHITIS	m.6179.G.A	0.242935	0.0628275	3.8667	0.000110319	1.27499	1.12726	1.44207	logistic	101344	1107	100238	EMPHYSEMA_BRONCHITIS ~ m.6179.G.A + AGE + SEX + TWB2_Batch + PC1 + PC2 + PC3 + PC4 + PC5 + PC6 + PC7 + PC8 + PC9 + PC10 + AGE * SEX
EMPHYSEMA_BRONCHITIS	m.8684.C.T	0.242728	0.0628272	3.86342	0.000111811	1.27472	1.12703	1.44177	logistic	101344	1107	100238	EMPHYSEMA_BRONCHITIS ~ m.8684.C.T + AGE + SEX + TWB2_Batch + PC1 + PC2 + PC3 + PC4 + PC5 + PC6 + PC7 + PC8 + PC9 + PC10 + AGE * SEX
MYOPIA_1000	m.5147.G.A	0.666746	0.173377	3.84565	0.000120234	1.94789	1.3867	2.73619	logistic	5659	125	5537	MYOPIA_1000 ~ m.5147.G.A + AGE + SEX + TWB2_Batch + PC1 + PC2 + PC3 + PC4 + PC5 + PC6 + PC7 + PC8 + PC9 + PC10 + AGE * SEX
HEMICRANIA	m.15217.G.A	0.245313	0.0659789	3.71806	0.000200761	1.27802	1.12299	1.45446	logistic	100575	3010	98383	HEMICRANIA ~ m.15217.G.A + AGE + SEX + TWB2_Batch + PC1 + PC2 + PC3 + PC4 + PC5 + PC6 + PC7 + PC8 + PC9 + PC10 + AGE * SEX
EMPHYSEMA_BRONCHITIS	m.16184.C.T	0.231751	0.0623939	3.71431	0.000203755	1.26081	1.11567	1.42482	logistic	101335	1107	100238	EMPHYSEMA_BRONCHITIS ~ m.16184.C.T + AGE + SEX + TWB2_Batch + PC1 + PC2 + PC3 + PC4 + PC5 + PC6 + PC7 + PC8 + PC9 + PC10 + AGE * SEX
CERVICAL_POLYP	m.16357.T.C	0.242677	0.0656928	3.69411	0.000220654	1.27466	1.12066	1.44981	logistic	65729	2134	63671	CERVICAL_POLYP ~ m.16357.T.C + AGE + TWB2_Batch + PC1 + PC2 + PC3 + PC4 + PC5 + PC6 + PC7 + PC8 + PC9 + PC10	[Note: Column(s) dropped due to lack of variability in subset: SEX]
IRRITABLE_BOWEL_SND	m.3606.A.G	-0.367952	0.101083	-3.64011	0.000272527	0.69215	0.56775	0.843808	logistic	100921	2583	98719	IRRITABLE_BOWEL_SND ~ m.3606.A.G + AGE + SEX + TWB2_Batch + PC1 + PC2 + PC3 + PC4 + PC5 + PC6 + PC7 + PC8 + PC9 + PC10 + AGE * SEX
COLOR_BLIND	m.10208.T.C	0.541665	0.148846	3.63911	0.000273586	1.71887	1.28393	2.30113	logistic	101720	386	101347	COLOR_BLIND ~ m.10208.T.C + AGE + SEX + TWB2_Batch + PC1 + PC2 + PC3 + PC4 + PC5 + PC6 + PC7 + PC8 + PC9 + PC10 + AGE * SEX
DIABETES_Gestational	m.10238.T.C	0.618263	0.172671	3.58059	0.000342818	1.8557	1.3229	2.60309	logistic	66853	169	66687	DIABETES_Gestational ~ m.10238.T.C + AGE + TWB2_Batch + PC1 + PC2 + PC3 + PC4 + PC5 + PC6 + PC7 + PC8 + PC9 + PC10	[Note: Column(s) dropped due to lack of variability in subset: SEX]
IRRITABLE_BOWEL_SND	m.15236.A.G	-0.350899	0.0991799	-3.538	0.000403169	0.704055	0.579673	0.855126	logistic	100862	2583	98719	IRRITABLE_BOWEL_SND ~ m.15236.A.G + AGE + SEX + TWB2_Batch + PC1 + PC2 + PC3 + PC4 + PC5 + PC6 + PC7 + PC8 + PC9 + PC10 + AGE * SEX
HYPERLIPIDEMIA	m.5978.A.G	-0.154403	0.0436438	-3.53781	0.000403466	0.856926	0.786671	0.933456	logistic	100963	7698	93317	HYPERLIPIDEMIA ~ m.5978.A.G + AGE + SEX + TWB2_Batch + PC1 + PC2 + PC3 + PC4 + PC5 + PC6 + PC7 + PC8 + PC9 + PC10 + AGE * SEX
LIVER_GALL_STONE	m.3483.G.A	0.156789	0.0450318	3.48174	0.000498162	1.16975	1.07093	1.27769	logistic	100990	4588	96407	LIVER_GALL_STONE ~ m.3483.G.A + AGE + SEX + TWB2_Batch + PC1 + PC2 + PC3 + PC4 + PC5 + PC6 + PC7 + PC8 + PC9 + PC10 + AGE * SEX
EMPHYSEMA_BRONCHITIS	m.14470.T.C	0.203919	0.0589523	3.45905	0.00054209	1.2262	1.09239	1.37639	logistic	101336	1107	100238	EMPHYSEMA_BRONCHITIS ~ m.14470.T.C + AGE + SEX + TWB2_Batch + PC1 + PC2 + PC3 + PC4 + PC5 + PC6 + PC7 + PC8 + PC9 + PC10 + AGE * SEX
PARKISON	m.16295.C.T	0.572508	0.165709	3.45489	0.000550515	1.77271	1.2811	2.45297	logistic	100826	130	101263	PARKISON ~ m.16295.C.T + AGE + SEX + TWB2_Batch + PC1 + PC2 + PC3 + PC4 + PC5 + PC6 + PC7 + PC8 + PC9 + PC10 + AGE * SEX
VALVE_HEART_DIS	m.5978.A.G	0.143608	0.0433141	3.3155	0.000914786	1.15443	1.06047	1.25672	logistic	100963	4501	96514	VALVE_HEART_DIS ~ m.5978.A.G + AGE + SEX + TWB2_Batch + PC1 + PC2 + PC3 + PC4 + PC5 + PC6 + PC7 + PC8 + PC9 + PC10 + AGE * SEX
PARKISON	m.15479.T.C	0.603611	0.184296	3.27523	0.00105577	1.82871	1.27429	2.62434	logistic	100379	130	101263	PARKISON ~ m.15479.T.C + AGE + SEX + TWB2_Batch + PC1 + PC2 + PC3 + PC4 + PC5 + PC6 + PC7 + PC8 + PC9 + PC10 + AGE * SEX
RENAL_FAILURE	m.153.A.G	0.631345	0.195302	3.23266	0.00122645	1.88014	1.28217	2.75698	logistic	100992	124	100871	RENAL_FAILURE ~ m.153.A.G + AGE + SEX + TWB2_Batch + PC1 + PC2 + PC3 + PC4 + PC5 + PC6 + PC7 + PC8 + PC9 + PC10 + AGE * SEX
CERVICAL_POLYP	m.10398.A.G	0.0720591	0.0225285	3.19858	0.00138107	1.07472	1.0283	1.12324	logistic	65803	2134	63671	CERVICAL_POLYP ~ m.10398.A.G + AGE + TWB2_Batch + PC1 + PC2 + PC3 + PC4 + PC5 + PC6 + PC7 + PC8 + PC9 + PC10	[Note: Column(s) dropped due to lack of variability in subset: SEX]
LIVER_GALL_STONE	m.10208.T.C	0.188625	0.0595652	3.16669	0.00154183	1.20759	1.07452	1.35713	logistic	100982	4588	96407	LIVER_GALL_STONE ~ m.10208.T.C + AGE + SEX + TWB2_Batch + PC1 + PC2 + PC3 + PC4 + PC5 + PC6 + PC7 + PC8 + PC9 + PC10 + AGE * SEX
DIABETES_Gestational	m.5465.T.C	0.383742	0.122308	3.13751	0.00170389	1.46777	1.15491	1.86538	logistic	66744	169	66687	DIABETES_Gestational ~ m.5465.T.C + AGE + TWB2_Batch + PC1 + PC2 + PC3 + PC4 + PC5 + PC6 + PC7 + PC8 + PC9 + PC10	[Note: Column(s) dropped due to lack of variability in subset: SEX]
LIVER_GALL_STONE	m.6752.A.G	0.16275	0.0518921	3.13632	0.00171083	1.17674	1.06294	1.30273	logistic	100955	4588	96407	LIVER_GALL_STONE ~ m.6752.A.G + AGE + SEX + TWB2_Batch + PC1 + PC2 + PC3 + PC4 + PC5 + PC6 + PC7 + PC8 + PC9 + PC10 + AGE * SEX
RENAL_FAILURE	m.16519.T.C	-0.297972	0.0952735	-3.12754	0.00176276	0.742322	0.615877	0.894728	logistic	97611	124	100871	RENAL_FAILURE ~ m.16519.T.C + AGE + SEX + TWB2_Batch + PC1 + PC2 + PC3 + PC4 + PC5 + PC6 + PC7 + PC8 + PC9 + PC10 + AGE * SEX
LIVER_GALL_STONE	m.9090.T.C	0.167642	0.053746	3.11916	0.00181366	1.18251	1.06428	1.31388	logistic	100995	4588	96407	LIVER_GALL_STONE ~ m.9090.T.C + AGE + SEX + TWB2_Batch + PC1 + PC2 + PC3 + PC4 + PC5 + PC6 + PC7 + PC8 + PC9 + PC10 + AGE * SEX
CERVICAL_POLYP	m.13759.G.A	-0.140542	0.0450586	-3.11909	0.0018141	0.868887	0.795443	0.949113	logistic	65576	2134	63671	CERVICAL_POLYP ~ m.13759.G.A + AGE + TWB2_Batch + PC1 + PC2 + PC3 + PC4 + PC5 + PC6 + PC7 + PC8 + PC9 + PC10	[Note: Column(s) dropped due to lack of variability in subset: SEX]
ARTHRITIS_Degenerative	m.10873.T.C	0.0525912	0.0168628	3.11877	0.00181609	1.054	1.01973	1.08942	logistic	100580	3870	97319	ARTHRITIS_Degenerative ~ m.10873.T.C + AGE + SEX + TWB2_Batch + PC1 + PC2 + PC3 + PC4 + PC5 + PC6 + PC7 + PC8 + PC9 + PC10 + AGE * SEX
LIVER_GALL_STONE	m.16185.C.T	0.14185	0.0457454	3.10085	0.00192968	1.1524	1.05357	1.2605	logistic	100989	4588	96407	LIVER_GALL_STONE ~ m.16185.C.T + AGE + SEX + TWB2_Batch + PC1 + PC2 + PC3 + PC4 + PC5 + PC6 + PC7 + PC8 + PC9 + PC10 + AGE * SEX
CERVICAL_POLYP	m.15301.G.A	0.0686201	0.0221362	3.0999	0.00193586	1.07103	1.02555	1.11852	logistic	65803	2134	63671	CERVICAL_POLYP ~ m.15301.G.A + AGE + TWB2_Batch + PC1 + PC2 + PC3 + PC4 + PC5 + PC6 + PC7 + PC8 + PC9 + PC10	[Note: Column(s) dropped due to lack of variability in subset: SEX]
EMPHYSEMA_BRONCHITIS	m.2835.C.T	0.215796	0.0698816	3.08803	0.00201489	1.24085	1.08202	1.423	logistic	101345	1107	100238	EMPHYSEMA_BRONCHITIS ~ m.2835.C.T + AGE + SEX + TWB2_Batch + PC1 + PC2 + PC3 + PC4 + PC5 + PC6 + PC7 + PC8 + PC9 + PC10 + AGE * SEX
ASTHMA	m.16172.T.C	-0.0799145	0.0258947	-3.08614	0.00202776	0.923195	0.877509	0.97126	logistic	97578	3823	97523	ASTHMA ~ m.16172.T.C + AGE + SEX + TWB2_Batch + PC1 + PC2 + PC3 + PC4 + PC5 + PC6 + PC7 + PC8 + PC9 + PC10 + AGE * SEX
VALVE_HEART_DIS	m.15884.G.A	-0.306484	0.0997165	-3.07355	0.00211528	0.736031	0.605362	0.894904	logistic	100872	4501	96514	VALVE_HEART_DIS ~ m.15884.G.A + AGE + SEX + TWB2_Batch + PC1 + PC2 + PC3 + PC4 + PC5 + PC6 + PC7 + PC8 + PC9 + PC10 + AGE * SEX
HYPERLIPIDEMIA	m.5913.G.A	-0.172902	0.0563132	-3.07037	0.00213791	0.84122	0.753312	0.939386	logistic	101015	7698	93317	HYPERLIPIDEMIA ~ m.5913.G.A + AGE + SEX + TWB2_Batch + PC1 + PC2 + PC3 + PC4 + PC5 + PC6 + PC7 + PC8 + PC9 + PC10 + AGE * SEX
HYPERLIPIDEMIA	m.5585.G.A	-0.172636	0.0563115	-3.06573	0.00217139	0.841444	0.753515	0.939634	logistic	100810	7698	93317	HYPERLIPIDEMIA ~ m.5585.G.A + AGE + SEX + TWB2_Batch + PC1 + PC2 + PC3 + PC4 + PC5 + PC6 + PC7 + PC8 + PC9 + PC10 + AGE * SEX
HYPERLIPIDEMIA	m.10320.G.A	-0.169514	0.055422	-3.05861	0.00222369	0.844075	0.75719	0.94093	logistic	100314	7698	93317	HYPERLIPIDEMIA ~ m.10320.G.A + AGE + SEX + TWB2_Batch + PC1 + PC2 + PC3 + PC4 + PC5 + PC6 + PC7 + PC8 + PC9 + PC10 + AGE * SEX
EMPHYSEMA_BRONCHITIS	m.4715.A.G	0.149811	0.0489809	3.05855	0.00222409	1.16161	1.05528	1.27866	logistic	101333	1107	100238	EMPHYSEMA_BRONCHITIS ~ m.4715.A.G + AGE + SEX + TWB2_Batch + PC1 + PC2 + PC3 + PC4 + PC5 + PC6 + PC7 + PC8 + PC9 + PC10 + AGE * SEX
ARTHRITIS_Degenerative	m.8270.CACCCCCTCT.C	-0.0659924	0.0216247	-3.05171	0.00227539	0.936138	0.897289	0.976668	logistic	100886	3870	97319	ARTHRITIS_Degenerative ~ m.8270.CACCCCCTCT.C + AGE + SEX + TWB2_Batch + PC1 + PC2 + PC3 + PC4 + PC5 + PC6 + PC7 + PC8 + PC9 + PC10 + AGE * SEX
KIDNEY_STONE	m.16243.T.C	0.129566	0.0426737	3.0362	0.0023958	1.13833	1.047	1.23764	logistic	100143	6248	94747	KIDNEY_STONE ~ m.16243.T.C + AGE + SEX + TWB2_Batch + PC1 + PC2 + PC3 + PC4 + PC5 + PC6 + PC7 + PC8 + PC9 + PC10 + AGE * SEX
HYPERLIPIDEMIA	m.3434.A.G	-0.165411	0.0548167	-3.01753	0.00254844	0.847545	0.761206	0.943678	logistic	100709	7698	93317	HYPERLIPIDEMIA ~ m.3434.A.G + AGE + SEX + TWB2_Batch + PC1 + PC2 + PC3 + PC4 + PC5 + PC6 + PC7 + PC8 + PC9 + PC10 + AGE * SEX
VERTIGO	m.195.T.C	0.0915072	0.0303938	3.01072	0.00260627	1.09582	1.03245	1.16309	logistic	98742	6417	94578	VERTIGO ~ m.195.T.C + AGE + SEX + TWB2_Batch + PC1 + PC2 + PC3 + PC4 + PC5 + PC6 + PC7 + PC8 + PC9 + PC10 + AGE * SEX
ARTHRITIS_Degenerative	m.8701.A.G	0.0505077	0.016831	3.00088	0.00269198	1.05181	1.01767	1.08708	logistic	101142	3870	97319	ARTHRITIS_Degenerative ~ m.8701.A.G + AGE + SEX + TWB2_Batch + PC1 + PC2 + PC3 + PC4 + PC5 + PC6 + PC7 + PC8 + PC9 + PC10 + AGE * SEX
ARTHRITIS_Degenerative	m.10400.C.T	0.0503758	0.0168335	2.9926	0.00276614	1.05167	1.01753	1.08694	logistic	101096	3870	97319	ARTHRITIS_Degenerative ~ m.10400.C.T + AGE + SEX + TWB2_Batch + PC1 + PC2 + PC3 + PC4 + PC5 + PC6 + PC7 + PC8 + PC9 + PC10 + AGE * SEX
EMPHYSEMA_BRONCHITIS	m.7196.C.A	0.147875	0.0495366	2.98517	0.00283421	1.15937	1.0521	1.27758	logistic	101343	1107	100238	EMPHYSEMA_BRONCHITIS ~ m.7196.C.A + AGE + SEX + TWB2_Batch + PC1 + PC2 + PC3 + PC4 + PC5 + PC6 + PC7 + PC8 + PC9 + PC10 + AGE * SEX
EMPHYSEMA_BRONCHITIS	m.15487.A.T	0.147783	0.0495364	2.98332	0.00285138	1.15926	1.052	1.27746	logistic	101345	1107	100238	EMPHYSEMA_BRONCHITIS ~ m.15487.A.T + AGE + SEX + TWB2_Batch + PC1 + PC2 + PC3 + PC4 + PC5 + PC6 + PC7 + PC8 + PC9 + PC10 + AGE * SEX
ARTHRITIS_Degenerative	m.9540.T.C	0.0499869	0.0168261	2.97079	0.00297039	1.05126	1.01715	1.0865	logistic	101177	3870	97319	ARTHRITIS_Degenerative ~ m.9540.T.C + AGE + SEX + TWB2_Batch + PC1 + PC2 + PC3 + PC4 + PC5 + PC6 + PC7 + PC8 + PC9 + PC10 + AGE * SEX
ARTHRITIS_Degenerative	m.14783.T.C	0.0499466	0.0168261	2.9684	0.00299353	1.05121	1.01711	1.08646	logistic	101189	3870	97319	ARTHRITIS_Degenerative ~ m.14783.T.C + AGE + SEX + TWB2_Batch + PC1 + PC2 + PC3 + PC4 + PC5 + PC6 + PC7 + PC8 + PC9 + PC10 + AGE * SEX
RENAL_FAILURE	m.7861.T.C	0.581509	0.195932	2.96791	0.00299833	1.78874	1.21833	2.62619	logistic	100964	124	100871	RENAL_FAILURE ~ m.7861.T.C + AGE + SEX + TWB2_Batch + PC1 + PC2 + PC3 + PC4 + PC5 + PC6 + PC7 + PC8 + PC9 + PC10 + AGE * SEX
CERVICAL_POLYP	m.10400.C.T	0.0652267	0.0221014	2.95124	0.00316496	1.0674	1.02215	1.11466	logistic	65741	2134	63671	CERVICAL_POLYP ~ m.10400.C.T + AGE + TWB2_Batch + PC1 + PC2 + PC3 + PC4 + PC5 + PC6 + PC7 + PC8 + PC9 + PC10	[Note: Column(s) dropped due to lack of variability in subset: SEX]
RENAL_FAILURE	m.16497.A.G	0.750626	0.255385	2.93919	0.00329066	2.11833	1.28412	3.49446	logistic	100955	124	100871	RENAL_FAILURE ~ m.16497.A.G + AGE + SEX + TWB2_Batch + PC1 + PC2 + PC3 + PC4 + PC5 + PC6 + PC7 + PC8 + PC9 + PC10 + AGE * SEX
AGE	m.15109.T.C	-0.355002	0.120847	-2.93762	0.00330812	NA	NA	NA	linear	101795	NA	NA	AGE ~ m.15109.T.C + AGE + SEX + TWB2_Batch + PC1 + PC2 + PC3 + PC4 + PC5 + PC6 + PC7 + PC8 + PC9 + PC10 + AGE * SEX
DIABETES_Gestational	m.12361.A.G	0.504749	0.172028	2.9341	0.00334514	1.65657	1.18243	2.32083	logistic	66775	169	66687	DIABETES_Gestational ~ m.12361.A.G + AGE + TWB2_Batch + PC1 + PC2 + PC3 + PC4 + PC5 + PC6 + PC7 + PC8 + PC9 + PC10	[Note: Column(s) dropped due to lack of variability in subset: SEX]
ARTHRITIS_Degenerative	m.15043.G.A	0.0492649	0.0168283	2.9275	0.00341697	1.0505	1.01641	1.08573	logistic	101176	3870	97319	ARTHRITIS_Degenerative ~ m.15043.G.A + AGE + SEX + TWB2_Batch + PC1 + PC2 + PC3 + PC4 + PC5 + PC6 + PC7 + PC8 + PC9 + PC10 + AGE * SEX
ARTHRITIS_AnkylosingSpondylitis	m.3483.G.A	0.478817	0.163622	2.92636	0.00342951	1.61416	1.1713	2.22446	logistic	101184	171	101018	ARTHRITIS_AnkylosingSpondylitis ~ m.3483.G.A + AGE + SEX + TWB2_Batch + PC1 + PC2 + PC3 + PC4 + PC5 + PC6 + PC7 + PC8 + PC9 + PC10 + AGE * SEX
HEMICRANIA	m.16192.C.T	0.110156	0.0376614	2.9249	0.00344572	1.11645	1.03701	1.20198	logistic	101222	3010	98383	HEMICRANIA ~ m.16192.C.T + AGE + SEX + TWB2_Batch + PC1 + PC2 + PC3 + PC4 + PC5 + PC6 + PC7 + PC8 + PC9 + PC10 + AGE * SEX
OSTEOPOROSIS	m.15217.G.A	0.195434	0.0669305	2.91995	0.00350087	1.21584	1.06636	1.38627	logistic	100373	3630	97559	OSTEOPOROSIS ~ m.15217.G.A + AGE + SEX + TWB2_Batch + PC1 + PC2 + PC3 + PC4 + PC5 + PC6 + PC7 + PC8 + PC9 + PC10 + AGE * SEX
CERVICAL_POLYP	m.14783.T.C	0.0643511	0.0220833	2.91402	0.00356811	1.06647	1.02129	1.11364	logistic	65805	2134	63671	CERVICAL_POLYP ~ m.14783.T.C + AGE + TWB2_Batch + PC1 + PC2 + PC3 + PC4 + PC5 + PC6 + PC7 + PC8 + PC9 + PC10	[Note: Column(s) dropped due to lack of variability in subset: SEX]
ENDOMETRIOSIS	m.15784.T.C	0.126386	0.0434462	2.90903	0.00362555	1.13472	1.04209	1.23558	logistic	65798	4953	60852	ENDOMETRIOSIS ~ m.15784.T.C + AGE + TWB2_Batch + PC1 + PC2 + PC3 + PC4 + PC5 + PC6 + PC7 + PC8 + PC9 + PC10	[Note: Column(s) dropped due to lack of variability in subset: SEX]
ARRHYTHMIA	m.16527.C.T	0.176575	0.0607636	2.90594	0.00366151	1.19312	1.05916	1.34403	logistic	101015	4572	96443	ARRHYTHMIA ~ m.16527.C.T + AGE + SEX + TWB2_Batch + PC1 + PC2 + PC3 + PC4 + PC5 + PC6 + PC7 + PC8 + PC9 + PC10 + AGE * SEX
IRRITABLE_BOWEL_SND	m.15235.A.G	0.142015	0.0489419	2.9017	0.00371145	1.15259	1.04717	1.26863	logistic	101043	2583	98719	IRRITABLE_BOWEL_SND ~ m.15235.A.G + AGE + SEX + TWB2_Batch + PC1 + PC2 + PC3 + PC4 + PC5 + PC6 + PC7 + PC8 + PC9 + PC10 + AGE * SEX
CERVICAL_POLYP	m.15043.G.A	0.0640456	0.0220882	2.89954	0.00373712	1.06614	1.02097	1.11331	logistic	65800	2134	63671	CERVICAL_POLYP ~ m.15043.G.A + AGE + TWB2_Batch + PC1 + PC2 + PC3 + PC4 + PC5 + PC6 + PC7 + PC8 + PC9 + PC10	[Note: Column(s) dropped due to lack of variability in subset: SEX]
GOUT	m.13263.A.G	0.143346	0.0494641	2.89799	0.00375567	1.15413	1.04749	1.27163	logistic	101187	3658	97531	GOUT ~ m.13263.A.G + AGE + SEX + TWB2_Batch + PC1 + PC2 + PC3 + PC4 + PC5 + PC6 + PC7 + PC8 + PC9 + PC10 + AGE * SEX
CERVICAL_POLYP	m.9540.T.C	0.0639904	0.0220877	2.89711	0.00376622	1.06608	1.02091	1.11325	logistic	65798	2134	63671	CERVICAL_POLYP ~ m.9540.T.C + AGE + TWB2_Batch + PC1 + PC2 + PC3 + PC4 + PC5 + PC6 + PC7 + PC8 + PC9 + PC10	[Note: Column(s) dropped due to lack of variability in subset: SEX]
CERVICAL_POLYP	m.16172.T.C	-0.101649	0.0351705	-2.89018	0.00385018	0.903346	0.843173	0.967814	logistic	63348	2134	63671	CERVICAL_POLYP ~ m.16172.T.C + AGE + TWB2_Batch + PC1 + PC2 + PC3 + PC4 + PC5 + PC6 + PC7 + PC8 + PC9 + PC10	[Note: Column(s) dropped due to lack of variability in subset: SEX]
ARTHRITIS_Degenerative	m.12705.C.T	0.0500944	0.0173353	2.88973	0.00385575	1.05137	1.01625	1.08771	logistic	101186	3870	97319	ARTHRITIS_Degenerative ~ m.12705.C.T + AGE + SEX + TWB2_Batch + PC1 + PC2 + PC3 + PC4 + PC5 + PC6 + PC7 + PC8 + PC9 + PC10 + AGE * SEX
ENDOMETRIOSIS	m.16223.C.T	-0.0435071	0.0150619	-2.88856	0.00387008	0.957426	0.929574	0.986111	logistic	64042	4953	60852	ENDOMETRIOSIS ~ m.16223.C.T + AGE + TWB2_Batch + PC1 + PC2 + PC3 + PC4 + PC5 + PC6 + PC7 + PC8 + PC9 + PC10	[Note: Column(s) dropped due to lack of variability in subset: SEX]
APOPLEXIA	m.7598.G.A	0.365565	0.126565	2.88835	0.0038727	1.44133	1.12468	1.84713	logistic	100694	672	100343	APOPLEXIA ~ m.7598.G.A + AGE + SEX + TWB2_Batch + PC1 + PC2 + PC3 + PC4 + PC5 + PC6 + PC7 + PC8 + PC9 + PC10 + AGE * SEX
RENAL_FAILURE	m.9536.C.T	0.564034	0.195352	2.88728	0.00388591	1.75775	1.19859	2.57777	logistic	100988	124	100871	RENAL_FAILURE ~ m.9536.C.T + AGE + SEX + TWB2_Batch + PC1 + PC2 + PC3 + PC4 + PC5 + PC6 + PC7 + PC8 + PC9 + PC10 + AGE * SEX
CATARACT	m.3394.T.C	-0.119022	0.0413732	-2.87679	0.00401738	0.887788	0.818638	0.96278	logistic	101731	9143	92590	CATARACT ~ m.3394.T.C + AGE + SEX + TWB2_Batch + PC1 + PC2 + PC3 + PC4 + PC5 + PC6 + PC7 + PC8 + PC9 + PC10 + AGE * SEX
APOPLEXIA	m.13626.C.T	0.362201	0.126549	2.86215	0.00420779	1.43649	1.12094	1.84087	logistic	100967	672	100343	APOPLEXIA ~ m.13626.C.T + AGE + SEX + TWB2_Batch + PC1 + PC2 + PC3 + PC4 + PC5 + PC6 + PC7 + PC8 + PC9 + PC10 + AGE * SEX
RENAL_FAILURE	m.11215.C.T	0.558706	0.195327	2.86037	0.00423153	1.74841	1.19228	2.56394	logistic	100984	124	100871	RENAL_FAILURE ~ m.11215.C.T + AGE + SEX + TWB2_Batch + PC1 + PC2 + PC3 + PC4 + PC5 + PC6 + PC7 + PC8 + PC9 + PC10 + AGE * SEX
CERVICAL_POLYP	m.8701.A.G	0.0630409	0.0220865	2.85428	0.00431351	1.06507	1.01995	1.11219	logistic	65772	2134	63671	CERVICAL_POLYP ~ m.8701.A.G + AGE + TWB2_Batch + PC1 + PC2 + PC3 + PC4 + PC5 + PC6 + PC7 + PC8 + PC9 + PC10	[Note: Column(s) dropped due to lack of variability in subset: SEX]
ARTHRITIS_Degenerative	m.15301.G.A	0.0479332	0.0168491	2.84485	0.00444318	1.0491	1.01502	1.08432	logistic	101186	3870	97319	ARTHRITIS_Degenerative ~ m.15301.G.A + AGE + SEX + TWB2_Batch + PC1 + PC2 + PC3 + PC4 + PC5 + PC6 + PC7 + PC8 + PC9 + PC10 + AGE * SEX
CERVICAL_POLYP	m.6962.G.A	-0.112637	0.0397973	-2.83028	0.0046508	0.893475	0.82643	0.965958	logistic	65805	2134	63671	CERVICAL_POLYP ~ m.6962.G.A + AGE + TWB2_Batch + PC1 + PC2 + PC3 + PC4 + PC5 + PC6 + PC7 + PC8 + PC9 + PC10	[Note: Column(s) dropped due to lack of variability in subset: SEX]
ARTHRITIS_Rheumatoid	m.16140.T.C	0.178064	0.0629721	2.82766	0.0046889	1.1949	1.05616	1.35187	logistic	100235	719	100470	ARTHRITIS_Rheumatoid ~ m.16140.T.C + AGE + SEX + TWB2_Batch + PC1 + PC2 + PC3 + PC4 + PC5 + PC6 + PC7 + PC8 + PC9 + PC10 + AGE * SEX
CERVICAL_POLYP	m.10873.T.C	0.0625744	0.0221444	2.82575	0.00471699	1.06457	1.01936	1.1118	logistic	65406	2134	63671	CERVICAL_POLYP ~ m.10873.T.C + AGE + TWB2_Batch + PC1 + PC2 + PC3 + PC4 + PC5 + PC6 + PC7 + PC8 + PC9 + PC10	[Note: Column(s) dropped due to lack of variability in subset: SEX]
ARTHRITIS_Degenerative	m.489.T.C	0.0477126	0.0168949	2.82408	0.00474166	1.04887	1.01471	1.08418	logistic	100097	3870	97319	ARTHRITIS_Degenerative ~ m.489.T.C + AGE + SEX + TWB2_Batch + PC1 + PC2 + PC3 + PC4 + PC5 + PC6 + PC7 + PC8 + PC9 + PC10 + AGE * SEX
GASTROESOPHAGEA_REFLUX	m.12811.T.C	0.0470411	0.0167065	2.81574	0.00486657	1.04817	1.0144	1.08306	logistic	101299	14725	86577	GASTROESOPHAGEA_REFLUX ~ m.12811.T.C + AGE + SEX + TWB2_Batch + PC1 + PC2 + PC3 + PC4 + PC5 + PC6 + PC7 + PC8 + PC9 + PC10 + AGE * SEX
RENAL_FAILURE	m.16223.C.T	0.278317	0.0992226	2.80498	0.00503197	1.32091	1.08746	1.60447	logistic	98264	124	100871	RENAL_FAILURE ~ m.16223.C.T + AGE + SEX + TWB2_Batch + PC1 + PC2 + PC3 + PC4 + PC5 + PC6 + PC7 + PC8 + PC9 + PC10 + AGE * SEX
ARTHRITIS_Rheumatoid	m.15217.G.A	0.337456	0.120618	2.79771	0.00514663	1.40138	1.10632	1.77512	logistic	100373	719	100470	ARTHRITIS_Rheumatoid ~ m.15217.G.A + AGE + SEX + TWB2_Batch + PC1 + PC2 + PC3 + PC4 + PC5 + PC6 + PC7 + PC8 + PC9 + PC10 + AGE * SEX
GASTROESOPHAGEA_REFLUX	m.16297.T.C	0.0453558	0.0162156	2.79706	0.00515707	1.0464	1.01367	1.08019	logistic	101223	14725	86577	GASTROESOPHAGEA_REFLUX ~ m.16297.T.C + AGE + SEX + TWB2_Batch + PC1 + PC2 + PC3 + PC4 + PC5 + PC6 + PC7 + PC8 + PC9 + PC10 + AGE * SEX
GOUT	m.14318.T.C	0.126274	0.0452466	2.79081	0.0052577	1.13459	1.03831	1.23981	logistic	101038	3658	97531	GOUT ~ m.14318.T.C + AGE + SEX + TWB2_Batch + PC1 + PC2 + PC3 + PC4 + PC5 + PC6 + PC7 + PC8 + PC9 + PC10 + AGE * SEX
RENAL_FAILURE	m.12882.C.T	-0.812996	0.292047	-2.78378	0.0053729	0.443527	0.250221	0.786169	logistic	100870	124	100871	RENAL_FAILURE ~ m.12882.C.T + AGE + SEX + TWB2_Batch + PC1 + PC2 + PC3 + PC4 + PC5 + PC6 + PC7 + PC8 + PC9 + PC10 + AGE * SEX
VALVE_HEART_DIS	m.3537.A.G	-0.125218	0.0450644	-2.77863	0.00545881	0.882305	0.807717	0.963781	logistic	100907	4501	96514	VALVE_HEART_DIS ~ m.3537.A.G + AGE + SEX + TWB2_Batch + PC1 + PC2 + PC3 + PC4 + PC5 + PC6 + PC7 + PC8 + PC9 + PC10 + AGE * SEX
OSTEOPOROSIS	m.3714.A.G	0.237668	0.0855551	2.77796	0.00547019	1.26829	1.07249	1.49984	logistic	100059	3630	97559	OSTEOPOROSIS ~ m.3714.A.G + AGE + SEX + TWB2_Batch + PC1 + PC2 + PC3 + PC4 + PC5 + PC6 + PC7 + PC8 + PC9 + PC10 + AGE * SEX
HYPERTENSION	m.3206.C.T	-0.0698196	0.025142	-2.77701	0.00548607	0.932562	0.887721	0.979668	logistic	100916	12292	88723	HYPERTENSION ~ m.3206.C.T + AGE + SEX + TWB2_Batch + PC1 + PC2 + PC3 + PC4 + PC5 + PC6 + PC7 + PC8 + PC9 + PC10 + AGE * SEX
GOUT	m.9545.A.G	0.138147	0.0498409	2.77176	0.00557542	1.14814	1.04129	1.26597	logistic	100592	3658	97531	GOUT ~ m.9545.A.G + AGE + SEX + TWB2_Batch + PC1 + PC2 + PC3 + PC4 + PC5 + PC6 + PC7 + PC8 + PC9 + PC10 + AGE * SEX
CERVICAL_POLYP	m.10609.T.C	-0.110044	0.0398	-2.76492	0.0056937	0.895795	0.828572	0.968472	logistic	65805	2134	63671	CERVICAL_POLYP ~ m.10609.T.C + AGE + TWB2_Batch + PC1 + PC2 + PC3 + PC4 + PC5 + PC6 + PC7 + PC8 + PC9 + PC10	[Note: Column(s) dropped due to lack of variability in subset: SEX]
GOUT	m.3552.T.A	0.13766	0.0498356	2.76228	0.00573996	1.14759	1.04079	1.26534	logistic	101189	3658	97531	GOUT ~ m.3552.T.A + AGE + SEX + TWB2_Batch + PC1 + PC2 + PC3 + PC4 + PC5 + PC6 + PC7 + PC8 + PC9 + PC10 + AGE * SEX
PARKISON	m.16527.C.T	0.633868	0.229869	2.75752	0.00582424	1.88489	1.2012	2.9577	logistic	101393	130	101263	PARKISON ~ m.16527.C.T + AGE + SEX + TWB2_Batch + PC1 + PC2 + PC3 + PC4 + PC5 + PC6 + PC7 + PC8 + PC9 + PC10 + AGE * SEX
HYPERTENSION	m.8473.T.C	-0.0692853	0.0251455	-2.75537	0.00586252	0.93306	0.888189	0.980199	logistic	100745	12292	88723	HYPERTENSION ~ m.8473.T.C + AGE + SEX + TWB2_Batch + PC1 + PC2 + PC3 + PC4 + PC5 + PC6 + PC7 + PC8 + PC9 + PC10 + AGE * SEX
GASTROESOPHAGEA_REFLUX	m.4048.G.A	0.0439838	0.0160429	2.74163	0.0061135	1.04497	1.01262	1.07835	logistic	101294	14725	86577	GASTROESOPHAGEA_REFLUX ~ m.4048.G.A + AGE + SEX + TWB2_Batch + PC1 + PC2 + PC3 + PC4 + PC5 + PC6 + PC7 + PC8 + PC9 + PC10 + AGE * SEX
GOUT	m.5263.C.T	0.165178	0.0604184	2.7339	0.00625895	1.1796	1.04787	1.3279	logistic	101189	3658	97531	GOUT ~ m.5263.C.T + AGE + SEX + TWB2_Batch + PC1 + PC2 + PC3 + PC4 + PC5 + PC6 + PC7 + PC8 + PC9 + PC10 + AGE * SEX
ARRHYTHMIA	m.16300.A.G	-0.205733	0.0753938	-2.72878	0.00635698	0.814051	0.702223	0.943687	logistic	100804	4572	96443	ARRHYTHMIA ~ m.16300.A.G + AGE + SEX + TWB2_Batch + PC1 + PC2 + PC3 + PC4 + PC5 + PC6 + PC7 + PC8 + PC9 + PC10 + AGE * SEX
GOUT	m.3290.T.C	0.191972	0.0703942	2.7271	0.00638935	1.21164	1.05548	1.39089	logistic	101186	3658	97531	GOUT ~ m.3290.T.C + AGE + SEX + TWB2_Batch + PC1 + PC2 + PC3 + PC4 + PC5 + PC6 + PC7 + PC8 + PC9 + PC10 + AGE * SEX
MYOMA	m.5894.A.G	0.094976	0.0348441	2.72574	0.00641572	1.09963	1.02704	1.17736	logistic	65624	14290	51515	MYOMA ~ m.5894.A.G + AGE + TWB2_Batch + PC1 + PC2 + PC3 + PC4 + PC5 + PC6 + PC7 + PC8 + PC9 + PC10	[Note: Column(s) dropped due to lack of variability in subset: SEX]
CERVICAL_POLYP	m.489.T.C	0.0603295	0.0221851	2.71936	0.00654075	1.06219	1.01699	1.10939	logistic	65091	2134	63671	CERVICAL_POLYP ~ m.489.T.C + AGE + TWB2_Batch + PC1 + PC2 + PC3 + PC4 + PC5 + PC6 + PC7 + PC8 + PC9 + PC10	[Note: Column(s) dropped due to lack of variability in subset: SEX]
DIABETES_Gestational	m.3010.G.A	0.268018	0.0985751	2.71892	0.00654945	1.30737	1.07768	1.58602	logistic	66816	169	66687	DIABETES_Gestational ~ m.3010.G.A + AGE + TWB2_Batch + PC1 + PC2 + PC3 + PC4 + PC5 + PC6 + PC7 + PC8 + PC9 + PC10	[Note: Column(s) dropped due to lack of variability in subset: SEX]
EMPHYSEMA_BRONCHITIS	m.16319.G.A	0.122149	0.0449277	2.71879	0.00655217	1.12992	1.03468	1.23393	logistic	98710	1107	100238	EMPHYSEMA_BRONCHITIS ~ m.16319.G.A + AGE + SEX + TWB2_Batch + PC1 + PC2 + PC3 + PC4 + PC5 + PC6 + PC7 + PC8 + PC9 + PC10 + AGE * SEX
EMPHYSEMA_BRONCHITIS	m.12372.G.A	-0.248548	0.091479	-2.71699	0.00658785	0.779933	0.651911	0.933095	logistic	101160	1107	100238	EMPHYSEMA_BRONCHITIS ~ m.12372.G.A + AGE + SEX + TWB2_Batch + PC1 + PC2 + PC3 + PC4 + PC5 + PC6 + PC7 + PC8 + PC9 + PC10 + AGE * SEX
KIDNEY_STONE	m.1598.G.A	0.121888	0.0449186	2.71354	0.0066569	1.12963	1.03443	1.23359	logistic	100926	6248	94747	KIDNEY_STONE ~ m.1598.G.A + AGE + SEX + TWB2_Batch + PC1 + PC2 + PC3 + PC4 + PC5 + PC6 + PC7 + PC8 + PC9 + PC10 + AGE * SEX
CERVICAL_POLYP	m.9053.G.A	-0.119519	0.0441871	-2.70483	0.00683387	0.887347	0.813731	0.967624	logistic	65341	2134	63671	CERVICAL_POLYP ~ m.9053.G.A + AGE + TWB2_Batch + PC1 + PC2 + PC3 + PC4 + PC5 + PC6 + PC7 + PC8 + PC9 + PC10	[Note: Column(s) dropped due to lack of variability in subset: SEX]
VALVE_HEART_DIS	m.13708.G.A	0.092025	0.0340367	2.7037	0.00685722	1.09639	1.02564	1.17203	logistic	100779	4501	96514	VALVE_HEART_DIS ~ m.13708.G.A + AGE + SEX + TWB2_Batch + PC1 + PC2 + PC3 + PC4 + PC5 + PC6 + PC7 + PC8 + PC9 + PC10 + AGE * SEX
RENAL_FAILURE	m.16157.T.C	0.623748	0.230776	2.70283	0.00687511	1.86591	1.187	2.93313	logistic	100960	124	100871	RENAL_FAILURE ~ m.16157.T.C + AGE + SEX + TWB2_Batch + PC1 + PC2 + PC3 + PC4 + PC5 + PC6 + PC7 + PC8 + PC9 + PC10 + AGE * SEX
PEPTIC_ULCER	m.10320.G.A	-0.105911	0.0391879	-2.70266	0.00687879	0.899504	0.833002	0.971316	logistic	100600	14388	86914	PEPTIC_ULCER ~ m.10320.G.A + AGE + SEX + TWB2_Batch + PC1 + PC2 + PC3 + PC4 + PC5 + PC6 + PC7 + PC8 + PC9 + PC10 + AGE * SEX
MANIC_DEPRESSION	m.1438.A.G	-0.245696	0.0910306	-2.69905	0.00695387	0.78216	0.654348	0.934937	logistic	101090	706	100392	MANIC_DEPRESSION ~ m.1438.A.G + AGE + SEX + TWB2_Batch + PC1 + PC2 + PC3 + PC4 + PC5 + PC6 + PC7 + PC8 + PC9 + PC10 + AGE * SEX
RENAL_FAILURE	m.6962.G.A	-0.961044	0.356514	-2.69567	0.0070248	0.382493	0.190175	0.769299	logistic	100995	124	100871	RENAL_FAILURE ~ m.6962.G.A + AGE + SEX + TWB2_Batch + PC1 + PC2 + PC3 + PC4 + PC5 + PC6 + PC7 + PC8 + PC9 + PC10 + AGE * SEX
RENTINAL_DETACHMENT	m.5147.G.A	0.202278	0.0751528	2.69156	0.00711194	1.22419	1.05652	1.41847	logistic	101692	1352	100381	RENTINAL_DETACHMENT ~ m.5147.G.A + AGE + SEX + TWB2_Batch + PC1 + PC2 + PC3 + PC4 + PC5 + PC6 + PC7 + PC8 + PC9 + PC10 + AGE * SEX
GASTROESOPHAGEA_REFLUX	m.4164.A.G	0.0433522	0.0161111	2.69083	0.00712747	1.04431	1.01184	1.07781	logistic	101299	14725	86577	GASTROESOPHAGEA_REFLUX ~ m.4164.A.G + AGE + SEX + TWB2_Batch + PC1 + PC2 + PC3 + PC4 + PC5 + PC6 + PC7 + PC8 + PC9 + PC10 + AGE * SEX
RENAL_FAILURE	m.10609.T.C	-0.957855	0.356516	-2.68671	0.0072159	0.383715	0.190782	0.771758	logistic	100995	124	100871	RENAL_FAILURE ~ m.10609.T.C + AGE + SEX + TWB2_Batch + PC1 + PC2 + PC3 + PC4 + PC5 + PC6 + PC7 + PC8 + PC9 + PC10 + AGE * SEX
COLOR_BLIND	m.9090.T.C	0.398112	0.148349	2.68361	0.00728314	1.48901	1.11332	1.99148	logistic	101733	386	101347	COLOR_BLIND ~ m.9090.T.C + AGE + SEX + TWB2_Batch + PC1 + PC2 + PC3 + PC4 + PC5 + PC6 + PC7 + PC8 + PC9 + PC10 + AGE * SEX
GASTROESOPHAGEA_REFLUX	m.5351.A.G	0.0432166	0.0161108	2.68246	0.00730818	1.04416	1.01171	1.07766	logistic	101302	14725	86577	GASTROESOPHAGEA_REFLUX ~ m.5351.A.G + AGE + SEX + TWB2_Batch + PC1 + PC2 + PC3 + PC4 + PC5 + PC6 + PC7 + PC8 + PC9 + PC10 + AGE * SEX
CERVICAL_POLYP	m.12406.G.A	-0.104373	0.0389184	-2.68184	0.00732181	0.900889	0.834725	0.972298	logistic	65803	2134	63671	CERVICAL_POLYP ~ m.12406.G.A + AGE + TWB2_Batch + PC1 + PC2 + PC3 + PC4 + PC5 + PC6 + PC7 + PC8 + PC9 + PC10	[Note: Column(s) dropped due to lack of variability in subset: SEX]
PEPTIC_ULCER	m.16300.A.G	-0.108218	0.0403619	-2.6812	0.00733582	0.897432	0.829172	0.971311	logistic	101090	14388	86914	PEPTIC_ULCER ~ m.16300.A.G + AGE + SEX + TWB2_Batch + PC1 + PC2 + PC3 + PC4 + PC5 + PC6 + PC7 + PC8 + PC9 + PC10 + AGE * SEX
ARTHRITIS_Degenerative	m.16223.C.T	0.0463507	0.0172937	2.68021	0.00735764	1.04744	1.01253	1.08355	logistic	98447	3870	97319	ARTHRITIS_Degenerative ~ m.16223.C.T + AGE + SEX + TWB2_Batch + PC1 + PC2 + PC3 + PC4 + PC5 + PC6 + PC7 + PC8 + PC9 + PC10 + AGE * SEX
GASTROESOPHAGEA_REFLUX	m.6680.T.C	0.0428857	0.0160869	2.66588	0.00767867	1.04382	1.01142	1.07725	logistic	101302	14725	86577	GASTROESOPHAGEA_REFLUX ~ m.6680.T.C + AGE + SEX + TWB2_Batch + PC1 + PC2 + PC3 + PC4 + PC5 + PC6 + PC7 + PC8 + PC9 + PC10 + AGE * SEX
IRRITABLE_BOWEL_SND	m.210.A.G	0.137639	0.0516492	2.66489	0.00770135	1.14756	1.03708	1.26982	logistic	101134	2583	98719	IRRITABLE_BOWEL_SND ~ m.210.A.G + AGE + SEX + TWB2_Batch + PC1 + PC2 + PC3 + PC4 + PC5 + PC6 + PC7 + PC8 + PC9 + PC10 + AGE * SEX
SEVERE_DYSMENORRHEA	m.15754.C.T	-0.348724	0.130928	-2.66347	0.00773382	0.705588	0.545887	0.91201	logistic	65800	2782	63023	SEVERE_DYSMENORRHEA ~ m.15754.C.T + AGE + TWB2_Batch + PC1 + PC2 + PC3 + PC4 + PC5 + PC6 + PC7 + PC8 + PC9 + PC10	[Note: Column(s) dropped due to lack of variability in subset: SEX]
CONGENITAL_HEART_DIS	m.152.T.C	0.21643	0.0812886	2.66249	0.00775655	1.24164	1.05877	1.45609	logistic	96768	220	100795	CONGENITAL_HEART_DIS ~ m.152.T.C + AGE + SEX + TWB2_Batch + PC1 + PC2 + PC3 + PC4 + PC5 + PC6 + PC7 + PC8 + PC9 + PC10 + AGE * SEX
GOUT	m.10398.A.G	0.046959	0.0176778	2.65638	0.00789851	1.04808	1.01239	1.08503	logistic	101187	3658	97531	GOUT ~ m.10398.A.G + AGE + SEX + TWB2_Batch + PC1 + PC2 + PC3 + PC4 + PC5 + PC6 + PC7 + PC8 + PC9 + PC10 + AGE * SEX
CERVICAL_POLYP	m.12882.C.T	-0.100086	0.03768	-2.65621	0.00790237	0.904759	0.840348	0.974108	logistic	65724	2134	63671	CERVICAL_POLYP ~ m.12882.C.T + AGE + TWB2_Batch + PC1 + PC2 + PC3 + PC4 + PC5 + PC6 + PC7 + PC8 + PC9 + PC10	[Note: Column(s) dropped due to lack of variability in subset: SEX]
ARTHRITIS_Degenerative	m.16217.T.C	-0.0679928	0.0256026	-2.6557	0.0079145	0.934267	0.888542	0.982346	logistic	99949	3870	97319	ARTHRITIS_Degenerative ~ m.16217.T.C + AGE + SEX + TWB2_Batch + PC1 + PC2 + PC3 + PC4 + PC5 + PC6 + PC7 + PC8 + PC9 + PC10 + AGE * SEX
VALVE_HEART_DIS	m.11002.A.G	-0.219732	0.0828729	-2.65143	0.00801523	0.802734	0.682384	0.94431	logistic	101005	4501	96514	VALVE_HEART_DIS ~ m.11002.A.G + AGE + SEX + TWB2_Batch + PC1 + PC2 + PC3 + PC4 + PC5 + PC6 + PC7 + PC8 + PC9 + PC10 + AGE * SEX
IRRITABLE_BOWEL_SND	m.3537.A.G	0.125031	0.0471704	2.65063	0.00803423	1.13318	1.03311	1.24295	logistic	101193	2583	98719	IRRITABLE_BOWEL_SND ~ m.3537.A.G + AGE + SEX + TWB2_Batch + PC1 + PC2 + PC3 + PC4 + PC5 + PC6 + PC7 + PC8 + PC9 + PC10 + AGE * SEX
RENAL_FAILURE	m.12406.G.A	-0.773687	0.292122	-2.64851	0.00808485	0.461309	0.260215	0.817808	logistic	100993	124	100871	RENAL_FAILURE ~ m.12406.G.A + AGE + SEX + TWB2_Batch + PC1 + PC2 + PC3 + PC4 + PC5 + PC6 + PC7 + PC8 + PC9 + PC10 + AGE * SEX
GASTROESOPHAGEA_REFLUX	m.7684.T.C	0.0414823	0.0157224	2.63841	0.0083295	1.04235	1.01072	1.07498	logistic	101282	14725	86577	GASTROESOPHAGEA_REFLUX ~ m.7684.T.C + AGE + SEX + TWB2_Batch + PC1 + PC2 + PC3 + PC4 + PC5 + PC6 + PC7 + PC8 + PC9 + PC10 + AGE * SEX
GLAUCOMA	m.16261.C.T	-0.127806	0.0485094	-2.63466	0.00842204	0.880024	0.800207	0.967802	logistic	100876	1445	100288	GLAUCOMA ~ m.16261.C.T + AGE + SEX + TWB2_Batch + PC1 + PC2 + PC3 + PC4 + PC5 + PC6 + PC7 + PC8 + PC9 + PC10 + AGE * SEX
GOUT	m.6338.A.G	0.143663	0.0545699	2.63264	0.00847247	1.15449	1.03739	1.28482	logistic	101180	3658	97531	GOUT ~ m.6338.A.G + AGE + SEX + TWB2_Batch + PC1 + PC2 + PC3 + PC4 + PC5 + PC6 + PC7 + PC8 + PC9 + PC10 + AGE * SEX
CONGENITAL_HEART_DIS	m.5894.A.G	0.449606	0.170793	2.63247	0.0084767	1.56769	1.12171	2.191	logistic	100735	220	100795	CONGENITAL_HEART_DIS ~ m.5894.A.G + AGE + SEX + TWB2_Batch + PC1 + PC2 + PC3 + PC4 + PC5 + PC6 + PC7 + PC8 + PC9 + PC10 + AGE * SEX
KIDNEY_STONE	m.15223.C.T	0.116504	0.0442903	2.63047	0.00852679	1.12356	1.03014	1.22546	logistic	100882	6248	94747	KIDNEY_STONE ~ m.15223.C.T + AGE + SEX + TWB2_Batch + PC1 + PC2 + PC3 + PC4 + PC5 + PC6 + PC7 + PC8 + PC9 + PC10 + AGE * SEX
KIDNEY_STONE	m.8829.C.T	0.116222	0.0442877	2.62426	0.00868387	1.12325	1.02986	1.2251	logistic	100995	6248	94747	KIDNEY_STONE ~ m.8829.C.T + AGE + SEX + TWB2_Batch + PC1 + PC2 + PC3 + PC4 + PC5 + PC6 + PC7 + PC8 + PC9 + PC10 + AGE * SEX
IRRITABLE_BOWEL_SND	m.6960.C.T	0.152519	0.0581663	2.62213	0.00873825	1.16477	1.03926	1.30542	logistic	101301	2583	98719	IRRITABLE_BOWEL_SND ~ m.6960.C.T + AGE + SEX + TWB2_Batch + PC1 + PC2 + PC3 + PC4 + PC5 + PC6 + PC7 + PC8 + PC9 + PC10 + AGE * SEX
ARTHRITIS_Degenerative	m.16189.T.C	-0.0480693	0.0183372	-2.6214	0.00875684	0.953068	0.919422	0.987945	logistic	97531	3870	97319	ARTHRITIS_Degenerative ~ m.16189.T.C + AGE + SEX + TWB2_Batch + PC1 + PC2 + PC3 + PC4 + PC5 + PC6 + PC7 + PC8 + PC9 + PC10 + AGE * SEX
CERVICAL_POLYP	m.10310.G.A	-0.0799621	0.0305051	-2.62127	0.00876024	0.923151	0.869574	0.98003	logistic	65802	2134	63671	CERVICAL_POLYP ~ m.10310.G.A + AGE + TWB2_Batch + PC1 + PC2 + PC3 + PC4 + PC5 + PC6 + PC7 + PC8 + PC9 + PC10	[Note: Column(s) dropped due to lack of variability in subset: SEX]
DIABETES_Gestational	m.3206.C.T	0.35514	0.135739	2.61634	0.00888781	1.42638	1.09318	1.86114	logistic	66792	169	66687	DIABETES_Gestational ~ m.3206.C.T + AGE + TWB2_Batch + PC1 + PC2 + PC3 + PC4 + PC5 + PC6 + PC7 + PC8 + PC9 + PC10	[Note: Column(s) dropped due to lack of variability in subset: SEX]
ARTHRITIS	m.7196.C.A	0.068054	0.0260125	2.6162	0.00889134	1.07042	1.01722	1.12641	logistic	101187	4974	96215	ARTHRITIS ~ m.7196.C.A + AGE + SEX + TWB2_Batch + PC1 + PC2 + PC3 + PC4 + PC5 + PC6 + PC7 + PC8 + PC9 + PC10 + AGE * SEX
SEVERE_DYSMENORRHEA	m.16298.T.C	0.0819926	0.0313573	2.61478	0.0089284	1.08545	1.02074	1.15425	logistic	65658	2782	63023	SEVERE_DYSMENORRHEA ~ m.16298.T.C + AGE + TWB2_Batch + PC1 + PC2 + PC3 + PC4 + PC5 + PC6 + PC7 + PC8 + PC9 + PC10	[Note: Column(s) dropped due to lack of variability in subset: SEX]
EMPHYSEMA_BRONCHITIS	m.12358.A.G	-0.228787	0.0875015	-2.61466	0.00893156	0.795498	0.670126	0.944326	logistic	101344	1107	100238	EMPHYSEMA_BRONCHITIS ~ m.12358.A.G + AGE + SEX + TWB2_Batch + PC1 + PC2 + PC3 + PC4 + PC5 + PC6 + PC7 + PC8 + PC9 + PC10 + AGE * SEX
COLOR_BLIND	m.16150.C.T	0.505848	0.193562	2.61336	0.00896572	1.65839	1.13481	2.42354	logistic	101394	386	101347	COLOR_BLIND ~ m.16150.C.T + AGE + SEX + TWB2_Batch + PC1 + PC2 + PC3 + PC4 + PC5 + PC6 + PC7 + PC8 + PC9 + PC10 + AGE * SEX
RENAL_FAILURE	m.1041.A.G	0.598902	0.22917	2.61335	0.00896591	1.82012	1.16152	2.85216	logistic	100858	124	100871	RENAL_FAILURE ~ m.1041.A.G + AGE + SEX + TWB2_Batch + PC1 + PC2 + PC3 + PC4 + PC5 + PC6 + PC7 + PC8 + PC9 + PC10 + AGE * SEX
ARTHRITIS	m.15487.A.T	0.0679521	0.0260122	2.61231	0.00899318	1.07031	1.01711	1.1263	logistic	101189	4974	96215	ARTHRITIS ~ m.15487.A.T + AGE + SEX + TWB2_Batch + PC1 + PC2 + PC3 + PC4 + PC5 + PC6 + PC7 + PC8 + PC9 + PC10 + AGE * SEX
APOPLEXIA	m.3705.G.A	0.311693	0.11932	2.61225	0.00899484	1.36574	1.08093	1.72557	logistic	100616	672	100343	APOPLEXIA ~ m.3705.G.A + AGE + SEX + TWB2_Batch + PC1 + PC2 + PC3 + PC4 + PC5 + PC6 + PC7 + PC8 + PC9 + PC10 + AGE * SEX
DIABETES_Gestational	m.8473.T.C	0.354137	0.135739	2.60895	0.00908202	1.42495	1.09208	1.85927	logistic	66675	169	66687	DIABETES_Gestational ~ m.8473.T.C + AGE + TWB2_Batch + PC1 + PC2 + PC3 + PC4 + PC5 + PC6 + PC7 + PC8 + PC9 + PC10	[Note: Column(s) dropped due to lack of variability in subset: SEX]
SEVERE_DYSMENORRHEA	m.15487.A.T	0.0877848	0.0336635	2.60772	0.00911488	1.09175	1.02204	1.16622	logistic	65805	2782	63023	SEVERE_DYSMENORRHEA ~ m.15487.A.T + AGE + TWB2_Batch + PC1 + PC2 + PC3 + PC4 + PC5 + PC6 + PC7 + PC8 + PC9 + PC10	[Note: Column(s) dropped due to lack of variability in subset: SEX]
SEVERE_DYSMENORRHEA	m.7196.C.A	0.0877848	0.0336635	2.60772	0.00911488	1.09175	1.02204	1.16622	logistic	65805	2782	63023	SEVERE_DYSMENORRHEA ~ m.7196.C.A + AGE + TWB2_Batch + PC1 + PC2 + PC3 + PC4 + PC5 + PC6 + PC7 + PC8 + PC9 + PC10	[Note: Column(s) dropped due to lack of variability in subset: SEX]
FLOATERS	m.9128.T.C	-0.102407	0.039295	-2.60611	0.00915778	0.902662	0.83575	0.974931	logistic	101344	12356	89377	FLOATERS ~ m.9128.T.C + AGE + SEX + TWB2_Batch + PC1 + PC2 + PC3 + PC4 + PC5 + PC6 + PC7 + PC8 + PC9 + PC10 + AGE * SEX
KIDNEY_STONE	m.103.G.A	0.12539	0.0481415	2.60461	0.00919784	1.13359	1.03152	1.24576	logistic	100419	6248	94747	KIDNEY_STONE ~ m.103.G.A + AGE + SEX + TWB2_Batch + PC1 + PC2 + PC3 + PC4 + PC5 + PC6 + PC7 + PC8 + PC9 + PC10 + AGE * SEX
ARTHRITIS	m.4715.A.G	0.0670981	0.0257809	2.60262	0.00925131	1.0694	1.01671	1.12483	logistic	101177	4974	96215	ARTHRITIS ~ m.4715.A.G + AGE + SEX + TWB2_Batch + PC1 + PC2 + PC3 + PC4 + PC5 + PC6 + PC7 + PC8 + PC9 + PC10 + AGE * SEX
CERVICAL_POLYP	m.6392.T.C	-0.079727	0.030663	-2.6001	0.0093196	0.923368	0.869509	0.980564	logistic	65726	2134	63671	CERVICAL_POLYP ~ m.6392.T.C + AGE + TWB2_Batch + PC1 + PC2 + PC3 + PC4 + PC5 + PC6 + PC7 + PC8 + PC9 + PC10	[Note: Column(s) dropped due to lack of variability in subset: SEX]
OVARIAN_CYST	m.16357.T.C	0.143424	0.0551756	2.59941	0.00933853	1.15422	1.03591	1.28604	logistic	65729	3735	62070	OVARIAN_CYST ~ m.16357.T.C + AGE + TWB2_Batch + PC1 + PC2 + PC3 + PC4 + PC5 + PC6 + PC7 + PC8 + PC9 + PC10	[Note: Column(s) dropped due to lack of variability in subset: SEX]
ARTHRITIS_AnkylosingSpondylitis	m.16185.C.T	0.447396	0.172125	2.59925	0.00934281	1.56423	1.11631	2.19189	logistic	101183	171	101018	ARTHRITIS_AnkylosingSpondylitis ~ m.16185.C.T + AGE + SEX + TWB2_Batch + PC1 + PC2 + PC3 + PC4 + PC5 + PC6 + PC7 + PC8 + PC9 + PC10 + AGE * SEX
HYPERLIPIDEMIA	m.247.GA.G	-0.0394251	0.0151713	-2.59867	0.0093585	0.961342	0.933177	0.990357	logistic	100459	7698	93317	HYPERLIPIDEMIA ~ m.247.GA.G + AGE + SEX + TWB2_Batch + PC1 + PC2 + PC3 + PC4 + PC5 + PC6 + PC7 + PC8 + PC9 + PC10 + AGE * SEX
DEPRESSION	m.16319.G.A	0.066542	0.0256064	2.59865	0.00935911	1.06881	1.01649	1.12382	logistic	98466	3812	97286	DEPRESSION ~ m.16319.G.A + AGE + SEX + TWB2_Batch + PC1 + PC2 + PC3 + PC4 + PC5 + PC6 + PC7 + PC8 + PC9 + PC10 + AGE * SEX
ASTHMA	m.4086.C.T	-0.118212	0.0455515	-2.59513	0.00945554	0.888508	0.812619	0.971483	logistic	98067	3823	97523	ASTHMA ~ m.4086.C.T + AGE + SEX + TWB2_Batch + PC1 + PC2 + PC3 + PC4 + PC5 + PC6 + PC7 + PC8 + PC9 + PC10 + AGE * SEX
OSTEOPOROSIS	m.16319.G.A	0.0697052	0.026928	2.58858	0.00963727	1.07219	1.01707	1.1303	logistic	98549	3630	97559	OSTEOPOROSIS ~ m.16319.G.A + AGE + SEX + TWB2_Batch + PC1 + PC2 + PC3 + PC4 + PC5 + PC6 + PC7 + PC8 + PC9 + PC10 + AGE * SEX
GASTROESOPHAGEA_REFLUX	m.7853.G.A	0.0374772	0.0145164	2.58171	0.00983119	1.03819	1.00907	1.06815	logistic	100623	14725	86577	GASTROESOPHAGEA_REFLUX ~ m.7853.G.A + AGE + SEX + TWB2_Batch + PC1 + PC2 + PC3 + PC4 + PC5 + PC6 + PC7 + PC8 + PC9 + PC10 + AGE * SEX
EMPHYSEMA_BRONCHITIS	m.15346.G.A	-0.30677	0.119215	-2.57324	0.0100752	0.73582	0.582496	0.929501	logistic	101159	1107	100238	EMPHYSEMA_BRONCHITIS ~ m.15346.G.A + AGE + SEX + TWB2_Batch + PC1 + PC2 + PC3 + PC4 + PC5 + PC6 + PC7 + PC8 + PC9 + PC10 + AGE * SEX
GASTROESOPHAGEA_REFLUX	m.12405.C.T	0.041061	0.0159624	2.57235	0.0101011	1.04192	1.00982	1.07503	logistic	101299	14725	86577	GASTROESOPHAGEA_REFLUX ~ m.12405.C.T + AGE + SEX + TWB2_Batch + PC1 + PC2 + PC3 + PC4 + PC5 + PC6 + PC7 + PC8 + PC9 + PC10 + AGE * SEX
GOUT	m.489.T.C	0.0449144	0.0174923	2.56767	0.0102385	1.04594	1.01069	1.08242	logistic	100097	3658	97531	GOUT ~ m.489.T.C + AGE + SEX + TWB2_Batch + PC1 + PC2 + PC3 + PC4 + PC5 + PC6 + PC7 + PC8 + PC9 + PC10 + AGE * SEX
IRRITABLE_BOWEL_SND	m.5442.T.C	-0.13108	0.0510691	-2.56672	0.0102665	0.877147	0.7936	0.96949	logistic	101302	2583	98719	IRRITABLE_BOWEL_SND ~ m.5442.T.C + AGE + SEX + TWB2_Batch + PC1 + PC2 + PC3 + PC4 + PC5 + PC6 + PC7 + PC8 + PC9 + PC10 + AGE * SEX
KIDNEY_STONE	m.15508.C.T	0.113598	0.0442735	2.56582	0.0102932	1.1203	1.02718	1.22186	logistic	100878	6248	94747	KIDNEY_STONE ~ m.15508.C.T + AGE + SEX + TWB2_Batch + PC1 + PC2 + PC3 + PC4 + PC5 + PC6 + PC7 + PC8 + PC9 + PC10 + AGE * SEX
PEPTIC_ULCER	m.15024.G.A	-0.110997	0.0433091	-2.5629	0.0103803	0.894942	0.822109	0.974227	logistic	101131	14388	86914	PEPTIC_ULCER ~ m.15024.G.A + AGE + SEX + TWB2_Batch + PC1 + PC2 + PC3 + PC4 + PC5 + PC6 + PC7 + PC8 + PC9 + PC10 + AGE * SEX
GLAUCOMA	m.13708.G.A	0.14465	0.0564456	2.56264	0.010388	1.15563	1.0346	1.29083	logistic	101495	1445	100288	GLAUCOMA ~ m.13708.G.A + AGE + SEX + TWB2_Batch + PC1 + PC2 + PC3 + PC4 + PC5 + PC6 + PC7 + PC8 + PC9 + PC10 + AGE * SEX
ENDOMETRIOSIS	m.15301.G.A	-0.0378716	0.014785	-2.56149	0.0104223	0.962837	0.935335	0.991146	logistic	65803	4953	60852	ENDOMETRIOSIS ~ m.15301.G.A + AGE + TWB2_Batch + PC1 + PC2 + PC3 + PC4 + PC5 + PC6 + PC7 + PC8 + PC9 + PC10	[Note: Column(s) dropped due to lack of variability in subset: SEX]
GASTROESOPHAGEA_REFLUX	m.16140.T.C	-0.0456381	0.017825	-2.56034	0.0104569	0.955388	0.922586	0.989356	logistic	100345	14725	86577	GASTROESOPHAGEA_REFLUX ~ m.16140.T.C + AGE + SEX + TWB2_Batch + PC1 + PC2 + PC3 + PC4 + PC5 + PC6 + PC7 + PC8 + PC9 + PC10 + AGE * SEX
ENDOMETRIOSIS	m.10208.T.C	0.152954	0.0597915	2.55813	0.0105237	1.16527	1.03641	1.31016	logistic	65795	4953	60852	ENDOMETRIOSIS ~ m.10208.T.C + AGE + TWB2_Batch + PC1 + PC2 + PC3 + PC4 + PC5 + PC6 + PC7 + PC8 + PC9 + PC10	[Note: Column(s) dropped due to lack of variability in subset: SEX]
GLAUCOMA	m.10810.T.C	0.257909	0.100851	2.55733	0.0105478	1.29422	1.06209	1.57708	logistic	101708	1445	100288	GLAUCOMA ~ m.10810.T.C + AGE + SEX + TWB2_Batch + PC1 + PC2 + PC3 + PC4 + PC5 + PC6 + PC7 + PC8 + PC9 + PC10 + AGE * SEX
KIDNEY_STONE	m.15662.A.G	0.113218	0.0442763	2.55707	0.0105559	1.11988	1.02679	1.2214	logistic	100924	6248	94747	KIDNEY_STONE ~ m.15662.A.G + AGE + SEX + TWB2_Batch + PC1 + PC2 + PC3 + PC4 + PC5 + PC6 + PC7 + PC8 + PC9 + PC10 + AGE * SEX
VALVE_HEART_DIS	m.16335.A.G	-0.123758	0.0484014	-2.55691	0.0105605	0.883594	0.803623	0.971522	logistic	100469	4501	96514	VALVE_HEART_DIS ~ m.16335.A.G + AGE + SEX + TWB2_Batch + PC1 + PC2 + PC3 + PC4 + PC5 + PC6 + PC7 + PC8 + PC9 + PC10 + AGE * SEX
ARTHRITIS_Degenerative	m.15927.G.A	-0.17922	0.0700969	-2.55675	0.0105656	0.835922	0.728615	0.959033	logistic	101148	3870	97319	ARTHRITIS_Degenerative ~ m.15927.G.A + AGE + SEX + TWB2_Batch + PC1 + PC2 + PC3 + PC4 + PC5 + PC6 + PC7 + PC8 + PC9 + PC10 + AGE * SEX
EPILEPSY	m.10208.T.C	0.412046	0.161207	2.556	0.0105883	1.5099	1.10085	2.07096	logistic	101380	377	101016	EPILEPSY ~ m.10208.T.C + AGE + SEX + TWB2_Batch + PC1 + PC2 + PC3 + PC4 + PC5 + PC6 + PC7 + PC8 + PC9 + PC10 + AGE * SEX
GOUT	m.15670.T.C	0.149492	0.0585214	2.55449	0.0106343	1.16124	1.0354	1.30238	logistic	101185	3658	97531	GOUT ~ m.15670.T.C + AGE + SEX + TWB2_Batch + PC1 + PC2 + PC3 + PC4 + PC5 + PC6 + PC7 + PC8 + PC9 + PC10 + AGE * SEX
MYOPIA_1000	m.16300.A.G	0.560521	0.219877	2.54925	0.0107955	1.75159	1.13833	2.69522	logistic	5649	125	5537	MYOPIA_1000 ~ m.16300.A.G + AGE + SEX + TWB2_Batch + PC1 + PC2 + PC3 + PC4 + PC5 + PC6 + PC7 + PC8 + PC9 + PC10 + AGE * SEX
FLOATERS	m.16148.C.T	-0.0964647	0.0379217	-2.54378	0.0109659	0.908042	0.842998	0.978105	logistic	101727	12356	89377	FLOATERS ~ m.16148.C.T + AGE + SEX + TWB2_Batch + PC1 + PC2 + PC3 + PC4 + PC5 + PC6 + PC7 + PC8 + PC9 + PC10 + AGE * SEX
VALVE_HEART_DIS	m.14308.T.C	-0.137355	0.0540094	-2.54317	0.0109852	0.871661	0.784104	0.968994	logistic	100712	4501	96514	VALVE_HEART_DIS ~ m.14308.T.C + AGE + SEX + TWB2_Batch + PC1 + PC2 + PC3 + PC4 + PC5 + PC6 + PC7 + PC8 + PC9 + PC10 + AGE * SEX
VALVE_HEART_DIS	m.12026.A.G	-0.122645	0.0483977	-2.53411	0.0112734	0.884578	0.804524	0.972597	logistic	100982	4501	96514	VALVE_HEART_DIS ~ m.12026.A.G + AGE + SEX + TWB2_Batch + PC1 + PC2 + PC3 + PC4 + PC5 + PC6 + PC7 + PC8 + PC9 + PC10 + AGE * SEX
IRRITABLE_BOWEL_SND	m.16266.C.A	0.135391	0.0534496	2.53307	0.011307	1.14498	1.0311	1.27144	logistic	101122	2583	98719	IRRITABLE_BOWEL_SND ~ m.16266.C.A + AGE + SEX + TWB2_Batch + PC1 + PC2 + PC3 + PC4 + PC5 + PC6 + PC7 + PC8 + PC9 + PC10 + AGE * SEX
XEROPHTHALMIA	m.15754.C.T	0.115356	0.0455596	2.53199	0.0113418	1.12227	1.0264	1.2271	logistic	101727	11209	90524	XEROPHTHALMIA ~ m.15754.C.T + AGE + SEX + TWB2_Batch + PC1 + PC2 + PC3 + PC4 + PC5 + PC6 + PC7 + PC8 + PC9 + PC10 + AGE * SEX
KIDNEY_STONE	m.15851.A.G	0.111878	0.0442695	2.5272	0.0114976	1.11838	1.02543	1.21975	logistic	100955	6248	94747	KIDNEY_STONE ~ m.15851.A.G + AGE + SEX + TWB2_Batch + PC1 + PC2 + PC3 + PC4 + PC5 + PC6 + PC7 + PC8 + PC9 + PC10 + AGE * SEX
GOUT	m.8701.A.G	0.043935	0.0174072	2.52396	0.0116042	1.04491	1.00987	1.08118	logistic	101142	3658	97531	GOUT ~ m.8701.A.G + AGE + SEX + TWB2_Batch + PC1 + PC2 + PC3 + PC4 + PC5 + PC6 + PC7 + PC8 + PC9 + PC10 + AGE * SEX
OSTEOPOROSIS	m.13563.A.G	-0.160912	0.0637726	-2.52321	0.0116288	0.851367	0.751333	0.96472	logistic	100876	3630	97559	OSTEOPOROSIS ~ m.13563.A.G + AGE + SEX + TWB2_Batch + PC1 + PC2 + PC3 + PC4 + PC5 + PC6 + PC7 + PC8 + PC9 + PC10 + AGE * SEX
ARRHYTHMIA	m.15024.G.A	-0.203602	0.0807966	-2.51993	0.0117379	0.815787	0.696308	0.955768	logistic	100845	4572	96443	ARRHYTHMIA ~ m.15024.G.A + AGE + SEX + TWB2_Batch + PC1 + PC2 + PC3 + PC4 + PC5 + PC6 + PC7 + PC8 + PC9 + PC10 + AGE * SEX
GOUT	m.10400.C.T	0.0437353	0.0174079	2.51238	0.0119918	1.04471	1.00966	1.08097	logistic	101096	3658	97531	GOUT ~ m.10400.C.T + AGE + SEX + TWB2_Batch + PC1 + PC2 + PC3 + PC4 + PC5 + PC6 + PC7 + PC8 + PC9 + PC10 + AGE * SEX
MYOPIA_600	m.11065.A.G	0.366525	0.14625	2.50616	0.0122049	1.44271	1.08315	1.92163	logistic	5662	867	4795	MYOPIA_600 ~ m.11065.A.G + AGE + SEX + TWB2_Batch + PC1 + PC2 + PC3 + PC4 + PC5 + PC6 + PC7 + PC8 + PC9 + PC10 + AGE * SEX
MYOPIA_600	m.12621.C.T	0.366525	0.14625	2.50616	0.0122049	1.44271	1.08315	1.92163	logistic	5662	867	4795	MYOPIA_600 ~ m.12621.C.T + AGE + SEX + TWB2_Batch + PC1 + PC2 + PC3 + PC4 + PC5 + PC6 + PC7 + PC8 + PC9 + PC10 + AGE * SEX
MYOPIA_600	m.14971.T.C	0.366525	0.14625	2.50616	0.0122049	1.44271	1.08315	1.92163	logistic	5662	867	4795	MYOPIA_600 ~ m.14971.T.C + AGE + SEX + TWB2_Batch + PC1 + PC2 + PC3 + PC4 + PC5 + PC6 + PC7 + PC8 + PC9 + PC10 + AGE * SEX
APOPLEXIA	m.13254.T.C	0.35921	0.143342	2.50596	0.0122118	1.4322	1.0814	1.89679	logistic	100995	672	100343	APOPLEXIA ~ m.13254.T.C + AGE + SEX + TWB2_Batch + PC1 + PC2 + PC3 + PC4 + PC5 + PC6 + PC7 + PC8 + PC9 + PC10 + AGE * SEX
APOPLEXIA	m.14577.T.C	0.359195	0.143342	2.50586	0.0122155	1.43218	1.08139	1.89676	logistic	100994	672	100343	APOPLEXIA ~ m.14577.T.C + AGE + SEX + TWB2_Batch + PC1 + PC2 + PC3 + PC4 + PC5 + PC6 + PC7 + PC8 + PC9 + PC10 + AGE * SEX
GOUT	m.14783.T.C	0.0435675	0.0174025	2.50353	0.0122963	1.04453	1.0095	1.08077	logistic	101189	3658	97531	GOUT ~ m.14783.T.C + AGE + SEX + TWB2_Batch + PC1 + PC2 + PC3 + PC4 + PC5 + PC6 + PC7 + PC8 + PC9 + PC10 + AGE * SEX
SEVERE_DYSMENORRHEA	m.4715.A.G	0.0836135	0.0334792	2.49748	0.012508	1.08721	1.01816	1.16094	logistic	65796	2782	63023	SEVERE_DYSMENORRHEA ~ m.4715.A.G + AGE + TWB2_Batch + PC1 + PC2 + PC3 + PC4 + PC5 + PC6 + PC7 + PC8 + PC9 + PC10	[Note: Column(s) dropped due to lack of variability in subset: SEX]
ARTHRITIS	m.16399.A.G	0.111097	0.0445306	2.49484	0.0126012	1.1175	1.0241	1.21942	logistic	101189	4974	96215	ARTHRITIS ~ m.16399.A.G + AGE + SEX + TWB2_Batch + PC1 + PC2 + PC3 + PC4 + PC5 + PC6 + PC7 + PC8 + PC9 + PC10 + AGE * SEX
CARDIOMYOPATHY	m.16164.A.G	-0.419236	0.168124	-2.49361	0.012645	0.657549	0.472954	0.914193	logistic	100785	791	100224	CARDIOMYOPATHY ~ m.16164.A.G + AGE + SEX + TWB2_Batch + PC1 + PC2 + PC3 + PC4 + PC5 + PC6 + PC7 + PC8 + PC9 + PC10 + AGE * SEX
IRRITABLE_BOWEL_SND	m.12549.C.T	-0.205485	0.0824477	-2.49231	0.0126917	0.814252	0.692753	0.957062	logistic	101244	2583	98719	IRRITABLE_BOWEL_SND ~ m.12549.C.T + AGE + SEX + TWB2_Batch + PC1 + PC2 + PC3 + PC4 + PC5 + PC6 + PC7 + PC8 + PC9 + PC10 + AGE * SEX
DIABETES_Gestational	m.14668.C.T	0.255216	0.10241	2.49209	0.0126994	1.29074	1.056	1.57766	logistic	66618	169	66687	DIABETES_Gestational ~ m.14668.C.T + AGE + TWB2_Batch + PC1 + PC2 + PC3 + PC4 + PC5 + PC6 + PC7 + PC8 + PC9 + PC10	[Note: Column(s) dropped due to lack of variability in subset: SEX]
EMPHYSEMA_BRONCHITIS	m.709.G.A	-0.101383	0.0407076	-2.49053	0.0127554	0.903587	0.834293	0.978635	logistic	101057	1107	100238	EMPHYSEMA_BRONCHITIS ~ m.709.G.A + AGE + SEX + TWB2_Batch + PC1 + PC2 + PC3 + PC4 + PC5 + PC6 + PC7 + PC8 + PC9 + PC10 + AGE * SEX
ASTHMA	m.5054.G.A	0.178786	0.0718314	2.48897	0.0128115	1.19576	1.03873	1.37654	logistic	101315	3823	97523	ASTHMA ~ m.5054.G.A + AGE + SEX + TWB2_Batch + PC1 + PC2 + PC3 + PC4 + PC5 + PC6 + PC7 + PC8 + PC9 + PC10 + AGE * SEX
APOPLEXIA	m.6620.T.C	0.30442	0.122367	2.48776	0.0128549	1.35584	1.06671	1.72333	logistic	100602	672	100343	APOPLEXIA ~ m.6620.T.C + AGE + SEX + TWB2_Batch + PC1 + PC2 + PC3 + PC4 + PC5 + PC6 + PC7 + PC8 + PC9 + PC10 + AGE * SEX
VALVE_HEART_DIS	m.210.A.G	-0.124076	0.0499133	-2.48584	0.0129246	0.883312	0.80099	0.974095	logistic	100848	4501	96514	VALVE_HEART_DIS ~ m.210.A.G + AGE + SEX + TWB2_Batch + PC1 + PC2 + PC3 + PC4 + PC5 + PC6 + PC7 + PC8 + PC9 + PC10 + AGE * SEX
CORONARY_ARTERY_DIS	m.15662.A.G	-0.338058	0.13614	-2.48317	0.013022	0.713154	0.546134	0.931253	logistic	100943	1309	99706	CORONARY_ARTERY_DIS ~ m.15662.A.G + AGE + SEX + TWB2_Batch + PC1 + PC2 + PC3 + PC4 + PC5 + PC6 + PC7 + PC8 + PC9 + PC10 + AGE * SEX
ASTHMA	m.9548.G.A	-0.147021	0.0592182	-2.4827	0.013039	0.863276	0.768674	0.969521	logistic	100095	3823	97523	ASTHMA ~ m.9548.G.A + AGE + SEX + TWB2_Batch + PC1 + PC2 + PC3 + PC4 + PC5 + PC6 + PC7 + PC8 + PC9 + PC10 + AGE * SEX
GASTROESOPHAGEA_REFLUX	m.5460.G.A	0.0390006	0.0157094	2.48262	0.0130419	1.03977	1.00824	1.07228	logistic	101299	14725	86577	GASTROESOPHAGEA_REFLUX ~ m.5460.G.A + AGE + SEX + TWB2_Batch + PC1 + PC2 + PC3 + PC4 + PC5 + PC6 + PC7 + PC8 + PC9 + PC10 + AGE * SEX
DIABETES	m.3705.G.A	0.130244	0.052488	2.48141	0.0130864	1.13911	1.02775	1.26253	logistic	101002	5355	96047	DIABETES ~ m.3705.G.A + AGE + SEX + TWB2_Batch + PC1 + PC2 + PC3 + PC4 + PC5 + PC6 + PC7 + PC8 + PC9 + PC10 + AGE * SEX
GOUT	m.5821.G.A	0.135184	0.0545305	2.47905	0.0131733	1.14475	1.02871	1.27388	logistic	101046	3658	97531	GOUT ~ m.5821.G.A + AGE + SEX + TWB2_Batch + PC1 + PC2 + PC3 + PC4 + PC5 + PC6 + PC7 + PC8 + PC9 + PC10 + AGE * SEX
GASTROESOPHAGEA_REFLUX	m.16092.T.C	-0.057207	0.0230891	-2.47766	0.0132248	0.944399	0.902613	0.988119	logistic	100824	14725	86577	GASTROESOPHAGEA_REFLUX ~ m.16092.T.C + AGE + SEX + TWB2_Batch + PC1 + PC2 + PC3 + PC4 + PC5 + PC6 + PC7 + PC8 + PC9 + PC10 + AGE * SEX
APOPLEXIA	m.3027.T.C	0.312443	0.126127	2.4772	0.0132416	1.36676	1.06741	1.75007	logistic	101015	672	100343	APOPLEXIA ~ m.3027.T.C + AGE + SEX + TWB2_Batch + PC1 + PC2 + PC3 + PC4 + PC5 + PC6 + PC7 + PC8 + PC9 + PC10 + AGE * SEX
ARRHYTHMIA	m.827.A.G	0.0856729	0.0345848	2.47718	0.0132424	1.08945	1.01805	1.16586	logistic	101015	4572	96443	ARRHYTHMIA ~ m.827.A.G + AGE + SEX + TWB2_Batch + PC1 + PC2 + PC3 + PC4 + PC5 + PC6 + PC7 + PC8 + PC9 + PC10 + AGE * SEX
GOUT	m.9540.T.C	0.0430952	0.0174022	2.47643	0.0132704	1.04404	1.00903	1.08026	logistic	101177	3658	97531	GOUT ~ m.9540.T.C + AGE + SEX + TWB2_Batch + PC1 + PC2 + PC3 + PC4 + PC5 + PC6 + PC7 + PC8 + PC9 + PC10 + AGE * SEX
VALVE_HEART_DIS	m.1438.A.G	0.127124	0.0513352	2.47634	0.0132736	1.13556	1.02686	1.25576	logistic	101007	4501	96514	VALVE_HEART_DIS ~ m.1438.A.G + AGE + SEX + TWB2_Batch + PC1 + PC2 + PC3 + PC4 + PC5 + PC6 + PC7 + PC8 + PC9 + PC10 + AGE * SEX
FLOATERS	m.961.T.C	0.071933	0.0290637	2.47502	0.013323	1.07458	1.01508	1.13757	logistic	101618	12356	89377	FLOATERS ~ m.961.T.C + AGE + SEX + TWB2_Batch + PC1 + PC2 + PC3 + PC4 + PC5 + PC6 + PC7 + PC8 + PC9 + PC10 + AGE * SEX
DIABETES_Gestational	m.9123.G.A	0.372248	0.150538	2.47278	0.0134068	1.45099	1.08025	1.94897	logistic	66755	169	66687	DIABETES_Gestational ~ m.9123.G.A + AGE + TWB2_Batch + PC1 + PC2 + PC3 + PC4 + PC5 + PC6 + PC7 + PC8 + PC9 + PC10	[Note: Column(s) dropped due to lack of variability in subset: SEX]
HYPERLIPIDEMIA	m.15784.T.C	-0.103956	0.0420467	-2.47238	0.0134215	0.901265	0.829969	0.978686	logistic	101006	7698	93317	HYPERLIPIDEMIA ~ m.15784.T.C + AGE + SEX + TWB2_Batch + PC1 + PC2 + PC3 + PC4 + PC5 + PC6 + PC7 + PC8 + PC9 + PC10 + AGE * SEX
APOPLEXIA	m.14318.T.C	0.226174	0.0916153	2.46874	0.013559	1.25379	1.04771	1.50041	logistic	100867	672	100343	APOPLEXIA ~ m.14318.T.C + AGE + SEX + TWB2_Batch + PC1 + PC2 + PC3 + PC4 + PC5 + PC6 + PC7 + PC8 + PC9 + PC10 + AGE * SEX
APOPLEXIA	m.8200.T.C	0.364515	0.147792	2.46641	0.0136477	1.43981	1.07771	1.92358	logistic	100225	672	100343	APOPLEXIA ~ m.8200.T.C + AGE + SEX + TWB2_Batch + PC1 + PC2 + PC3 + PC4 + PC5 + PC6 + PC7 + PC8 + PC9 + PC10 + AGE * SEX
GOUT	m.15043.G.A	0.042899	0.0174067	2.46452	0.0137198	1.04383	1.00882	1.08006	logistic	101176	3658	97531	GOUT ~ m.15043.G.A + AGE + SEX + TWB2_Batch + PC1 + PC2 + PC3 + PC4 + PC5 + PC6 + PC7 + PC8 + PC9 + PC10 + AGE * SEX
HYPERTENSION	m.6253.T.C	0.0772554	0.0313634	2.46323	0.0137691	1.08032	1.01591	1.14881	logistic	100488	12292	88723	HYPERTENSION ~ m.6253.T.C + AGE + SEX + TWB2_Batch + PC1 + PC2 + PC3 + PC4 + PC5 + PC6 + PC7 + PC8 + PC9 + PC10 + AGE * SEX
GOUT	m.15301.G.A	0.0429051	0.0174237	2.46246	0.0137987	1.04384	1.00879	1.0801	logistic	101186	3658	97531	GOUT ~ m.15301.G.A + AGE + SEX + TWB2_Batch + PC1 + PC2 + PC3 + PC4 + PC5 + PC6 + PC7 + PC8 + PC9 + PC10 + AGE * SEX
GOUT	m.14053.A.G	-0.210069	0.0854368	-2.45876	0.0139418	0.810529	0.685556	0.958283	logistic	101159	3658	97531	GOUT ~ m.14053.A.G + AGE + SEX + TWB2_Batch + PC1 + PC2 + PC3 + PC4 + PC5 + PC6 + PC7 + PC8 + PC9 + PC10 + AGE * SEX
MYOMA	m.3010.G.A	-0.0362672	0.014751	-2.45863	0.0139469	0.964383	0.9369	0.992672	logistic	65765	14290	51515	MYOMA ~ m.3010.G.A + AGE + TWB2_Batch + PC1 + PC2 + PC3 + PC4 + PC5 + PC6 + PC7 + PC8 + PC9 + PC10	[Note: Column(s) dropped due to lack of variability in subset: SEX]
ALLERGIC	m.93.A.G	0.0914461	0.03723	2.45624	0.0140398	1.09576	1.01865	1.17871	logistic	101251	9483	91798	ALLERGIC ~ m.93.A.G + AGE + SEX + TWB2_Batch + PC1 + PC2 + PC3 + PC4 + PC5 + PC6 + PC7 + PC8 + PC9 + PC10 + AGE * SEX
ARRHYTHMIA	m.15535.C.T	0.0856405	0.0348697	2.45601	0.0140488	1.08941	1.01745	1.16647	logistic	100851	4572	96443	ARRHYTHMIA ~ m.15535.C.T + AGE + SEX + TWB2_Batch + PC1 + PC2 + PC3 + PC4 + PC5 + PC6 + PC7 + PC8 + PC9 + PC10 + AGE * SEX
BLIND	m.10397.A.G	0.29157	0.118874	2.45277	0.014176	1.33853	1.06033	1.68972	logistic	101731	181	101552	BLIND ~ m.10397.A.G + AGE + SEX + TWB2_Batch + PC1 + PC2 + PC3 + PC4 + PC5 + PC6 + PC7 + PC8 + PC9 + PC10 + AGE * SEX
ASTHMA	m.6962.G.A	-0.0708346	0.0288905	-2.45183	0.014213	0.931616	0.880329	0.985891	logistic	101346	3823	97523	ASTHMA ~ m.6962.G.A + AGE + SEX + TWB2_Batch + PC1 + PC2 + PC3 + PC4 + PC5 + PC6 + PC7 + PC8 + PC9 + PC10 + AGE * SEX
VALVE_HEART_DIS	m.16234.C.T	-0.112658	0.0459498	-2.45177	0.0142154	0.893456	0.816507	0.977657	logistic	100542	4501	96514	VALVE_HEART_DIS ~ m.16234.C.T + AGE + SEX + TWB2_Batch + PC1 + PC2 + PC3 + PC4 + PC5 + PC6 + PC7 + PC8 + PC9 + PC10 + AGE * SEX
VALVE_HEART_DIS	m.16164.A.G	-0.132972	0.0543058	-2.44857	0.0143424	0.87549	0.787091	0.973817	logistic	100785	4501	96514	VALVE_HEART_DIS ~ m.16164.A.G + AGE + SEX + TWB2_Batch + PC1 + PC2 + PC3 + PC4 + PC5 + PC6 + PC7 + PC8 + PC9 + PC10 + AGE * SEX
XEROPHTHALMIA	m.16164.A.G	-0.0836134	0.0341497	-2.44844	0.0143477	0.919787	0.860238	0.983458	logistic	101501	11209	90524	XEROPHTHALMIA ~ m.16164.A.G + AGE + SEX + TWB2_Batch + PC1 + PC2 + PC3 + PC4 + PC5 + PC6 + PC7 + PC8 + PC9 + PC10 + AGE * SEX
CERVICAL_POLYP	m.15670.T.C	-0.243483	0.0996935	-2.44231	0.0145935	0.783893	0.644757	0.953054	logistic	65802	2134	63671	CERVICAL_POLYP ~ m.15670.T.C + AGE + TWB2_Batch + PC1 + PC2 + PC3 + PC4 + PC5 + PC6 + PC7 + PC8 + PC9 + PC10	[Note: Column(s) dropped due to lack of variability in subset: SEX]
COLOR_BLIND	m.6752.A.G	0.361998	0.148228	2.44217	0.0145994	1.4362	1.07409	1.92038	logistic	101693	386	101347	COLOR_BLIND ~ m.6752.A.G + AGE + SEX + TWB2_Batch + PC1 + PC2 + PC3 + PC4 + PC5 + PC6 + PC7 + PC8 + PC9 + PC10 + AGE * SEX
COLOR_BLIND	m.11665.C.T	0.227309	0.0931546	2.44013	0.0146821	1.25522	1.04574	1.50666	logistic	101733	386	101347	COLOR_BLIND ~ m.11665.C.T + AGE + SEX + TWB2_Batch + PC1 + PC2 + PC3 + PC4 + PC5 + PC6 + PC7 + PC8 + PC9 + PC10 + AGE * SEX
PEPTIC_ULCER	m.16355.C.T	-0.0834138	0.0342345	-2.43655	0.0148283	0.91997	0.860266	0.983818	logistic	101065	14388	86914	PEPTIC_ULCER ~ m.16355.C.T + AGE + SEX + TWB2_Batch + PC1 + PC2 + PC3 + PC4 + PC5 + PC6 + PC7 + PC8 + PC9 + PC10 + AGE * SEX
PEPTIC_ULCER	m.5913.G.A	-0.0958174	0.0393322	-2.4361	0.0148465	0.90863	0.841215	0.981448	logistic	101302	14388	86914	PEPTIC_ULCER ~ m.5913.G.A + AGE + SEX + TWB2_Batch + PC1 + PC2 + PC3 + PC4 + PC5 + PC6 + PC7 + PC8 + PC9 + PC10 + AGE * SEX
HYPERTENSION	m.14979.T.C	-0.0612515	0.0251977	-2.43084	0.0150641	0.940587	0.895262	0.988206	logistic	100981	12292	88723	HYPERTENSION ~ m.14979.T.C + AGE + SEX + TWB2_Batch + PC1 + PC2 + PC3 + PC4 + PC5 + PC6 + PC7 + PC8 + PC9 + PC10 + AGE * SEX
PEPTIC_ULCER	m.5585.G.A	-0.0955271	0.0393341	-2.42861	0.015157	0.908894	0.841456	0.981737	logistic	101097	14388	86914	PEPTIC_ULCER ~ m.5585.G.A + AGE + SEX + TWB2_Batch + PC1 + PC2 + PC3 + PC4 + PC5 + PC6 + PC7 + PC8 + PC9 + PC10 + AGE * SEX
VALVE_HEART_DIS	m.15235.A.G	-0.114083	0.0470235	-2.42608	0.0152629	0.892184	0.81363	0.978322	logistic	100756	4501	96514	VALVE_HEART_DIS ~ m.15235.A.G + AGE + SEX + TWB2_Batch + PC1 + PC2 + PC3 + PC4 + PC5 + PC6 + PC7 + PC8 + PC9 + PC10 + AGE * SEX
OSTEOPOROSIS	m.1005.T.C	-0.117767	0.048545	-2.42593	0.0152691	0.888903	0.808225	0.977635	logistic	101052	3630	97559	OSTEOPOROSIS ~ m.1005.T.C + AGE + SEX + TWB2_Batch + PC1 + PC2 + PC3 + PC4 + PC5 + PC6 + PC7 + PC8 + PC9 + PC10 + AGE * SEX
HYPERTENSION	m.9128.T.C	0.0881194	0.0363348	2.42521	0.0152996	1.09212	1.01705	1.17273	logistic	100627	12292	88723	HYPERTENSION ~ m.9128.T.C + AGE + SEX + TWB2_Batch + PC1 + PC2 + PC3 + PC4 + PC5 + PC6 + PC7 + PC8 + PC9 + PC10 + AGE * SEX
CARDIOMYOPATHY	m.12026.A.G	-0.340201	0.140314	-2.42457	0.0153267	0.711627	0.540523	0.936894	logistic	100982	791	100224	CARDIOMYOPATHY ~ m.12026.A.G + AGE + SEX + TWB2_Batch + PC1 + PC2 + PC3 + PC4 + PC5 + PC6 + PC7 + PC8 + PC9 + PC10 + AGE * SEX
EMPHYSEMA_BRONCHITIS	m.8584.G.A	0.100721	0.0416162	2.42024	0.0155103	1.10597	1.01934	1.19996	logistic	101345	1107	100238	EMPHYSEMA_BRONCHITIS ~ m.8584.G.A + AGE + SEX + TWB2_Batch + PC1 + PC2 + PC3 + PC4 + PC5 + PC6 + PC7 + PC8 + PC9 + PC10 + AGE * SEX
ENDOMETRIOSIS	m.12705.C.T	-0.0363203	0.0150075	-2.42015	0.0155142	0.964331	0.936379	0.993118	logistic	65804	4953	60852	ENDOMETRIOSIS ~ m.12705.C.T + AGE + TWB2_Batch + PC1 + PC2 + PC3 + PC4 + PC5 + PC6 + PC7 + PC8 + PC9 + PC10	[Note: Column(s) dropped due to lack of variability in subset: SEX]
EPILEPSY	m.16223.C.T	0.130865	0.0540753	2.42005	0.0155184	1.13981	1.02519	1.26725	logistic	98652	377	101016	EPILEPSY ~ m.16223.C.T + AGE + SEX + TWB2_Batch + PC1 + PC2 + PC3 + PC4 + PC5 + PC6 + PC7 + PC8 + PC9 + PC10 + AGE * SEX
DIABETES_Gestational	m.8414.C.T	0.247473	0.102422	2.4162	0.0156833	1.28079	1.04783	1.56553	logistic	66824	169	66687	DIABETES_Gestational ~ m.8414.C.T + AGE + TWB2_Batch + PC1 + PC2 + PC3 + PC4 + PC5 + PC6 + PC7 + PC8 + PC9 + PC10	[Note: Column(s) dropped due to lack of variability in subset: SEX]
PARKISON	m.5442.T.C	0.367898	0.152482	2.41274	0.0158333	1.44469	1.07147	1.94792	logistic	101393	130	101263	PARKISON ~ m.5442.T.C + AGE + SEX + TWB2_Batch + PC1 + PC2 + PC3 + PC4 + PC5 + PC6 + PC7 + PC8 + PC9 + PC10 + AGE * SEX
ARTHRITIS_Rheumatoid	m.16184.C.T	0.191211	0.0792617	2.4124	0.015848	1.21071	1.03651	1.4142	logistic	101179	719	100470	ARTHRITIS_Rheumatoid ~ m.16184.C.T + AGE + SEX + TWB2_Batch + PC1 + PC2 + PC3 + PC4 + PC5 + PC6 + PC7 + PC8 + PC9 + PC10 + AGE * SEX
COLOR_BLIND	m.16185.C.T	0.320896	0.133056	2.41174	0.0158766	1.37836	1.06195	1.78905	logistic	101727	386	101347	COLOR_BLIND ~ m.16185.C.T + AGE + SEX + TWB2_Batch + PC1 + PC2 + PC3 + PC4 + PC5 + PC6 + PC7 + PC8 + PC9 + PC10 + AGE * SEX
VERTIGO	m.5587.T.C	0.133182	0.0552349	2.4112	0.0159002	1.14246	1.02524	1.27308	logistic	100911	6417	94578	VERTIGO ~ m.5587.T.C + AGE + SEX + TWB2_Batch + PC1 + PC2 + PC3 + PC4 + PC5 + PC6 + PC7 + PC8 + PC9 + PC10 + AGE * SEX
VERTIGO	m.1048.C.T	-0.0983011	0.0408035	-2.40913	0.0159905	0.906376	0.836711	0.981841	logistic	100801	6417	94578	VERTIGO ~ m.1048.C.T + AGE + SEX + TWB2_Batch + PC1 + PC2 + PC3 + PC4 + PC5 + PC6 + PC7 + PC8 + PC9 + PC10 + AGE * SEX
CERVICAL_POLYP	m.3970.C.T	-0.0692362	0.0287435	-2.40876	0.0160069	0.933106	0.881991	0.987184	logistic	65661	2134	63671	CERVICAL_POLYP ~ m.3970.C.T + AGE + TWB2_Batch + PC1 + PC2 + PC3 + PC4 + PC5 + PC6 + PC7 + PC8 + PC9 + PC10	[Note: Column(s) dropped due to lack of variability in subset: SEX]
SEVERE_DYSMENORRHEA	m.16148.C.T	-0.20241	0.0840359	-2.40861	0.0160133	0.81676	0.692726	0.963002	logistic	65800	2782	63023	SEVERE_DYSMENORRHEA ~ m.16148.C.T + AGE + TWB2_Batch + PC1 + PC2 + PC3 + PC4 + PC5 + PC6 + PC7 + PC8 + PC9 + PC10	[Note: Column(s) dropped due to lack of variability in subset: SEX]
DEPRESSION	m.5054.G.A	0.176377	0.0732536	2.40775	0.016051	1.19289	1.03334	1.37706	logistic	101067	3812	97286	DEPRESSION ~ m.5054.G.A + AGE + SEX + TWB2_Batch + PC1 + PC2 + PC3 + PC4 + PC5 + PC6 + PC7 + PC8 + PC9 + PC10 + AGE * SEX
ALLERGIC	m.16299.A.G	0.126482	0.0525465	2.40704	0.0160823	1.13483	1.02377	1.25794	logistic	101266	9483	91798	ALLERGIC ~ m.16299.A.G + AGE + SEX + TWB2_Batch + PC1 + PC2 + PC3 + PC4 + PC5 + PC6 + PC7 + PC8 + PC9 + PC10 + AGE * SEX
OSTEOPOROSIS	m.14470.T.C	0.0904575	0.0375821	2.40693	0.0160873	1.09467	1.01694	1.17835	logistic	101180	3630	97559	OSTEOPOROSIS ~ m.14470.T.C + AGE + SEX + TWB2_Batch + PC1 + PC2 + PC3 + PC4 + PC5 + PC6 + PC7 + PC8 + PC9 + PC10 + AGE * SEX
HYPERTENSION	m.1048.C.T	0.0685598	0.0284944	2.40608	0.0161248	1.07096	1.01279	1.13248	logistic	100821	12292	88723	HYPERTENSION ~ m.1048.C.T + AGE + SEX + TWB2_Batch + PC1 + PC2 + PC3 + PC4 + PC5 + PC6 + PC7 + PC8 + PC9 + PC10 + AGE * SEX
ASTHMA	m.10609.T.C	-0.069585	0.02893	-2.40529	0.0161597	0.932781	0.881361	0.9872	logistic	101346	3823	97523	ASTHMA ~ m.10609.T.C + AGE + SEX + TWB2_Batch + PC1 + PC2 + PC3 + PC4 + PC5 + PC6 + PC7 + PC8 + PC9 + PC10 + AGE * SEX
CONGENITAL_HEART_DIS	m.13105.A.G	0.389995	0.162307	2.40282	0.0162691	1.47697	1.07452	2.03016	logistic	101010	220	100795	CONGENITAL_HEART_DIS ~ m.13105.A.G + AGE + SEX + TWB2_Batch + PC1 + PC2 + PC3 + PC4 + PC5 + PC6 + PC7 + PC8 + PC9 + PC10 + AGE * SEX
VERTIGO	m.456.C.T	-0.0977112	0.0406864	-2.40157	0.0163249	0.906911	0.837397	0.982195	logistic	100969	6417	94578	VERTIGO ~ m.456.C.T + AGE + SEX + TWB2_Batch + PC1 + PC2 + PC3 + PC4 + PC5 + PC6 + PC7 + PC8 + PC9 + PC10 + AGE * SEX
CERVICAL_POLYP	m.13135.G.A	0.146187	0.0608738	2.40148	0.0163289	1.15741	1.02724	1.30408	logistic	65775	2134	63671	CERVICAL_POLYP ~ m.13135.G.A + AGE + TWB2_Batch + PC1 + PC2 + PC3 + PC4 + PC5 + PC6 + PC7 + PC8 + PC9 + PC10	[Note: Column(s) dropped due to lack of variability in subset: SEX]
PEPTIC_ULCER	m.5587.T.C	-0.111296	0.0463741	-2.39996	0.0163969	0.894674	0.81694	0.979804	logistic	101218	14388	86914	PEPTIC_ULCER ~ m.5587.T.C + AGE + SEX + TWB2_Batch + PC1 + PC2 + PC3 + PC4 + PC5 + PC6 + PC7 + PC8 + PC9 + PC10 + AGE * SEX
HYPERTENSION	m.456.C.T	0.0682717	0.0284604	2.39884	0.0164473	1.07066	1.01257	1.13208	logistic	100989	12292	88723	HYPERTENSION ~ m.456.C.T + AGE + SEX + TWB2_Batch + PC1 + PC2 + PC3 + PC4 + PC5 + PC6 + PC7 + PC8 + PC9 + PC10 + AGE * SEX
HEMICRANIA	m.5302.T.C	0.186603	0.0778582	2.39671	0.0165431	1.20515	1.03459	1.40383	logistic	101385	3010	98383	HEMICRANIA ~ m.5302.T.C + AGE + SEX + TWB2_Batch + PC1 + PC2 + PC3 + PC4 + PC5 + PC6 + PC7 + PC8 + PC9 + PC10 + AGE * SEX
ARTHRITIS_Degenerative	m.10398.A.G	0.0409377	0.0170813	2.39663	0.0165466	1.04179	1.00749	1.07726	logistic	101187	3870	97319	ARTHRITIS_Degenerative ~ m.10398.A.G + AGE + SEX + TWB2_Batch + PC1 + PC2 + PC3 + PC4 + PC5 + PC6 + PC7 + PC8 + PC9 + PC10 + AGE * SEX
OSTEOPOROSIS	m.10586.G.A	-0.114951	0.0479763	-2.396	0.016575	0.89141	0.811408	0.9793	logistic	101189	3630	97559	OSTEOPOROSIS ~ m.10586.G.A + AGE + SEX + TWB2_Batch + PC1 + PC2 + PC3 + PC4 + PC5 + PC6 + PC7 + PC8 + PC9 + PC10 + AGE * SEX
EPILEPSY	m.4820.G.A	-0.53947	0.225299	-2.39447	0.0166446	0.583057	0.374915	0.906754	logistic	101387	377	101016	EPILEPSY ~ m.4820.G.A + AGE + SEX + TWB2_Batch + PC1 + PC2 + PC3 + PC4 + PC5 + PC6 + PC7 + PC8 + PC9 + PC10 + AGE * SEX
CATARACT	m.16256.C.T	0.148723	0.0621552	2.39276	0.0167222	1.16035	1.02726	1.31068	logistic	101624	9143	92590	CATARACT ~ m.16256.C.T + AGE + SEX + TWB2_Batch + PC1 + PC2 + PC3 + PC4 + PC5 + PC6 + PC7 + PC8 + PC9 + PC10 + AGE * SEX
ARTHRITIS	m.8270.CACCCCCTCT.C	-0.045183	0.0188941	-2.39139	0.0167849	0.955823	0.921074	0.991882	logistic	100886	4974	96215	ARTHRITIS ~ m.8270.CACCCCCTCT.C + AGE + SEX + TWB2_Batch + PC1 + PC2 + PC3 + PC4 + PC5 + PC6 + PC7 + PC8 + PC9 + PC10 + AGE * SEX
SEVERE_DYSMENORRHEA	m.7853.G.A	0.0727705	0.0304467	2.3901	0.016844	1.07548	1.01318	1.14162	logistic	65359	2782	63023	SEVERE_DYSMENORRHEA ~ m.7853.G.A + AGE + TWB2_Batch + PC1 + PC2 + PC3 + PC4 + PC5 + PC6 + PC7 + PC8 + PC9 + PC10	[Note: Column(s) dropped due to lack of variability in subset: SEX]
MYOMA	m.16309.A.G	0.0825611	0.0345497	2.38963	0.0168654	1.08607	1.01495	1.16216	logistic	65767	14290	51515	MYOMA ~ m.16309.A.G + AGE + TWB2_Batch + PC1 + PC2 + PC3 + PC4 + PC5 + PC6 + PC7 + PC8 + PC9 + PC10	[Note: Column(s) dropped due to lack of variability in subset: SEX]
PARKISON	m.1709.G.A	0.46652	0.195409	2.3874	0.016968	1.59444	1.0871	2.33853	logistic	101376	130	101263	PARKISON ~ m.1709.G.A + AGE + SEX + TWB2_Batch + PC1 + PC2 + PC3 + PC4 + PC5 + PC6 + PC7 + PC8 + PC9 + PC10 + AGE * SEX
PARKISON	m.12561.G.A	0.548078	0.229602	2.38708	0.0169827	1.72993	1.10303	2.71312	logistic	101392	130	101263	PARKISON ~ m.12561.G.A + AGE + SEX + TWB2_Batch + PC1 + PC2 + PC3 + PC4 + PC5 + PC6 + PC7 + PC8 + PC9 + PC10 + AGE * SEX
OSTEOPOROSIS	m.7828.A.G	-0.114781	0.0481594	-2.38336	0.0171554	0.891561	0.811254	0.979818	logistic	101175	3630	97559	OSTEOPOROSIS ~ m.7828.A.G + AGE + SEX + TWB2_Batch + PC1 + PC2 + PC3 + PC4 + PC5 + PC6 + PC7 + PC8 + PC9 + PC10 + AGE * SEX
APOPLEXIA	m.16390.G.A	0.20164	0.0846735	2.38138	0.017248	1.22341	1.03632	1.44426	logistic	101015	672	100343	APOPLEXIA ~ m.16390.G.A + AGE + SEX + TWB2_Batch + PC1 + PC2 + PC3 + PC4 + PC5 + PC6 + PC7 + PC8 + PC9 + PC10 + AGE * SEX
VERTIGO	m.16185.C.T	0.0970052	0.0407452	2.38078	0.0172761	1.10187	1.01729	1.19347	logistic	100989	6417	94578	VERTIGO ~ m.16185.C.T + AGE + SEX + TWB2_Batch + PC1 + PC2 + PC3 + PC4 + PC5 + PC6 + PC7 + PC8 + PC9 + PC10 + AGE * SEX
FLOATERS	m.15346.G.A	-0.0714981	0.0300475	-2.3795	0.017336	0.930998	0.877752	0.987474	logistic	101547	12356	89377	FLOATERS ~ m.15346.G.A + AGE + SEX + TWB2_Batch + PC1 + PC2 + PC3 + PC4 + PC5 + PC6 + PC7 + PC8 + PC9 + PC10 + AGE * SEX
VALVE_HEART_DIS	m.752.C.T	-0.123331	0.0518472	-2.37875	0.0173716	0.883971	0.798555	0.978523	logistic	101006	4501	96514	VALVE_HEART_DIS ~ m.752.C.T + AGE + SEX + TWB2_Batch + PC1 + PC2 + PC3 + PC4 + PC5 + PC6 + PC7 + PC8 + PC9 + PC10 + AGE * SEX
RENAL_FAILURE	m.13759.G.A	-0.844836	0.356031	-2.37293	0.0176477	0.429628	0.213812	0.863281	logistic	100625	124	100871	RENAL_FAILURE ~ m.13759.G.A + AGE + SEX + TWB2_Batch + PC1 + PC2 + PC3 + PC4 + PC5 + PC6 + PC7 + PC8 + PC9 + PC10 + AGE * SEX
CERVICAL_POLYP	m.13928.G.C	-0.067301	0.0283806	-2.37137	0.017722	0.934914	0.884328	0.988393	logistic	65564	2134	63671	CERVICAL_POLYP ~ m.13928.G.C + AGE + TWB2_Batch + PC1 + PC2 + PC3 + PC4 + PC5 + PC6 + PC7 + PC8 + PC9 + PC10	[Note: Column(s) dropped due to lack of variability in subset: SEX]
RENAL_FAILURE	m.9053.G.A	-0.843605	0.356063	-2.36926	0.017824	0.430157	0.214062	0.864399	logistic	100250	124	100871	RENAL_FAILURE ~ m.9053.G.A + AGE + SEX + TWB2_Batch + PC1 + PC2 + PC3 + PC4 + PC5 + PC6 + PC7 + PC8 + PC9 + PC10 + AGE * SEX
OSTEOPOROSIS	m.10535.T.C	-0.113968	0.0481565	-2.36661	0.0179518	0.892287	0.811919	0.98061	logistic	101184	3630	97559	OSTEOPOROSIS ~ m.10535.T.C + AGE + SEX + TWB2_Batch + PC1 + PC2 + PC3 + PC4 + PC5 + PC6 + PC7 + PC8 + PC9 + PC10 + AGE * SEX
GOUT	m.10873.T.C	0.0412879	0.017455	2.3654	0.0180107	1.04215	1.0071	1.07842	logistic	100580	3658	97531	GOUT ~ m.10873.T.C + AGE + SEX + TWB2_Batch + PC1 + PC2 + PC3 + PC4 + PC5 + PC6 + PC7 + PC8 + PC9 + PC10 + AGE * SEX
AGE	m.14308.T.C	-0.205909	0.087115	-2.36365	0.018098	NA	NA	NA	linear	101492	NA	NA	AGE ~ m.14308.T.C + AGE + SEX + TWB2_Batch + PC1 + PC2 + PC3 + PC4 + PC5 + PC6 + PC7 + PC8 + PC9 + PC10 + AGE * SEX
OSTEOPOROSIS	m.10810.T.C	-0.245856	0.104135	-2.36094	0.0182285	0.782035	0.637654	0.959108	logistic	101164	3630	97559	OSTEOPOROSIS ~ m.10810.T.C + AGE + SEX + TWB2_Batch + PC1 + PC2 + PC3 + PC4 + PC5 + PC6 + PC7 + PC8 + PC9 + PC10 + AGE * SEX
OSTEOPOROSIS	m.7196.C.A	0.0715139	0.0303426	2.35688	0.0184291	1.07413	1.01212	1.13995	logistic	101187	3630	97559	OSTEOPOROSIS ~ m.7196.C.A + AGE + SEX + TWB2_Batch + PC1 + PC2 + PC3 + PC4 + PC5 + PC6 + PC7 + PC8 + PC9 + PC10 + AGE * SEX
OSTEOPOROSIS	m.6179.G.A	0.0970358	0.041179	2.35644	0.018451	1.1019	1.01646	1.19452	logistic	101188	3630	97559	OSTEOPOROSIS ~ m.6179.G.A + AGE + SEX + TWB2_Batch + PC1 + PC2 + PC3 + PC4 + PC5 + PC6 + PC7 + PC8 + PC9 + PC10 + AGE * SEX
OSTEOPOROSIS	m.15487.A.T	0.071452	0.0303423	2.35486	0.0185295	1.07407	1.01205	1.13988	logistic	101189	3630	97559	OSTEOPOROSIS ~ m.15487.A.T + AGE + SEX + TWB2_Batch + PC1 + PC2 + PC3 + PC4 + PC5 + PC6 + PC7 + PC8 + PC9 + PC10 + AGE * SEX
ARTHRITIS_Degenerative	m.13263.A.G	0.115429	0.04903	2.35425	0.0185599	1.12236	1.01952	1.23556	logistic	101187	3870	97319	ARTHRITIS_Degenerative ~ m.13263.A.G + AGE + SEX + TWB2_Batch + PC1 + PC2 + PC3 + PC4 + PC5 + PC6 + PC7 + PC8 + PC9 + PC10 + AGE * SEX
CATARACT	m.1719.G.A	0.0918079	0.0389997	2.35407	0.0185693	1.09615	1.01549	1.18323	logistic	101391	9143	92590	CATARACT ~ m.1719.G.A + AGE + SEX + TWB2_Batch + PC1 + PC2 + PC3 + PC4 + PC5 + PC6 + PC7 + PC8 + PC9 + PC10 + AGE * SEX
RENAL_FAILURE	m.8701.A.G	0.217104	0.0923052	2.35203	0.0186714	1.24247	1.03685	1.48888	logistic	100948	124	100871	RENAL_FAILURE ~ m.8701.A.G + AGE + SEX + TWB2_Batch + PC1 + PC2 + PC3 + PC4 + PC5 + PC6 + PC7 + PC8 + PC9 + PC10 + AGE * SEX
RENAL_FAILURE	m.9540.T.C	0.216987	0.0923049	2.35076	0.0187352	1.24233	1.03673	1.4887	logistic	100983	124	100871	RENAL_FAILURE ~ m.9540.T.C + AGE + SEX + TWB2_Batch + PC1 + PC2 + PC3 + PC4 + PC5 + PC6 + PC7 + PC8 + PC9 + PC10 + AGE * SEX
RENAL_FAILURE	m.14783.T.C	0.216936	0.0923048	2.35021	0.0187628	1.24226	1.03667	1.48863	logistic	100995	124	100871	RENAL_FAILURE ~ m.14783.T.C + AGE + SEX + TWB2_Batch + PC1 + PC2 + PC3 + PC4 + PC5 + PC6 + PC7 + PC8 + PC9 + PC10 + AGE * SEX
OSTEOPOROSIS	m.8684.C.T	0.0967691	0.0411776	2.35004	0.0187713	1.10161	1.01619	1.1942	logistic	101188	3630	97559	OSTEOPOROSIS ~ m.8684.C.T + AGE + SEX + TWB2_Batch + PC1 + PC2 + PC3 + PC4 + PC5 + PC6 + PC7 + PC8 + PC9 + PC10 + AGE * SEX
APOPLEXIA	m.14668.C.T	-0.161301	0.0686459	-2.34975	0.0187862	0.851036	0.743902	0.9736	logistic	100633	672	100343	APOPLEXIA ~ m.14668.C.T + AGE + SEX + TWB2_Batch + PC1 + PC2 + PC3 + PC4 + PC5 + PC6 + PC7 + PC8 + PC9 + PC10 + AGE * SEX
VERTIGO	m.681.T.C	-0.0956113	0.0406917	-2.34965	0.0187911	0.908817	0.839149	0.98427	logistic	100803	6417	94578	VERTIGO ~ m.681.T.C + AGE + SEX + TWB2_Batch + PC1 + PC2 + PC3 + PC4 + PC5 + PC6 + PC7 + PC8 + PC9 + PC10 + AGE * SEX
RENAL_FAILURE	m.10400.C.T	0.21654	0.0923052	2.34592	0.0189804	1.24177	1.03626	1.48804	logistic	100903	124	100871	RENAL_FAILURE ~ m.10400.C.T + AGE + SEX + TWB2_Batch + PC1 + PC2 + PC3 + PC4 + PC5 + PC6 + PC7 + PC8 + PC9 + PC10 + AGE * SEX
DEPRESSION	m.14470.T.C	0.0838376	0.0357446	2.34546	0.0190034	1.08745	1.01387	1.16637	logistic	101089	3812	97286	DEPRESSION ~ m.14470.T.C + AGE + SEX + TWB2_Batch + PC1 + PC2 + PC3 + PC4 + PC5 + PC6 + PC7 + PC8 + PC9 + PC10 + AGE * SEX
RENAL_FAILURE	m.10646.G.A	0.457838	0.195245	2.34494	0.0190303	1.58065	1.07805	2.31757	logistic	100995	124	100871	RENAL_FAILURE ~ m.10646.G.A + AGE + SEX + TWB2_Batch + PC1 + PC2 + PC3 + PC4 + PC5 + PC6 + PC7 + PC8 + PC9 + PC10 + AGE * SEX
XEROPHTHALMIA	m.752.C.T	-0.0768511	0.0327943	-2.34343	0.0191075	0.926028	0.868378	0.987504	logistic	101724	11209	90524	XEROPHTHALMIA ~ m.752.C.T + AGE + SEX + TWB2_Batch + PC1 + PC2 + PC3 + PC4 + PC5 + PC6 + PC7 + PC8 + PC9 + PC10 + AGE * SEX
ARTHRITIS	m.3394.T.C	-0.123548	0.0527437	-2.34242	0.0191592	0.883779	0.79698	0.980032	logistic	101187	4974	96215	ARTHRITIS ~ m.3394.T.C + AGE + SEX + TWB2_Batch + PC1 + PC2 + PC3 + PC4 + PC5 + PC6 + PC7 + PC8 + PC9 + PC10 + AGE * SEX
CORONARY_ARTERY_DIS	m.15927.G.A	-0.298649	0.12758	-2.34088	0.0192382	0.74182	0.577698	0.952569	logistic	100974	1309	99706	CORONARY_ARTERY_DIS ~ m.15927.G.A + AGE + SEX + TWB2_Batch + PC1 + PC2 + PC3 + PC4 + PC5 + PC6 + PC7 + PC8 + PC9 + PC10 + AGE * SEX
BLIND	m.146.T.C	0.2419	0.103363	2.34031	0.0192679	1.27367	1.04009	1.5597	logistic	97188	181	101552	BLIND ~ m.146.T.C + AGE + SEX + TWB2_Batch + PC1 + PC2 + PC3 + PC4 + PC5 + PC6 + PC7 + PC8 + PC9 + PC10 + AGE * SEX
GOUT	m.11914.G.A	0.0849055	0.0362813	2.3402	0.0192736	1.08861	1.01389	1.16885	logistic	101051	3658	97531	GOUT ~ m.11914.G.A + AGE + SEX + TWB2_Batch + PC1 + PC2 + PC3 + PC4 + PC5 + PC6 + PC7 + PC8 + PC9 + PC10 + AGE * SEX
CATARACT	m.7853.G.A	-0.0479093	0.0204726	-2.34016	0.0192753	0.95322	0.915728	0.992247	logistic	101054	9143	92590	CATARACT ~ m.7853.G.A + AGE + SEX + TWB2_Batch + PC1 + PC2 + PC3 + PC4 + PC5 + PC6 + PC7 + PC8 + PC9 + PC10 + AGE * SEX
OSTEOPOROSIS	m.1824.T.C	-0.113613	0.0485616	-2.33956	0.0193065	0.892604	0.811563	0.981737	logistic	100734	3630	97559	OSTEOPOROSIS ~ m.1824.T.C + AGE + SEX + TWB2_Batch + PC1 + PC2 + PC3 + PC4 + PC5 + PC6 + PC7 + PC8 + PC9 + PC10 + AGE * SEX
CERVICAL_POLYP	m.16126.T.C	-0.196035	0.0838853	-2.33694	0.0194425	0.821984	0.697363	0.968875	logistic	65643	2134	63671	CERVICAL_POLYP ~ m.16126.T.C + AGE + TWB2_Batch + PC1 + PC2 + PC3 + PC4 + PC5 + PC6 + PC7 + PC8 + PC9 + PC10	[Note: Column(s) dropped due to lack of variability in subset: SEX]
BLIND	m.1048.C.T	0.364591	0.156071	2.33605	0.0194884	1.43993	1.06045	1.9552	logistic	101538	181	101552	BLIND ~ m.1048.C.T + AGE + SEX + TWB2_Batch + PC1 + PC2 + PC3 + PC4 + PC5 + PC6 + PC7 + PC8 + PC9 + PC10 + AGE * SEX
BLIND	m.681.T.C	0.364463	0.156071	2.33524	0.0195309	1.43974	1.06031	1.95494	logistic	101540	181	101552	BLIND ~ m.681.T.C + AGE + SEX + TWB2_Batch + PC1 + PC2 + PC3 + PC4 + PC5 + PC6 + PC7 + PC8 + PC9 + PC10 + AGE * SEX
BLIND	m.456.C.T	0.363948	0.156068	2.33198	0.0197019	1.439	1.05977	1.95393	logistic	101707	181	101552	BLIND ~ m.456.C.T + AGE + SEX + TWB2_Batch + PC1 + PC2 + PC3 + PC4 + PC5 + PC6 + PC7 + PC8 + PC9 + PC10 + AGE * SEX
HYPERTENSION	m.681.T.C	0.0664747	0.0285191	2.33088	0.0197595	1.06873	1.01063	1.13017	logistic	100823	12292	88723	HYPERTENSION ~ m.681.T.C + AGE + SEX + TWB2_Batch + PC1 + PC2 + PC3 + PC4 + PC5 + PC6 + PC7 + PC8 + PC9 + PC10 + AGE * SEX
RENAL_FAILURE	m.10873.T.C	0.215696	0.0925429	2.33077	0.0197657	1.24072	1.03491	1.48747	logistic	100387	124	100871	RENAL_FAILURE ~ m.10873.T.C + AGE + SEX + TWB2_Batch + PC1 + PC2 + PC3 + PC4 + PC5 + PC6 + PC7 + PC8 + PC9 + PC10 + AGE * SEX
VALVE_HEART_DIS	m.16316.A.G	-0.149505	0.064156	-2.33033	0.0197885	0.861134	0.759382	0.976521	logistic	100965	4501	96514	VALVE_HEART_DIS ~ m.16316.A.G + AGE + SEX + TWB2_Batch + PC1 + PC2 + PC3 + PC4 + PC5 + PC6 + PC7 + PC8 + PC9 + PC10 + AGE * SEX
GLAUCOMA	m.10535.T.C	0.138082	0.059432	2.32336	0.0201596	1.14807	1.02183	1.28991	logistic	101728	1445	100288	GLAUCOMA ~ m.10535.T.C + AGE + SEX + TWB2_Batch + PC1 + PC2 + PC3 + PC4 + PC5 + PC6 + PC7 + PC8 + PC9 + PC10 + AGE * SEX
CATARACT	m.16129.G.A	-0.0324687	0.0139827	-2.32207	0.0202293	0.968053	0.941882	0.99495	logistic	99063	9143	92590	CATARACT ~ m.16129.G.A + AGE + SEX + TWB2_Batch + PC1 + PC2 + PC3 + PC4 + PC5 + PC6 + PC7 + PC8 + PC9 + PC10 + AGE * SEX
GLAUCOMA	m.7828.A.G	0.137877	0.059432	2.31991	0.0203455	1.14783	1.02162	1.28964	logistic	101720	1445	100288	GLAUCOMA ~ m.7828.A.G + AGE + SEX + TWB2_Batch + PC1 + PC2 + PC3 + PC4 + PC5 + PC6 + PC7 + PC8 + PC9 + PC10 + AGE * SEX
DIABETES_Gestational	m.14979.T.C	0.324562	0.140022	2.31793	0.0204532	1.38342	1.0514	1.82031	logistic	66835	169	66687	DIABETES_Gestational ~ m.14979.T.C + AGE + TWB2_Batch + PC1 + PC2 + PC3 + PC4 + PC5 + PC6 + PC7 + PC8 + PC9 + PC10	[Note: Column(s) dropped due to lack of variability in subset: SEX]
MYOPIA_600	m.4833.A.G	0.241999	0.104516	2.31542	0.0205899	1.27379	1.03785	1.56338	logistic	5659	867	4795	MYOPIA_600 ~ m.4833.A.G + AGE + SEX + TWB2_Batch + PC1 + PC2 + PC3 + PC4 + PC5 + PC6 + PC7 + PC8 + PC9 + PC10 + AGE * SEX
RENAL_FAILURE	m.15043.G.A	0.213456	0.092304	2.31253	0.0207486	1.23795	1.03307	1.48345	logistic	100982	124	100871	RENAL_FAILURE ~ m.15043.G.A + AGE + SEX + TWB2_Batch + PC1 + PC2 + PC3 + PC4 + PC5 + PC6 + PC7 + PC8 + PC9 + PC10 + AGE * SEX
IRRITABLE_BOWEL_SND	m.8856.G.A	-0.183639	0.0794566	-2.31118	0.0208228	0.832237	0.712216	0.972482	logistic	100962	2583	98719	IRRITABLE_BOWEL_SND ~ m.8856.G.A + AGE + SEX + TWB2_Batch + PC1 + PC2 + PC3 + PC4 + PC5 + PC6 + PC7 + PC8 + PC9 + PC10 + AGE * SEX
CORONARY_ARTERY_DIS	m.15508.C.T	-0.30431	0.13173	-2.31011	0.0208821	0.737632	0.569783	0.954928	logistic	100897	1309	99706	CORONARY_ARTERY_DIS ~ m.15508.C.T + AGE + SEX + TWB2_Batch + PC1 + PC2 + PC3 + PC4 + PC5 + PC6 + PC7 + PC8 + PC9 + PC10 + AGE * SEX
EPILEPSY	m.499.G.A	-0.52034	0.225313	-2.30941	0.0209209	0.594319	0.382146	0.924293	logistic	101095	377	101016	EPILEPSY ~ m.499.G.A + AGE + SEX + TWB2_Batch + PC1 + PC2 + PC3 + PC4 + PC5 + PC6 + PC7 + PC8 + PC9 + PC10 + AGE * SEX
RENTINAL_DETACHMENT	m.513.GCACA.G	0.18532	0.0802474	2.30936	0.0209237	1.2036	1.02843	1.40861	logistic	101634	1352	100381	RENTINAL_DETACHMENT ~ m.513.GCACA.G + AGE + SEX + TWB2_Batch + PC1 + PC2 + PC3 + PC4 + PC5 + PC6 + PC7 + PC8 + PC9 + PC10 + AGE * SEX
CORONARY_ARTERY_DIS	m.103.G.A	-0.353579	0.153111	-2.3093	0.020927	0.70217	0.52013	0.947923	logistic	100437	1309	99706	CORONARY_ARTERY_DIS ~ m.103.G.A + AGE + SEX + TWB2_Batch + PC1 + PC2 + PC3 + PC4 + PC5 + PC6 + PC7 + PC8 + PC9 + PC10 + AGE * SEX
EPILEPSY	m.16304.T.C	-0.174197	0.0754644	-2.30833	0.0209808	0.840132	0.724621	0.974056	logistic	101132	377	101016	EPILEPSY ~ m.16304.T.C + AGE + SEX + TWB2_Batch + PC1 + PC2 + PC3 + PC4 + PC5 + PC6 + PC7 + PC8 + PC9 + PC10 + AGE * SEX
ENDOMETRIOSIS	m.16092.T.C	0.0799466	0.0346453	2.30757	0.021023	1.08323	1.01211	1.15934	logistic	65502	4953	60852	ENDOMETRIOSIS ~ m.16092.T.C + AGE + TWB2_Batch + PC1 + PC2 + PC3 + PC4 + PC5 + PC6 + PC7 + PC8 + PC9 + PC10	[Note: Column(s) dropped due to lack of variability in subset: SEX]
OSTEOPOROSIS	m.13928.G.C	-0.0512866	0.0222466	-2.30537	0.0211459	0.950006	0.909473	0.992346	logistic	100823	3630	97559	OSTEOPOROSIS ~ m.13928.G.C + AGE + SEX + TWB2_Batch + PC1 + PC2 + PC3 + PC4 + PC5 + PC6 + PC7 + PC8 + PC9 + PC10 + AGE * SEX
CORONARY_ARTERY_DIS	m.955.A.AC	-0.203233	0.0881893	-2.30451	0.0211941	0.816088	0.686545	0.970075	logistic	99336	1309	99706	CORONARY_ARTERY_DIS ~ m.955.A.AC + AGE + SEX + TWB2_Batch + PC1 + PC2 + PC3 + PC4 + PC5 + PC6 + PC7 + PC8 + PC9 + PC10 + AGE * SEX
ARTHRITIS_Degenerative	m.9545.A.G	0.113431	0.0492249	2.30434	0.0212038	1.12011	1.01709	1.23357	logistic	100592	3870	97319	ARTHRITIS_Degenerative ~ m.9545.A.G + AGE + SEX + TWB2_Batch + PC1 + PC2 + PC3 + PC4 + PC5 + PC6 + PC7 + PC8 + PC9 + PC10 + AGE * SEX
ENDOMETRIOSIS	m.15043.G.A	-0.0340391	0.014786	-2.30211	0.0213288	0.966534	0.938925	0.994954	logistic	65800	4953	60852	ENDOMETRIOSIS ~ m.15043.G.A + AGE + TWB2_Batch + PC1 + PC2 + PC3 + PC4 + PC5 + PC6 + PC7 + PC8 + PC9 + PC10	[Note: Column(s) dropped due to lack of variability in subset: SEX]
ARTHRITIS	m.16227.A.G	-0.22428	0.0974756	-2.30088	0.0213984	0.799092	0.660121	0.967318	logistic	101121	4974	96215	ARTHRITIS ~ m.16227.A.G + AGE + SEX + TWB2_Batch + PC1 + PC2 + PC3 + PC4 + PC5 + PC6 + PC7 + PC8 + PC9 + PC10 + AGE * SEX
CERVICAL_POLYP	m.5263.C.T	-0.243492	0.105922	-2.29879	0.021517	0.783886	0.636928	0.964751	logistic	65805	2134	63671	CERVICAL_POLYP ~ m.5263.C.T + AGE + TWB2_Batch + PC1 + PC2 + PC3 + PC4 + PC5 + PC6 + PC7 + PC8 + PC9 + PC10	[Note: Column(s) dropped due to lack of variability in subset: SEX]
CERVICAL_POLYP	m.16290.C.T	-0.116642	0.0507922	-2.29646	0.0216498	0.889904	0.805578	0.983056	logistic	63568	2134	63671	CERVICAL_POLYP ~ m.16290.C.T + AGE + TWB2_Batch + PC1 + PC2 + PC3 + PC4 + PC5 + PC6 + PC7 + PC8 + PC9 + PC10	[Note: Column(s) dropped due to lack of variability in subset: SEX]
ARTHRITIS_Degenerative	m.3552.T.A	0.112963	0.0492184	2.29513	0.0217256	1.11959	1.01663	1.23298	logistic	101189	3870	97319	ARTHRITIS_Degenerative ~ m.3552.T.A + AGE + SEX + TWB2_Batch + PC1 + PC2 + PC3 + PC4 + PC5 + PC6 + PC7 + PC8 + PC9 + PC10 + AGE * SEX
PEPTIC_ULCER	m.3434.A.G	-0.0878461	0.0382859	-2.29448	0.0217632	0.915902	0.849688	0.987276	logistic	100997	14388	86914	PEPTIC_ULCER ~ m.3434.A.G + AGE + SEX + TWB2_Batch + PC1 + PC2 + PC3 + PC4 + PC5 + PC6 + PC7 + PC8 + PC9 + PC10 + AGE * SEX
OSTEOPOROSIS	m.4715.A.G	0.069026	0.0300969	2.29346	0.0218217	1.07146	1.01009	1.13657	logistic	101177	3630	97559	OSTEOPOROSIS ~ m.4715.A.G + AGE + SEX + TWB2_Batch + PC1 + PC2 + PC3 + PC4 + PC5 + PC6 + PC7 + PC8 + PC9 + PC10 + AGE * SEX
HYPERTENSION	m.5153.A.G	0.0637445	0.0278135	2.29185	0.0219141	1.06582	1.00927	1.12554	logistic	101008	12292	88723	HYPERTENSION ~ m.5153.A.G + AGE + SEX + TWB2_Batch + PC1 + PC2 + PC3 + PC4 + PC5 + PC6 + PC7 + PC8 + PC9 + PC10 + AGE * SEX
MANIC_DEPRESSION	m.12026.A.G	0.205466	0.0896554	2.29173	0.0219213	1.2281	1.03019	1.46403	logistic	101065	706	100392	MANIC_DEPRESSION ~ m.12026.A.G + AGE + SEX + TWB2_Batch + PC1 + PC2 + PC3 + PC4 + PC5 + PC6 + PC7 + PC8 + PC9 + PC10 + AGE * SEX
CORONARY_ARTERY_DIS	m.16092.T.C	0.143621	0.0626827	2.29123	0.0219499	1.15445	1.02098	1.30536	logistic	100539	1309	99706	CORONARY_ARTERY_DIS ~ m.16092.T.C + AGE + SEX + TWB2_Batch + PC1 + PC2 + PC3 + PC4 + PC5 + PC6 + PC7 + PC8 + PC9 + PC10 + AGE * SEX
VERTIGO	m.13834.A.G	0.0993096	0.0433497	2.2909	0.0219695	1.10441	1.01445	1.20235	logistic	100785	6417	94578	VERTIGO ~ m.13834.A.G + AGE + SEX + TWB2_Batch + PC1 + PC2 + PC3 + PC4 + PC5 + PC6 + PC7 + PC8 + PC9 + PC10 + AGE * SEX
EPILEPSY	m.16136.T.C	-0.515974	0.225311	-2.29006	0.022018	0.596919	0.383819	0.928332	logistic	101282	377	101016	EPILEPSY ~ m.16136.T.C + AGE + SEX + TWB2_Batch + PC1 + PC2 + PC3 + PC4 + PC5 + PC6 + PC7 + PC8 + PC9 + PC10 + AGE * SEX
ENDOMETRIOSIS	m.9090.T.C	0.125405	0.054767	2.2898	0.0220331	1.13361	1.01823	1.26206	logistic	65805	4953	60852	ENDOMETRIOSIS ~ m.9090.T.C + AGE + TWB2_Batch + PC1 + PC2 + PC3 + PC4 + PC5 + PC6 + PC7 + PC8 + PC9 + PC10	[Note: Column(s) dropped due to lack of variability in subset: SEX]
PEPTIC_ULCER	m.15479.T.C	-0.075024	0.0327805	-2.28868	0.0220981	0.927721	0.86999	0.989284	logistic	100291	14388	86914	PEPTIC_ULCER ~ m.15479.T.C + AGE + SEX + TWB2_Batch + PC1 + PC2 + PC3 + PC4 + PC5 + PC6 + PC7 + PC8 + PC9 + PC10 + AGE * SEX
CORONARY_ARTERY_DIS	m.8829.C.T	-0.301229	0.131736	-2.28661	0.0222185	0.739908	0.571534	0.957886	logistic	101015	1309	99706	CORONARY_ARTERY_DIS ~ m.8829.C.T + AGE + SEX + TWB2_Batch + PC1 + PC2 + PC3 + PC4 + PC5 + PC6 + PC7 + PC8 + PC9 + PC10 + AGE * SEX
XEROPHTHALMIA	m.750.A.G	0.0701381	0.0306811	2.28604	0.0222521	1.07266	1.01005	1.13914	logistic	101731	11209	90524	XEROPHTHALMIA ~ m.750.A.G + AGE + SEX + TWB2_Batch + PC1 + PC2 + PC3 + PC4 + PC5 + PC6 + PC7 + PC8 + PC9 + PC10 + AGE * SEX
FLOATERS	m.16319.G.A	0.0353992	0.0154851	2.28601	0.0222536	1.03603	1.00506	1.06796	logistic	99092	12356	89377	FLOATERS ~ m.16319.G.A + AGE + SEX + TWB2_Batch + PC1 + PC2 + PC3 + PC4 + PC5 + PC6 + PC7 + PC8 + PC9 + PC10 + AGE * SEX
AGE	m.8440.A.G	-0.283494	0.124082	-2.28474	0.0223301	NA	NA	NA	linear	101357	NA	NA	AGE ~ m.8440.A.G + AGE + SEX + TWB2_Batch + PC1 + PC2 + PC3 + PC4 + PC5 + PC6 + PC7 + PC8 + PC9 + PC10 + AGE * SEX
ARTHRITIS_Degenerative	m.16390.G.A	0.0933227	0.040863	2.28379	0.0223837	1.09782	1.01332	1.18936	logistic	101189	3870	97319	ARTHRITIS_Degenerative ~ m.16390.G.A + AGE + SEX + TWB2_Batch + PC1 + PC2 + PC3 + PC4 + PC5 + PC6 + PC7 + PC8 + PC9 + PC10 + AGE * SEX
KIDNEY_STONE	m.12361.A.G	0.0968066	0.0423933	2.28353	0.0223989	1.10165	1.01381	1.19709	logistic	100867	6248	94747	KIDNEY_STONE ~ m.12361.A.G + AGE + SEX + TWB2_Batch + PC1 + PC2 + PC3 + PC4 + PC5 + PC6 + PC7 + PC8 + PC9 + PC10 + AGE * SEX
EPILEPSY	m.8793.T.C	0.301852	0.132339	2.28089	0.0225548	1.35236	1.04338	1.75284	logistic	101392	377	101016	EPILEPSY ~ m.8793.T.C + AGE + SEX + TWB2_Batch + PC1 + PC2 + PC3 + PC4 + PC5 + PC6 + PC7 + PC8 + PC9 + PC10 + AGE * SEX
CORONARY_ARTERY_DIS	m.15223.C.T	-0.30048	0.131742	-2.28081	0.0225595	0.740463	0.571955	0.958616	logistic	100903	1309	99706	CORONARY_ARTERY_DIS ~ m.15223.C.T + AGE + SEX + TWB2_Batch + PC1 + PC2 + PC3 + PC4 + PC5 + PC6 + PC7 + PC8 + PC9 + PC10 + AGE * SEX
GLAUCOMA	m.16299.A.G	-0.572421	0.25124	-2.27839	0.0227036	0.564158	0.344779	0.923124	logistic	101718	1445	100288	GLAUCOMA ~ m.16299.A.G + AGE + SEX + TWB2_Batch + PC1 + PC2 + PC3 + PC4 + PC5 + PC6 + PC7 + PC8 + PC9 + PC10 + AGE * SEX
EPILEPSY	m.6752.A.G	0.335965	0.14747	2.27819	0.0227153	1.39929	1.04804	1.86826	logistic	101353	377	101016	EPILEPSY ~ m.6752.A.G + AGE + SEX + TWB2_Batch + PC1 + PC2 + PC3 + PC4 + PC5 + PC6 + PC7 + PC8 + PC9 + PC10 + AGE * SEX
RENAL_FAILURE	m.15301.G.A	0.211053	0.0926674	2.27753	0.0227548	1.23498	1.02986	1.48095	logistic	100992	124	100871	RENAL_FAILURE ~ m.15301.G.A + AGE + SEX + TWB2_Batch + PC1 + PC2 + PC3 + PC4 + PC5 + PC6 + PC7 + PC8 + PC9 + PC10 + AGE * SEX
COLOR_BLIND	m.5442.T.C	0.221877	0.097467	2.27643	0.0228203	1.24842	1.03132	1.51121	logistic	101733	386	101347	COLOR_BLIND ~ m.5442.T.C + AGE + SEX + TWB2_Batch + PC1 + PC2 + PC3 + PC4 + PC5 + PC6 + PC7 + PC8 + PC9 + PC10 + AGE * SEX
KIDNEY_STONE	m.16111.C.T	0.088297	0.0387921	2.27616	0.0228365	1.09231	1.01234	1.1786	logistic	100856	6248	94747	KIDNEY_STONE ~ m.16111.C.T + AGE + SEX + TWB2_Batch + PC1 + PC2 + PC3 + PC4 + PC5 + PC6 + PC7 + PC8 + PC9 + PC10 + AGE * SEX
ENDOMETRIOSIS	m.14783.T.C	-0.0336518	0.0147864	-2.27586	0.0228542	0.966908	0.939288	0.99534	logistic	65805	4953	60852	ENDOMETRIOSIS ~ m.14783.T.C + AGE + TWB2_Batch + PC1 + PC2 + PC3 + PC4 + PC5 + PC6 + PC7 + PC8 + PC9 + PC10	[Note: Column(s) dropped due to lack of variability in subset: SEX]
BLIND	m.15724.A.G	0.355047	0.156036	2.27541	0.0228813	1.42625	1.05045	1.93649	logistic	101733	181	101552	BLIND ~ m.15724.A.G + AGE + SEX + TWB2_Batch + PC1 + PC2 + PC3 + PC4 + PC5 + PC6 + PC7 + PC8 + PC9 + PC10 + AGE * SEX
RENAL_FAILURE	m.489.T.C	0.209959	0.0923089	2.27452	0.0229346	1.23363	1.02946	1.47829	logistic	99902	124	100871	RENAL_FAILURE ~ m.489.T.C + AGE + SEX + TWB2_Batch + PC1 + PC2 + PC3 + PC4 + PC5 + PC6 + PC7 + PC8 + PC9 + PC10 + AGE * SEX
RENTINAL_DETACHMENT	m.5054.G.A	0.253447	0.111482	2.27343	0.0230003	1.28846	1.03556	1.60312	logistic	101702	1352	100381	RENTINAL_DETACHMENT ~ m.5054.G.A + AGE + SEX + TWB2_Batch + PC1 + PC2 + PC3 + PC4 + PC5 + PC6 + PC7 + PC8 + PC9 + PC10 + AGE * SEX
ARTHRITIS	m.15553.G.A	-0.16103	0.0708818	-2.27181	0.0230979	0.851267	0.740849	0.978141	logistic	101189	4974	96215	ARTHRITIS ~ m.15553.G.A + AGE + SEX + TWB2_Batch + PC1 + PC2 + PC3 + PC4 + PC5 + PC6 + PC7 + PC8 + PC9 + PC10 + AGE * SEX
PEPTIC_ULCER	m.13928.G.C	-0.0258802	0.0113968	-2.27082	0.0231577	0.974452	0.952926	0.996464	logistic	100934	14388	86914	PEPTIC_ULCER ~ m.13928.G.C + AGE + SEX + TWB2_Batch + PC1 + PC2 + PC3 + PC4 + PC5 + PC6 + PC7 + PC8 + PC9 + PC10 + AGE * SEX
APOPLEXIA	m.4248.T.C	0.165479	0.0729319	2.26895	0.0232713	1.17996	1.02279	1.36128	logistic	101012	672	100343	APOPLEXIA ~ m.4248.T.C + AGE + SEX + TWB2_Batch + PC1 + PC2 + PC3 + PC4 + PC5 + PC6 + PC7 + PC8 + PC9 + PC10 + AGE * SEX
MYOMA	m.16355.C.T	0.0748392	0.0330141	2.26688	0.0233974	1.07771	1.01018	1.14975	logistic	65657	14290	51515	MYOMA ~ m.16355.C.T + AGE + TWB2_Batch + PC1 + PC2 + PC3 + PC4 + PC5 + PC6 + PC7 + PC8 + PC9 + PC10	[Note: Column(s) dropped due to lack of variability in subset: SEX]
KIDNEY_STONE	m.15927.G.A	0.098549	0.0434844	2.26631	0.0234327	1.10357	1.01341	1.20175	logistic	100954	6248	94747	KIDNEY_STONE ~ m.15927.G.A + AGE + SEX + TWB2_Batch + PC1 + PC2 + PC3 + PC4 + PC5 + PC6 + PC7 + PC8 + PC9 + PC10 + AGE * SEX
FLOATERS	m.16217.T.C	-0.0327961	0.0144823	-2.26455	0.02354	0.967736	0.940653	0.995599	logistic	100490	12356	89377	FLOATERS ~ m.16217.T.C + AGE + SEX + TWB2_Batch + PC1 + PC2 + PC3 + PC4 + PC5 + PC6 + PC7 + PC8 + PC9 + PC10 + AGE * SEX
RENAL_FAILURE	m.3394.T.C	0.441629	0.195129	2.26326	0.0236194	1.55524	1.06096	2.27979	logistic	100993	124	100871	RENAL_FAILURE ~ m.3394.T.C + AGE + SEX + TWB2_Batch + PC1 + PC2 + PC3 + PC4 + PC5 + PC6 + PC7 + PC8 + PC9 + PC10 + AGE * SEX
COLOR_BLIND	m.4850.C.T	0.213741	0.0944955	2.26192	0.0237022	1.2383	1.02894	1.49026	logistic	101733	386	101347	COLOR_BLIND ~ m.4850.C.T + AGE + SEX + TWB2_Batch + PC1 + PC2 + PC3 + PC4 + PC5 + PC6 + PC7 + PC8 + PC9 + PC10 + AGE * SEX
MYOPIA_1000	m.15109.T.C	0.539276	0.23864	2.25979	0.0238344	1.71476	1.07416	2.7374	logistic	5661	125	5537	MYOPIA_1000 ~ m.15109.T.C + AGE + SEX + TWB2_Batch + PC1 + PC2 + PC3 + PC4 + PC5 + PC6 + PC7 + PC8 + PC9 + PC10 + AGE * SEX
RENAL_FAILURE	m.10310.G.A	-0.343448	0.152003	-2.25948	0.0238536	0.709321	0.526569	0.955499	logistic	100990	124	100871	RENAL_FAILURE ~ m.10310.G.A + AGE + SEX + TWB2_Batch + PC1 + PC2 + PC3 + PC4 + PC5 + PC6 + PC7 + PC8 + PC9 + PC10 + AGE * SEX
DIABETES_Type2	m.3705.G.A	0.122021	0.0540273	2.25851	0.023914	1.12978	1.01626	1.25598	logistic	101002	5171	96231	DIABETES_Type2 ~ m.3705.G.A + AGE + SEX + TWB2_Batch + PC1 + PC2 + PC3 + PC4 + PC5 + PC6 + PC7 + PC8 + PC9 + PC10 + AGE * SEX
FLOATERS	m.16140.T.C	-0.0438987	0.0194376	-2.25844	0.023918	0.957051	0.921275	0.994216	logistic	100771	12356	89377	FLOATERS ~ m.16140.T.C + AGE + SEX + TWB2_Batch + PC1 + PC2 + PC3 + PC4 + PC5 + PC6 + PC7 + PC8 + PC9 + PC10 + AGE * SEX
SEVERE_DYSMENORRHEA	m.8584.G.A	0.0624027	0.0276566	2.25634	0.0240496	1.06439	1.00823	1.12368	logistic	65805	2782	63023	SEVERE_DYSMENORRHEA ~ m.8584.G.A + AGE + TWB2_Batch + PC1 + PC2 + PC3 + PC4 + PC5 + PC6 + PC7 + PC8 + PC9 + PC10	[Note: Column(s) dropped due to lack of variability in subset: SEX]
FLOATERS	m.15470.T.C	-0.0996375	0.0441701	-2.25577	0.0240852	0.905165	0.830099	0.987021	logistic	101733	12356	89377	FLOATERS ~ m.15470.T.C + AGE + SEX + TWB2_Batch + PC1 + PC2 + PC3 + PC4 + PC5 + PC6 + PC7 + PC8 + PC9 + PC10 + AGE * SEX
ENDOMETRIOSIS	m.10400.C.T	-0.0333672	0.0147966	-2.25507	0.0241291	0.967183	0.939537	0.995644	logistic	65741	4953	60852	ENDOMETRIOSIS ~ m.10400.C.T + AGE + TWB2_Batch + PC1 + PC2 + PC3 + PC4 + PC5 + PC6 + PC7 + PC8 + PC9 + PC10	[Note: Column(s) dropped due to lack of variability in subset: SEX]
APOPLEXIA	m.16519.T.C	0.0909528	0.0403454	2.25435	0.0241739	1.09522	1.01195	1.18534	logistic	97632	672	100343	APOPLEXIA ~ m.16519.T.C + AGE + SEX + TWB2_Batch + PC1 + PC2 + PC3 + PC4 + PC5 + PC6 + PC7 + PC8 + PC9 + PC10 + AGE * SEX
CARDIOMYOPATHY	m.1438.A.G	0.328881	0.145975	2.253	0.0242593	1.38941	1.0437	1.84964	logistic	101007	791	100224	CARDIOMYOPATHY ~ m.1438.A.G + AGE + SEX + TWB2_Batch + PC1 + PC2 + PC3 + PC4 + PC5 + PC6 + PC7 + PC8 + PC9 + PC10 + AGE * SEX
GLAUCOMA	m.10586.G.A	0.133856	0.0594273	2.25243	0.0242949	1.14323	1.01753	1.28445	logistic	101733	1445	100288	GLAUCOMA ~ m.10586.G.A + AGE + SEX + TWB2_Batch + PC1 + PC2 + PC3 + PC4 + PC5 + PC6 + PC7 + PC8 + PC9 + PC10 + AGE * SEX
ENDOMETRIOSIS	m.8701.A.G	-0.0332957	0.0147882	-2.2515	0.024354	0.967253	0.939619	0.995699	logistic	65772	4953	60852	ENDOMETRIOSIS ~ m.8701.A.G + AGE + TWB2_Batch + PC1 + PC2 + PC3 + PC4 + PC5 + PC6 + PC7 + PC8 + PC9 + PC10	[Note: Column(s) dropped due to lack of variability in subset: SEX]
MYOPIA_600	m.3316.G.A	-0.248028	0.110209	-2.25053	0.0244155	0.780338	0.62874	0.968488	logistic	5661	867	4795	MYOPIA_600 ~ m.3316.G.A + AGE + SEX + TWB2_Batch + PC1 + PC2 + PC3 + PC4 + PC5 + PC6 + PC7 + PC8 + PC9 + PC10 + AGE * SEX
DEPRESSION	m.13626.C.T	-0.189957	0.0844274	-2.24995	0.024452	0.826994	0.700868	0.975817	logistic	101050	3812	97286	DEPRESSION ~ m.13626.C.T + AGE + SEX + TWB2_Batch + PC1 + PC2 + PC3 + PC4 + PC5 + PC6 + PC7 + PC8 + PC9 + PC10 + AGE * SEX
SEVERE_DYSMENORRHEA	m.6179.G.A	0.102689	0.0456476	2.24961	0.0244739	1.10815	1.01331	1.21186	logistic	65804	2782	63023	SEVERE_DYSMENORRHEA ~ m.6179.G.A + AGE + TWB2_Batch + PC1 + PC2 + PC3 + PC4 + PC5 + PC6 + PC7 + PC8 + PC9 + PC10	[Note: Column(s) dropped due to lack of variability in subset: SEX]
DIABETES_Type2	m.6620.T.C	0.123973	0.055117	2.24926	0.0244959	1.13198	1.01607	1.26112	logistic	100987	5171	96231	DIABETES_Type2 ~ m.6620.T.C + AGE + SEX + TWB2_Batch + PC1 + PC2 + PC3 + PC4 + PC5 + PC6 + PC7 + PC8 + PC9 + PC10 + AGE * SEX
IRRITABLE_BOWEL_SND	m.7250.A.G	-0.178669	0.0794633	-2.24845	0.0245475	0.836382	0.715755	0.977339	logistic	101299	2583	98719	IRRITABLE_BOWEL_SND ~ m.7250.A.G + AGE + SEX + TWB2_Batch + PC1 + PC2 + PC3 + PC4 + PC5 + PC6 + PC7 + PC8 + PC9 + PC10 + AGE * SEX
PEPTIC_ULCER	m.3970.C.T	-0.0259287	0.0115334	-2.24813	0.0245676	0.974405	0.952625	0.996682	logistic	101088	14388	86914	PEPTIC_ULCER ~ m.3970.C.T + AGE + SEX + TWB2_Batch + PC1 + PC2 + PC3 + PC4 + PC5 + PC6 + PC7 + PC8 + PC9 + PC10 + AGE * SEX
IRRITABLE_BOWEL_SND	m.15218.A.G	-0.178593	0.0794657	-2.24742	0.024613	0.836446	0.715806	0.977419	logistic	100939	2583	98719	IRRITABLE_BOWEL_SND ~ m.15218.A.G + AGE + SEX + TWB2_Batch + PC1 + PC2 + PC3 + PC4 + PC5 + PC6 + PC7 + PC8 + PC9 + PC10 + AGE * SEX
CORONARY_ARTERY_DIS	m.6216.T.C	0.177286	0.0788998	2.24698	0.0246412	1.19397	1.0229	1.39366	logistic	100957	1309	99706	CORONARY_ARTERY_DIS ~ m.6216.T.C + AGE + SEX + TWB2_Batch + PC1 + PC2 + PC3 + PC4 + PC5 + PC6 + PC7 + PC8 + PC9 + PC10 + AGE * SEX
OSTEOPOROSIS	m.12338.T.C	-0.105787	0.0470852	-2.24672	0.0246582	0.899616	0.820309	0.986591	logistic	100377	3630	97559	OSTEOPOROSIS ~ m.12338.T.C + AGE + SEX + TWB2_Batch + PC1 + PC2 + PC3 + PC4 + PC5 + PC6 + PC7 + PC8 + PC9 + PC10 + AGE * SEX
SEVERE_DYSMENORRHEA	m.8684.C.T	0.102501	0.045647	2.24552	0.024735	1.10794	1.01312	1.21163	logistic	65805	2782	63023	SEVERE_DYSMENORRHEA ~ m.8684.C.T + AGE + TWB2_Batch + PC1 + PC2 + PC3 + PC4 + PC5 + PC6 + PC7 + PC8 + PC9 + PC10	[Note: Column(s) dropped due to lack of variability in subset: SEX]
CERVICAL_POLYP	m.16304.T.C	-0.0667374	0.0297301	-2.24477	0.0247827	0.935441	0.882489	0.991569	logistic	65631	2134	63671	CERVICAL_POLYP ~ m.16304.T.C + AGE + TWB2_Batch + PC1 + PC2 + PC3 + PC4 + PC5 + PC6 + PC7 + PC8 + PC9 + PC10	[Note: Column(s) dropped due to lack of variability in subset: SEX]
IRRITABLE_BOWEL_SND	m.15071.T.C	-0.178321	0.0794639	-2.24406	0.0248289	0.836673	0.716003	0.977681	logistic	101302	2583	98719	IRRITABLE_BOWEL_SND ~ m.15071.T.C + AGE + SEX + TWB2_Batch + PC1 + PC2 + PC3 + PC4 + PC5 + PC6 + PC7 + PC8 + PC9 + PC10 + AGE * SEX
ENDOMETRIOSIS	m.10873.T.C	-0.0332836	0.0148321	-2.24403	0.0248302	0.967264	0.93955	0.995796	logistic	65406	4953	60852	ENDOMETRIOSIS ~ m.10873.T.C + AGE + TWB2_Batch + PC1 + PC2 + PC3 + PC4 + PC5 + PC6 + PC7 + PC8 + PC9 + PC10	[Note: Column(s) dropped due to lack of variability in subset: SEX]
VALVE_HEART_DIS	m.10646.G.A	-0.123931	0.0552276	-2.24401	0.0248316	0.88344	0.792805	0.984437	logistic	101015	4501	96514	VALVE_HEART_DIS ~ m.10646.G.A + AGE + SEX + TWB2_Batch + PC1 + PC2 + PC3 + PC4 + PC5 + PC6 + PC7 + PC8 + PC9 + PC10 + AGE * SEX
XEROPHTHALMIA	m.16327.C.T	-0.0434663	0.0193711	-2.24387	0.0248405	0.957465	0.921794	0.994516	logistic	101727	11209	90524	XEROPHTHALMIA ~ m.16327.C.T + AGE + SEX + TWB2_Batch + PC1 + PC2 + PC3 + PC4 + PC5 + PC6 + PC7 + PC8 + PC9 + PC10 + AGE * SEX
COLOR_BLIND	m.13269.A.G	0.297931	0.132955	2.24084	0.0250363	1.34707	1.03805	1.74809	logistic	101576	386	101347	COLOR_BLIND ~ m.13269.A.G + AGE + SEX + TWB2_Batch + PC1 + PC2 + PC3 + PC4 + PC5 + PC6 + PC7 + PC8 + PC9 + PC10 + AGE * SEX
FLOATERS	m.709.G.A	-0.0279386	0.012468	-2.24082	0.0250377	0.972448	0.948972	0.996505	logistic	101445	12356	89377	FLOATERS ~ m.709.G.A + AGE + SEX + TWB2_Batch + PC1 + PC2 + PC3 + PC4 + PC5 + PC6 + PC7 + PC8 + PC9 + PC10 + AGE * SEX
FLOATERS	m.1736.A.G	0.0505748	0.0225827	2.23954	0.025121	1.05188	1.00633	1.09948	logistic	101716	12356	89377	FLOATERS ~ m.1736.A.G + AGE + SEX + TWB2_Batch + PC1 + PC2 + PC3 + PC4 + PC5 + PC6 + PC7 + PC8 + PC9 + PC10 + AGE * SEX
EMPHYSEMA_BRONCHITIS	m.1824.T.C	0.149999	0.0669791	2.23949	0.0251239	1.16183	1.0189	1.32482	logistic	100891	1107	100238	EMPHYSEMA_BRONCHITIS ~ m.1824.T.C + AGE + SEX + TWB2_Batch + PC1 + PC2 + PC3 + PC4 + PC5 + PC6 + PC7 + PC8 + PC9 + PC10 + AGE * SEX
CATARACT	m.13590.G.A	0.0630628	0.0281644	2.2391	0.0251495	1.06509	1.00789	1.12554	logistic	100962	9143	92590	CATARACT ~ m.13590.G.A + AGE + SEX + TWB2_Batch + PC1 + PC2 + PC3 + PC4 + PC5 + PC6 + PC7 + PC8 + PC9 + PC10 + AGE * SEX
ENDOMETRIOSIS	m.6752.A.G	0.117716	0.0525823	2.2387	0.0251755	1.12492	1.01476	1.24705	logistic	65775	4953	60852	ENDOMETRIOSIS ~ m.6752.A.G + AGE + TWB2_Batch + PC1 + PC2 + PC3 + PC4 + PC5 + PC6 + PC7 + PC8 + PC9 + PC10	[Note: Column(s) dropped due to lack of variability in subset: SEX]
ARTHRITIS_Degenerative	m.16260.C.T	-0.109359	0.0488547	-2.23845	0.025192	0.896409	0.814555	0.986489	logistic	100971	3870	97319	ARTHRITIS_Degenerative ~ m.16260.C.T + AGE + SEX + TWB2_Batch + PC1 + PC2 + PC3 + PC4 + PC5 + PC6 + PC7 + PC8 + PC9 + PC10 + AGE * SEX
ARTHRITIS_Rheumatoid	m.14053.A.G	0.269197	0.120458	2.23478	0.0254317	1.30891	1.03365	1.65747	logistic	101159	719	100470	ARTHRITIS_Rheumatoid ~ m.14053.A.G + AGE + SEX + TWB2_Batch + PC1 + PC2 + PC3 + PC4 + PC5 + PC6 + PC7 + PC8 + PC9 + PC10 + AGE * SEX
IRRITABLE_BOWEL_SND	m.14502.T.C	-0.177443	0.0794654	-2.23296	0.0255514	0.837408	0.71663	0.978542	logistic	101301	2583	98719	IRRITABLE_BOWEL_SND ~ m.14502.T.C + AGE + SEX + TWB2_Batch + PC1 + PC2 + PC3 + PC4 + PC5 + PC6 + PC7 + PC8 + PC9 + PC10 + AGE * SEX
IRRITABLE_BOWEL_SND	m.15040.C.T	-0.177438	0.0794654	-2.2329	0.0255555	0.837413	0.716634	0.978547	logistic	101302	2583	98719	IRRITABLE_BOWEL_SND ~ m.15040.C.T + AGE + SEX + TWB2_Batch + PC1 + PC2 + PC3 + PC4 + PC5 + PC6 + PC7 + PC8 + PC9 + PC10 + AGE * SEX
DIABETES_Type2	m.189.A.G	-0.12327	0.0552151	-2.23254	0.0255792	0.884025	0.793349	0.985064	logistic	100774	5171	96231	DIABETES_Type2 ~ m.189.A.G + AGE + SEX + TWB2_Batch + PC1 + PC2 + PC3 + PC4 + PC5 + PC6 + PC7 + PC8 + PC9 + PC10 + AGE * SEX
GOUT	m.513.GCACA.G	-0.154477	0.069255	-2.23055	0.0257109	0.856863	0.748101	0.981437	logistic	101090	3658	97531	GOUT ~ m.513.GCACA.G + AGE + SEX + TWB2_Batch + PC1 + PC2 + PC3 + PC4 + PC5 + PC6 + PC7 + PC8 + PC9 + PC10 + AGE * SEX
MYOPIA_600	m.15217.G.A	-0.578046	0.259185	-2.23025	0.025731	0.560994	0.337548	0.932353	logistic	5615	867	4795	MYOPIA_600 ~ m.15217.G.A + AGE + SEX + TWB2_Batch + PC1 + PC2 + PC3 + PC4 + PC5 + PC6 + PC7 + PC8 + PC9 + PC10 + AGE * SEX
FLOATERS	m.12666.A.C	-0.0985162	0.0441756	-2.23011	0.0257404	0.906181	0.831021	0.988139	logistic	101617	12356	89377	FLOATERS ~ m.12666.A.C + AGE + SEX + TWB2_Batch + PC1 + PC2 + PC3 + PC4 + PC5 + PC6 + PC7 + PC8 + PC9 + PC10 + AGE * SEX
DEPRESSION	m.16299.A.G	0.170299	0.0763688	2.22995	0.0257505	1.18566	1.02083	1.3771	logistic	101083	3812	97286	DEPRESSION ~ m.16299.A.G + AGE + SEX + TWB2_Batch + PC1 + PC2 + PC3 + PC4 + PC5 + PC6 + PC7 + PC8 + PC9 + PC10 + AGE * SEX
FLOATERS	m.3111.A.T	-0.0985049	0.044177	-2.22978	0.0257621	0.906191	0.831028	0.988153	logistic	101699	12356	89377	FLOATERS ~ m.3111.A.T + AGE + SEX + TWB2_Batch + PC1 + PC2 + PC3 + PC4 + PC5 + PC6 + PC7 + PC8 + PC9 + PC10 + AGE * SEX
GOUT	m.12561.G.A	0.146465	0.065718	2.22869	0.0258345	1.15773	1.01781	1.31689	logistic	101188	3658	97531	GOUT ~ m.12561.G.A + AGE + SEX + TWB2_Batch + PC1 + PC2 + PC3 + PC4 + PC5 + PC6 + PC7 + PC8 + PC9 + PC10 + AGE * SEX
ARTHRITIS_Degenerative	m.5821.G.A	0.119857	0.0537995	2.22784	0.0258914	1.12734	1.01451	1.2527	logistic	101046	3870	97319	ARTHRITIS_Degenerative ~ m.5821.G.A + AGE + SEX + TWB2_Batch + PC1 + PC2 + PC3 + PC4 + PC5 + PC6 + PC7 + PC8 + PC9 + PC10 + AGE * SEX
ARTHRITIS	m.5894.A.G	-0.14112	0.063383	-2.22647	0.025983	0.868385	0.766937	0.983252	logistic	100910	4974	96215	ARTHRITIS ~ m.5894.A.G + AGE + SEX + TWB2_Batch + PC1 + PC2 + PC3 + PC4 + PC5 + PC6 + PC7 + PC8 + PC9 + PC10 + AGE * SEX
VERTIGO	m.16189.T.C	-0.0313799	0.014098	-2.22584	0.0260249	0.969107	0.942695	0.996259	logistic	97339	6417	94578	VERTIGO ~ m.16189.T.C + AGE + SEX + TWB2_Batch + PC1 + PC2 + PC3 + PC4 + PC5 + PC6 + PC7 + PC8 + PC9 + PC10 + AGE * SEX
ENDOMETRIOSIS	m.9540.T.C	-0.0329128	0.0147878	-2.22568	0.0260358	0.967623	0.93998	0.996079	logistic	65798	4953	60852	ENDOMETRIOSIS ~ m.9540.T.C + AGE + TWB2_Batch + PC1 + PC2 + PC3 + PC4 + PC5 + PC6 + PC7 + PC8 + PC9 + PC10	[Note: Column(s) dropped due to lack of variability in subset: SEX]
IRRITABLE_BOWEL_SND	m.13152.A.G	-0.176829	0.0794675	-2.22517	0.0260697	0.837923	0.717068	0.979148	logistic	101276	2583	98719	IRRITABLE_BOWEL_SND ~ m.13152.A.G + AGE + SEX + TWB2_Batch + PC1 + PC2 + PC3 + PC4 + PC5 + PC6 + PC7 + PC8 + PC9 + PC10 + AGE * SEX
GOUT	m.16399.A.G	0.115014	0.0517362	2.22308	0.0262102	1.12189	1.0137	1.24162	logistic	101189	3658	97531	GOUT ~ m.16399.A.G + AGE + SEX + TWB2_Batch + PC1 + PC2 + PC3 + PC4 + PC5 + PC6 + PC7 + PC8 + PC9 + PC10 + AGE * SEX
ASTHMA	m.13928.G.C	-0.0466941	0.0210073	-2.22275	0.0262325	0.954379	0.915881	0.994495	logistic	100976	3823	97523	ASTHMA ~ m.13928.G.C + AGE + SEX + TWB2_Batch + PC1 + PC2 + PC3 + PC4 + PC5 + PC6 + PC7 + PC8 + PC9 + PC10 + AGE * SEX
APOPLEXIA	m.513.GCA.G	0.0890825	0.0400787	2.22269	0.0262366	1.09317	1.01058	1.18251	logistic	95620	672	100343	APOPLEXIA ~ m.513.GCA.G + AGE + SEX + TWB2_Batch + PC1 + PC2 + PC3 + PC4 + PC5 + PC6 + PC7 + PC8 + PC9 + PC10 + AGE * SEX
FLOATERS	m.16335.A.G	-0.0644331	0.0289905	-2.22256	0.0262455	0.937599	0.885809	0.992417	logistic	101181	12356	89377	FLOATERS ~ m.16335.A.G + AGE + SEX + TWB2_Batch + PC1 + PC2 + PC3 + PC4 + PC5 + PC6 + PC7 + PC8 + PC9 + PC10 + AGE * SEX
ARTHRITIS_Degenerative	m.16192.C.T	0.0787515	0.0354648	2.22055	0.0263812	1.08194	1.00928	1.15982	logistic	101019	3870	97319	ARTHRITIS_Degenerative ~ m.16192.C.T + AGE + SEX + TWB2_Batch + PC1 + PC2 + PC3 + PC4 + PC5 + PC6 + PC7 + PC8 + PC9 + PC10 + AGE * SEX
MYOPIA_600	m.4092.G.A	0.33243	0.149728	2.22023	0.0264033	1.39435	1.03973	1.86992	logistic	5655	867	4795	MYOPIA_600 ~ m.4092.G.A + AGE + SEX + TWB2_Batch + PC1 + PC2 + PC3 + PC4 + PC5 + PC6 + PC7 + PC8 + PC9 + PC10 + AGE * SEX
ARRHYTHMIA	m.16129.G.A	0.0382718	0.0172527	2.21831	0.0265336	1.03901	1.00447	1.07475	logistic	98373	4572	96443	ARRHYTHMIA ~ m.16129.G.A + AGE + SEX + TWB2_Batch + PC1 + PC2 + PC3 + PC4 + PC5 + PC6 + PC7 + PC8 + PC9 + PC10 + AGE * SEX
EPILEPSY	m.6216.T.C	-0.786333	0.354529	-2.21797	0.0265571	0.455512	0.227363	0.912601	logistic	101335	377	101016	EPILEPSY ~ m.6216.T.C + AGE + SEX + TWB2_Batch + PC1 + PC2 + PC3 + PC4 + PC5 + PC6 + PC7 + PC8 + PC9 + PC10 + AGE * SEX
FLOATERS	m.8794.C.T	0.049793	0.022463	2.21667	0.0266457	1.05105	1.00578	1.09836	logistic	101597	12356	89377	FLOATERS ~ m.8794.C.T + AGE + SEX + TWB2_Batch + PC1 + PC2 + PC3 + PC4 + PC5 + PC6 + PC7 + PC8 + PC9 + PC10 + AGE * SEX
MYOMA	m.8414.C.T	-0.0336374	0.0151769	-2.21636	0.0266668	0.966922	0.938583	0.996117	logistic	65772	14290	51515	MYOMA ~ m.8414.C.T + AGE + TWB2_Batch + PC1 + PC2 + PC3 + PC4 + PC5 + PC6 + PC7 + PC8 + PC9 + PC10	[Note: Column(s) dropped due to lack of variability in subset: SEX]
MYOPIA_600	m.13759.G.A	0.143127	0.0647505	2.21044	0.0270749	1.15388	1.01635	1.31001	logistic	5634	867	4795	MYOPIA_600 ~ m.13759.G.A + AGE + SEX + TWB2_Batch + PC1 + PC2 + PC3 + PC4 + PC5 + PC6 + PC7 + PC8 + PC9 + PC10 + AGE * SEX
MYOMA	m.14668.C.T	-0.0337941	0.0152997	-2.20881	0.0271879	0.966771	0.93821	0.996201	logistic	65569	14290	51515	MYOMA ~ m.14668.C.T + AGE + TWB2_Batch + PC1 + PC2 + PC3 + PC4 + PC5 + PC6 + PC7 + PC8 + PC9 + PC10	[Note: Column(s) dropped due to lack of variability in subset: SEX]
CARDIOMYOPATHY	m.15670.T.C	-0.453603	0.20542	-2.20817	0.0272323	0.635335	0.424762	0.950298	logistic	101011	791	100224	CARDIOMYOPATHY ~ m.15670.T.C + AGE + SEX + TWB2_Batch + PC1 + PC2 + PC3 + PC4 + PC5 + PC6 + PC7 + PC8 + PC9 + PC10 + AGE * SEX
GLAUCOMA	m.12338.T.C	0.130386	0.0590779	2.20703	0.0273123	1.13927	1.0147	1.27913	logistic	100915	1445	100288	GLAUCOMA ~ m.12338.T.C + AGE + SEX + TWB2_Batch + PC1 + PC2 + PC3 + PC4 + PC5 + PC6 + PC7 + PC8 + PC9 + PC10 + AGE * SEX
SCHIZOPHRENIA	m.4883.C.T	0.185575	0.0841141	2.20623	0.027368	1.20391	1.02093	1.41969	logistic	100500	195	100903	SCHIZOPHRENIA ~ m.4883.C.T + AGE + SEX + TWB2_Batch + PC1 + PC2 + PC3 + PC4 + PC5 + PC6 + PC7 + PC8 + PC9 + PC10 + AGE * SEX
GLAUCOMA	m.1824.T.C	0.132729	0.0601759	2.20568	0.0274061	1.14194	1.01489	1.28489	logistic	101277	1445	100288	GLAUCOMA ~ m.1824.T.C + AGE + SEX + TWB2_Batch + PC1 + PC2 + PC3 + PC4 + PC5 + PC6 + PC7 + PC8 + PC9 + PC10 + AGE * SEX
OVARIAN_CYST	m.513.G.A	0.148043	0.067124	2.20552	0.0274178	1.15956	1.01662	1.32261	logistic	65798	3735	62070	OVARIAN_CYST ~ m.513.G.A + AGE + TWB2_Batch + PC1 + PC2 + PC3 + PC4 + PC5 + PC6 + PC7 + PC8 + PC9 + PC10	[Note: Column(s) dropped due to lack of variability in subset: SEX]
RENAL_FAILURE	m.6392.T.C	-0.33506	0.152004	-2.20428	0.0275049	0.715296	0.531003	0.96355	logistic	100867	124	100871	RENAL_FAILURE ~ m.6392.T.C + AGE + SEX + TWB2_Batch + PC1 + PC2 + PC3 + PC4 + PC5 + PC6 + PC7 + PC8 + PC9 + PC10 + AGE * SEX
COLOR_BLIND	m.12091.T.C	0.208295	0.0944998	2.20419	0.0275111	1.23158	1.02334	1.48218	logistic	101207	386	101347	COLOR_BLIND ~ m.12091.T.C + AGE + SEX + TWB2_Batch + PC1 + PC2 + PC3 + PC4 + PC5 + PC6 + PC7 + PC8 + PC9 + PC10 + AGE * SEX
ALLERGIC	m.9180.A.G	-0.0508182	0.0230591	-2.20382	0.0275368	0.950451	0.908451	0.994393	logistic	101274	9483	91798	ALLERGIC ~ m.9180.A.G + AGE + SEX + TWB2_Batch + PC1 + PC2 + PC3 + PC4 + PC5 + PC6 + PC7 + PC8 + PC9 + PC10 + AGE * SEX
VALVE_HEART_DIS	m.1041.A.G	-0.173973	0.0789416	-2.20382	0.0275373	0.84032	0.71986	0.980937	logistic	100876	4501	96514	VALVE_HEART_DIS ~ m.1041.A.G + AGE + SEX + TWB2_Batch + PC1 + PC2 + PC3 + PC4 + PC5 + PC6 + PC7 + PC8 + PC9 + PC10 + AGE * SEX
FLOATERS	m.663.A.G	0.049789	0.0225987	2.20319	0.0275817	1.05105	1.00551	1.09865	logistic	101563	12356	89377	FLOATERS ~ m.663.A.G + AGE + SEX + TWB2_Batch + PC1 + PC2 + PC3 + PC4 + PC5 + PC6 + PC7 + PC8 + PC9 + PC10 + AGE * SEX
VERTIGO	m.16291.C.T	0.0864366	0.0392481	2.20231	0.0276433	1.09028	1.00956	1.17746	logistic	100137	6417	94578	VERTIGO ~ m.16291.C.T + AGE + SEX + TWB2_Batch + PC1 + PC2 + PC3 + PC4 + PC5 + PC6 + PC7 + PC8 + PC9 + PC10 + AGE * SEX
SEVERE_DYSMENORRHEA	m.6253.T.C	-0.155304	0.0705306	-2.20193	0.02767	0.856155	0.745617	0.983081	logistic	65471	2782	63023	SEVERE_DYSMENORRHEA ~ m.6253.T.C + AGE + TWB2_Batch + PC1 + PC2 + PC3 + PC4 + PC5 + PC6 + PC7 + PC8 + PC9 + PC10	[Note: Column(s) dropped due to lack of variability in subset: SEX]
SCHIZOPHRENIA	m.5178.C.A	0.185033	0.0840429	2.20165	0.0276904	1.20326	1.02052	1.41872	logistic	101084	195	100903	SCHIZOPHRENIA ~ m.5178.C.A + AGE + SEX + TWB2_Batch + PC1 + PC2 + PC3 + PC4 + PC5 + PC6 + PC7 + PC8 + PC9 + PC10 + AGE * SEX
APOPLEXIA	m.8414.C.T	-0.147798	0.0671424	-2.20127	0.0277171	0.862605	0.756239	0.983931	logistic	100964	672	100343	APOPLEXIA ~ m.8414.C.T + AGE + SEX + TWB2_Batch + PC1 + PC2 + PC3 + PC4 + PC5 + PC6 + PC7 + PC8 + PC9 + PC10 + AGE * SEX
XEROPHTHALMIA	m.6216.T.C	0.0691812	0.0314282	2.20124	0.0277189	1.07163	1.00761	1.13972	logistic	101675	11209	90524	XEROPHTHALMIA ~ m.6216.T.C + AGE + SEX + TWB2_Batch + PC1 + PC2 + PC3 + PC4 + PC5 + PC6 + PC7 + PC8 + PC9 + PC10 + AGE * SEX
ARRHYTHMIA	m.9180.A.G	-0.0729983	0.0331642	-2.20111	0.0277279	0.929602	0.871099	0.992036	logistic	101008	4572	96443	ARRHYTHMIA ~ m.9180.A.G + AGE + SEX + TWB2_Batch + PC1 + PC2 + PC3 + PC4 + PC5 + PC6 + PC7 + PC8 + PC9 + PC10 + AGE * SEX
CERVICAL_POLYP	m.16145.G.A	-0.263086	0.119536	-2.2009	0.0277434	0.768676	0.608124	0.971615	logistic	65805	2134	63671	CERVICAL_POLYP ~ m.16145.G.A + AGE + TWB2_Batch + PC1 + PC2 + PC3 + PC4 + PC5 + PC6 + PC7 + PC8 + PC9 + PC10	[Note: Column(s) dropped due to lack of variability in subset: SEX]
PARKISON	m.8563.A.G	0.42952	0.195392	2.19824	0.0279319	1.53652	1.04765	2.25351	logistic	101317	130	101263	PARKISON ~ m.8563.A.G + AGE + SEX + TWB2_Batch + PC1 + PC2 + PC3 + PC4 + PC5 + PC6 + PC7 + PC8 + PC9 + PC10 + AGE * SEX
EPILEPSY	m.13708.G.A	-0.393243	0.178911	-2.19799	0.0279501	0.674864	0.475253	0.958315	logistic	101156	377	101016	EPILEPSY ~ m.13708.G.A + AGE + SEX + TWB2_Batch + PC1 + PC2 + PC3 + PC4 + PC5 + PC6 + PC7 + PC8 + PC9 + PC10 + AGE * SEX
ARTHRITIS	m.16390.G.A	0.0802361	0.0365113	2.19757	0.0279801	1.08354	1.00871	1.16393	logistic	101189	4974	96215	ARTHRITIS ~ m.16390.G.A + AGE + SEX + TWB2_Batch + PC1 + PC2 + PC3 + PC4 + PC5 + PC6 + PC7 + PC8 + PC9 + PC10 + AGE * SEX
ARTHRITIS	m.10873.T.C	0.0327389	0.0149094	2.19585	0.0281024	1.03328	1.00352	1.06392	logistic	100580	4974	96215	ARTHRITIS ~ m.10873.T.C + AGE + SEX + TWB2_Batch + PC1 + PC2 + PC3 + PC4 + PC5 + PC6 + PC7 + PC8 + PC9 + PC10 + AGE * SEX
ARTHRITIS_Rheumatoid	m.16148.C.T	0.239656	0.109185	2.19496	0.0281668	1.27081	1.02599	1.57406	logistic	101183	719	100470	ARTHRITIS_Rheumatoid ~ m.16148.C.T + AGE + SEX + TWB2_Batch + PC1 + PC2 + PC3 + PC4 + PC5 + PC6 + PC7 + PC8 + PC9 + PC10 + AGE * SEX
DIABETES	m.189.A.G	-0.11851	0.0540032	-2.1945	0.0281992	0.888243	0.79903	0.987416	logistic	100774	5355	96047	DIABETES ~ m.189.A.G + AGE + SEX + TWB2_Batch + PC1 + PC2 + PC3 + PC4 + PC5 + PC6 + PC7 + PC8 + PC9 + PC10 + AGE * SEX
RENTINAL_DETACHMENT	m.513.G.A	0.224343	0.102233	2.19443	0.0282045	1.2515	1.02426	1.52916	logistic	101722	1352	100381	RENTINAL_DETACHMENT ~ m.513.G.A + AGE + SEX + TWB2_Batch + PC1 + PC2 + PC3 + PC4 + PC5 + PC6 + PC7 + PC8 + PC9 + PC10 + AGE * SEX
EMPHYSEMA_BRONCHITIS	m.1005.T.C	0.146686	0.0669705	2.19031	0.028502	1.15799	1.01554	1.32042	logistic	101208	1107	100238	EMPHYSEMA_BRONCHITIS ~ m.1005.T.C + AGE + SEX + TWB2_Batch + PC1 + PC2 + PC3 + PC4 + PC5 + PC6 + PC7 + PC8 + PC9 + PC10 + AGE * SEX
ENDOMETRIOSIS	m.13626.C.T	-0.158164	0.0722581	-2.18887	0.0286061	0.85371	0.740974	0.983598	logistic	65777	4953	60852	ENDOMETRIOSIS ~ m.13626.C.T + AGE + TWB2_Batch + PC1 + PC2 + PC3 + PC4 + PC5 + PC6 + PC7 + PC8 + PC9 + PC10	[Note: Column(s) dropped due to lack of variability in subset: SEX]
PARKISON	m.11536.C.T	0.427404	0.195382	2.18753	0.0287036	1.53327	1.04546	2.2487	logistic	101326	130	101263	PARKISON ~ m.11536.C.T + AGE + SEX + TWB2_Batch + PC1 + PC2 + PC3 + PC4 + PC5 + PC6 + PC7 + PC8 + PC9 + PC10 + AGE * SEX
CERVICAL_POLYP	m.513.GCA.G	-0.0500348	0.0228823	-2.18661	0.0287709	0.951196	0.909478	0.994828	logistic	62287	2134	63671	CERVICAL_POLYP ~ m.513.GCA.G + AGE + TWB2_Batch + PC1 + PC2 + PC3 + PC4 + PC5 + PC6 + PC7 + PC8 + PC9 + PC10	[Note: Column(s) dropped due to lack of variability in subset: SEX]
ARMD	m.15535.C.T	-0.587421	0.268976	-2.18392	0.0289685	0.555759	0.328042	0.94155	logistic	6323	716	5616	ARMD ~ m.15535.C.T + AGE + SEX + TWB2_Batch + PC1 + PC2 + PC3 + PC4 + PC5 + PC6 + PC7 + PC8 + PC9 + PC10 + AGE * SEX
ARTHRITIS_AnkylosingSpondylitis	m.9090.T.C	0.455524	0.208597	2.18375	0.0289808	1.577	1.04778	2.37352	logistic	101189	171	101018	ARTHRITIS_AnkylosingSpondylitis ~ m.9090.T.C + AGE + SEX + TWB2_Batch + PC1 + PC2 + PC3 + PC4 + PC5 + PC6 + PC7 + PC8 + PC9 + PC10 + AGE * SEX
HYPERTENSION	m.15724.A.G	0.0615698	0.0282047	2.18296	0.0290389	1.0635	1.00631	1.12395	logistic	101015	12292	88723	HYPERTENSION ~ m.15724.A.G + AGE + SEX + TWB2_Batch + PC1 + PC2 + PC3 + PC4 + PC5 + PC6 + PC7 + PC8 + PC9 + PC10 + AGE * SEX
ARTHRITIS_Degenerative	m.16243.T.C	-0.149298	0.0683982	-2.18278	0.0290524	0.861313	0.75325	0.984878	logistic	100340	3870	97319	ARTHRITIS_Degenerative ~ m.16243.T.C + AGE + SEX + TWB2_Batch + PC1 + PC2 + PC3 + PC4 + PC5 + PC6 + PC7 + PC8 + PC9 + PC10 + AGE * SEX
MANIC_DEPRESSION	m.752.C.T	0.20815	0.0953725	2.1825	0.0290729	1.2314	1.02145	1.4845	logistic	101089	706	100392	MANIC_DEPRESSION ~ m.752.C.T + AGE + SEX + TWB2_Batch + PC1 + PC2 + PC3 + PC4 + PC5 + PC6 + PC7 + PC8 + PC9 + PC10 + AGE * SEX
FLOATERS	m.3571.C.T	-0.0670791	0.0307496	-2.18146	0.0291492	0.935121	0.880427	0.993213	logistic	101711	12356	89377	FLOATERS ~ m.3571.C.T + AGE + SEX + TWB2_Batch + PC1 + PC2 + PC3 + PC4 + PC5 + PC6 + PC7 + PC8 + PC9 + PC10 + AGE * SEX
EPILEPSY	m.9090.T.C	0.335254	0.153823	2.17948	0.0292962	1.39829	1.03434	1.89032	logistic	101393	377	101016	EPILEPSY ~ m.9090.T.C + AGE + SEX + TWB2_Batch + PC1 + PC2 + PC3 + PC4 + PC5 + PC6 + PC7 + PC8 + PC9 + PC10 + AGE * SEX
ENDOMETRIOSIS	m.13254.T.C	-0.187996	0.0862654	-2.17928	0.0293111	0.828618	0.699719	0.981262	logistic	65792	4953	60852	ENDOMETRIOSIS ~ m.13254.T.C + AGE + TWB2_Batch + PC1 + PC2 + PC3 + PC4 + PC5 + PC6 + PC7 + PC8 + PC9 + PC10	[Note: Column(s) dropped due to lack of variability in subset: SEX]
ENDOMETRIOSIS	m.14577.T.C	-0.187996	0.0862654	-2.17928	0.0293111	0.828618	0.699719	0.981262	logistic	65792	4953	60852	ENDOMETRIOSIS ~ m.14577.T.C + AGE + TWB2_Batch + PC1 + PC2 + PC3 + PC4 + PC5 + PC6 + PC7 + PC8 + PC9 + PC10	[Note: Column(s) dropped due to lack of variability in subset: SEX]
COLOR_BLIND	m.7684.T.C	-0.245568	0.112687	-2.1792	0.029317	0.78226	0.627234	0.975602	logistic	101713	386	101347	COLOR_BLIND ~ m.7684.T.C + AGE + SEX + TWB2_Batch + PC1 + PC2 + PC3 + PC4 + PC5 + PC6 + PC7 + PC8 + PC9 + PC10 + AGE * SEX
MYOMA	m.14971.T.C	0.0952061	0.0436914	2.17906	0.0293275	1.09989	1.00962	1.19822	logistic	65793	14290	51515	MYOMA ~ m.14971.T.C + AGE + TWB2_Batch + PC1 + PC2 + PC3 + PC4 + PC5 + PC6 + PC7 + PC8 + PC9 + PC10	[Note: Column(s) dropped due to lack of variability in subset: SEX]
OSTEOPOROSIS	m.16184.C.T	0.0886971	0.0407087	2.17882	0.0293448	1.09275	1.00895	1.18351	logistic	101179	3630	97559	OSTEOPOROSIS ~ m.16184.C.T + AGE + SEX + TWB2_Batch + PC1 + PC2 + PC3 + PC4 + PC5 + PC6 + PC7 + PC8 + PC9 + PC10 + AGE * SEX
DEPRESSION	m.3027.T.C	-0.172787	0.0793112	-2.17859	0.029362	0.841317	0.720192	0.982813	logistic	101098	3812	97286	DEPRESSION ~ m.3027.T.C + AGE + SEX + TWB2_Batch + PC1 + PC2 + PC3 + PC4 + PC5 + PC6 + PC7 + PC8 + PC9 + PC10 + AGE * SEX
HYPERTENSION	m.1005.T.C	-0.0577133	0.026497	-2.17811	0.0293982	0.943921	0.89615	0.994238	logistic	100882	12292	88723	HYPERTENSION ~ m.1005.T.C + AGE + SEX + TWB2_Batch + PC1 + PC2 + PC3 + PC4 + PC5 + PC6 + PC7 + PC8 + PC9 + PC10 + AGE * SEX
VALVE_HEART_DIS	m.16157.T.C	-0.18316	0.0840956	-2.178	0.029406	0.832635	0.706108	0.981834	logistic	100980	4501	96514	VALVE_HEART_DIS ~ m.16157.T.C + AGE + SEX + TWB2_Batch + PC1 + PC2 + PC3 + PC4 + PC5 + PC6 + PC7 + PC8 + PC9 + PC10 + AGE * SEX
DEPRESSION	m.16092.T.C	-0.0977943	0.0449391	-2.17615	0.0295439	0.906835	0.830377	0.990333	logistic	100622	3812	97286	DEPRESSION ~ m.16092.T.C + AGE + SEX + TWB2_Batch + PC1 + PC2 + PC3 + PC4 + PC5 + PC6 + PC7 + PC8 + PC9 + PC10 + AGE * SEX
FLOATERS	m.235.A.G	0.0489977	0.0225434	2.17348	0.0297441	1.05022	1.00482	1.09766	logistic	101549	12356	89377	FLOATERS ~ m.235.A.G + AGE + SEX + TWB2_Batch + PC1 + PC2 + PC3 + PC4 + PC5 + PC6 + PC7 + PC8 + PC9 + PC10 + AGE * SEX
CERVICAL_POLYP	m.12549.C.T	0.143067	0.065864	2.17216	0.0298439	1.15381	1.01407	1.3128	logistic	65771	2134	63671	CERVICAL_POLYP ~ m.12549.C.T + AGE + TWB2_Batch + PC1 + PC2 + PC3 + PC4 + PC5 + PC6 + PC7 + PC8 + PC9 + PC10	[Note: Column(s) dropped due to lack of variability in subset: SEX]
SEVERE_DYSMENORRHEA	m.2835.C.T	0.106758	0.0491499	2.17208	0.0298493	1.11266	1.01048	1.22518	logistic	65805	2782	63023	SEVERE_DYSMENORRHEA ~ m.2835.C.T + AGE + TWB2_Batch + PC1 + PC2 + PC3 + PC4 + PC5 + PC6 + PC7 + PC8 + PC9 + PC10	[Note: Column(s) dropped due to lack of variability in subset: SEX]
ASTHMA	m.16527.C.T	0.145073	0.0668561	2.16993	0.0300124	1.15612	1.01413	1.31799	logistic	101346	3823	97523	ASTHMA ~ m.16527.C.T + AGE + SEX + TWB2_Batch + PC1 + PC2 + PC3 + PC4 + PC5 + PC6 + PC7 + PC8 + PC9 + PC10 + AGE * SEX
DEPRESSION	m.16184.C.T	0.0840116	0.0387282	2.16926	0.0300626	1.08764	1.00814	1.17342	logistic	101088	3812	97286	DEPRESSION ~ m.16184.C.T + AGE + SEX + TWB2_Batch + PC1 + PC2 + PC3 + PC4 + PC5 + PC6 + PC7 + PC8 + PC9 + PC10 + AGE * SEX
RENTINAL_DETACHMENT	m.3394.T.C	-0.239706	0.110555	-2.16821	0.0301428	0.786859	0.633565	0.977244	logistic	101731	1352	100381	RENTINAL_DETACHMENT ~ m.3394.T.C + AGE + SEX + TWB2_Batch + PC1 + PC2 + PC3 + PC4 + PC5 + PC6 + PC7 + PC8 + PC9 + PC10 + AGE * SEX
VERTIGO	m.15481.C.T	0.0951055	0.0439103	2.1659	0.0303185	1.09977	1.00908	1.19862	logistic	100995	6417	94578	VERTIGO ~ m.15481.C.T + AGE + SEX + TWB2_Batch + PC1 + PC2 + PC3 + PC4 + PC5 + PC6 + PC7 + PC8 + PC9 + PC10 + AGE * SEX
OSTEOPOROSIS	m.3970.C.T	-0.0487028	0.0225143	-2.1632	0.0305261	0.952464	0.911348	0.995436	logistic	100977	3630	97559	OSTEOPOROSIS ~ m.3970.C.T + AGE + SEX + TWB2_Batch + PC1 + PC2 + PC3 + PC4 + PC5 + PC6 + PC7 + PC8 + PC9 + PC10 + AGE * SEX
ARTHRITIS_Degenerative	m.6338.A.G	0.117441	0.0543077	2.16252	0.0305784	1.12462	1.01106	1.25093	logistic	101180	3870	97319	ARTHRITIS_Degenerative ~ m.6338.A.G + AGE + SEX + TWB2_Batch + PC1 + PC2 + PC3 + PC4 + PC5 + PC6 + PC7 + PC8 + PC9 + PC10 + AGE * SEX
VALVE_HEART_DIS	m.11944.T.C	-0.108999	0.050406	-2.16242	0.0305857	0.896731	0.812374	0.989849	logistic	101005	4501	96514	VALVE_HEART_DIS ~ m.11944.T.C + AGE + SEX + TWB2_Batch + PC1 + PC2 + PC3 + PC4 + PC5 + PC6 + PC7 + PC8 + PC9 + PC10 + AGE * SEX
DIABETES_Gestational	m.11215.C.T	0.41877	0.193776	2.1611	0.0306873	1.52009	1.03974	2.22236	logistic	66850	169	66687	DIABETES_Gestational ~ m.11215.C.T + AGE + TWB2_Batch + PC1 + PC2 + PC3 + PC4 + PC5 + PC6 + PC7 + PC8 + PC9 + PC10	[Note: Column(s) dropped due to lack of variability in subset: SEX]
ARTHRITIS_AnkylosingSpondylitis	m.1541.T.C	0.491956	0.227854	2.15909	0.0308434	1.63551	1.04641	2.55627	logistic	100960	171	101018	ARTHRITIS_AnkylosingSpondylitis ~ m.1541.T.C + AGE + SEX + TWB2_Batch + PC1 + PC2 + PC3 + PC4 + PC5 + PC6 + PC7 + PC8 + PC9 + PC10 + AGE * SEX
RENAL_FAILURE	m.10398.A.G	0.206245	0.0955549	2.15839	0.0308972	1.22905	1.01914	1.48221	logistic	100993	124	100871	RENAL_FAILURE ~ m.10398.A.G + AGE + SEX + TWB2_Batch + PC1 + PC2 + PC3 + PC4 + PC5 + PC6 + PC7 + PC8 + PC9 + PC10 + AGE * SEX
ARTHRITIS	m.10810.T.C	0.138812	0.0643754	2.15629	0.0310607	1.14891	1.01272	1.30342	logistic	101164	4974	96215	ARTHRITIS ~ m.10810.T.C + AGE + SEX + TWB2_Batch + PC1 + PC2 + PC3 + PC4 + PC5 + PC6 + PC7 + PC8 + PC9 + PC10 + AGE * SEX
ARTHRITIS_Degenerative	m.7196.C.A	0.0634058	0.0294098	2.15594	0.031088	1.06546	1.00578	1.12868	logistic	101187	3870	97319	ARTHRITIS_Degenerative ~ m.7196.C.A + AGE + SEX + TWB2_Batch + PC1 + PC2 + PC3 + PC4 + PC5 + PC6 + PC7 + PC8 + PC9 + PC10 + AGE * SEX
AGE	m.5054.G.A	-0.303359	0.140752	-2.15527	0.0311429	NA	NA	NA	linear	101766	NA	NA	AGE ~ m.5054.G.A + AGE + SEX + TWB2_Batch + PC1 + PC2 + PC3 + PC4 + PC5 + PC6 + PC7 + PC8 + PC9 + PC10 + AGE * SEX
VERTIGO	m.15236.A.G	-0.109653	0.050908	-2.15394	0.0312448	0.896145	0.811044	0.990175	logistic	100555	6417	94578	VERTIGO ~ m.15236.A.G + AGE + SEX + TWB2_Batch + PC1 + PC2 + PC3 + PC4 + PC5 + PC6 + PC7 + PC8 + PC9 + PC10 + AGE * SEX
FLOATERS	m.10238.T.C	-0.0891997	0.0414358	-2.15272	0.0313406	0.914663	0.843316	0.992046	logistic	101727	12356	89377	FLOATERS ~ m.10238.T.C + AGE + SEX + TWB2_Batch + PC1 + PC2 + PC3 + PC4 + PC5 + PC6 + PC7 + PC8 + PC9 + PC10 + AGE * SEX
BLIND	m.5153.A.G	0.335895	0.156047	2.15253	0.0313559	1.39919	1.0305	1.8998	logistic	101726	181	101552	BLIND ~ m.5153.A.G + AGE + SEX + TWB2_Batch + PC1 + PC2 + PC3 + PC4 + PC5 + PC6 + PC7 + PC8 + PC9 + PC10 + AGE * SEX
ARTHRITIS_Degenerative	m.15487.A.T	0.0632898	0.0294094	2.15202	0.0313955	1.06534	1.00566	1.12855	logistic	101189	3870	97319	ARTHRITIS_Degenerative ~ m.15487.A.T + AGE + SEX + TWB2_Batch + PC1 + PC2 + PC3 + PC4 + PC5 + PC6 + PC7 + PC8 + PC9 + PC10 + AGE * SEX
ALLERGIC	m.9962.G.A	0.115915	0.0538927	2.15084	0.0314888	1.1229	1.01034	1.248	logistic	100831	9483	91798	ALLERGIC ~ m.9962.G.A + AGE + SEX + TWB2_Batch + PC1 + PC2 + PC3 + PC4 + PC5 + PC6 + PC7 + PC8 + PC9 + PC10 + AGE * SEX
VERTIGO	m.8270.CACCCCCTCT.C	-0.0352962	0.0164118	-2.15066	0.0315029	0.965319	0.934762	0.996876	logistic	100692	6417	94578	VERTIGO ~ m.8270.CACCCCCTCT.C + AGE + SEX + TWB2_Batch + PC1 + PC2 + PC3 + PC4 + PC5 + PC6 + PC7 + PC8 + PC9 + PC10 + AGE * SEX
DIABETES_Type2	m.13254.T.C	0.144056	0.066987	2.15051	0.031515	1.15495	1.01284	1.31699	logistic	101381	5171	96231	DIABETES_Type2 ~ m.13254.T.C + AGE + SEX + TWB2_Batch + PC1 + PC2 + PC3 + PC4 + PC5 + PC6 + PC7 + PC8 + PC9 + PC10 + AGE * SEX
DIABETES_Type2	m.14577.T.C	0.144045	0.066987	2.15034	0.031528	1.15494	1.01283	1.31698	logistic	101380	5171	96231	DIABETES_Type2 ~ m.14577.T.C + AGE + SEX + TWB2_Batch + PC1 + PC2 + PC3 + PC4 + PC5 + PC6 + PC7 + PC8 + PC9 + PC10 + AGE * SEX
DEPRESSION	m.7598.G.A	-0.179181	0.0833823	-2.14891	0.0316417	0.835955	0.709915	0.984372	logistic	100774	3812	97286	DEPRESSION ~ m.7598.G.A + AGE + SEX + TWB2_Batch + PC1 + PC2 + PC3 + PC4 + PC5 + PC6 + PC7 + PC8 + PC9 + PC10 + AGE * SEX
VALVE_HEART_DIS	m.3394.T.C	-0.116134	0.0540485	-2.14869	0.031659	0.890356	0.80086	0.989853	logistic	101013	4501	96514	VALVE_HEART_DIS ~ m.3394.T.C + AGE + SEX + TWB2_Batch + PC1 + PC2 + PC3 + PC4 + PC5 + PC6 + PC7 + PC8 + PC9 + PC10 + AGE * SEX
ENDOMETRIOSIS	m.8270.CACCCCCTCT.C	0.0385673	0.0179561	2.14786	0.0317245	1.03932	1.00338	1.07655	logistic	65611	4953	60852	ENDOMETRIOSIS ~ m.8270.CACCCCCTCT.C + AGE + TWB2_Batch + PC1 + PC2 + PC3 + PC4 + PC5 + PC6 + PC7 + PC8 + PC9 + PC10	[Note: Column(s) dropped due to lack of variability in subset: SEX]
FLOATERS	m.16189.T.C	-0.0226688	0.0105647	-2.14571	0.0318958	0.977586	0.957552	0.99804	logistic	98057	12356	89377	FLOATERS ~ m.16189.T.C + AGE + SEX + TWB2_Batch + PC1 + PC2 + PC3 + PC4 + PC5 + PC6 + PC7 + PC8 + PC9 + PC10 + AGE * SEX
BLIND	m.5894.A.AC	0.389558	0.18159	2.14526	0.0319323	1.47633	1.03421	2.10744	logistic	100388	181	101552	BLIND ~ m.5894.A.AC + AGE + SEX + TWB2_Batch + PC1 + PC2 + PC3 + PC4 + PC5 + PC6 + PC7 + PC8 + PC9 + PC10 + AGE * SEX
CORONARY_ARTERY_DIS	m.1598.G.A	-0.28271	0.131814	-2.14477	0.0319712	0.753738	0.582128	0.975939	logistic	100946	1309	99706	CORONARY_ARTERY_DIS ~ m.1598.G.A + AGE + SEX + TWB2_Batch + PC1 + PC2 + PC3 + PC4 + PC5 + PC6 + PC7 + PC8 + PC9 + PC10 + AGE * SEX
DEPRESSION	m.6179.G.A	0.0845932	0.0394492	2.14436	0.0320044	1.08827	1.0073	1.17576	logistic	101097	3812	97286	DEPRESSION ~ m.6179.G.A + AGE + SEX + TWB2_Batch + PC1 + PC2 + PC3 + PC4 + PC5 + PC6 + PC7 + PC8 + PC9 + PC10 + AGE * SEX
ARRHYTHMIA	m.16136.T.C	0.0814771	0.0379965	2.14433	0.0320064	1.08489	1.00703	1.16877	logistic	100903	4572	96443	ARRHYTHMIA ~ m.16136.T.C + AGE + SEX + TWB2_Batch + PC1 + PC2 + PC3 + PC4 + PC5 + PC6 + PC7 + PC8 + PC9 + PC10 + AGE * SEX
XEROPHTHALMIA	m.11944.T.C	-0.0688188	0.0321022	-2.14374	0.0320537	0.933496	0.87657	0.994119	logistic	101723	11209	90524	XEROPHTHALMIA ~ m.11944.T.C + AGE + SEX + TWB2_Batch + PC1 + PC2 + PC3 + PC4 + PC5 + PC6 + PC7 + PC8 + PC9 + PC10 + AGE * SEX
ASTHMA	m.15553.G.A	-0.172856	0.0806476	-2.14335	0.0320847	0.841258	0.718258	0.985322	logistic	101346	3823	97523	ASTHMA ~ m.15553.G.A + AGE + SEX + TWB2_Batch + PC1 + PC2 + PC3 + PC4 + PC5 + PC6 + PC7 + PC8 + PC9 + PC10 + AGE * SEX
GOUT	m.7861.T.C	0.127418	0.0594484	2.14334	0.0320855	1.13589	1.01096	1.27626	logistic	101158	3658	97531	GOUT ~ m.7861.T.C + AGE + SEX + TWB2_Batch + PC1 + PC2 + PC3 + PC4 + PC5 + PC6 + PC7 + PC8 + PC9 + PC10 + AGE * SEX
DEPRESSION	m.14577.T.C	-0.214622	0.100138	-2.14325	0.0320927	0.806847	0.663058	0.981817	logistic	101076	3812	97286	DEPRESSION ~ m.14577.T.C + AGE + SEX + TWB2_Batch + PC1 + PC2 + PC3 + PC4 + PC5 + PC6 + PC7 + PC8 + PC9 + PC10 + AGE * SEX
DEPRESSION	m.13254.T.C	-0.214619	0.100138	-2.14322	0.0320951	0.806849	0.66306	0.98182	logistic	101077	3812	97286	DEPRESSION ~ m.13254.T.C + AGE + SEX + TWB2_Batch + PC1 + PC2 + PC3 + PC4 + PC5 + PC6 + PC7 + PC8 + PC9 + PC10 + AGE * SEX
GLAUCOMA	m.15754.C.T	0.220025	0.102717	2.14204	0.0321902	1.24611	1.01887	1.52402	logistic	101727	1445	100288	GLAUCOMA ~ m.15754.C.T + AGE + SEX + TWB2_Batch + PC1 + PC2 + PC3 + PC4 + PC5 + PC6 + PC7 + PC8 + PC9 + PC10 + AGE * SEX
ALLERGIC	m.5301.A.G	-0.0494474	0.0231014	-2.14045	0.0323186	0.951755	0.909622	0.99584	logistic	101281	9483	91798	ALLERGIC ~ m.5301.A.G + AGE + SEX + TWB2_Batch + PC1 + PC2 + PC3 + PC4 + PC5 + PC6 + PC7 + PC8 + PC9 + PC10 + AGE * SEX
VALVE_HEART_DIS	m.3434.A.G	0.117528	0.0549214	2.13992	0.032361	1.12471	1.00993	1.25254	logistic	100709	4501	96514	VALVE_HEART_DIS ~ m.3434.A.G + AGE + SEX + TWB2_Batch + PC1 + PC2 + PC3 + PC4 + PC5 + PC6 + PC7 + PC8 + PC9 + PC10 + AGE * SEX
VERTIGO	m.1520.T.C	0.0939511	0.0439055	2.13985	0.032367	1.09851	1.00793	1.19722	logistic	100995	6417	94578	VERTIGO ~ m.1520.T.C + AGE + SEX + TWB2_Batch + PC1 + PC2 + PC3 + PC4 + PC5 + PC6 + PC7 + PC8 + PC9 + PC10 + AGE * SEX
EMPHYSEMA_BRONCHITIS	m.3497.C.T	-0.226279	0.1058	-2.13873	0.0324577	0.797496	0.648141	0.981268	logistic	101304	1107	100238	EMPHYSEMA_BRONCHITIS ~ m.3497.C.T + AGE + SEX + TWB2_Batch + PC1 + PC2 + PC3 + PC4 + PC5 + PC6 + PC7 + PC8 + PC9 + PC10 + AGE * SEX
COLOR_BLIND	m.146.T.C	0.162535	0.0760032	2.13853	0.0324736	1.17649	1.01366	1.36547	logistic	97188	386	101347	COLOR_BLIND ~ m.146.T.C + AGE + SEX + TWB2_Batch + PC1 + PC2 + PC3 + PC4 + PC5 + PC6 + PC7 + PC8 + PC9 + PC10 + AGE * SEX
DEPRESSION	m.8684.C.T	0.084362	0.039449	2.13851	0.0324753	1.08802	1.00707	1.17549	logistic	101097	3812	97286	DEPRESSION ~ m.8684.C.T + AGE + SEX + TWB2_Batch + PC1 + PC2 + PC3 + PC4 + PC5 + PC6 + PC7 + PC8 + PC9 + PC10 + AGE * SEX
RENAL_FAILURE	m.146.T.C	0.262288	0.122723	2.13724	0.0325783	1.2999	1.02199	1.65338	logistic	96487	124	100871	RENAL_FAILURE ~ m.146.T.C + AGE + SEX + TWB2_Batch + PC1 + PC2 + PC3 + PC4 + PC5 + PC6 + PC7 + PC8 + PC9 + PC10 + AGE * SEX
IRRITABLE_BOWEL_SND	m.12091.T.C	-0.101835	0.0476683	-2.13632	0.0326536	0.903179	0.822617	0.991631	logistic	100780	2583	98719	IRRITABLE_BOWEL_SND ~ m.12091.T.C + AGE + SEX + TWB2_Batch + PC1 + PC2 + PC3 + PC4 + PC5 + PC6 + PC7 + PC8 + PC9 + PC10 + AGE * SEX
ALLERGIC	m.6253.T.C	-0.0786362	0.0368109	-2.13622	0.0326613	0.924376	0.860032	0.993534	logistic	100754	9483	91798	ALLERGIC ~ m.6253.T.C + AGE + SEX + TWB2_Batch + PC1 + PC2 + PC3 + PC4 + PC5 + PC6 + PC7 + PC8 + PC9 + PC10 + AGE * SEX
ARTHRITIS_Degenerative	m.4715.A.G	0.0622335	0.0291479	2.1351	0.0327532	1.06421	1.00512	1.12678	logistic	101177	3870	97319	ARTHRITIS_Degenerative ~ m.4715.A.G + AGE + SEX + TWB2_Batch + PC1 + PC2 + PC3 + PC4 + PC5 + PC6 + PC7 + PC8 + PC9 + PC10 + AGE * SEX
MYOPIA_600	m.7600.G.A	0.336334	0.157614	2.13391	0.0328498	1.39981	1.02779	1.90648	logistic	5624	867	4795	MYOPIA_600 ~ m.7600.G.A + AGE + SEX + TWB2_Batch + PC1 + PC2 + PC3 + PC4 + PC5 + PC6 + PC7 + PC8 + PC9 + PC10 + AGE * SEX
OVARIAN_CYST	m.512.AGC.A	0.14436	0.0676521	2.13386	0.0328541	1.1553	1.01183	1.31911	logistic	65801	3735	62070	OVARIAN_CYST ~ m.512.AGC.A + AGE + TWB2_Batch + PC1 + PC2 + PC3 + PC4 + PC5 + PC6 + PC7 + PC8 + PC9 + PC10	[Note: Column(s) dropped due to lack of variability in subset: SEX]
HEMICRANIA	m.12372.G.A	-0.105078	0.0492856	-2.13203	0.0330042	0.900254	0.817358	0.991557	logistic	101208	3010	98383	HEMICRANIA ~ m.12372.G.A + AGE + SEX + TWB2_Batch + PC1 + PC2 + PC3 + PC4 + PC5 + PC6 + PC7 + PC8 + PC9 + PC10 + AGE * SEX
CARDIOMYOPATHY	m.8584.G.A	0.10436	0.0489645	2.13134	0.0330615	1.11	1.00842	1.22181	logistic	101015	791	100224	CARDIOMYOPATHY ~ m.8584.G.A + AGE + SEX + TWB2_Batch + PC1 + PC2 + PC3 + PC4 + PC5 + PC6 + PC7 + PC8 + PC9 + PC10 + AGE * SEX
CATARACT	m.6338.A.G	-0.095726	0.044952	-2.12952	0.0332114	0.908713	0.832076	0.992409	logistic	101724	9143	92590	CATARACT ~ m.6338.A.G + AGE + SEX + TWB2_Batch + PC1 + PC2 + PC3 + PC4 + PC5 + PC6 + PC7 + PC8 + PC9 + PC10 + AGE * SEX
VALVE_HEART_DIS	m.750.A.G	0.10136	0.0476344	2.12787	0.0333481	1.10667	1.00803	1.21497	logistic	101013	4501	96514	VALVE_HEART_DIS ~ m.750.A.G + AGE + SEX + TWB2_Batch + PC1 + PC2 + PC3 + PC4 + PC5 + PC6 + PC7 + PC8 + PC9 + PC10 + AGE * SEX
FLOATERS	m.8563.A.G	0.0663615	0.0311935	2.12742	0.0333855	1.06861	1.00524	1.13599	logistic	101656	12356	89377	FLOATERS ~ m.8563.A.G + AGE + SEX + TWB2_Batch + PC1 + PC2 + PC3 + PC4 + PC5 + PC6 + PC7 + PC8 + PC9 + PC10 + AGE * SEX
LIVER_GALL_STONE	m.15784.T.C	0.0956061	0.0449504	2.12692	0.0334263	1.10033	1.00753	1.20167	logistic	100986	4588	96407	LIVER_GALL_STONE ~ m.15784.T.C + AGE + SEX + TWB2_Batch + PC1 + PC2 + PC3 + PC4 + PC5 + PC6 + PC7 + PC8 + PC9 + PC10 + AGE * SEX
MYOMA	m.16189.T.C	0.0217964	0.0102513	2.12621	0.0334856	1.02204	1.00171	1.04278	logistic	63471	14290	51515	MYOMA ~ m.16189.T.C + AGE + TWB2_Batch + PC1 + PC2 + PC3 + PC4 + PC5 + PC6 + PC7 + PC8 + PC9 + PC10	[Note: Column(s) dropped due to lack of variability in subset: SEX]
VERTIGO	m.12354.T.C	0.119278	0.0561015	2.12611	0.0334937	1.12668	1.00936	1.25764	logistic	100994	6417	94578	VERTIGO ~ m.12354.T.C + AGE + SEX + TWB2_Batch + PC1 + PC2 + PC3 + PC4 + PC5 + PC6 + PC7 + PC8 + PC9 + PC10 + AGE * SEX
RENTINAL_DETACHMENT	m.195.T.C	-0.171746	0.0807855	-2.12596	0.033507	0.842193	0.718862	0.986683	logistic	99466	1352	100381	RENTINAL_DETACHMENT ~ m.195.T.C + AGE + SEX + TWB2_Batch + PC1 + PC2 + PC3 + PC4 + PC5 + PC6 + PC7 + PC8 + PC9 + PC10 + AGE * SEX
PEPTIC_ULCER	m.12811.T.C	0.0362835	0.0170677	2.12585	0.0335157	1.03695	1.00283	1.07223	logistic	101299	14388	86914	PEPTIC_ULCER ~ m.12811.T.C + AGE + SEX + TWB2_Batch + PC1 + PC2 + PC3 + PC4 + PC5 + PC6 + PC7 + PC8 + PC9 + PC10 + AGE * SEX
ARTHRITIS_AnkylosingSpondylitis	m.16290.C.T	0.272823	0.128352	2.12559	0.0335375	1.31367	1.02148	1.68943	logistic	97637	171	101018	ARTHRITIS_AnkylosingSpondylitis ~ m.16290.C.T + AGE + SEX + TWB2_Batch + PC1 + PC2 + PC3 + PC4 + PC5 + PC6 + PC7 + PC8 + PC9 + PC10 + AGE * SEX
ALLERGIC	m.1107.T.C	-0.049882	0.0234687	-2.12547	0.0335474	0.951342	0.908572	0.996124	logistic	101092	9483	91798	ALLERGIC ~ m.1107.T.C + AGE + SEX + TWB2_Batch + PC1 + PC2 + PC3 + PC4 + PC5 + PC6 + PC7 + PC8 + PC9 + PC10 + AGE * SEX
ARMD	m.12026.A.G	0.349552	0.164525	2.12461	0.0336188	1.41843	1.02745	1.95819	logistic	6329	716	5616	ARMD ~ m.12026.A.G + AGE + SEX + TWB2_Batch + PC1 + PC2 + PC3 + PC4 + PC5 + PC6 + PC7 + PC8 + PC9 + PC10 + AGE * SEX
ARTHRITIS_Degenerative	m.16519.T.C	-0.0364555	0.0171616	-2.12425	0.0336493	0.964201	0.932308	0.997185	logistic	97801	3870	97319	ARTHRITIS_Degenerative ~ m.16519.T.C + AGE + SEX + TWB2_Batch + PC1 + PC2 + PC3 + PC4 + PC5 + PC6 + PC7 + PC8 + PC9 + PC10 + AGE * SEX
CARDIOMYOPATHY	m.752.C.T	-0.309865	0.145988	-2.12254	0.0337927	0.733546	0.551011	0.976551	logistic	101006	791	100224	CARDIOMYOPATHY ~ m.752.C.T + AGE + SEX + TWB2_Batch + PC1 + PC2 + PC3 + PC4 + PC5 + PC6 + PC7 + PC8 + PC9 + PC10 + AGE * SEX
CORONARY_ARTERY_DIS	m.15851.A.G	-0.270954	0.127698	-2.12183	0.0338517	0.762652	0.593783	0.979546	logistic	100975	1309	99706	CORONARY_ARTERY_DIS ~ m.15851.A.G + AGE + SEX + TWB2_Batch + PC1 + PC2 + PC3 + PC4 + PC5 + PC6 + PC7 + PC8 + PC9 + PC10 + AGE * SEX
CORONARY_ARTERY_DIS	m.1438.A.G	-0.157185	0.0741058	-2.12109	0.0339139	0.854546	0.739018	0.988133	logistic	101007	1309	99706	CORONARY_ARTERY_DIS ~ m.1438.A.G + AGE + SEX + TWB2_Batch + PC1 + PC2 + PC3 + PC4 + PC5 + PC6 + PC7 + PC8 + PC9 + PC10 + AGE * SEX
ASTHMA	m.3882.G.A	0.114146	0.0538208	2.12085	0.0339343	1.12092	1.00869	1.24562	logistic	101340	3823	97523	ASTHMA ~ m.3882.G.A + AGE + SEX + TWB2_Batch + PC1 + PC2 + PC3 + PC4 + PC5 + PC6 + PC7 + PC8 + PC9 + PC10 + AGE * SEX
SCHIZOPHRENIA	m.93.A.G	0.384513	0.181303	2.12083	0.0339361	1.4689	1.02959	2.09566	logistic	101069	195	100903	SCHIZOPHRENIA ~ m.93.A.G + AGE + SEX + TWB2_Batch + PC1 + PC2 + PC3 + PC4 + PC5 + PC6 + PC7 + PC8 + PC9 + PC10 + AGE * SEX
DEPRESSION	m.3434.A.G	0.124598	0.0587564	2.12058	0.0339573	1.13269	1.00948	1.27094	logistic	100794	3812	97286	DEPRESSION ~ m.3434.A.G + AGE + SEX + TWB2_Batch + PC1 + PC2 + PC3 + PC4 + PC5 + PC6 + PC7 + PC8 + PC9 + PC10 + AGE * SEX
IRRITABLE_BOWEL_SND	m.4140.C.T	-0.166557	0.0785458	-2.12051	0.0339633	0.846575	0.725781	0.987472	logistic	101297	2583	98719	IRRITABLE_BOWEL_SND ~ m.4140.C.T + AGE + SEX + TWB2_Batch + PC1 + PC2 + PC3 + PC4 + PC5 + PC6 + PC7 + PC8 + PC9 + PC10 + AGE * SEX
PEPTIC_ULCER	m.9123.G.A	0.0511762	0.0241488	2.1192	0.0340737	1.05251	1.00385	1.10352	logistic	101149	14388	86914	PEPTIC_ULCER ~ m.9123.G.A + AGE + SEX + TWB2_Batch + PC1 + PC2 + PC3 + PC4 + PC5 + PC6 + PC7 + PC8 + PC9 + PC10 + AGE * SEX
EMPHYSEMA_BRONCHITIS	m.3571.C.T	-0.246038	0.116165	-2.118	0.0341752	0.781893	0.62268	0.981814	logistic	101323	1107	100238	EMPHYSEMA_BRONCHITIS ~ m.3571.C.T + AGE + SEX + TWB2_Batch + PC1 + PC2 + PC3 + PC4 + PC5 + PC6 + PC7 + PC8 + PC9 + PC10 + AGE * SEX
ARTHRITIS_Degenerative	m.513.GCA.G	-0.0368307	0.0173969	-2.11708	0.034253	0.963839	0.931528	0.997271	logistic	95782	3870	97319	ARTHRITIS_Degenerative ~ m.513.GCA.G + AGE + SEX + TWB2_Batch + PC1 + PC2 + PC3 + PC4 + PC5 + PC6 + PC7 + PC8 + PC9 + PC10 + AGE * SEX
CERVICAL_POLYP	m.12630.G.A	-0.190698	0.0901006	-2.1165	0.0343021	0.826382	0.692605	0.985998	logistic	65440	2134	63671	CERVICAL_POLYP ~ m.12630.G.A + AGE + TWB2_Batch + PC1 + PC2 + PC3 + PC4 + PC5 + PC6 + PC7 + PC8 + PC9 + PC10	[Note: Column(s) dropped due to lack of variability in subset: SEX]
MYOMA	m.12621.C.T	0.0918286	0.0434015	2.11579	0.0343624	1.09618	1.00678	1.19351	logistic	65805	14290	51515	MYOMA ~ m.12621.C.T + AGE + TWB2_Batch + PC1 + PC2 + PC3 + PC4 + PC5 + PC6 + PC7 + PC8 + PC9 + PC10	[Note: Column(s) dropped due to lack of variability in subset: SEX]
ENDOMETRIOSIS	m.489.T.C	-0.0314677	0.0148741	-2.11561	0.034378	0.969022	0.94118	0.997688	logistic	65091	4953	60852	ENDOMETRIOSIS ~ m.489.T.C + AGE + TWB2_Batch + PC1 + PC2 + PC3 + PC4 + PC5 + PC6 + PC7 + PC8 + PC9 + PC10	[Note: Column(s) dropped due to lack of variability in subset: SEX]
PARKISON	m.13563.A.G	0.414282	0.19586	2.11519	0.0344134	1.51328	1.03086	2.22147	logistic	101078	130	101263	PARKISON ~ m.13563.A.G + AGE + SEX + TWB2_Batch + PC1 + PC2 + PC3 + PC4 + PC5 + PC6 + PC7 + PC8 + PC9 + PC10 + AGE * SEX
MYOPIA_600	m.6392.T.C	0.100975	0.0477472	2.11479	0.0344478	1.10625	1.00742	1.21478	logistic	5657	867	4795	MYOPIA_600 ~ m.6392.T.C + AGE + SEX + TWB2_Batch + PC1 + PC2 + PC3 + PC4 + PC5 + PC6 + PC7 + PC8 + PC9 + PC10 + AGE * SEX
COLOR_BLIND	m.512.AGC.A	0.360559	0.170515	2.11454	0.0344694	1.43413	1.0267	2.00324	logistic	101727	386	101347	COLOR_BLIND ~ m.512.AGC.A + AGE + SEX + TWB2_Batch + PC1 + PC2 + PC3 + PC4 + PC5 + PC6 + PC7 + PC8 + PC9 + PC10 + AGE * SEX
XEROPHTHALMIA	m.103.G.A	-0.094087	0.0445265	-2.11305	0.0345961	0.910204	0.834136	0.993208	logistic	101149	11209	90524	XEROPHTHALMIA ~ m.103.G.A + AGE + SEX + TWB2_Batch + PC1 + PC2 + PC3 + PC4 + PC5 + PC6 + PC7 + PC8 + PC9 + PC10 + AGE * SEX
COLOR_BLIND	m.15784.T.C	0.272311	0.128872	2.11304	0.0345975	1.313	1.01992	1.69029	logistic	101724	386	101347	COLOR_BLIND ~ m.15784.T.C + AGE + SEX + TWB2_Batch + PC1 + PC2 + PC3 + PC4 + PC5 + PC6 + PC7 + PC8 + PC9 + PC10 + AGE * SEX
ARTHRITIS_AnkylosingSpondylitis	m.10208.T.C	0.480904	0.227867	2.11046	0.0348186	1.61754	1.03488	2.52824	logistic	101176	171	101018	ARTHRITIS_AnkylosingSpondylitis ~ m.10208.T.C + AGE + SEX + TWB2_Batch + PC1 + PC2 + PC3 + PC4 + PC5 + PC6 + PC7 + PC8 + PC9 + PC10 + AGE * SEX
CERVICAL_POLYP	m.14668.C.T	0.0698815	0.0331135	2.11036	0.0348273	1.07238	1.00499	1.14429	logistic	65569	2134	63671	CERVICAL_POLYP ~ m.14668.C.T + AGE + TWB2_Batch + PC1 + PC2 + PC3 + PC4 + PC5 + PC6 + PC7 + PC8 + PC9 + PC10	[Note: Column(s) dropped due to lack of variability in subset: SEX]
RENAL_FAILURE	m.13135.G.A	0.411716	0.195161	2.10963	0.0348903	1.50941	1.02963	2.21274	logistic	100950	124	100871	RENAL_FAILURE ~ m.13135.G.A + AGE + SEX + TWB2_Batch + PC1 + PC2 + PC3 + PC4 + PC5 + PC6 + PC7 + PC8 + PC9 + PC10 + AGE * SEX
CARDIOMYOPATHY	m.16172.T.C	-0.122054	0.0578712	-2.10906	0.0349394	0.885101	0.79019	0.991411	logistic	97262	791	100224	CARDIOMYOPATHY ~ m.16172.T.C + AGE + SEX + TWB2_Batch + PC1 + PC2 + PC3 + PC4 + PC5 + PC6 + PC7 + PC8 + PC9 + PC10 + AGE * SEX
ARTHRITIS_Rheumatoid	m.15346.G.A	0.19507	0.0925009	2.10884	0.0349583	1.2154	1.01386	1.45699	logistic	101003	719	100470	ARTHRITIS_Rheumatoid ~ m.15346.G.A + AGE + SEX + TWB2_Batch + PC1 + PC2 + PC3 + PC4 + PC5 + PC6 + PC7 + PC8 + PC9 + PC10 + AGE * SEX
CONGENITAL_HEART_DIS	m.16519.T.C	0.149596	0.0709437	2.10865	0.0349748	1.16136	1.0106	1.33462	logistic	97632	220	100795	CONGENITAL_HEART_DIS ~ m.16519.T.C + AGE + SEX + TWB2_Batch + PC1 + PC2 + PC3 + PC4 + PC5 + PC6 + PC7 + PC8 + PC9 + PC10 + AGE * SEX
MYOPIA_600	m.5108.T.C	0.219174	0.104003	2.10738	0.0350845	1.24505	1.01545	1.52656	logistic	5658	867	4795	MYOPIA_600 ~ m.5108.T.C + AGE + SEX + TWB2_Batch + PC1 + PC2 + PC3 + PC4 + PC5 + PC6 + PC7 + PC8 + PC9 + PC10 + AGE * SEX
OVARIAN_CYST	m.15553.G.A	-0.173165	0.0821982	-2.10668	0.0351452	0.840999	0.715858	0.988015	logistic	65805	3735	62070	OVARIAN_CYST ~ m.15553.G.A + AGE + TWB2_Batch + PC1 + PC2 + PC3 + PC4 + PC5 + PC6 + PC7 + PC8 + PC9 + PC10	[Note: Column(s) dropped due to lack of variability in subset: SEX]
COLOR_BLIND	m.4048.G.A	-0.242881	0.115307	-2.10639	0.0351701	0.784365	0.625701	0.983261	logistic	101725	386	101347	COLOR_BLIND ~ m.4048.G.A + AGE + SEX + TWB2_Batch + PC1 + PC2 + PC3 + PC4 + PC5 + PC6 + PC7 + PC8 + PC9 + PC10 + AGE * SEX
MYOPIA_1000	m.16298.T.C	-0.483878	0.229831	-2.10536	0.03526	0.616389	0.392842	0.967144	logistic	5649	125	5537	MYOPIA_1000 ~ m.16298.T.C + AGE + SEX + TWB2_Batch + PC1 + PC2 + PC3 + PC4 + PC5 + PC6 + PC7 + PC8 + PC9 + PC10 + AGE * SEX
ARTHRITIS	m.8701.A.G	0.0312926	0.0148775	2.10335	0.0354352	1.03179	1.00213	1.06232	logistic	101142	4974	96215	ARTHRITIS ~ m.8701.A.G + AGE + SEX + TWB2_Batch + PC1 + PC2 + PC3 + PC4 + PC5 + PC6 + PC7 + PC8 + PC9 + PC10 + AGE * SEX
ARTHRITIS	m.16217.T.C	-0.0469338	0.0223186	-2.1029	0.0354746	0.954151	0.913311	0.996816	logistic	99949	4974	96215	ARTHRITIS ~ m.16217.T.C + AGE + SEX + TWB2_Batch + PC1 + PC2 + PC3 + PC4 + PC5 + PC6 + PC7 + PC8 + PC9 + PC10 + AGE * SEX
ENDOMETRIOSIS	m.16362.T.C	-0.0334233	0.0158993	-2.10218	0.0355374	0.967129	0.937456	0.997742	logistic	65544	4953	60852	ENDOMETRIOSIS ~ m.16362.T.C + AGE + TWB2_Batch + PC1 + PC2 + PC3 + PC4 + PC5 + PC6 + PC7 + PC8 + PC9 + PC10	[Note: Column(s) dropped due to lack of variability in subset: SEX]
EPILEPSY	m.12705.C.T	0.114087	0.05429	2.10144	0.0356028	1.12085	1.00771	1.24669	logistic	101390	377	101016	EPILEPSY ~ m.12705.C.T + AGE + SEX + TWB2_Batch + PC1 + PC2 + PC3 + PC4 + PC5 + PC6 + PC7 + PC8 + PC9 + PC10 + AGE * SEX
DEPRESSION	m.3705.G.A	-0.156031	0.0742528	-2.10135	0.03561	0.855532	0.739659	0.989559	logistic	100698	3812	97286	DEPRESSION ~ m.3705.G.A + AGE + SEX + TWB2_Batch + PC1 + PC2 + PC3 + PC4 + PC5 + PC6 + PC7 + PC8 + PC9 + PC10 + AGE * SEX
MYOPIA_1000	m.15024.G.A	0.502298	0.239068	2.10106	0.0356353	1.65251	1.0343	2.64025	logistic	5653	125	5537	MYOPIA_1000 ~ m.15024.G.A + AGE + SEX + TWB2_Batch + PC1 + PC2 + PC3 + PC4 + PC5 + PC6 + PC7 + PC8 + PC9 + PC10 + AGE * SEX
VERTIGO	m.3606.A.G	-0.106973	0.0509179	-2.10089	0.035651	0.89855	0.813205	0.992852	logistic	100614	6417	94578	VERTIGO ~ m.3606.A.G + AGE + SEX + TWB2_Batch + PC1 + PC2 + PC3 + PC4 + PC5 + PC6 + PC7 + PC8 + PC9 + PC10 + AGE * SEX
EPILEPSY	m.13105.A.G	0.287247	0.136764	2.10031	0.0357017	1.33275	1.01937	1.74247	logistic	101388	377	101016	EPILEPSY ~ m.13105.A.G + AGE + SEX + TWB2_Batch + PC1 + PC2 + PC3 + PC4 + PC5 + PC6 + PC7 + PC8 + PC9 + PC10 + AGE * SEX
ARTHRITIS	m.10400.C.T	0.031254	0.014881	2.10026	0.0357063	1.03175	1.00209	1.06228	logistic	101096	4974	96215	ARTHRITIS ~ m.10400.C.T + AGE + SEX + TWB2_Batch + PC1 + PC2 + PC3 + PC4 + PC5 + PC6 + PC7 + PC8 + PC9 + PC10 + AGE * SEX
ARTHRITIS_Degenerative	m.15851.A.G	-0.147357	0.0701931	-2.0993	0.0357902	0.862986	0.752063	0.99027	logistic	101149	3870	97319	ARTHRITIS_Degenerative ~ m.15851.A.G + AGE + SEX + TWB2_Batch + PC1 + PC2 + PC3 + PC4 + PC5 + PC6 + PC7 + PC8 + PC9 + PC10 + AGE * SEX
ARTHRITIS_Degenerative	m.13590.G.A	-0.092227	0.0439327	-2.09928	0.0357923	0.911898	0.836662	0.9939	logistic	100426	3870	97319	ARTHRITIS_Degenerative ~ m.13590.G.A + AGE + SEX + TWB2_Batch + PC1 + PC2 + PC3 + PC4 + PC5 + PC6 + PC7 + PC8 + PC9 + PC10 + AGE * SEX
MANIC_DEPRESSION	m.750.A.G	-0.190881	0.0909756	-2.09816	0.035891	0.826231	0.691292	0.98751	logistic	101096	706	100392	MANIC_DEPRESSION ~ m.750.A.G + AGE + SEX + TWB2_Batch + PC1 + PC2 + PC3 + PC4 + PC5 + PC6 + PC7 + PC8 + PC9 + PC10 + AGE * SEX
MYOPIA_600	m.16295.C.T	0.209245	0.0997806	2.09705	0.0359894	1.23275	1.01377	1.49902	logistic	5623	867	4795	MYOPIA_600 ~ m.16295.C.T + AGE + SEX + TWB2_Batch + PC1 + PC2 + PC3 + PC4 + PC5 + PC6 + PC7 + PC8 + PC9 + PC10 + AGE * SEX
CORONARY_ARTERY_DIS	m.16243.T.C	-0.259787	0.123964	-2.09566	0.0361123	0.771216	0.604861	0.983324	logistic	100168	1309	99706	CORONARY_ARTERY_DIS ~ m.16243.T.C + AGE + SEX + TWB2_Batch + PC1 + PC2 + PC3 + PC4 + PC5 + PC6 + PC7 + PC8 + PC9 + PC10 + AGE * SEX
CERVICAL_POLYP	m.8856.G.A	0.136906	0.0653415	2.09524	0.0361499	1.14672	1.00888	1.3034	logistic	65575	2134	63671	CERVICAL_POLYP ~ m.8856.G.A + AGE + TWB2_Batch + PC1 + PC2 + PC3 + PC4 + PC5 + PC6 + PC7 + PC8 + PC9 + PC10	[Note: Column(s) dropped due to lack of variability in subset: SEX]
MYOMA	m.16497.A.G	-0.118699	0.056667	-2.09468	0.0361994	0.888075	0.794719	0.992397	logistic	65778	14290	51515	MYOMA ~ m.16497.A.G + AGE + TWB2_Batch + PC1 + PC2 + PC3 + PC4 + PC5 + PC6 + PC7 + PC8 + PC9 + PC10	[Note: Column(s) dropped due to lack of variability in subset: SEX]
COLOR_BLIND	m.5302.T.C	0.378331	0.180674	2.094	0.0362599	1.45985	1.02451	2.08017	logistic	101725	386	101347	COLOR_BLIND ~ m.5302.T.C + AGE + SEX + TWB2_Batch + PC1 + PC2 + PC3 + PC4 + PC5 + PC6 + PC7 + PC8 + PC9 + PC10 + AGE * SEX
COLOR_BLIND	m.16217.T.C	0.141643	0.0677254	2.09143	0.0364899	1.15216	1.00894	1.31572	logistic	100490	386	101347	COLOR_BLIND ~ m.16217.T.C + AGE + SEX + TWB2_Batch + PC1 + PC2 + PC3 + PC4 + PC5 + PC6 + PC7 + PC8 + PC9 + PC10 + AGE * SEX
HYPERTENSION	m.5465.T.C	-0.0483387	0.023113	-2.09141	0.0364914	0.952811	0.91061	0.996967	logistic	100837	12292	88723	HYPERTENSION ~ m.5465.T.C + AGE + SEX + TWB2_Batch + PC1 + PC2 + PC3 + PC4 + PC5 + PC6 + PC7 + PC8 + PC9 + PC10 + AGE * SEX
IRRITABLE_BOWEL_SND	m.9950.T.C	0.085404	0.0408579	2.09027	0.0365935	1.08916	1.00534	1.17997	logistic	101262	2583	98719	IRRITABLE_BOWEL_SND ~ m.9950.T.C + AGE + SEX + TWB2_Batch + PC1 + PC2 + PC3 + PC4 + PC5 + PC6 + PC7 + PC8 + PC9 + PC10 + AGE * SEX
COLOR_BLIND	m.6680.T.C	-0.240904	0.115309	-2.0892	0.0366895	0.785917	0.626936	0.985212	logistic	101733	386	101347	COLOR_BLIND ~ m.6680.T.C + AGE + SEX + TWB2_Batch + PC1 + PC2 + PC3 + PC4 + PC5 + PC6 + PC7 + PC8 + PC9 + PC10 + AGE * SEX
APOPLEXIA	m.13563.A.G	-0.372882	0.178487	-2.08913	0.0366959	0.688746	0.485432	0.977215	logistic	100701	672	100343	APOPLEXIA ~ m.13563.A.G + AGE + SEX + TWB2_Batch + PC1 + PC2 + PC3 + PC4 + PC5 + PC6 + PC7 + PC8 + PC9 + PC10 + AGE * SEX
HEMICRANIA	m.16324.T.C	-0.257348	0.123205	-2.08879	0.0367269	0.773099	0.607241	0.984258	logistic	100164	3010	98383	HEMICRANIA ~ m.16324.T.C + AGE + SEX + TWB2_Batch + PC1 + PC2 + PC3 + PC4 + PC5 + PC6 + PC7 + PC8 + PC9 + PC10 + AGE * SEX
ARMD	m.14053.A.G	0.412247	0.197449	2.08787	0.0368099	1.51021	1.02557	2.22387	logistic	6332	716	5616	ARMD ~ m.14053.A.G + AGE + SEX + TWB2_Batch + PC1 + PC2 + PC3 + PC4 + PC5 + PC6 + PC7 + PC8 + PC9 + PC10 + AGE * SEX
APOPLEXIA	m.3010.G.A	-0.134509	0.0644319	-2.08762	0.0368325	0.874145	0.770438	0.991811	logistic	100960	672	100343	APOPLEXIA ~ m.3010.G.A + AGE + SEX + TWB2_Batch + PC1 + PC2 + PC3 + PC4 + PC5 + PC6 + PC7 + PC8 + PC9 + PC10 + AGE * SEX
ARMD	m.15754.C.T	0.597963	0.286434	2.08761	0.0368332	1.81841	1.03723	3.18794	logistic	6331	716	5616	ARMD ~ m.15754.C.T + AGE + SEX + TWB2_Batch + PC1 + PC2 + PC3 + PC4 + PC5 + PC6 + PC7 + PC8 + PC9 + PC10 + AGE * SEX
ARTHRITIS_Degenerative	m.15508.C.T	-0.146519	0.0702054	-2.08701	0.0368873	0.863709	0.752675	0.991123	logistic	101071	3870	97319	ARTHRITIS_Degenerative ~ m.15508.C.T + AGE + SEX + TWB2_Batch + PC1 + PC2 + PC3 + PC4 + PC5 + PC6 + PC7 + PC8 + PC9 + PC10 + AGE * SEX
KIDNEY_STONE	m.9548.G.A	-0.0937764	0.0449404	-2.08668	0.0369168	0.910486	0.833718	0.994323	logistic	99753	6248	94747	KIDNEY_STONE ~ m.9548.G.A + AGE + SEX + TWB2_Batch + PC1 + PC2 + PC3 + PC4 + PC5 + PC6 + PC7 + PC8 + PC9 + PC10 + AGE * SEX
PEPTIC_ULCER	m.16299.A.G	0.0955969	0.0458329	2.08577	0.0369992	1.10032	1.00578	1.20374	logistic	101287	14388	86914	PEPTIC_ULCER ~ m.16299.A.G + AGE + SEX + TWB2_Batch + PC1 + PC2 + PC3 + PC4 + PC5 + PC6 + PC7 + PC8 + PC9 + PC10 + AGE * SEX
ARRHYTHMIA	m.7600.G.A	0.136777	0.0656324	2.08398	0.0371618	1.14657	1.00817	1.30397	logistic	100140	4572	96443	ARRHYTHMIA ~ m.7600.G.A + AGE + SEX + TWB2_Batch + PC1 + PC2 + PC3 + PC4 + PC5 + PC6 + PC7 + PC8 + PC9 + PC10 + AGE * SEX
VERTIGO	m.5153.A.G	-0.0815527	0.0391515	-2.083	0.037251	0.921684	0.853602	0.995196	logistic	100988	6417	94578	VERTIGO ~ m.5153.A.G + AGE + SEX + TWB2_Batch + PC1 + PC2 + PC3 + PC4 + PC5 + PC6 + PC7 + PC8 + PC9 + PC10 + AGE * SEX
IRRITABLE_BOWEL_SND	m.3167.T.TC	-0.163619	0.0785504	-2.08298	0.0372532	0.849066	0.72791	0.990387	logistic	101277	2583	98719	IRRITABLE_BOWEL_SND ~ m.3167.T.TC + AGE + SEX + TWB2_Batch + PC1 + PC2 + PC3 + PC4 + PC5 + PC6 + PC7 + PC8 + PC9 + PC10 + AGE * SEX
EPILEPSY	m.200.A.G	0.352814	0.169488	2.08164	0.0373752	1.42307	1.02083	1.98379	logistic	101091	377	101016	EPILEPSY ~ m.200.A.G + AGE + SEX + TWB2_Batch + PC1 + PC2 + PC3 + PC4 + PC5 + PC6 + PC7 + PC8 + PC9 + PC10 + AGE * SEX
ARTHRITIS	m.16223.C.T	0.0317426	0.0152521	2.0812	0.037416	1.03225	1.00185	1.06358	logistic	98447	4974	96215	ARTHRITIS ~ m.16223.C.T + AGE + SEX + TWB2_Batch + PC1 + PC2 + PC3 + PC4 + PC5 + PC6 + PC7 + PC8 + PC9 + PC10 + AGE * SEX
ALLERGIC	m.16309.A.G	-0.0908534	0.0436806	-2.07995	0.0375301	0.913152	0.838226	0.994774	logistic	101231	9483	91798	ALLERGIC ~ m.16309.A.G + AGE + SEX + TWB2_Batch + PC1 + PC2 + PC3 + PC4 + PC5 + PC6 + PC7 + PC8 + PC9 + PC10 + AGE * SEX
IRRITABLE_BOWEL_SND	m.8793.T.C	-0.161495	0.0776517	-2.07973	0.0375501	0.850871	0.730744	0.990746	logistic	101301	2583	98719	IRRITABLE_BOWEL_SND ~ m.8793.T.C + AGE + SEX + TWB2_Batch + PC1 + PC2 + PC3 + PC4 + PC5 + PC6 + PC7 + PC8 + PC9 + PC10 + AGE * SEX
EMPHYSEMA_BRONCHITIS	m.15784.T.C	0.171264	0.0823543	2.0796	0.0375618	1.1868	1.0099	1.3947	logistic	101336	1107	100238	EMPHYSEMA_BRONCHITIS ~ m.15784.T.C + AGE + SEX + TWB2_Batch + PC1 + PC2 + PC3 + PC4 + PC5 + PC6 + PC7 + PC8 + PC9 + PC10 + AGE * SEX
EPILEPSY	m.12549.C.T	0.284294	0.136774	2.07857	0.0376568	1.32882	1.01635	1.73737	logistic	101335	377	101016	EPILEPSY ~ m.12549.C.T + AGE + SEX + TWB2_Batch + PC1 + PC2 + PC3 + PC4 + PC5 + PC6 + PC7 + PC8 + PC9 + PC10 + AGE * SEX
EMPHYSEMA_BRONCHITIS	m.10535.T.C	0.139054	0.0669616	2.07662	0.0378365	1.14919	1.00784	1.31036	logistic	101340	1107	100238	EMPHYSEMA_BRONCHITIS ~ m.10535.T.C + AGE + SEX + TWB2_Batch + PC1 + PC2 + PC3 + PC4 + PC5 + PC6 + PC7 + PC8 + PC9 + PC10 + AGE * SEX
FLOATERS	m.11536.C.T	0.0646551	0.0311374	2.07645	0.0378528	1.06679	1.00363	1.13392	logistic	101665	12356	89377	FLOATERS ~ m.11536.C.T + AGE + SEX + TWB2_Batch + PC1 + PC2 + PC3 + PC4 + PC5 + PC6 + PC7 + PC8 + PC9 + PC10 + AGE * SEX
ARTHRITIS	m.9540.T.C	0.0308855	0.0148742	2.07644	0.037853	1.03137	1.00173	1.06188	logistic	101177	4974	96215	ARTHRITIS ~ m.9540.T.C + AGE + SEX + TWB2_Batch + PC1 + PC2 + PC3 + PC4 + PC5 + PC6 + PC7 + PC8 + PC9 + PC10 + AGE * SEX
CORONARY_ARTERY_DIS	m.752.C.T	0.156828	0.075541	2.07606	0.0378884	1.16979	1.00881	1.35647	logistic	101006	1309	99706	CORONARY_ARTERY_DIS ~ m.752.C.T + AGE + SEX + TWB2_Batch + PC1 + PC2 + PC3 + PC4 + PC5 + PC6 + PC7 + PC8 + PC9 + PC10 + AGE * SEX
ASTHMA	m.10208.T.C	0.139881	0.0673811	2.07597	0.0378966	1.15014	1.00784	1.31252	logistic	101333	3823	97523	ASTHMA ~ m.10208.T.C + AGE + SEX + TWB2_Batch + PC1 + PC2 + PC3 + PC4 + PC5 + PC6 + PC7 + PC8 + PC9 + PC10 + AGE * SEX
DIABETES	m.13254.T.C	0.136677	0.0658714	2.07491	0.0379953	1.14646	1.0076	1.30445	logistic	101381	5355	96047	DIABETES ~ m.13254.T.C + AGE + SEX + TWB2_Batch + PC1 + PC2 + PC3 + PC4 + PC5 + PC6 + PC7 + PC8 + PC9 + PC10 + AGE * SEX
DIABETES	m.14577.T.C	0.136666	0.0658714	2.07474	0.0380104	1.14645	1.00759	1.30444	logistic	101380	5355	96047	DIABETES ~ m.14577.T.C + AGE + SEX + TWB2_Batch + PC1 + PC2 + PC3 + PC4 + PC5 + PC6 + PC7 + PC8 + PC9 + PC10 + AGE * SEX
CORONARY_ARTERY_DIS	m.16164.A.G	0.161745	0.0779604	2.07471	0.0380138	1.17556	1.00898	1.36964	logistic	100785	1309	99706	CORONARY_ARTERY_DIS ~ m.16164.A.G + AGE + SEX + TWB2_Batch + PC1 + PC2 + PC3 + PC4 + PC5 + PC6 + PC7 + PC8 + PC9 + PC10 + AGE * SEX
ARTHRITIS	m.14783.T.C	0.030854	0.0148742	2.07433	0.0380485	1.03133	1.0017	1.06184	logistic	101189	4974	96215	ARTHRITIS ~ m.14783.T.C + AGE + SEX + TWB2_Batch + PC1 + PC2 + PC3 + PC4 + PC5 + PC6 + PC7 + PC8 + PC9 + PC10 + AGE * SEX
CERVICAL_POLYP	m.15218.A.G	0.136582	0.0658479	2.0742	0.0380604	1.14635	1.00755	1.30427	logistic	65575	2134	63671	CERVICAL_POLYP ~ m.15218.A.G + AGE + TWB2_Batch + PC1 + PC2 + PC3 + PC4 + PC5 + PC6 + PC7 + PC8 + PC9 + PC10	[Note: Column(s) dropped due to lack of variability in subset: SEX]
OSTEOPOROSIS	m.5601.C.T	-0.144223	0.0695549	-2.07352	0.0381243	0.865694	0.755368	0.992136	logistic	100888	3630	97559	OSTEOPOROSIS ~ m.5601.C.T + AGE + SEX + TWB2_Batch + PC1 + PC2 + PC3 + PC4 + PC5 + PC6 + PC7 + PC8 + PC9 + PC10 + AGE * SEX
EMPHYSEMA_BRONCHITIS	m.7828.A.G	0.13884	0.066962	2.07342	0.0381333	1.14894	1.00762	1.31008	logistic	101331	1107	100238	EMPHYSEMA_BRONCHITIS ~ m.7828.A.G + AGE + SEX + TWB2_Batch + PC1 + PC2 + PC3 + PC4 + PC5 + PC6 + PC7 + PC8 + PC9 + PC10 + AGE * SEX
COLOR_BLIND	m.5351.A.G	-0.239041	0.115312	-2.07299	0.0381731	0.787383	0.628102	0.987055	logistic	101733	386	101347	COLOR_BLIND ~ m.5351.A.G + AGE + SEX + TWB2_Batch + PC1 + PC2 + PC3 + PC4 + PC5 + PC6 + PC7 + PC8 + PC9 + PC10 + AGE * SEX
CERVICAL_POLYP	m.8414.C.T	0.068198	0.0329057	2.07253	0.0382165	1.07058	1.00371	1.1419	logistic	65772	2134	63671	CERVICAL_POLYP ~ m.8414.C.T + AGE + TWB2_Batch + PC1 + PC2 + PC3 + PC4 + PC5 + PC6 + PC7 + PC8 + PC9 + PC10	[Note: Column(s) dropped due to lack of variability in subset: SEX]
MYOPIA_600	m.9377.A.G	0.32714	0.157861	2.07233	0.0382346	1.387	1.01789	1.88994	logistic	5628	867	4795	MYOPIA_600 ~ m.9377.A.G + AGE + SEX + TWB2_Batch + PC1 + PC2 + PC3 + PC4 + PC5 + PC6 + PC7 + PC8 + PC9 + PC10 + AGE * SEX
VALVE_HEART_DIS	m.16266.C.A	-0.105412	0.050876	-2.07194	0.0382711	0.899954	0.814542	0.994321	logistic	100832	4501	96514	VALVE_HEART_DIS ~ m.16266.C.A + AGE + SEX + TWB2_Batch + PC1 + PC2 + PC3 + PC4 + PC5 + PC6 + PC7 + PC8 + PC9 + PC10 + AGE * SEX
VALVE_HEART_DIS	m.7861.T.C	-0.132072	0.0637473	-2.07181	0.0382834	0.876278	0.773355	0.992898	logistic	100984	4501	96514	VALVE_HEART_DIS ~ m.7861.T.C + AGE + SEX + TWB2_Batch + PC1 + PC2 + PC3 + PC4 + PC5 + PC6 + PC7 + PC8 + PC9 + PC10 + AGE * SEX
COLOR_BLIND	m.4164.A.G	-0.238814	0.115313	-2.071	0.0383584	0.787562	0.628244	0.987281	logistic	101730	386	101347	COLOR_BLIND ~ m.4164.A.G + AGE + SEX + TWB2_Batch + PC1 + PC2 + PC3 + PC4 + PC5 + PC6 + PC7 + PC8 + PC9 + PC10 + AGE * SEX
ARTHRITIS	m.15301.G.A	0.0308321	0.0148911	2.07051	0.038405	1.03131	1.00165	1.06186	logistic	101186	4974	96215	ARTHRITIS ~ m.15301.G.A + AGE + SEX + TWB2_Batch + PC1 + PC2 + PC3 + PC4 + PC5 + PC6 + PC7 + PC8 + PC9 + PC10 + AGE * SEX
ARTHRITIS_Degenerative	m.15662.A.G	-0.145307	0.0702011	-2.06987	0.0384642	0.864756	0.753594	0.992316	logistic	101117	3870	97319	ARTHRITIS_Degenerative ~ m.15662.A.G + AGE + SEX + TWB2_Batch + PC1 + PC2 + PC3 + PC4 + PC5 + PC6 + PC7 + PC8 + PC9 + PC10 + AGE * SEX
HYPERTENSION	m.8200.T.C	0.106452	0.0514666	2.06838	0.0386043	1.11233	1.00559	1.23038	logistic	100225	12292	88723	HYPERTENSION ~ m.8200.T.C + AGE + SEX + TWB2_Batch + PC1 + PC2 + PC3 + PC4 + PC5 + PC6 + PC7 + PC8 + PC9 + PC10 + AGE * SEX
ARRHYTHMIA	m.9377.A.G	0.136638	0.0661432	2.06579	0.0388488	1.14641	1.00702	1.3051	logistic	100193	4572	96443	ARRHYTHMIA ~ m.9377.A.G + AGE + SEX + TWB2_Batch + PC1 + PC2 + PC3 + PC4 + PC5 + PC6 + PC7 + PC8 + PC9 + PC10 + AGE * SEX
RENTINAL_DETACHMENT	m.512.AGC.A	0.215399	0.104271	2.06575	0.0388522	1.24036	1.01109	1.52161	logistic	101727	1352	100381	RENTINAL_DETACHMENT ~ m.512.AGC.A + AGE + SEX + TWB2_Batch + PC1 + PC2 + PC3 + PC4 + PC5 + PC6 + PC7 + PC8 + PC9 + PC10 + AGE * SEX
ARTHRITIS_Rheumatoid	m.3497.C.T	0.18539	0.0897679	2.06522	0.0389026	1.20369	1.00949	1.43524	logistic	101147	719	100470	ARTHRITIS_Rheumatoid ~ m.3497.C.T + AGE + SEX + TWB2_Batch + PC1 + PC2 + PC3 + PC4 + PC5 + PC6 + PC7 + PC8 + PC9 + PC10 + AGE * SEX
DIABETES	m.6620.T.C	0.112421	0.0544477	2.06475	0.0389466	1.11898	1.00572	1.245	logistic	100987	5355	96047	DIABETES ~ m.6620.T.C + AGE + SEX + TWB2_Batch + PC1 + PC2 + PC3 + PC4 + PC5 + PC6 + PC7 + PC8 + PC9 + PC10 + AGE * SEX
GLAUCOMA	m.5587.T.C	0.21591	0.104625	2.06365	0.0390507	1.24099	1.0109	1.52345	logistic	101649	1445	100288	GLAUCOMA ~ m.5587.T.C + AGE + SEX + TWB2_Batch + PC1 + PC2 + PC3 + PC4 + PC5 + PC6 + PC7 + PC8 + PC9 + PC10 + AGE * SEX
ALLERGIC	m.11151.C.T	0.115231	0.0558772	2.06221	0.0391874	1.12213	1.00573	1.25201	logistic	101276	9483	91798	ALLERGIC ~ m.11151.C.T + AGE + SEX + TWB2_Batch + PC1 + PC2 + PC3 + PC4 + PC5 + PC6 + PC7 + PC8 + PC9 + PC10 + AGE * SEX
IRRITABLE_BOWEL_SND	m.4850.C.T	-0.0982928	0.0476658	-2.06213	0.0391957	0.906383	0.82554	0.995144	logistic	101302	2583	98719	IRRITABLE_BOWEL_SND ~ m.4850.C.T + AGE + SEX + TWB2_Batch + PC1 + PC2 + PC3 + PC4 + PC5 + PC6 + PC7 + PC8 + PC9 + PC10 + AGE * SEX
MANIC_DEPRESSION	m.16256.C.T	0.316663	0.153564	2.06209	0.0391993	1.37254	1.0158	1.85456	logistic	100990	706	100392	MANIC_DEPRESSION ~ m.16256.C.T + AGE + SEX + TWB2_Batch + PC1 + PC2 + PC3 + PC4 + PC5 + PC6 + PC7 + PC8 + PC9 + PC10 + AGE * SEX
ARTHRITIS_Degenerative	m.3714.A.G	0.178537	0.0865835	2.06203	0.0392053	1.19547	1.00887	1.41657	logistic	100059	3870	97319	ARTHRITIS_Degenerative ~ m.3714.A.G + AGE + SEX + TWB2_Batch + PC1 + PC2 + PC3 + PC4 + PC5 + PC6 + PC7 + PC8 + PC9 + PC10 + AGE * SEX
GOUT	m.3497.C.T	-0.110014	0.0533599	-2.06173	0.0392333	0.895822	0.806865	0.994586	logistic	101147	3658	97531	GOUT ~ m.3497.C.T + AGE + SEX + TWB2_Batch + PC1 + PC2 + PC3 + PC4 + PC5 + PC6 + PC7 + PC8 + PC9 + PC10 + AGE * SEX
ARRHYTHMIA	m.499.G.A	0.0781279	0.0378972	2.06158	0.0392481	1.08126	1.00386	1.16463	logistic	100719	4572	96443	ARRHYTHMIA ~ m.499.G.A + AGE + SEX + TWB2_Batch + PC1 + PC2 + PC3 + PC4 + PC5 + PC6 + PC7 + PC8 + PC9 + PC10 + AGE * SEX
ALLERGIC	m.15218.A.G	-0.0803658	0.0390013	-2.06059	0.0393417	0.922779	0.854868	0.996084	logistic	100920	9483	91798	ALLERGIC ~ m.15218.A.G + AGE + SEX + TWB2_Batch + PC1 + PC2 + PC3 + PC4 + PC5 + PC6 + PC7 + PC8 + PC9 + PC10 + AGE * SEX
BLIND	m.195.T.C	-1.03148	0.500837	-2.05952	0.0394445	0.356478	0.133571	0.951379	logistic	99466	181	101552	BLIND ~ m.195.T.C + AGE + SEX + TWB2_Batch + PC1 + PC2 + PC3 + PC4 + PC5 + PC6 + PC7 + PC8 + PC9 + PC10 + AGE * SEX
HYPERLIPIDEMIA	m.195.T.C	-0.0660763	0.0321047	-2.05815	0.0395755	0.936059	0.878973	0.996854	logistic	98768	7698	93317	HYPERLIPIDEMIA ~ m.195.T.C + AGE + SEX + TWB2_Batch + PC1 + PC2 + PC3 + PC4 + PC5 + PC6 + PC7 + PC8 + PC9 + PC10 + AGE * SEX
IRRITABLE_BOWEL_SND	m.16497.A.G	-0.312889	0.152068	-2.05756	0.0396323	0.731331	0.542839	0.985274	logistic	101262	2583	98719	IRRITABLE_BOWEL_SND ~ m.16497.A.G + AGE + SEX + TWB2_Batch + PC1 + PC2 + PC3 + PC4 + PC5 + PC6 + PC7 + PC8 + PC9 + PC10 + AGE * SEX
MYOMA	m.207.G.A	0.048009	0.0233336	2.05751	0.0396376	1.04918	1.00228	1.09828	logistic	65411	14290	51515	MYOMA ~ m.207.G.A + AGE + TWB2_Batch + PC1 + PC2 + PC3 + PC4 + PC5 + PC6 + PC7 + PC8 + PC9 + PC10	[Note: Column(s) dropped due to lack of variability in subset: SEX]
PARKISON	m.4850.C.T	0.313514	0.152384	2.05739	0.0396484	1.36823	1.01495	1.84446	logistic	101393	130	101263	PARKISON ~ m.4850.C.T + AGE + SEX + TWB2_Batch + PC1 + PC2 + PC3 + PC4 + PC5 + PC6 + PC7 + PC8 + PC9 + PC10 + AGE * SEX
VERTIGO	m.12358.A.G	0.0603813	0.0293657	2.05619	0.0397643	1.06224	1.00283	1.12517	logistic	100994	6417	94578	VERTIGO ~ m.12358.A.G + AGE + SEX + TWB2_Batch + PC1 + PC2 + PC3 + PC4 + PC5 + PC6 + PC7 + PC8 + PC9 + PC10 + AGE * SEX
CARDIOMYOPATHY	m.1119.T.C	0.19978	0.0971788	2.0558	0.0398018	1.22113	1.00935	1.47735	logistic	100085	791	100224	CARDIOMYOPATHY ~ m.1119.T.C + AGE + SEX + TWB2_Batch + PC1 + PC2 + PC3 + PC4 + PC5 + PC6 + PC7 + PC8 + PC9 + PC10 + AGE * SEX
RENAL_FAILURE	m.12549.C.T	0.43133	0.209937	2.05457	0.0399204	1.5393	1.02005	2.32287	logistic	100938	124	100871	RENAL_FAILURE ~ m.12549.C.T + AGE + SEX + TWB2_Batch + PC1 + PC2 + PC3 + PC4 + PC5 + PC6 + PC7 + PC8 + PC9 + PC10 + AGE * SEX
DIABETES	m.10238.T.C	0.107232	0.0522025	2.05416	0.0399601	1.11319	1.00493	1.23312	logistic	101396	5355	96047	DIABETES ~ m.10238.T.C + AGE + SEX + TWB2_Batch + PC1 + PC2 + PC3 + PC4 + PC5 + PC6 + PC7 + PC8 + PC9 + PC10 + AGE * SEX
HYPERLIPIDEMIA	m.10310.G.A	-0.0335219	0.016323	-2.05366	0.0400084	0.967034	0.936585	0.998472	logistic	101010	7698	93317	HYPERLIPIDEMIA ~ m.10310.G.A + AGE + SEX + TWB2_Batch + PC1 + PC2 + PC3 + PC4 + PC5 + PC6 + PC7 + PC8 + PC9 + PC10 + AGE * SEX
ARTHRITIS	m.14470.T.C	0.0669096	0.0325918	2.05296	0.0400766	1.0692	1.00303	1.13973	logistic	101180	4974	96215	ARTHRITIS ~ m.14470.T.C + AGE + SEX + TWB2_Batch + PC1 + PC2 + PC3 + PC4 + PC5 + PC6 + PC7 + PC8 + PC9 + PC10 + AGE * SEX
ENDOMETRIOSIS	m.1119.T.C	0.0912258	0.0444732	2.05125	0.0402422	1.09552	1.00407	1.1953	logistic	65203	4953	60852	ENDOMETRIOSIS ~ m.1119.T.C + AGE + TWB2_Batch + PC1 + PC2 + PC3 + PC4 + PC5 + PC6 + PC7 + PC8 + PC9 + PC10	[Note: Column(s) dropped due to lack of variability in subset: SEX]
EMPHYSEMA_BRONCHITIS	m.1119.T.C	-0.259271	0.126411	-2.05102	0.0402648	0.771614	0.602278	0.98856	logistic	100411	1107	100238	EMPHYSEMA_BRONCHITIS ~ m.1119.T.C + AGE + SEX + TWB2_Batch + PC1 + PC2 + PC3 + PC4 + PC5 + PC6 + PC7 + PC8 + PC9 + PC10 + AGE * SEX
CERVICAL_POLYP	m.3010.G.A	0.0656856	0.0320334	2.05054	0.0403121	1.06789	1.0029	1.13709	logistic	65765	2134	63671	CERVICAL_POLYP ~ m.3010.G.A + AGE + TWB2_Batch + PC1 + PC2 + PC3 + PC4 + PC5 + PC6 + PC7 + PC8 + PC9 + PC10	[Note: Column(s) dropped due to lack of variability in subset: SEX]
VERTIGO	m.16355.C.T	-0.103888	0.050666	-2.05046	0.0403197	0.901326	0.81612	0.995427	logistic	100756	6417	94578	VERTIGO ~ m.16355.C.T + AGE + SEX + TWB2_Batch + PC1 + PC2 + PC3 + PC4 + PC5 + PC6 + PC7 + PC8 + PC9 + PC10 + AGE * SEX
HYPERTENSION	m.1824.T.C	-0.054338	0.0265123	-2.04954	0.040409	0.947112	0.899153	0.997629	logistic	100564	12292	88723	HYPERTENSION ~ m.1824.T.C + AGE + SEX + TWB2_Batch + PC1 + PC2 + PC3 + PC4 + PC5 + PC6 + PC7 + PC8 + PC9 + PC10 + AGE * SEX
CATARACT	m.13105.A.G	-0.0886627	0.0432738	-2.04888	0.040474	0.915154	0.840735	0.996161	logistic	101728	9143	92590	CATARACT ~ m.13105.A.G + AGE + SEX + TWB2_Batch + PC1 + PC2 + PC3 + PC4 + PC5 + PC6 + PC7 + PC8 + PC9 + PC10 + AGE * SEX
ASTHMA	m.12406.G.A	-0.0577073	0.02817	-2.04854	0.0405071	0.943926	0.893222	0.997509	logistic	101344	3823	97523	ASTHMA ~ m.12406.G.A + AGE + SEX + TWB2_Batch + PC1 + PC2 + PC3 + PC4 + PC5 + PC6 + PC7 + PC8 + PC9 + PC10 + AGE * SEX
GLAUCOMA	m.16497.A.G	-0.514623	0.251318	-2.04769	0.0405901	0.597726	0.365238	0.978202	logistic	101693	1445	100288	GLAUCOMA ~ m.16497.A.G + AGE + SEX + TWB2_Batch + PC1 + PC2 + PC3 + PC4 + PC5 + PC6 + PC7 + PC8 + PC9 + PC10 + AGE * SEX
AGE	m.16164.A.G	0.179488	0.0877284	2.04595	0.0407634	NA	NA	NA	linear	101564	NA	NA	AGE ~ m.16164.A.G + AGE + SEX + TWB2_Batch + PC1 + PC2 + PC3 + PC4 + PC5 + PC6 + PC7 + PC8 + PC9 + PC10 + AGE * SEX
ALLERGIC	m.9123.G.A	0.0580819	0.0283952	2.04548	0.0408075	1.0598	1.00243	1.12046	logistic	101128	9483	91798	ALLERGIC ~ m.9123.G.A + AGE + SEX + TWB2_Batch + PC1 + PC2 + PC3 + PC4 + PC5 + PC6 + PC7 + PC8 + PC9 + PC10 + AGE * SEX
AGE	m.14668.C.T	0.0892724	0.0436454	2.0454	0.0408179	NA	NA	NA	linear	101413	NA	NA	AGE ~ m.14668.C.T + AGE + SEX + TWB2_Batch + PC1 + PC2 + PC3 + PC4 + PC5 + PC6 + PC7 + PC8 + PC9 + PC10 + AGE * SEX
CARDIOMYOPATHY	m.11944.T.C	-0.287017	0.140377	-2.04462	0.0408925	0.750499	0.569979	0.988192	logistic	101005	791	100224	CARDIOMYOPATHY ~ m.11944.T.C + AGE + SEX + TWB2_Batch + PC1 + PC2 + PC3 + PC4 + PC5 + PC6 + PC7 + PC8 + PC9 + PC10 + AGE * SEX
ARTHRITIS	m.13263.A.G	0.090568	0.0443003	2.04441	0.0409129	1.0948	1.00375	1.1941	logistic	101187	4974	96215	ARTHRITIS ~ m.13263.A.G + AGE + SEX + TWB2_Batch + PC1 + PC2 + PC3 + PC4 + PC5 + PC6 + PC7 + PC8 + PC9 + PC10 + AGE * SEX
CERVICAL_POLYP	m.13152.A.G	0.134589	0.0658431	2.04409	0.0409443	1.14407	1.00555	1.30166	logistic	65785	2134	63671	CERVICAL_POLYP ~ m.13152.A.G + AGE + TWB2_Batch + PC1 + PC2 + PC3 + PC4 + PC5 + PC6 + PC7 + PC8 + PC9 + PC10	[Note: Column(s) dropped due to lack of variability in subset: SEX]
PARKISON	m.513.GCA.G	0.186155	0.0910855	2.04374	0.0409794	1.20461	1.00766	1.44006	logistic	95976	130	101263	PARKISON ~ m.513.GCA.G + AGE + SEX + TWB2_Batch + PC1 + PC2 + PC3 + PC4 + PC5 + PC6 + PC7 + PC8 + PC9 + PC10 + AGE * SEX
VERTIGO	m.1107.T.C	-0.0581297	0.0284507	-2.04317	0.0410355	0.943528	0.892353	0.997637	logistic	100805	6417	94578	VERTIGO ~ m.1107.T.C + AGE + SEX + TWB2_Batch + PC1 + PC2 + PC3 + PC4 + PC5 + PC6 + PC7 + PC8 + PC9 + PC10 + AGE * SEX
GOUT	m.189.A.G	-0.134883	0.0660599	-2.04183	0.0411679	0.873818	0.767696	0.994609	logistic	100562	3658	97531	GOUT ~ m.189.A.G + AGE + SEX + TWB2_Batch + PC1 + PC2 + PC3 + PC4 + PC5 + PC6 + PC7 + PC8 + PC9 + PC10 + AGE * SEX
CERVICAL_POLYP	m.15040.C.T	0.134392	0.0658421	2.04113	0.0412378	1.14384	1.00536	1.3014	logistic	65805	2134	63671	CERVICAL_POLYP ~ m.15040.C.T + AGE + TWB2_Batch + PC1 + PC2 + PC3 + PC4 + PC5 + PC6 + PC7 + PC8 + PC9 + PC10	[Note: Column(s) dropped due to lack of variability in subset: SEX]
SEVERE_DYSMENORRHEA	m.961.T.C	0.112416	0.0550772	2.04107	0.0412437	1.11898	1.00448	1.24654	logistic	65726	2782	63023	SEVERE_DYSMENORRHEA ~ m.961.T.C + AGE + TWB2_Batch + PC1 + PC2 + PC3 + PC4 + PC5 + PC6 + PC7 + PC8 + PC9 + PC10	[Note: Column(s) dropped due to lack of variability in subset: SEX]
CERVICAL_POLYP	m.14502.T.C	0.134384	0.0658421	2.04101	0.0412503	1.14383	1.00535	1.30139	logistic	65804	2134	63671	CERVICAL_POLYP ~ m.14502.T.C + AGE + TWB2_Batch + PC1 + PC2 + PC3 + PC4 + PC5 + PC6 + PC7 + PC8 + PC9 + PC10	[Note: Column(s) dropped due to lack of variability in subset: SEX]
HYPERTENSION	m.16092.T.C	-0.0529897	0.0259632	-2.04096	0.0412552	0.94839	0.901336	0.9979	logistic	100539	12292	88723	HYPERTENSION ~ m.16092.T.C + AGE + SEX + TWB2_Batch + PC1 + PC2 + PC3 + PC4 + PC5 + PC6 + PC7 + PC8 + PC9 + PC10 + AGE * SEX
EMPHYSEMA_BRONCHITIS	m.11944.T.C	0.160224	0.0785156	2.04067	0.0412841	1.17377	1.00635	1.36905	logistic	101335	1107	100238	EMPHYSEMA_BRONCHITIS ~ m.11944.T.C + AGE + SEX + TWB2_Batch + PC1 + PC2 + PC3 + PC4 + PC5 + PC6 + PC7 + PC8 + PC9 + PC10 + AGE * SEX
CERVICAL_POLYP	m.16245.C.T	-0.267003	0.130862	-2.04033	0.0413171	0.765671	0.592447	0.989542	logistic	65379	2134	63671	CERVICAL_POLYP ~ m.16245.C.T + AGE + TWB2_Batch + PC1 + PC2 + PC3 + PC4 + PC5 + PC6 + PC7 + PC8 + PC9 + PC10	[Note: Column(s) dropped due to lack of variability in subset: SEX]
KIDNEY_STONE	m.9468.A.G	-0.167589	0.0822018	-2.03875	0.0414749	0.845701	0.719856	0.993547	logistic	100991	6248	94747	KIDNEY_STONE ~ m.9468.A.G + AGE + SEX + TWB2_Batch + PC1 + PC2 + PC3 + PC4 + PC5 + PC6 + PC7 + PC8 + PC9 + PC10 + AGE * SEX
AGE	m.10810.T.C	-0.268985	0.132008	-2.03764	0.0415882	NA	NA	NA	linear	101772	NA	NA	AGE ~ m.10810.T.C + AGE + SEX + TWB2_Batch + PC1 + PC2 + PC3 + PC4 + PC5 + PC6 + PC7 + PC8 + PC9 + PC10 + AGE * SEX
ARRHYTHMIA	m.5153.A.G	-0.094739	0.0465365	-2.0358	0.0417707	0.90961	0.830315	0.996479	logistic	101008	4572	96443	ARRHYTHMIA ~ m.5153.A.G + AGE + SEX + TWB2_Batch + PC1 + PC2 + PC3 + PC4 + PC5 + PC6 + PC7 + PC8 + PC9 + PC10 + AGE * SEX
HYPERTENSION	m.15470.T.C	0.083218	0.0408789	2.03572	0.0417784	1.08678	1.0031	1.17744	logistic	101015	12292	88723	HYPERTENSION ~ m.15470.T.C + AGE + SEX + TWB2_Batch + PC1 + PC2 + PC3 + PC4 + PC5 + PC6 + PC7 + PC8 + PC9 + PC10 + AGE * SEX
VERTIGO	m.15024.G.A	0.107143	0.0526373	2.03549	0.0418013	1.11309	1.00398	1.23406	logistic	100824	6417	94578	VERTIGO ~ m.15024.G.A + AGE + SEX + TWB2_Batch + PC1 + PC2 + PC3 + PC4 + PC5 + PC6 + PC7 + PC8 + PC9 + PC10 + AGE * SEX
EMPHYSEMA_BRONCHITIS	m.3206.C.T	0.131973	0.064954	2.0318	0.0421742	1.14108	1.00467	1.296	logistic	101245	1107	100238	EMPHYSEMA_BRONCHITIS ~ m.3206.C.T + AGE + SEX + TWB2_Batch + PC1 + PC2 + PC3 + PC4 + PC5 + PC6 + PC7 + PC8 + PC9 + PC10 + AGE * SEX
KIDNEY_STONE	m.13708.G.A	0.0614452	0.0302741	2.02963	0.0423943	1.06337	1.00211	1.12838	logistic	100758	6248	94747	KIDNEY_STONE ~ m.13708.G.A + AGE + SEX + TWB2_Batch + PC1 + PC2 + PC3 + PC4 + PC5 + PC6 + PC7 + PC8 + PC9 + PC10 + AGE * SEX
ARTHRITIS_Degenerative	m.15223.C.T	-0.142493	0.0702131	-2.02944	0.0424135	0.867193	0.7557	0.995136	logistic	101075	3870	97319	ARTHRITIS_Degenerative ~ m.15223.C.T + AGE + SEX + TWB2_Batch + PC1 + PC2 + PC3 + PC4 + PC5 + PC6 + PC7 + PC8 + PC9 + PC10 + AGE * SEX
EMPHYSEMA_BRONCHITIS	m.5093.T.C	0.189592	0.0934262	2.02932	0.0424255	1.20876	1.0065	1.45166	logistic	101191	1107	100238	EMPHYSEMA_BRONCHITIS ~ m.5093.T.C + AGE + SEX + TWB2_Batch + PC1 + PC2 + PC3 + PC4 + PC5 + PC6 + PC7 + PC8 + PC9 + PC10 + AGE * SEX
EMPHYSEMA_BRONCHITIS	m.16497.A.G	-0.718974	0.354354	-2.02897	0.0424613	0.487252	0.243289	0.975856	logistic	101305	1107	100238	EMPHYSEMA_BRONCHITIS ~ m.16497.A.G + AGE + SEX + TWB2_Batch + PC1 + PC2 + PC3 + PC4 + PC5 + PC6 + PC7 + PC8 + PC9 + PC10 + AGE * SEX
ALLERGIC	m.14502.T.C	-0.0790633	0.0390042	-2.02705	0.0426576	0.923981	0.855977	0.997388	logistic	101280	9483	91798	ALLERGIC ~ m.14502.T.C + AGE + SEX + TWB2_Batch + PC1 + PC2 + PC3 + PC4 + PC5 + PC6 + PC7 + PC8 + PC9 + PC10 + AGE * SEX
ALLERGIC	m.15040.C.T	-0.0790564	0.0390042	-2.02687	0.0426755	0.923988	0.855983	0.997395	logistic	101281	9483	91798	ALLERGIC ~ m.15040.C.T + AGE + SEX + TWB2_Batch + PC1 + PC2 + PC3 + PC4 + PC5 + PC6 + PC7 + PC8 + PC9 + PC10 + AGE * SEX
EMPHYSEMA_BRONCHITIS	m.8473.T.C	0.13165	0.0649554	2.02677	0.0426855	1.14071	1.00435	1.29559	logistic	101073	1107	100238	EMPHYSEMA_BRONCHITIS ~ m.8473.T.C + AGE + SEX + TWB2_Batch + PC1 + PC2 + PC3 + PC4 + PC5 + PC6 + PC7 + PC8 + PC9 + PC10 + AGE * SEX
ARTHRITIS_Degenerative	m.1598.G.A	-0.144907	0.0715212	-2.02607	0.0427574	0.865103	0.751948	0.995286	logistic	101120	3870	97319	ARTHRITIS_Degenerative ~ m.1598.G.A + AGE + SEX + TWB2_Batch + PC1 + PC2 + PC3 + PC4 + PC5 + PC6 + PC7 + PC8 + PC9 + PC10 + AGE * SEX
PARKISON	m.11665.C.T	0.308346	0.152362	2.02377	0.0429934	1.36117	1.00976	1.83487	logistic	101393	130	101263	PARKISON ~ m.11665.C.T + AGE + SEX + TWB2_Batch + PC1 + PC2 + PC3 + PC4 + PC5 + PC6 + PC7 + PC8 + PC9 + PC10 + AGE * SEX
EPILEPSY	m.3970.C.T	-0.143654	0.0710398	-2.02216	0.0431602	0.866188	0.753601	0.995594	logistic	101180	377	101016	EPILEPSY ~ m.3970.C.T + AGE + SEX + TWB2_Batch + PC1 + PC2 + PC3 + PC4 + PC5 + PC6 + PC7 + PC8 + PC9 + PC10 + AGE * SEX
CERVICAL_POLYP	m.15071.T.C	0.132975	0.0658383	2.01971	0.0434131	1.14222	1.00394	1.29955	logistic	65805	2134	63671	CERVICAL_POLYP ~ m.15071.T.C + AGE + TWB2_Batch + PC1 + PC2 + PC3 + PC4 + PC5 + PC6 + PC7 + PC8 + PC9 + PC10	[Note: Column(s) dropped due to lack of variability in subset: SEX]
ARRHYTHMIA	m.15724.A.G	-0.0950461	0.0470916	-2.01832	0.0435574	0.909331	0.829157	0.997257	logistic	101015	4572	96443	ARRHYTHMIA ~ m.15724.A.G + AGE + SEX + TWB2_Batch + PC1 + PC2 + PC3 + PC4 + PC5 + PC6 + PC7 + PC8 + PC9 + PC10 + AGE * SEX
ARMD	m.16136.T.C	-0.635995	0.315207	-2.0177	0.0436221	0.529408	0.285418	0.981976	logistic	6327	716	5616	ARMD ~ m.16136.T.C + AGE + SEX + TWB2_Batch + PC1 + PC2 + PC3 + PC4 + PC5 + PC6 + PC7 + PC8 + PC9 + PC10 + AGE * SEX
EPILEPSY	m.3167.T.TC	0.275717	0.136762	2.01604	0.0437959	1.31747	1.00769	1.72249	logistic	101368	377	101016	EPILEPSY ~ m.3167.T.TC + AGE + SEX + TWB2_Batch + PC1 + PC2 + PC3 + PC4 + PC5 + PC6 + PC7 + PC8 + PC9 + PC10 + AGE * SEX
DEPRESSION	m.5913.G.A	0.121488	0.0602789	2.01543	0.0438601	1.12918	1.00335	1.27078	logistic	101098	3812	97286	DEPRESSION ~ m.5913.G.A + AGE + SEX + TWB2_Batch + PC1 + PC2 + PC3 + PC4 + PC5 + PC6 + PC7 + PC8 + PC9 + PC10 + AGE * SEX
RENAL_FAILURE	m.3167.T.TC	0.422757	0.209918	2.01391	0.0440186	1.52616	1.01138	2.30296	logistic	100970	124	100871	RENAL_FAILURE ~ m.3167.T.TC + AGE + SEX + TWB2_Batch + PC1 + PC2 + PC3 + PC4 + PC5 + PC6 + PC7 + PC8 + PC9 + PC10 + AGE * SEX
RENTINAL_DETACHMENT	m.12026.A.G	0.138956	0.0690007	2.01383	0.0440271	1.14907	1.00372	1.31547	logistic	101700	1352	100381	RENTINAL_DETACHMENT ~ m.12026.A.G + AGE + SEX + TWB2_Batch + PC1 + PC2 + PC3 + PC4 + PC5 + PC6 + PC7 + PC8 + PC9 + PC10 + AGE * SEX
EPILEPSY	m.13152.A.G	0.275397	0.136767	2.01362	0.0440493	1.31705	1.00736	1.72195	logistic	101367	377	101016	EPILEPSY ~ m.13152.A.G + AGE + SEX + TWB2_Batch + PC1 + PC2 + PC3 + PC4 + PC5 + PC6 + PC7 + PC8 + PC9 + PC10 + AGE * SEX
CERVICAL_POLYP	m.7250.A.G	0.132565	0.0658368	2.01353	0.0440588	1.14175	1.00353	1.29901	logistic	65804	2134	63671	CERVICAL_POLYP ~ m.7250.A.G + AGE + TWB2_Batch + PC1 + PC2 + PC3 + PC4 + PC5 + PC6 + PC7 + PC8 + PC9 + PC10	[Note: Column(s) dropped due to lack of variability in subset: SEX]
LIVER_GALL_STONE	m.16260.C.T	0.0781782	0.0388275	2.01347	0.0440649	1.08132	1.00208	1.16682	logistic	100776	4588	96407	LIVER_GALL_STONE ~ m.16260.C.T + AGE + SEX + TWB2_Batch + PC1 + PC2 + PC3 + PC4 + PC5 + PC6 + PC7 + PC8 + PC9 + PC10 + AGE * SEX
PARKISON	m.12091.T.C	0.306744	0.152377	2.01307	0.0441077	1.35899	1.00812	1.83199	logistic	100867	130	101263	PARKISON ~ m.12091.T.C + AGE + SEX + TWB2_Batch + PC1 + PC2 + PC3 + PC4 + PC5 + PC6 + PC7 + PC8 + PC9 + PC10 + AGE * SEX
DIABETES_Type2	m.8772.T.C	-0.121797	0.0605059	-2.01298	0.0441163	0.885328	0.786322	0.996799	logistic	101299	5171	96231	DIABETES_Type2 ~ m.8772.T.C + AGE + SEX + TWB2_Batch + PC1 + PC2 + PC3 + PC4 + PC5 + PC6 + PC7 + PC8 + PC9 + PC10 + AGE * SEX
DIABETES_Gestational	m.15481.C.T	0.390037	0.193772	2.01286	0.0441292	1.47704	1.0103	2.1594	logistic	66856	169	66687	DIABETES_Gestational ~ m.15481.C.T + AGE + TWB2_Batch + PC1 + PC2 + PC3 + PC4 + PC5 + PC6 + PC7 + PC8 + PC9 + PC10	[Note: Column(s) dropped due to lack of variability in subset: SEX]
FLOATERS	m.16519.T.C	-0.0201032	0.00998891	-2.01255	0.0441615	0.980097	0.961096	0.999475	logistic	98327	12356	89377	FLOATERS ~ m.16519.T.C + AGE + SEX + TWB2_Batch + PC1 + PC2 + PC3 + PC4 + PC5 + PC6 + PC7 + PC8 + PC9 + PC10 + AGE * SEX
MYOPIA_1000	m.8584.G.A	-0.351213	0.174515	-2.01251	0.044166	0.703834	0.499942	0.990878	logistic	5662	125	5537	MYOPIA_1000 ~ m.8584.G.A + AGE + SEX + TWB2_Batch + PC1 + PC2 + PC3 + PC4 + PC5 + PC6 + PC7 + PC8 + PC9 + PC10 + AGE * SEX
DEPRESSION	m.5585.G.A	0.121303	0.0602802	2.01231	0.0441868	1.12897	1.00316	1.27055	logistic	100894	3812	97286	DEPRESSION ~ m.5585.G.A + AGE + SEX + TWB2_Batch + PC1 + PC2 + PC3 + PC4 + PC5 + PC6 + PC7 + PC8 + PC9 + PC10 + AGE * SEX
EMPHYSEMA_BRONCHITIS	m.10586.G.A	0.134732	0.0669591	2.01216	0.0442034	1.14423	1.0035	1.3047	logistic	101345	1107	100238	EMPHYSEMA_BRONCHITIS ~ m.10586.G.A + AGE + SEX + TWB2_Batch + PC1 + PC2 + PC3 + PC4 + PC5 + PC6 + PC7 + PC8 + PC9 + PC10 + AGE * SEX
COLOR_BLIND	m.513.G.A	0.342933	0.170462	2.01179	0.044242	1.40907	1.00887	1.96804	logistic	101722	386	101347	COLOR_BLIND ~ m.513.G.A + AGE + SEX + TWB2_Batch + PC1 + PC2 + PC3 + PC4 + PC5 + PC6 + PC7 + PC8 + PC9 + PC10 + AGE * SEX
GOUT	m.5978.A.G	-0.123015	0.0611681	-2.0111	0.0443151	0.88425	0.784346	0.996879	logistic	101137	3658	97531	GOUT ~ m.5978.A.G + AGE + SEX + TWB2_Batch + PC1 + PC2 + PC3 + PC4 + PC5 + PC6 + PC7 + PC8 + PC9 + PC10 + AGE * SEX
ARTHRITIS	m.207.G.A	-0.0791161	0.0393438	-2.01089	0.0443369	0.923933	0.855363	0.998	logistic	100551	4974	96215	ARTHRITIS ~ m.207.G.A + AGE + SEX + TWB2_Batch + PC1 + PC2 + PC3 + PC4 + PC5 + PC6 + PC7 + PC8 + PC9 + PC10 + AGE * SEX
RENAL_FAILURE	m.13152.A.G	0.422093	0.209929	2.01065	0.0443623	1.52515	1.01069	2.30148	logistic	100969	124	100871	RENAL_FAILURE ~ m.13152.A.G + AGE + SEX + TWB2_Batch + PC1 + PC2 + PC3 + PC4 + PC5 + PC6 + PC7 + PC8 + PC9 + PC10 + AGE * SEX
DIABETES_Gestational	m.1520.T.C	0.389482	0.193768	2.01004	0.0444266	1.47622	1.00974	2.15819	logistic	66856	169	66687	DIABETES_Gestational ~ m.1520.T.C + AGE + TWB2_Batch + PC1 + PC2 + PC3 + PC4 + PC5 + PC6 + PC7 + PC8 + PC9 + PC10	[Note: Column(s) dropped due to lack of variability in subset: SEX]
ALLERGIC	m.13152.A.G	-0.0784054	0.039007	-2.01003	0.0444276	0.924589	0.856536	0.99805	logistic	101255	9483	91798	ALLERGIC ~ m.13152.A.G + AGE + SEX + TWB2_Batch + PC1 + PC2 + PC3 + PC4 + PC5 + PC6 + PC7 + PC8 + PC9 + PC10 + AGE * SEX
CARDIOMYOPATHY	m.5147.G.A	-0.320968	0.159684	-2.01002	0.044429	0.725446	0.530493	0.992044	logistic	100974	791	100224	CARDIOMYOPATHY ~ m.5147.G.A + AGE + SEX + TWB2_Batch + PC1 + PC2 + PC3 + PC4 + PC5 + PC6 + PC7 + PC8 + PC9 + PC10 + AGE * SEX
EPILEPSY	m.15040.C.T	0.274784	0.136763	2.0092	0.0445156	1.31625	1.00675	1.72089	logistic	101393	377	101016	EPILEPSY ~ m.15040.C.T + AGE + SEX + TWB2_Batch + PC1 + PC2 + PC3 + PC4 + PC5 + PC6 + PC7 + PC8 + PC9 + PC10 + AGE * SEX
EPILEPSY	m.14502.T.C	0.274782	0.136763	2.00919	0.0445175	1.31624	1.00675	1.72088	logistic	101392	377	101016	EPILEPSY ~ m.14502.T.C + AGE + SEX + TWB2_Batch + PC1 + PC2 + PC3 + PC4 + PC5 + PC6 + PC7 + PC8 + PC9 + PC10 + AGE * SEX
VALVE_HEART_DIS	m.13269.A.G	0.0953619	0.0474807	2.00844	0.0445968	1.10006	1.0023	1.20735	logistic	100860	4501	96514	VALVE_HEART_DIS ~ m.13269.A.G + AGE + SEX + TWB2_Batch + PC1 + PC2 + PC3 + PC4 + PC5 + PC6 + PC7 + PC8 + PC9 + PC10 + AGE * SEX
ALLERGIC	m.4140.C.T	-0.0781293	0.0389032	-2.0083	0.0446114	0.924845	0.856947	0.998123	logistic	101276	9483	91798	ALLERGIC ~ m.4140.C.T + AGE + SEX + TWB2_Batch + PC1 + PC2 + PC3 + PC4 + PC5 + PC6 + PC7 + PC8 + PC9 + PC10 + AGE * SEX
EMPHYSEMA_BRONCHITIS	m.13708.G.A	0.129433	0.0644945	2.00688	0.0447627	1.13818	1.00303	1.29155	logistic	101107	1107	100238	EMPHYSEMA_BRONCHITIS ~ m.13708.G.A + AGE + SEX + TWB2_Batch + PC1 + PC2 + PC3 + PC4 + PC5 + PC6 + PC7 + PC8 + PC9 + PC10 + AGE * SEX
DIABETES_Type2	m.7598.G.A	0.120459	0.0600489	2.00601	0.0448551	1.12801	1.00277	1.26891	logistic	101080	5171	96231	DIABETES_Type2 ~ m.7598.G.A + AGE + SEX + TWB2_Batch + PC1 + PC2 + PC3 + PC4 + PC5 + PC6 + PC7 + PC8 + PC9 + PC10 + AGE * SEX
VALVE_HEART_DIS	m.8772.T.C	-0.129767	0.0646954	-2.00581	0.0448768	0.8783	0.773701	0.997041	logistic	100913	4501	96514	VALVE_HEART_DIS ~ m.8772.T.C + AGE + SEX + TWB2_Batch + PC1 + PC2 + PC3 + PC4 + PC5 + PC6 + PC7 + PC8 + PC9 + PC10 + AGE * SEX
HEMICRANIA	m.12358.A.G	-0.095988	0.0478578	-2.00569	0.0448894	0.908475	0.827133	0.997816	logistic	101392	3010	98383	HEMICRANIA ~ m.12358.A.G + AGE + SEX + TWB2_Batch + PC1 + PC2 + PC3 + PC4 + PC5 + PC6 + PC7 + PC8 + PC9 + PC10 + AGE * SEX
VERTIGO	m.13708.G.A	0.0598527	0.0298629	2.00425	0.0450434	1.06168	1.00132	1.12568	logistic	100758	6417	94578	VERTIGO ~ m.13708.G.A + AGE + SEX + TWB2_Batch + PC1 + PC2 + PC3 + PC4 + PC5 + PC6 + PC7 + PC8 + PC9 + PC10 + AGE * SEX
HEMICRANIA	m.16261.C.T	-0.0644486	0.0321562	-2.00423	0.0450449	0.937584	0.880316	0.998579	logistic	100538	3010	98383	HEMICRANIA ~ m.16261.C.T + AGE + SEX + TWB2_Batch + PC1 + PC2 + PC3 + PC4 + PC5 + PC6 + PC7 + PC8 + PC9 + PC10 + AGE * SEX
EPILEPSY	m.16260.C.T	0.231101	0.115329	2.00384	0.0450869	1.25999	1.00507	1.57956	logistic	101174	377	101016	EPILEPSY ~ m.16260.C.T + AGE + SEX + TWB2_Batch + PC1 + PC2 + PC3 + PC4 + PC5 + PC6 + PC7 + PC8 + PC9 + PC10 + AGE * SEX
EPILEPSY	m.15071.T.C	0.274022	0.136761	2.00365	0.0451075	1.31524	1.00599	1.71957	logistic	101393	377	101016	EPILEPSY ~ m.15071.T.C + AGE + SEX + TWB2_Batch + PC1 + PC2 + PC3 + PC4 + PC5 + PC6 + PC7 + PC8 + PC9 + PC10 + AGE * SEX
DIABETES_Type2	m.13626.C.T	0.120271	0.0600585	2.00256	0.0452247	1.1278	1.00256	1.26869	logistic	101353	5171	96231	DIABETES_Type2 ~ m.13626.C.T + AGE + SEX + TWB2_Batch + PC1 + PC2 + PC3 + PC4 + PC5 + PC6 + PC7 + PC8 + PC9 + PC10 + AGE * SEX
XEROPHTHALMIA	m.5147.G.A	-0.0705613	0.035237	-2.00247	0.0452337	0.931871	0.869684	0.998504	logistic	101692	11209	90524	XEROPHTHALMIA ~ m.5147.G.A + AGE + SEX + TWB2_Batch + PC1 + PC2 + PC3 + PC4 + PC5 + PC6 + PC7 + PC8 + PC9 + PC10 + AGE * SEX
MYOPIA_600	m.4824.A.G	0.158275	0.0790474	2.00228	0.045255	1.17149	1.00335	1.36781	logistic	5662	867	4795	MYOPIA_600 ~ m.4824.A.G + AGE + SEX + TWB2_Batch + PC1 + PC2 + PC3 + PC4 + PC5 + PC6 + PC7 + PC8 + PC9 + PC10 + AGE * SEX
APOPLEXIA	m.3714.A.G	0.341369	0.170499	2.00217	0.045266	1.40687	1.00722	1.96511	logistic	99896	672	100343	APOPLEXIA ~ m.3714.A.G + AGE + SEX + TWB2_Batch + PC1 + PC2 + PC3 + PC4 + PC5 + PC6 + PC7 + PC8 + PC9 + PC10 + AGE * SEX
ALLERGIC	m.7250.A.G	-0.0778893	0.038904	-2.00209	0.045275	0.925067	0.857151	0.998364	logistic	101278	9483	91798	ALLERGIC ~ m.7250.A.G + AGE + SEX + TWB2_Batch + PC1 + PC2 + PC3 + PC4 + PC5 + PC6 + PC7 + PC8 + PC9 + PC10 + AGE * SEX
RENAL_FAILURE	m.15040.C.T	0.420267	0.209918	2.00205	0.045279	1.52237	1.00887	2.29723	logistic	100995	124	100871	RENAL_FAILURE ~ m.15040.C.T + AGE + SEX + TWB2_Batch + PC1 + PC2 + PC3 + PC4 + PC5 + PC6 + PC7 + PC8 + PC9 + PC10 + AGE * SEX
RENAL_FAILURE	m.14502.T.C	0.420263	0.209918	2.00204	0.0452807	1.52236	1.00886	2.29723	logistic	100994	124	100871	RENAL_FAILURE ~ m.14502.T.C + AGE + SEX + TWB2_Batch + PC1 + PC2 + PC3 + PC4 + PC5 + PC6 + PC7 + PC8 + PC9 + PC10 + AGE * SEX
PEPTIC_ULCER	m.4086.C.T	0.043802	0.0218864	2.00134	0.0453561	1.04478	1.00091	1.09057	logistic	98023	14388	86914	PEPTIC_ULCER ~ m.4086.C.T + AGE + SEX + TWB2_Batch + PC1 + PC2 + PC3 + PC4 + PC5 + PC6 + PC7 + PC8 + PC9 + PC10 + AGE * SEX
RENAL_FAILURE	m.15071.T.C	0.41993	0.209917	2.00046	0.0454509	1.52186	1.00853	2.29646	logistic	100995	124	100871	RENAL_FAILURE ~ m.15071.T.C + AGE + SEX + TWB2_Batch + PC1 + PC2 + PC3 + PC4 + PC5 + PC6 + PC7 + PC8 + PC9 + PC10 + AGE * SEX
SCHIZOPHRENIA	m.752.C.T	0.325524	0.162779	1.99979	0.0455231	1.38476	1.0065	1.90517	logistic	101089	195	100903	SCHIZOPHRENIA ~ m.752.C.T + AGE + SEX + TWB2_Batch + PC1 + PC2 + PC3 + PC4 + PC5 + PC6 + PC7 + PC8 + PC9 + PC10 + AGE * SEX
CORONARY_ARTERY_DIS	m.11944.T.C	0.149478	0.0747605	1.99942	0.0455628	1.16123	1.00295	1.34448	logistic	101005	1309	99706	CORONARY_ARTERY_DIS ~ m.11944.T.C + AGE + SEX + TWB2_Batch + PC1 + PC2 + PC3 + PC4 + PC5 + PC6 + PC7 + PC8 + PC9 + PC10 + AGE * SEX
SEVERE_DYSMENORRHEA	m.513.GCACA.G	-0.149563	0.0748159	-1.99908	0.0456001	0.861084	0.743637	0.997081	logistic	65740	2782	63023	SEVERE_DYSMENORRHEA ~ m.513.GCACA.G + AGE + TWB2_Batch + PC1 + PC2 + PC3 + PC4 + PC5 + PC6 + PC7 + PC8 + PC9 + PC10	[Note: Column(s) dropped due to lack of variability in subset: SEX]
PARKISON	m.5585.G.A	0.459166	0.229761	1.99846	0.0456673	1.58275	1.00887	2.48307	logistic	101188	130	101263	PARKISON ~ m.5585.G.A + AGE + SEX + TWB2_Batch + PC1 + PC2 + PC3 + PC4 + PC5 + PC6 + PC7 + PC8 + PC9 + PC10 + AGE * SEX
EPILEPSY	m.7250.A.G	0.273284	0.13676	1.99827	0.045687	1.31427	1.00525	1.7183	logistic	101390	377	101016	EPILEPSY ~ m.7250.A.G + AGE + SEX + TWB2_Batch + PC1 + PC2 + PC3 + PC4 + PC5 + PC6 + PC7 + PC8 + PC9 + PC10 + AGE * SEX
RENAL_FAILURE	m.7250.A.G	0.419301	0.209917	1.99746	0.0457753	1.5209	1.00789	2.29501	logistic	100993	124	100871	RENAL_FAILURE ~ m.7250.A.G + AGE + SEX + TWB2_Batch + PC1 + PC2 + PC3 + PC4 + PC5 + PC6 + PC7 + PC8 + PC9 + PC10 + AGE * SEX
MYOPIA_600	m.10310.G.A	0.0950384	0.0475851	1.99723	0.0457999	1.0997	1.00177	1.2072	logistic	5662	867	4795	MYOPIA_600 ~ m.10310.G.A + AGE + SEX + TWB2_Batch + PC1 + PC2 + PC3 + PC4 + PC5 + PC6 + PC7 + PC8 + PC9 + PC10 + AGE * SEX
ALLERGIC	m.13708.G.A	0.049938	0.025005	1.99712	0.0458118	1.05121	1.00093	1.10401	logistic	101043	9483	91798	ALLERGIC ~ m.13708.G.A + AGE + SEX + TWB2_Batch + PC1 + PC2 + PC3 + PC4 + PC5 + PC6 + PC7 + PC8 + PC9 + PC10 + AGE * SEX
APOPLEXIA	m.5601.C.T	-0.410884	0.205763	-1.99688	0.0458384	0.663064	0.443002	0.992441	logistic	100714	672	100343	APOPLEXIA ~ m.5601.C.T + AGE + SEX + TWB2_Batch + PC1 + PC2 + PC3 + PC4 + PC5 + PC6 + PC7 + PC8 + PC9 + PC10 + AGE * SEX
RENAL_FAILURE	m.4140.C.T	0.419165	0.209914	1.99684	0.0458422	1.52069	1.00776	2.29469	logistic	100990	124	100871	RENAL_FAILURE ~ m.4140.C.T + AGE + SEX + TWB2_Batch + PC1 + PC2 + PC3 + PC4 + PC5 + PC6 + PC7 + PC8 + PC9 + PC10 + AGE * SEX
PEPTIC_ULCER	m.5465.T.C	0.039102	0.0195865	1.99638	0.0458928	1.03988	1.00071	1.08057	logistic	101124	14388	86914	PEPTIC_ULCER ~ m.5465.T.C + AGE + SEX + TWB2_Batch + PC1 + PC2 + PC3 + PC4 + PC5 + PC6 + PC7 + PC8 + PC9 + PC10 + AGE * SEX
ARRHYTHMIA	m.681.T.C	-0.0955329	0.04787	-1.99568	0.0459693	0.908888	0.82749	0.998294	logistic	100823	4572	96443	ARRHYTHMIA ~ m.681.T.C + AGE + SEX + TWB2_Batch + PC1 + PC2 + PC3 + PC4 + PC5 + PC6 + PC7 + PC8 + PC9 + PC10 + AGE * SEX
EPILEPSY	m.4140.C.T	0.272867	0.136758	1.99524	0.0460163	1.31372	1.00483	1.71757	logistic	101388	377	101016	EPILEPSY ~ m.4140.C.T + AGE + SEX + TWB2_Batch + PC1 + PC2 + PC3 + PC4 + PC5 + PC6 + PC7 + PC8 + PC9 + PC10 + AGE * SEX
RENAL_FAILURE	m.513.GCA.G	-0.190099	0.0953054	-1.99463	0.0460838	0.826878	0.685987	0.996705	logistic	95604	124	100871	RENAL_FAILURE ~ m.513.GCA.G + AGE + SEX + TWB2_Batch + PC1 + PC2 + PC3 + PC4 + PC5 + PC6 + PC7 + PC8 + PC9 + PC10 + AGE * SEX
APOPLEXIA	m.318.T.C	0.228822	0.114728	1.99447	0.0461003	1.25712	1.00396	1.57411	logistic	100843	672	100343	APOPLEXIA ~ m.318.T.C + AGE + SEX + TWB2_Batch + PC1 + PC2 + PC3 + PC4 + PC5 + PC6 + PC7 + PC8 + PC9 + PC10 + AGE * SEX
APOPLEXIA	m.8784.A.G	-0.707495	0.354732	-1.99445	0.0461031	0.492877	0.245915	0.987854	logistic	101015	672	100343	APOPLEXIA ~ m.8784.A.G + AGE + SEX + TWB2_Batch + PC1 + PC2 + PC3 + PC4 + PC5 + PC6 + PC7 + PC8 + PC9 + PC10 + AGE * SEX
CATARACT	m.11151.C.T	0.131704	0.0660511	1.99397	0.0461555	1.14077	1.00225	1.29844	logistic	101728	9143	92590	CATARACT ~ m.11151.C.T + AGE + SEX + TWB2_Batch + PC1 + PC2 + PC3 + PC4 + PC5 + PC6 + PC7 + PC8 + PC9 + PC10 + AGE * SEX
MANIC_DEPRESSION	m.11944.T.C	0.190131	0.0953546	1.99393	0.0461595	1.20941	1.00324	1.45794	logistic	101088	706	100392	MANIC_DEPRESSION ~ m.11944.T.C + AGE + SEX + TWB2_Batch + PC1 + PC2 + PC3 + PC4 + PC5 + PC6 + PC7 + PC8 + PC9 + PC10 + AGE * SEX
EMPHYSEMA_BRONCHITIS	m.750.A.G	-0.151487	0.075992	-1.99346	0.0462115	0.859429	0.740499	0.997461	logistic	101343	1107	100238	EMPHYSEMA_BRONCHITIS ~ m.750.A.G + AGE + SEX + TWB2_Batch + PC1 + PC2 + PC3 + PC4 + PC5 + PC6 + PC7 + PC8 + PC9 + PC10 + AGE * SEX
EMPHYSEMA_BRONCHITIS	m.5178.C.A	0.0746525	0.0374619	1.99276	0.0462881	1.07751	1.00123	1.1596	logistic	101331	1107	100238	EMPHYSEMA_BRONCHITIS ~ m.5178.C.A + AGE + SEX + TWB2_Batch + PC1 + PC2 + PC3 + PC4 + PC5 + PC6 + PC7 + PC8 + PC9 + PC10 + AGE * SEX
DIABETES_Gestational	m.207.G.A	-0.999483	0.501561	-1.99274	0.0462894	0.36807	0.137719	0.983711	logistic	66457	169	66687	DIABETES_Gestational ~ m.207.G.A + AGE + TWB2_Batch + PC1 + PC2 + PC3 + PC4 + PC5 + PC6 + PC7 + PC8 + PC9 + PC10	[Note: Column(s) dropped due to lack of variability in subset: SEX]
COLOR_BLIND	m.16297.T.C	-0.229786	0.115319	-1.9926	0.0463048	0.794704	0.633933	0.996247	logistic	101652	386	101347	COLOR_BLIND ~ m.16297.T.C + AGE + SEX + TWB2_Batch + PC1 + PC2 + PC3 + PC4 + PC5 + PC6 + PC7 + PC8 + PC9 + PC10 + AGE * SEX
ARTHRITIS	m.489.T.C	0.0297636	0.0149451	1.99153	0.0464221	1.03021	1.00047	1.06083	logistic	100097	4974	96215	ARTHRITIS ~ m.489.T.C + AGE + SEX + TWB2_Batch + PC1 + PC2 + PC3 + PC4 + PC5 + PC6 + PC7 + PC8 + PC9 + PC10 + AGE * SEX
DIABETES_Gestational	m.9950.T.C	0.270006	0.135636	1.99067	0.0465175	1.30997	1.00417	1.70891	logistic	66831	169	66687	DIABETES_Gestational ~ m.9950.T.C + AGE + TWB2_Batch + PC1 + PC2 + PC3 + PC4 + PC5 + PC6 + PC7 + PC8 + PC9 + PC10	[Note: Column(s) dropped due to lack of variability in subset: SEX]
PARKISON	m.5978.A.G	0.388739	0.195432	1.98912	0.0466878	1.47512	1.00571	2.16363	logistic	101341	130	101263	PARKISON ~ m.5978.A.G + AGE + SEX + TWB2_Batch + PC1 + PC2 + PC3 + PC4 + PC5 + PC6 + PC7 + PC8 + PC9 + PC10 + AGE * SEX
RENAL_FAILURE	m.16172.T.C	-0.344771	0.173329	-1.98911	0.046689	0.708383	0.504344	0.994967	logistic	97236	124	100871	RENAL_FAILURE ~ m.16172.T.C + AGE + SEX + TWB2_Batch + PC1 + PC2 + PC3 + PC4 + PC5 + PC6 + PC7 + PC8 + PC9 + PC10 + AGE * SEX
ARTHRITIS_AnkylosingSpondylitis	m.6752.A.G	0.41474	0.208533	1.98884	0.0467184	1.51398	1.00603	2.27838	logistic	101149	171	101018	ARTHRITIS_AnkylosingSpondylitis ~ m.6752.A.G + AGE + SEX + TWB2_Batch + PC1 + PC2 + PC3 + PC4 + PC5 + PC6 + PC7 + PC8 + PC9 + PC10 + AGE * SEX
ENDOMETRIOSIS	m.7598.G.A	-0.141261	0.0710299	-1.98876	0.0467282	0.868263	0.755421	0.99796	logistic	65593	4953	60852	ENDOMETRIOSIS ~ m.7598.G.A + AGE + TWB2_Batch + PC1 + PC2 + PC3 + PC4 + PC5 + PC6 + PC7 + PC8 + PC9 + PC10	[Note: Column(s) dropped due to lack of variability in subset: SEX]
APOPLEXIA	m.9575.G.A	-0.40896	0.20575	-1.98766	0.0468495	0.664341	0.443867	0.994325	logistic	100695	672	100343	APOPLEXIA ~ m.9575.G.A + AGE + SEX + TWB2_Batch + PC1 + PC2 + PC3 + PC4 + PC5 + PC6 + PC7 + PC8 + PC9 + PC10 + AGE * SEX
ARRHYTHMIA	m.1048.C.T	-0.0951472	0.0478702	-1.98761	0.0468548	0.909239	0.827809	0.998679	logistic	100821	4572	96443	ARRHYTHMIA ~ m.1048.C.T + AGE + SEX + TWB2_Batch + PC1 + PC2 + PC3 + PC4 + PC5 + PC6 + PC7 + PC8 + PC9 + PC10 + AGE * SEX
ARTHRITIS	m.15043.G.A	0.0295624	0.0148753	1.98734	0.0468846	1.03	1.00041	1.06048	logistic	101176	4974	96215	ARTHRITIS ~ m.15043.G.A + AGE + SEX + TWB2_Batch + PC1 + PC2 + PC3 + PC4 + PC5 + PC6 + PC7 + PC8 + PC9 + PC10 + AGE * SEX
HYPERLIPIDEMIA	m.3483.G.A	0.0770689	0.0388088	1.98586	0.0470487	1.08012	1.001	1.16548	logistic	101010	7698	93317	HYPERLIPIDEMIA ~ m.3483.G.A + AGE + SEX + TWB2_Batch + PC1 + PC2 + PC3 + PC4 + PC5 + PC6 + PC7 + PC8 + PC9 + PC10 + AGE * SEX
PARKISON	m.5913.G.A	0.456062	0.22973	1.98521	0.0471212	1.57785	1.00581	2.47523	logistic	101393	130	101263	PARKISON ~ m.5913.G.A + AGE + SEX + TWB2_Batch + PC1 + PC2 + PC3 + PC4 + PC5 + PC6 + PC7 + PC8 + PC9 + PC10 + AGE * SEX
IRRITABLE_BOWEL_SND	m.11665.C.T	-0.0938772	0.0472896	-1.98516	0.0471269	0.910395	0.829805	0.998811	logistic	101302	2583	98719	IRRITABLE_BOWEL_SND ~ m.11665.C.T + AGE + SEX + TWB2_Batch + PC1 + PC2 + PC3 + PC4 + PC5 + PC6 + PC7 + PC8 + PC9 + PC10 + AGE * SEX
ARTHRITIS_Degenerative	m.827.A.G	-0.0871914	0.0439365	-1.98449	0.0472016	0.916502	0.84088	0.998925	logistic	101189	3870	97319	ARTHRITIS_Degenerative ~ m.827.A.G + AGE + SEX + TWB2_Batch + PC1 + PC2 + PC3 + PC4 + PC5 + PC6 + PC7 + PC8 + PC9 + PC10 + AGE * SEX
RENAL_FAILURE	m.8856.G.A	0.416594	0.209931	1.98443	0.047208	1.51679	1.00514	2.28887	logistic	100658	124	100871	RENAL_FAILURE ~ m.8856.G.A + AGE + SEX + TWB2_Batch + PC1 + PC2 + PC3 + PC4 + PC5 + PC6 + PC7 + PC8 + PC9 + PC10 + AGE * SEX
KIDNEY_STONE	m.12338.T.C	0.0619484	0.031222	1.98413	0.0472415	1.06391	1.00075	1.13105	logistic	100183	6248	94747	KIDNEY_STONE ~ m.12338.T.C + AGE + SEX + TWB2_Batch + PC1 + PC2 + PC3 + PC4 + PC5 + PC6 + PC7 + PC8 + PC9 + PC10 + AGE * SEX
ARTHRITIS_Degenerative	m.14318.T.C	0.0900666	0.0454015	1.98378	0.0472804	1.09425	1.00108	1.19608	logistic	101038	3870	97319	ARTHRITIS_Degenerative ~ m.14318.T.C + AGE + SEX + TWB2_Batch + PC1 + PC2 + PC3 + PC4 + PC5 + PC6 + PC7 + PC8 + PC9 + PC10 + AGE * SEX
ALLERGIC	m.15071.T.C	-0.0771604	0.0389065	-1.98322	0.0473425	0.925741	0.857772	0.999097	logistic	101281	9483	91798	ALLERGIC ~ m.15071.T.C + AGE + SEX + TWB2_Batch + PC1 + PC2 + PC3 + PC4 + PC5 + PC6 + PC7 + PC8 + PC9 + PC10 + AGE * SEX
APOPLEXIA	m.1719.G.A	-0.378226	0.190755	-1.98279	0.0473911	0.685076	0.471373	0.995663	logistic	100675	672	100343	APOPLEXIA ~ m.1719.G.A + AGE + SEX + TWB2_Batch + PC1 + PC2 + PC3 + PC4 + PC5 + PC6 + PC7 + PC8 + PC9 + PC10 + AGE * SEX
SEVERE_DYSMENORRHEA	m.10535.T.C	0.0898049	0.0452942	1.9827	0.0474009	1.09396	1.00103	1.19552	logistic	65803	2782	63023	SEVERE_DYSMENORRHEA ~ m.10535.T.C + AGE + TWB2_Batch + PC1 + PC2 + PC3 + PC4 + PC5 + PC6 + PC7 + PC8 + PC9 + PC10	[Note: Column(s) dropped due to lack of variability in subset: SEX]
ARRHYTHMIA	m.4820.G.A	0.0740133	0.0373364	1.98234	0.0474416	1.07682	1.00083	1.15858	logistic	101009	4572	96443	ARRHYTHMIA ~ m.4820.G.A + AGE + SEX + TWB2_Batch + PC1 + PC2 + PC3 + PC4 + PC5 + PC6 + PC7 + PC8 + PC9 + PC10 + AGE * SEX
ENDOMETRIOSIS	m.13269.A.G	0.0919574	0.04641	1.98141	0.0475448	1.09632	1.00099	1.20072	logistic	65705	4953	60852	ENDOMETRIOSIS ~ m.13269.A.G + AGE + TWB2_Batch + PC1 + PC2 + PC3 + PC4 + PC5 + PC6 + PC7 + PC8 + PC9 + PC10	[Note: Column(s) dropped due to lack of variability in subset: SEX]
COLOR_BLIND	m.12405.C.T	-0.223249	0.112698	-1.98095	0.0475966	0.799915	0.641377	0.997641	logistic	101730	386	101347	COLOR_BLIND ~ m.12405.C.T + AGE + SEX + TWB2_Batch + PC1 + PC2 + PC3 + PC4 + PC5 + PC6 + PC7 + PC8 + PC9 + PC10 + AGE * SEX
SEVERE_DYSMENORRHEA	m.7828.A.G	0.0896905	0.0452946	1.98016	0.0476856	1.09384	1.00091	1.19538	logistic	65796	2782	63023	SEVERE_DYSMENORRHEA ~ m.7828.A.G + AGE + TWB2_Batch + PC1 + PC2 + PC3 + PC4 + PC5 + PC6 + PC7 + PC8 + PC9 + PC10	[Note: Column(s) dropped due to lack of variability in subset: SEX]
EMPHYSEMA_BRONCHITIS	m.14053.A.G	-0.352173	0.177869	-1.97996	0.0477083	0.703159	0.49619	0.996457	logistic	101315	1107	100238	EMPHYSEMA_BRONCHITIS ~ m.14053.A.G + AGE + SEX + TWB2_Batch + PC1 + PC2 + PC3 + PC4 + PC5 + PC6 + PC7 + PC8 + PC9 + PC10 + AGE * SEX
KIDNEY_STONE	m.16217.T.C	-0.0391274	0.0197729	-1.97883	0.0478346	0.961628	0.925073	0.999628	logistic	99758	6248	94747	KIDNEY_STONE ~ m.16217.T.C + AGE + SEX + TWB2_Batch + PC1 + PC2 + PC3 + PC4 + PC5 + PC6 + PC7 + PC8 + PC9 + PC10 + AGE * SEX
EMPHYSEMA_BRONCHITIS	m.4883.C.T	0.0743274	0.037564	1.97868	0.0478516	1.07716	1.0007	1.15946	logistic	100743	1107	100238	EMPHYSEMA_BRONCHITIS ~ m.4883.C.T + AGE + SEX + TWB2_Batch + PC1 + PC2 + PC3 + PC4 + PC5 + PC6 + PC7 + PC8 + PC9 + PC10 + AGE * SEX
GOUT	m.12406.G.A	-0.0585061	0.0295748	-1.97824	0.0479018	0.943173	0.890054	0.999461	logistic	101187	3658	97531	GOUT ~ m.12406.G.A + AGE + SEX + TWB2_Batch + PC1 + PC2 + PC3 + PC4 + PC5 + PC6 + PC7 + PC8 + PC9 + PC10 + AGE * SEX
RENTINAL_DETACHMENT	m.7912.G.A	0.162572	0.0821971	1.97783	0.0479474	1.17653	1.00147	1.3822	logistic	101727	1352	100381	RENTINAL_DETACHMENT ~ m.7912.G.A + AGE + SEX + TWB2_Batch + PC1 + PC2 + PC3 + PC4 + PC5 + PC6 + PC7 + PC8 + PC9 + PC10 + AGE * SEX
HYPERTENSION	m.12666.A.C	0.08099	0.0409662	1.977	0.0480419	1.08436	1.0007	1.17502	logistic	100900	12292	88723	HYPERTENSION ~ m.12666.A.C + AGE + SEX + TWB2_Batch + PC1 + PC2 + PC3 + PC4 + PC5 + PC6 + PC7 + PC8 + PC9 + PC10 + AGE * SEX
OSTEOPOROSIS	m.6392.T.C	-0.0469213	0.0237352	-1.97687	0.0480564	0.954162	0.910791	0.9996	logistic	101061	3630	97559	OSTEOPOROSIS ~ m.6392.T.C + AGE + SEX + TWB2_Batch + PC1 + PC2 + PC3 + PC4 + PC5 + PC6 + PC7 + PC8 + PC9 + PC10 + AGE * SEX
ARTHRITIS_Rheumatoid	m.3571.C.T	0.188789	0.0955029	1.97678	0.0480661	1.20779	1.0016	1.45641	logistic	101167	719	100470	ARTHRITIS_Rheumatoid ~ m.3571.C.T + AGE + SEX + TWB2_Batch + PC1 + PC2 + PC3 + PC4 + PC5 + PC6 + PC7 + PC8 + PC9 + PC10 + AGE * SEX
RENTINAL_DETACHMENT	m.8772.T.C	0.173766	0.0879152	1.97651	0.0480966	1.18978	1.00145	1.41351	logistic	101629	1352	100381	RENTINAL_DETACHMENT ~ m.8772.T.C + AGE + SEX + TWB2_Batch + PC1 + PC2 + PC3 + PC4 + PC5 + PC6 + PC7 + PC8 + PC9 + PC10 + AGE * SEX
CARDIOMYOPATHY	m.750.A.G	0.258465	0.13088	1.97482	0.0482881	1.29494	1.00194	1.67362	logistic	101013	791	100224	CARDIOMYOPATHY ~ m.750.A.G + AGE + SEX + TWB2_Batch + PC1 + PC2 + PC3 + PC4 + PC5 + PC6 + PC7 + PC8 + PC9 + PC10 + AGE * SEX
RENTINAL_DETACHMENT	m.14053.A.G	0.187625	0.0950148	1.97469	0.0483034	1.20638	1.0014	1.45332	logistic	101703	1352	100381	RENTINAL_DETACHMENT ~ m.14053.A.G + AGE + SEX + TWB2_Batch + PC1 + PC2 + PC3 + PC4 + PC5 + PC6 + PC7 + PC8 + PC9 + PC10 + AGE * SEX
HYPERTENSION	m.3111.A.T	0.0808734	0.0409655	1.97418	0.0483612	1.08423	1.00058	1.17488	logistic	100981	12292	88723	HYPERTENSION ~ m.3111.A.T + AGE + SEX + TWB2_Batch + PC1 + PC2 + PC3 + PC4 + PC5 + PC6 + PC7 + PC8 + PC9 + PC10 + AGE * SEX
FLOATERS	m.9123.G.A	-0.055106	0.0279179	-1.97386	0.0483979	0.946385	0.895991	0.999613	logistic	101580	12356	89377	FLOATERS ~ m.9123.G.A + AGE + SEX + TWB2_Batch + PC1 + PC2 + PC3 + PC4 + PC5 + PC6 + PC7 + PC8 + PC9 + PC10 + AGE * SEX
GOUT	m.12666.A.C	0.130516	0.0661292	1.97365	0.0484216	1.13942	1.0009	1.2971	logistic	101073	3658	97531	GOUT ~ m.12666.A.C + AGE + SEX + TWB2_Batch + PC1 + PC2 + PC3 + PC4 + PC5 + PC6 + PC7 + PC8 + PC9 + PC10 + AGE * SEX
COLOR_BLIND	m.16295.C.T	0.246991	0.125163	1.97336	0.0484544	1.28017	1.00167	1.63609	logistic	101165	386	101347	COLOR_BLIND ~ m.16295.C.T + AGE + SEX + TWB2_Batch + PC1 + PC2 + PC3 + PC4 + PC5 + PC6 + PC7 + PC8 + PC9 + PC10 + AGE * SEX
BLIND	m.8200.T.C	0.500785	0.253781	1.9733	0.0484619	1.65002	1.00338	2.71338	logistic	100940	181	101552	BLIND ~ m.8200.T.C + AGE + SEX + TWB2_Batch + PC1 + PC2 + PC3 + PC4 + PC5 + PC6 + PC7 + PC8 + PC9 + PC10 + AGE * SEX
EPILEPSY	m.10646.G.A	0.261054	0.132309	1.97307	0.0484882	1.2983	1.00173	1.68267	logistic	101393	377	101016	EPILEPSY ~ m.10646.G.A + AGE + SEX + TWB2_Batch + PC1 + PC2 + PC3 + PC4 + PC5 + PC6 + PC7 + PC8 + PC9 + PC10 + AGE * SEX
ARTHRITIS_Degenerative	m.8200.T.C	0.158629	0.0804163	1.9726	0.0485414	1.1719	1.00101	1.37197	logistic	100405	3870	97319	ARTHRITIS_Degenerative ~ m.8200.T.C + AGE + SEX + TWB2_Batch + PC1 + PC2 + PC3 + PC4 + PC5 + PC6 + PC7 + PC8 + PC9 + PC10 + AGE * SEX
GLAUCOMA	m.12561.G.A	0.191247	0.0969671	1.97228	0.0485773	1.21076	1.00119	1.46419	logistic	101732	1445	100288	GLAUCOMA ~ m.12561.G.A + AGE + SEX + TWB2_Batch + PC1 + PC2 + PC3 + PC4 + PC5 + PC6 + PC7 + PC8 + PC9 + PC10 + AGE * SEX
GOUT	m.3111.A.T	0.130372	0.0661269	1.97154	0.0486621	1.13925	1.00076	1.29691	logistic	101156	3658	97531	GOUT ~ m.3111.A.T + AGE + SEX + TWB2_Batch + PC1 + PC2 + PC3 + PC4 + PC5 + PC6 + PC7 + PC8 + PC9 + PC10 + AGE * SEX
SEVERE_DYSMENORRHEA	m.15470.T.C	-0.190182	0.0964697	-1.97142	0.0486757	0.826808	0.684366	0.998899	logistic	65805	2782	63023	SEVERE_DYSMENORRHEA ~ m.15470.T.C + AGE + TWB2_Batch + PC1 + PC2 + PC3 + PC4 + PC5 + PC6 + PC7 + PC8 + PC9 + PC10	[Note: Column(s) dropped due to lack of variability in subset: SEX]
GLAUCOMA	m.5465.T.C	-0.13016	0.0660593	-1.97036	0.0487975	0.877955	0.771332	0.999316	logistic	101555	1445	100288	GLAUCOMA ~ m.5465.T.C + AGE + SEX + TWB2_Batch + PC1 + PC2 + PC3 + PC4 + PC5 + PC6 + PC7 + PC8 + PC9 + PC10 + AGE * SEX
SEVERE_DYSMENORRHEA	m.513.GCA.G	-0.0395526	0.0200772	-1.97003	0.0488353	0.961219	0.924129	0.999799	logistic	62287	2782	63023	SEVERE_DYSMENORRHEA ~ m.513.GCA.G + AGE + TWB2_Batch + PC1 + PC2 + PC3 + PC4 + PC5 + PC6 + PC7 + PC8 + PC9 + PC10	[Note: Column(s) dropped due to lack of variability in subset: SEX]
RENAL_FAILURE	m.15218.A.G	0.413424	0.2099	1.96962	0.0488814	1.51199	1.00202	2.28149	logistic	100635	124	100871	RENAL_FAILURE ~ m.15218.A.G + AGE + SEX + TWB2_Batch + PC1 + PC2 + PC3 + PC4 + PC5 + PC6 + PC7 + PC8 + PC9 + PC10 + AGE * SEX
ASTHMA	m.16304.T.C	-0.0432566	0.021965	-1.96934	0.0489137	0.957666	0.917312	0.999795	logistic	101085	3823	97523	ASTHMA ~ m.16304.T.C + AGE + SEX + TWB2_Batch + PC1 + PC2 + PC3 + PC4 + PC5 + PC6 + PC7 + PC8 + PC9 + PC10 + AGE * SEX
OVARIAN_CYST	m.11065.A.G	-0.18128	0.092063	-1.96908	0.0489437	0.834202	0.696475	0.999164	logistic	65805	3735	62070	OVARIAN_CYST ~ m.11065.A.G + AGE + TWB2_Batch + PC1 + PC2 + PC3 + PC4 + PC5 + PC6 + PC7 + PC8 + PC9 + PC10	[Note: Column(s) dropped due to lack of variability in subset: SEX]
ASTHMA	m.3970.C.T	-0.0417187	0.0211962	-1.96822	0.0490432	0.95914	0.920109	0.999826	logistic	101133	3823	97523	ASTHMA ~ m.3970.C.T + AGE + SEX + TWB2_Batch + PC1 + PC2 + PC3 + PC4 + PC5 + PC6 + PC7 + PC8 + PC9 + PC10 + AGE * SEX
RENAL_FAILURE	m.8793.T.C	0.41305	0.209921	1.96765	0.0491086	1.51142	1.00161	2.28073	logistic	100994	124	100871	RENAL_FAILURE ~ m.8793.T.C + AGE + SEX + TWB2_Batch + PC1 + PC2 + PC3 + PC4 + PC5 + PC6 + PC7 + PC8 + PC9 + PC10 + AGE * SEX
OSTEOPOROSIS	m.16298.T.C	0.0558846	0.028406	1.96735	0.0491429	1.05748	1.00021	1.11802	logistic	100953	3630	97559	OSTEOPOROSIS ~ m.16298.T.C + AGE + SEX + TWB2_Batch + PC1 + PC2 + PC3 + PC4 + PC5 + PC6 + PC7 + PC8 + PC9 + PC10 + AGE * SEX
MYOPIA_600	m.14470.T.C	-0.196317	0.0998037	-1.96703	0.0491797	0.821752	0.67575	0.999299	logistic	5662	867	4795	MYOPIA_600 ~ m.14470.T.C + AGE + SEX + TWB2_Batch + PC1 + PC2 + PC3 + PC4 + PC5 + PC6 + PC7 + PC8 + PC9 + PC10 + AGE * SEX
MYOPIA_600	m.10609.T.C	0.116422	0.0591898	1.96692	0.0491923	1.12347	1.00041	1.26167	logistic	5662	867	4795	MYOPIA_600 ~ m.10609.T.C + AGE + SEX + TWB2_Batch + PC1 + PC2 + PC3 + PC4 + PC5 + PC6 + PC7 + PC8 + PC9 + PC10 + AGE * SEX
GOUT	m.15470.T.C	0.12998	0.0661232	1.96572	0.049331	1.13881	1.00038	1.29639	logistic	101189	3658	97531	GOUT ~ m.15470.T.C + AGE + SEX + TWB2_Batch + PC1 + PC2 + PC3 + PC4 + PC5 + PC6 + PC7 + PC8 + PC9 + PC10 + AGE * SEX
RENTINAL_DETACHMENT	m.5466.A.G	0.161519	0.082195	1.96507	0.0494058	1.17529	1.00042	1.38074	logistic	101727	1352	100381	RENTINAL_DETACHMENT ~ m.5466.A.G + AGE + SEX + TWB2_Batch + PC1 + PC2 + PC3 + PC4 + PC5 + PC6 + PC7 + PC8 + PC9 + PC10 + AGE * SEX
DIABETES_Gestational	m.13834.A.G	0.380626	0.193756	1.96446	0.0494762	1.4632	1.00087	2.1391	logistic	66716	169	66687	DIABETES_Gestational ~ m.13834.A.G + AGE + TWB2_Batch + PC1 + PC2 + PC3 + PC4 + PC5 + PC6 + PC7 + PC8 + PC9 + PC10	[Note: Column(s) dropped due to lack of variability in subset: SEX]
ARTHRITIS	m.12705.C.T	0.0299976	0.015271	1.96435	0.0494895	1.03045	1.00007	1.06176	logistic	101186	4974	96215	ARTHRITIS ~ m.12705.C.T + AGE + SEX + TWB2_Batch + PC1 + PC2 + PC3 + PC4 + PC5 + PC6 + PC7 + PC8 + PC9 + PC10 + AGE * SEX
MYOPIA_600	m.1664.G.A	0.287071	0.146213	1.96338	0.0496025	1.33252	1.00049	1.77473	logistic	5614	867	4795	MYOPIA_600 ~ m.1664.G.A + AGE + SEX + TWB2_Batch + PC1 + PC2 + PC3 + PC4 + PC5 + PC6 + PC7 + PC8 + PC9 + PC10 + AGE * SEX
EPILEPSY	m.13928.G.C	-0.137727	0.0701598	-1.96305	0.0496403	0.871336	0.75939	0.999786	logistic	101022	377	101016	EPILEPSY ~ m.13928.G.C + AGE + SEX + TWB2_Batch + PC1 + PC2 + PC3 + PC4 + PC5 + PC6 + PC7 + PC8 + PC9 + PC10 + AGE * SEX
SEVERE_DYSMENORRHEA	m.12666.A.C	-0.189332	0.0964729	-1.96254	0.0496995	0.827512	0.684944	0.999755	logistic	65733	2782	63023	SEVERE_DYSMENORRHEA ~ m.12666.A.C + AGE + TWB2_Batch + PC1 + PC2 + PC3 + PC4 + PC5 + PC6 + PC7 + PC8 + PC9 + PC10	[Note: Column(s) dropped due to lack of variability in subset: SEX]
KIDNEY_STONE	m.9950.T.C	0.0546941	0.0278699	1.96248	0.0497064	1.05622	1.00007	1.11552	logistic	100955	6248	94747	KIDNEY_STONE ~ m.9950.T.C + AGE + SEX + TWB2_Batch + PC1 + PC2 + PC3 + PC4 + PC5 + PC6 + PC7 + PC8 + PC9 + PC10 + AGE * SEX
SEVERE_DYSMENORRHEA	m.14470.T.C	0.0824262	0.0420361	1.96084	0.0498972	1.08592	1.00004	1.17918	logistic	65802	2782	63023	SEVERE_DYSMENORRHEA ~ m.14470.T.C + AGE + TWB2_Batch + PC1 + PC2 + PC3 + PC4 + PC5 + PC6 + PC7 + PC8 + PC9 + PC10	[Note: Column(s) dropped due to lack of variability in subset: SEX]
ENDOMETRIOSIS	m.16189.T.C	0.0308304	0.0157287	1.96014	0.0499796	1.03131	1	1.0636	logistic	63471	4953	60852	ENDOMETRIOSIS ~ m.16189.T.C + AGE + TWB2_Batch + PC1 + PC2 + PC3 + PC4 + PC5 + PC6 + PC7 + PC8 + PC9 + PC10	[Note: Column(s) dropped due to lack of variability in subset: SEX]
HEMICRANIA	m.16299.A.G	0.1683	0.0858667	1.96002	0.0499933	1.18329	1	1.40018	logistic	101378	3010	98383	HEMICRANIA ~ m.16299.A.G + AGE + SEX + TWB2_Batch + PC1 + PC2 + PC3 + PC4 + PC5 + PC6 + PC7 + PC8 + PC9 + PC10 + AGE * SEX
ARTHRITIS	m.14971.T.C	-0.155815	0.0794969	-1.96001	0.0499944	0.855718	0.732253	0.999999	logistic	101172	4974	96215	ARTHRITIS ~ m.14971.T.C + AGE + SEX + TWB2_Batch + PC1 + PC2 + PC3 + PC4 + PC5 + PC6 + PC7 + PC8 + PC9 + PC10 + AGE * SEX
EMPHYSEMA_BRONCHITIS	m.16257.C.A	-0.188422	0.0961732	-1.9592	0.0500895	0.828265	0.68597	1.00008	logistic	101301	1107	100238	EMPHYSEMA_BRONCHITIS ~ m.16257.C.A + AGE + SEX + TWB2_Batch + PC1 + PC2 + PC3 + PC4 + PC5 + PC6 + PC7 + PC8 + PC9 + PC10 + AGE * SEX
SCHIZOPHRENIA	m.12026.A.G	0.30453	0.155586	1.95731	0.050311	1.35599	0.999582	1.83947	logistic	101065	195	100903	SCHIZOPHRENIA ~ m.12026.A.G + AGE + SEX + TWB2_Batch + PC1 + PC2 + PC3 + PC4 + PC5 + PC6 + PC7 + PC8 + PC9 + PC10 + AGE * SEX
KIDNEY_STONE	m.11215.C.T	-0.102569	0.0524249	-1.9565	0.0504061	0.902516	0.814385	1.00018	logistic	100984	6248	94747	KIDNEY_STONE ~ m.11215.C.T + AGE + SEX + TWB2_Batch + PC1 + PC2 + PC3 + PC4 + PC5 + PC6 + PC7 + PC8 + PC9 + PC10 + AGE * SEX
ENDOMETRIOSIS	m.13104.A.G	-0.144741	0.0739837	-1.95639	0.0504193	0.865247	0.748452	1.00027	logistic	65781	4953	60852	ENDOMETRIOSIS ~ m.13104.A.G + AGE + TWB2_Batch + PC1 + PC2 + PC3 + PC4 + PC5 + PC6 + PC7 + PC8 + PC9 + PC10	[Note: Column(s) dropped due to lack of variability in subset: SEX]
SEVERE_DYSMENORRHEA	m.3111.A.T	-0.18874	0.0964744	-1.95637	0.0504215	0.828002	0.685347	1.00035	logistic	65782	2782	63023	SEVERE_DYSMENORRHEA ~ m.3111.A.T + AGE + TWB2_Batch + PC1 + PC2 + PC3 + PC4 + PC5 + PC6 + PC7 + PC8 + PC9 + PC10	[Note: Column(s) dropped due to lack of variability in subset: SEX]
EPILEPSY	m.8856.G.A	0.267411	0.136755	1.9554	0.0505354	1.30658	0.999372	1.70822	logistic	101054	377	101016	EPILEPSY ~ m.8856.G.A + AGE + SEX + TWB2_Batch + PC1 + PC2 + PC3 + PC4 + PC5 + PC6 + PC7 + PC8 + PC9 + PC10 + AGE * SEX
XEROPHTHALMIA	m.12026.A.G	-0.0591681	0.0302605	-1.95529	0.0505483	0.942548	0.888271	1.00014	logistic	101700	11209	90524	XEROPHTHALMIA ~ m.12026.A.G + AGE + SEX + TWB2_Batch + PC1 + PC2 + PC3 + PC4 + PC5 + PC6 + PC7 + PC8 + PC9 + PC10 + AGE * SEX
MYOPIA_600	m.6962.G.A	0.115664	0.0591802	1.95444	0.0506488	1.12262	0.999671	1.26069	logistic	5662	867	4795	MYOPIA_600 ~ m.6962.G.A + AGE + SEX + TWB2_Batch + PC1 + PC2 + PC3 + PC4 + PC5 + PC6 + PC7 + PC8 + PC9 + PC10 + AGE * SEX
DEPRESSION	m.8473.T.C	0.0727128	0.037219	1.95365	0.0507432	1.07542	0.999764	1.15681	logistic	100827	3812	97286	DEPRESSION ~ m.8473.T.C + AGE + SEX + TWB2_Batch + PC1 + PC2 + PC3 + PC4 + PC5 + PC6 + PC7 + PC8 + PC9 + PC10 + AGE * SEX
IRRITABLE_BOWEL_SND	m.13135.G.A	-0.13822	0.0707743	-1.95297	0.0508237	0.870907	0.758102	1.0005	logistic	101257	2583	98719	IRRITABLE_BOWEL_SND ~ m.13135.G.A + AGE + SEX + TWB2_Batch + PC1 + PC2 + PC3 + PC4 + PC5 + PC6 + PC7 + PC8 + PC9 + PC10 + AGE * SEX
MYOPIA_600	m.2835.C.T	-0.235996	0.120841	-1.95295	0.0508251	0.789784	0.623227	1.00085	logistic	5662	867	4795	MYOPIA_600 ~ m.2835.C.T + AGE + SEX + TWB2_Batch + PC1 + PC2 + PC3 + PC4 + PC5 + PC6 + PC7 + PC8 + PC9 + PC10 + AGE * SEX
SCHIZOPHRENIA	m.750.A.G	-0.303745	0.155617	-1.95188	0.050953	0.738049	0.544028	1.00127	logistic	101096	195	100903	SCHIZOPHRENIA ~ m.750.A.G + AGE + SEX + TWB2_Batch + PC1 + PC2 + PC3 + PC4 + PC5 + PC6 + PC7 + PC8 + PC9 + PC10 + AGE * SEX
CARDIOMYOPATHY	m.3970.C.T	-0.0930935	0.0477076	-1.95134	0.0510172	0.911108	0.829775	1.00041	logistic	100804	791	100224	CARDIOMYOPATHY ~ m.3970.C.T + AGE + SEX + TWB2_Batch + PC1 + PC2 + PC3 + PC4 + PC5 + PC6 + PC7 + PC8 + PC9 + PC10 + AGE * SEX
DIABETES	m.7598.G.A	0.114829	0.0588949	1.94973	0.0512085	1.12168	0.999395	1.25893	logistic	101080	5355	96047	DIABETES ~ m.7598.G.A + AGE + SEX + TWB2_Batch + PC1 + PC2 + PC3 + PC4 + PC5 + PC6 + PC7 + PC8 + PC9 + PC10 + AGE * SEX
ARTHRITIS_Degenerative	m.4820.G.A	-0.0919602	0.0471847	-1.94894	0.0513027	0.912141	0.831568	1.00052	logistic	101183	3870	97319	ARTHRITIS_Degenerative ~ m.4820.G.A + AGE + SEX + TWB2_Batch + PC1 + PC2 + PC3 + PC4 + PC5 + PC6 + PC7 + PC8 + PC9 + PC10 + AGE * SEX
ENDOMETRIOSIS	m.247.GA.G	0.0347251	0.0178175	1.94893	0.0513038	1.03534	0.999803	1.07213	logistic	65422	4953	60852	ENDOMETRIOSIS ~ m.247.GA.G + AGE + TWB2_Batch + PC1 + PC2 + PC3 + PC4 + PC5 + PC6 + PC7 + PC8 + PC9 + PC10	[Note: Column(s) dropped due to lack of variability in subset: SEX]
RENAL_FAILURE	m.14470.T.C	0.308535	0.158316	1.94885	0.0513128	1.36143	0.998237	1.85676	logistic	100986	124	100871	RENAL_FAILURE ~ m.14470.T.C + AGE + SEX + TWB2_Batch + PC1 + PC2 + PC3 + PC4 + PC5 + PC6 + PC7 + PC8 + PC9 + PC10 + AGE * SEX
BLIND	m.1107.T.C	0.248884	0.127713	1.94877	0.0513234	1.28259	0.998566	1.64741	logistic	101542	181	101552	BLIND ~ m.1107.T.C + AGE + SEX + TWB2_Batch + PC1 + PC2 + PC3 + PC4 + PC5 + PC6 + PC7 + PC8 + PC9 + PC10 + AGE * SEX
ARTHRITIS_Rheumatoid	m.9128.T.C	0.222749	0.114358	1.94782	0.051437	1.24951	0.998608	1.56344	logistic	100802	719	100470	ARTHRITIS_Rheumatoid ~ m.9128.T.C + AGE + SEX + TWB2_Batch + PC1 + PC2 + PC3 + PC4 + PC5 + PC6 + PC7 + PC8 + PC9 + PC10 + AGE * SEX
DIABETES	m.13626.C.T	0.114711	0.058904	1.94742	0.0514838	1.12155	0.99926	1.2588	logistic	101353	5355	96047	DIABETES ~ m.13626.C.T + AGE + SEX + TWB2_Batch + PC1 + PC2 + PC3 + PC4 + PC5 + PC6 + PC7 + PC8 + PC9 + PC10 + AGE * SEX
PEPTIC_ULCER	m.9548.G.A	0.0535464	0.0275111	1.94635	0.0516122	1.05501	0.999625	1.11346	logistic	100046	14388	86914	PEPTIC_ULCER ~ m.9548.G.A + AGE + SEX + TWB2_Batch + PC1 + PC2 + PC3 + PC4 + PC5 + PC6 + PC7 + PC8 + PC9 + PC10 + AGE * SEX
GASTROESOPHAGEA_REFLUX	m.9536.C.T	-0.0671459	0.0345254	-1.94482	0.0517962	0.935059	0.873877	1.00052	logistic	101295	14725	86577	GASTROESOPHAGEA_REFLUX ~ m.9536.C.T + AGE + SEX + TWB2_Batch + PC1 + PC2 + PC3 + PC4 + PC5 + PC6 + PC7 + PC8 + PC9 + PC10 + AGE * SEX
CATARACT	m.3571.C.T	-0.0730369	0.037562	-1.94444	0.0518429	0.929567	0.863589	1.00058	logistic	101711	9143	92590	CATARACT ~ m.3571.C.T + AGE + SEX + TWB2_Batch + PC1 + PC2 + PC3 + PC4 + PC5 + PC6 + PC7 + PC8 + PC9 + PC10 + AGE * SEX
KIDNEY_STONE	m.9536.C.T	-0.102439	0.0526902	-1.94418	0.0518742	0.902633	0.814068	1.00083	logistic	100988	6248	94747	KIDNEY_STONE ~ m.9536.C.T + AGE + SEX + TWB2_Batch + PC1 + PC2 + PC3 + PC4 + PC5 + PC6 + PC7 + PC8 + PC9 + PC10 + AGE * SEX
DEPRESSION	m.3206.C.T	0.0723278	0.0372164	1.94344	0.0519632	1.07501	0.999384	1.15635	logistic	100999	3812	97286	DEPRESSION ~ m.3206.C.T + AGE + SEX + TWB2_Batch + PC1 + PC2 + PC3 + PC4 + PC5 + PC6 + PC7 + PC8 + PC9 + PC10 + AGE * SEX
SEVERE_DYSMENORRHEA	m.12338.T.C	0.0870867	0.0448269	1.94273	0.0520487	1.09099	0.999226	1.19118	logistic	65291	2782	63023	SEVERE_DYSMENORRHEA ~ m.12338.T.C + AGE + TWB2_Batch + PC1 + PC2 + PC3 + PC4 + PC5 + PC6 + PC7 + PC8 + PC9 + PC10	[Note: Column(s) dropped due to lack of variability in subset: SEX]
EMPHYSEMA_BRONCHITIS	m.15670.T.C	-0.2829	0.145636	-1.94252	0.0520747	0.753595	0.566461	1.00255	logistic	101341	1107	100238	EMPHYSEMA_BRONCHITIS ~ m.15670.T.C + AGE + SEX + TWB2_Batch + PC1 + PC2 + PC3 + PC4 + PC5 + PC6 + PC7 + PC8 + PC9 + PC10 + AGE * SEX
OVARIAN_CYST	m.4092.G.A	0.151378	0.0779953	1.94087	0.0522746	1.16344	0.998509	1.35561	logistic	65672	3735	62070	OVARIAN_CYST ~ m.4092.G.A + AGE + TWB2_Batch + PC1 + PC2 + PC3 + PC4 + PC5 + PC6 + PC7 + PC8 + PC9 + PC10	[Note: Column(s) dropped due to lack of variability in subset: SEX]
ARTHRITIS_AnkylosingSpondylitis	m.16399.A.G	0.352494	0.18162	1.94084	0.0522782	1.42261	0.996525	2.03088	logistic	101189	171	101018	ARTHRITIS_AnkylosingSpondylitis ~ m.16399.A.G + AGE + SEX + TWB2_Batch + PC1 + PC2 + PC3 + PC4 + PC5 + PC6 + PC7 + PC8 + PC9 + PC10 + AGE * SEX
ARTHRITIS_Degenerative	m.8829.C.T	-0.135021	0.0696342	-1.939	0.052501	0.873698	0.762232	1.00146	logistic	101189	3870	97319	ARTHRITIS_Degenerative ~ m.8829.C.T + AGE + SEX + TWB2_Batch + PC1 + PC2 + PC3 + PC4 + PC5 + PC6 + PC7 + PC8 + PC9 + PC10 + AGE * SEX
VERTIGO	m.5417.G.A	0.061165	0.0315548	1.93838	0.0525773	1.06307	0.999318	1.1309	logistic	100988	6417	94578	VERTIGO ~ m.5417.G.A + AGE + SEX + TWB2_Batch + PC1 + PC2 + PC3 + PC4 + PC5 + PC6 + PC7 + PC8 + PC9 + PC10 + AGE * SEX
GASTROESOPHAGEA_REFLUX	m.150.C.T	0.0204208	0.0105351	1.93835	0.0525811	1.02063	0.999772	1.04192	logistic	101281	14725	86577	GASTROESOPHAGEA_REFLUX ~ m.150.C.T + AGE + SEX + TWB2_Batch + PC1 + PC2 + PC3 + PC4 + PC5 + PC6 + PC7 + PC8 + PC9 + PC10 + AGE * SEX
ARMD	m.16519.T.C	-0.138685	0.071578	-1.93754	0.0526796	0.870502	0.756557	1.00161	logistic	6116	716	5616	ARMD ~ m.16519.T.C + AGE + SEX + TWB2_Batch + PC1 + PC2 + PC3 + PC4 + PC5 + PC6 + PC7 + PC8 + PC9 + PC10 + AGE * SEX
KIDNEY_STONE	m.14668.C.T	-0.0414645	0.0214014	-1.93747	0.0526881	0.959383	0.919973	1.00048	logistic	100613	6248	94747	KIDNEY_STONE ~ m.14668.C.T + AGE + SEX + TWB2_Batch + PC1 + PC2 + PC3 + PC4 + PC5 + PC6 + PC7 + PC8 + PC9 + PC10 + AGE * SEX
SCHIZOPHRENIA	m.6455.C.T	-0.24629	0.12716	-1.93686	0.0527625	0.781695	0.609252	1.00295	logistic	101057	195	100903	SCHIZOPHRENIA ~ m.6455.C.T + AGE + SEX + TWB2_Batch + PC1 + PC2 + PC3 + PC4 + PC5 + PC6 + PC7 + PC8 + PC9 + PC10 + AGE * SEX
ARRHYTHMIA	m.456.C.T	-0.092321	0.0476769	-1.93639	0.0528202	0.911812	0.830466	1.00113	logistic	100989	4572	96443	ARRHYTHMIA ~ m.456.C.T + AGE + SEX + TWB2_Batch + PC1 + PC2 + PC3 + PC4 + PC5 + PC6 + PC7 + PC8 + PC9 + PC10 + AGE * SEX
MYOMA	m.10810.T.C	0.0854035	0.0441137	1.93598	0.0528696	1.08916	0.998941	1.18752	logistic	65792	14290	51515	MYOMA ~ m.10810.T.C + AGE + TWB2_Batch + PC1 + PC2 + PC3 + PC4 + PC5 + PC6 + PC7 + PC8 + PC9 + PC10	[Note: Column(s) dropped due to lack of variability in subset: SEX]
EMPHYSEMA_BRONCHITIS	m.16298.T.C	0.0928798	0.0480518	1.93291	0.0532476	1.09733	0.998699	1.2057	logistic	101110	1107	100238	EMPHYSEMA_BRONCHITIS ~ m.16298.T.C + AGE + SEX + TWB2_Batch + PC1 + PC2 + PC3 + PC4 + PC5 + PC6 + PC7 + PC8 + PC9 + PC10 + AGE * SEX
ARTHRITIS	m.5821.G.A	0.0940738	0.0486698	1.9329	0.0532488	1.09864	0.998682	1.2086	logistic	101046	4974	96215	ARTHRITIS ~ m.5821.G.A + AGE + SEX + TWB2_Batch + PC1 + PC2 + PC3 + PC4 + PC5 + PC6 + PC7 + PC8 + PC9 + PC10 + AGE * SEX
CONGENITAL_HEART_DIS	m.16234.C.T	-0.686171	0.355326	-1.9311	0.0534704	0.5035	0.250923	1.01032	logistic	100542	220	100795	CONGENITAL_HEART_DIS ~ m.16234.C.T + AGE + SEX + TWB2_Batch + PC1 + PC2 + PC3 + PC4 + PC5 + PC6 + PC7 + PC8 + PC9 + PC10 + AGE * SEX
GOUT	m.16290.C.T	-0.0744199	0.0385439	-1.93078	0.0535097	0.928282	0.860737	1.00113	logistic	97637	3658	97531	GOUT ~ m.16290.C.T + AGE + SEX + TWB2_Batch + PC1 + PC2 + PC3 + PC4 + PC5 + PC6 + PC7 + PC8 + PC9 + PC10 + AGE * SEX
SCHIZOPHRENIA	m.16304.T.C	-0.206834	0.107229	-1.92891	0.0537424	0.813155	0.65902	1.00334	logistic	100836	195	100903	SCHIZOPHRENIA ~ m.16304.T.C + AGE + SEX + TWB2_Batch + PC1 + PC2 + PC3 + PC4 + PC5 + PC6 + PC7 + PC8 + PC9 + PC10 + AGE * SEX
CERVICAL_POLYP	m.8473.T.C	0.0935686	0.0485108	1.92882	0.0537531	1.09809	0.998489	1.20762	logistic	65625	2134	63671	CERVICAL_POLYP ~ m.8473.T.C + AGE + TWB2_Batch + PC1 + PC2 + PC3 + PC4 + PC5 + PC6 + PC7 + PC8 + PC9 + PC10	[Note: Column(s) dropped due to lack of variability in subset: SEX]
ARTHRITIS_AnkylosingSpondylitis	m.16261.C.T	-0.314591	0.163144	-1.9283	0.0538174	0.730087	0.530278	1.00518	logistic	100334	171	101018	ARTHRITIS_AnkylosingSpondylitis ~ m.16261.C.T + AGE + SEX + TWB2_Batch + PC1 + PC2 + PC3 + PC4 + PC5 + PC6 + PC7 + PC8 + PC9 + PC10 + AGE * SEX
ARTHRITIS	m.9545.A.G	0.0859432	0.0445781	1.92793	0.0538644	1.08974	0.998571	1.18924	logistic	100592	4974	96215	ARTHRITIS ~ m.9545.A.G + AGE + SEX + TWB2_Batch + PC1 + PC2 + PC3 + PC4 + PC5 + PC6 + PC7 + PC8 + PC9 + PC10 + AGE * SEX
MYOPIA_600	m.8964.C.T	-0.414825	0.215178	-1.92783	0.0538767	0.660456	0.433192	1.00695	logistic	5662	867	4795	MYOPIA_600 ~ m.8964.C.T + AGE + SEX + TWB2_Batch + PC1 + PC2 + PC3 + PC4 + PC5 + PC6 + PC7 + PC8 + PC9 + PC10 + AGE * SEX
ARTHRITIS	m.16184.C.T	0.0680481	0.0353009	1.92766	0.0538973	1.07042	0.998859	1.1471	logistic	101179	4974	96215	ARTHRITIS ~ m.16184.C.T + AGE + SEX + TWB2_Batch + PC1 + PC2 + PC3 + PC4 + PC5 + PC6 + PC7 + PC8 + PC9 + PC10 + AGE * SEX
ALLERGIC	m.3552.T.A	0.063934	0.033172	1.92735	0.0539362	1.06602	0.998917	1.13763	logistic	101281	9483	91798	ALLERGIC ~ m.3552.T.A + AGE + SEX + TWB2_Batch + PC1 + PC2 + PC3 + PC4 + PC5 + PC6 + PC7 + PC8 + PC9 + PC10 + AGE * SEX
MYOPIA_600	m.16092.T.C	-0.217307	0.11278	-1.92683	0.0540009	0.804683	0.645097	1.00375	logistic	5637	867	4795	MYOPIA_600 ~ m.16092.T.C + AGE + SEX + TWB2_Batch + PC1 + PC2 + PC3 + PC4 + PC5 + PC6 + PC7 + PC8 + PC9 + PC10 + AGE * SEX
ALLERGIC	m.3167.T.TC	-0.0749312	0.0389132	-1.9256	0.0541547	0.927807	0.859675	1.00134	logistic	101256	9483	91798	ALLERGIC ~ m.3167.T.TC + AGE + SEX + TWB2_Batch + PC1 + PC2 + PC3 + PC4 + PC5 + PC6 + PC7 + PC8 + PC9 + PC10 + AGE * SEX
OVARIAN_CYST	m.13563.A.G	-0.117274	0.0609325	-1.92466	0.0542717	0.889341	0.789226	1.00216	logistic	65606	3735	62070	OVARIAN_CYST ~ m.13563.A.G + AGE + TWB2_Batch + PC1 + PC2 + PC3 + PC4 + PC5 + PC6 + PC7 + PC8 + PC9 + PC10	[Note: Column(s) dropped due to lack of variability in subset: SEX]
PARKISON	m.10320.G.A	0.441687	0.229676	1.92309	0.054469	1.55533	0.991558	2.43964	logistic	100692	130	101263	PARKISON ~ m.10320.G.A + AGE + SEX + TWB2_Batch + PC1 + PC2 + PC3 + PC4 + PC5 + PC6 + PC7 + PC8 + PC9 + PC10 + AGE * SEX
EPILEPSY	m.6023.G.A	-0.55727	0.290083	-1.92107	0.0547226	0.57277	0.324382	1.01136	logistic	101384	377	101016	EPILEPSY ~ m.6023.G.A + AGE + SEX + TWB2_Batch + PC1 + PC2 + PC3 + PC4 + PC5 + PC6 + PC7 + PC8 + PC9 + PC10 + AGE * SEX
EPILEPSY	m.6413.T.C	-0.55727	0.290083	-1.92107	0.0547226	0.57277	0.324382	1.01136	logistic	101384	377	101016	EPILEPSY ~ m.6413.T.C + AGE + SEX + TWB2_Batch + PC1 + PC2 + PC3 + PC4 + PC5 + PC6 + PC7 + PC8 + PC9 + PC10 + AGE * SEX
SCHIZOPHRENIA	m.9824.T.C	-0.244286	0.127161	-1.92107	0.0547228	0.783264	0.610473	1.00496	logistic	100707	195	100903	SCHIZOPHRENIA ~ m.9824.T.C + AGE + SEX + TWB2_Batch + PC1 + PC2 + PC3 + PC4 + PC5 + PC6 + PC7 + PC8 + PC9 + PC10 + AGE * SEX
ARRHYTHMIA	m.5587.T.C	-0.159442	0.0830043	-1.92089	0.0547461	0.85262	0.724604	1.00325	logistic	100931	4572	96443	ARRHYTHMIA ~ m.5587.T.C + AGE + SEX + TWB2_Batch + PC1 + PC2 + PC3 + PC4 + PC5 + PC6 + PC7 + PC8 + PC9 + PC10 + AGE * SEX
CATARACT	m.13104.A.G	-0.109307	0.0569139	-1.92057	0.0547854	0.896455	0.80183	1.00225	logistic	101697	9143	92590	CATARACT ~ m.13104.A.G + AGE + SEX + TWB2_Batch + PC1 + PC2 + PC3 + PC4 + PC5 + PC6 + PC7 + PC8 + PC9 + PC10 + AGE * SEX
ASTHMA	m.9053.G.A	-0.0606233	0.0315721	-1.92016	0.0548382	0.941178	0.884702	1.00126	logistic	100598	3823	97523	ASTHMA ~ m.9053.G.A + AGE + SEX + TWB2_Batch + PC1 + PC2 + PC3 + PC4 + PC5 + PC6 + PC7 + PC8 + PC9 + PC10 + AGE * SEX
ARTHRITIS_Degenerative	m.3394.T.C	-0.113895	0.0593251	-1.91984	0.0548775	0.892352	0.794397	1.00239	logistic	101187	3870	97319	ARTHRITIS_Degenerative ~ m.3394.T.C + AGE + SEX + TWB2_Batch + PC1 + PC2 + PC3 + PC4 + PC5 + PC6 + PC7 + PC8 + PC9 + PC10 + AGE * SEX
PEPTIC_ULCER	m.16324.T.C	-0.0998514	0.0520283	-1.91917	0.0549623	0.904972	0.817236	1.00213	logistic	100075	14388	86914	PEPTIC_ULCER ~ m.16324.T.C + AGE + SEX + TWB2_Batch + PC1 + PC2 + PC3 + PC4 + PC5 + PC6 + PC7 + PC8 + PC9 + PC10 + AGE * SEX
AGE	m.8414.C.T	0.0829657	0.043263	1.91771	0.0551512	NA	NA	NA	linear	101745	NA	NA	AGE ~ m.8414.C.T + AGE + SEX + TWB2_Batch + PC1 + PC2 + PC3 + PC4 + PC5 + PC6 + PC7 + PC8 + PC9 + PC10 + AGE * SEX
ARTHRITIS_Rheumatoid	m.6179.G.A	0.159012	0.0829487	1.91699	0.0552396	1.17235	0.996438	1.37932	logistic	101188	719	100470	ARTHRITIS_Rheumatoid ~ m.6179.G.A + AGE + SEX + TWB2_Batch + PC1 + PC2 + PC3 + PC4 + PC5 + PC6 + PC7 + PC8 + PC9 + PC10 + AGE * SEX
PEPTIC_ULCER	m.4092.G.A	0.0870248	0.0453989	1.91689	0.0552516	1.09092	0.998045	1.19245	logistic	101087	14388	86914	PEPTIC_ULCER ~ m.4092.G.A + AGE + SEX + TWB2_Batch + PC1 + PC2 + PC3 + PC4 + PC5 + PC6 + PC7 + PC8 + PC9 + PC10 + AGE * SEX
SCHIZOPHRENIA	m.16189.T.C	0.143123	0.074694	1.91612	0.0553497	1.15387	0.996728	1.33579	logistic	97447	195	100903	SCHIZOPHRENIA ~ m.16189.T.C + AGE + SEX + TWB2_Batch + PC1 + PC2 + PC3 + PC4 + PC5 + PC6 + PC7 + PC8 + PC9 + PC10 + AGE * SEX
PARKISON	m.10810.T.C	0.493163	0.257388	1.91603	0.0553618	1.63749	0.988745	2.71188	logistic	101368	130	101263	PARKISON ~ m.10810.T.C + AGE + SEX + TWB2_Batch + PC1 + PC2 + PC3 + PC4 + PC5 + PC6 + PC7 + PC8 + PC9 + PC10 + AGE * SEX
GLAUCOMA	m.1005.T.C	0.116722	0.0609221	1.91592	0.0553747	1.12381	0.997318	1.26634	logistic	101596	1445	100288	GLAUCOMA ~ m.1005.T.C + AGE + SEX + TWB2_Batch + PC1 + PC2 + PC3 + PC4 + PC5 + PC6 + PC7 + PC8 + PC9 + PC10 + AGE * SEX
SCHIZOPHRENIA	m.1438.A.G	-0.311736	0.162768	-1.91522	0.0554642	0.732175	0.532187	1.00732	logistic	101090	195	100903	SCHIZOPHRENIA ~ m.1438.A.G + AGE + SEX + TWB2_Batch + PC1 + PC2 + PC3 + PC4 + PC5 + PC6 + PC7 + PC8 + PC9 + PC10 + AGE * SEX
XEROPHTHALMIA	m.9548.G.A	0.0591914	0.0309072	1.91514	0.0554751	1.06098	0.998614	1.12724	logistic	100478	11209	90524	XEROPHTHALMIA ~ m.9548.G.A + AGE + SEX + TWB2_Batch + PC1 + PC2 + PC3 + PC4 + PC5 + PC6 + PC7 + PC8 + PC9 + PC10 + AGE * SEX
CATARACT	m.1520.T.C	-0.088762	0.0463669	-1.91434	0.055577	0.915063	0.83557	1.00212	logistic	101733	9143	92590	CATARACT ~ m.1520.T.C + AGE + SEX + TWB2_Batch + PC1 + PC2 + PC3 + PC4 + PC5 + PC6 + PC7 + PC8 + PC9 + PC10 + AGE * SEX
ARTHRITIS_Rheumatoid	m.8684.C.T	0.158741	0.0829483	1.91373	0.0556543	1.17203	0.99617	1.37895	logistic	101188	719	100470	ARTHRITIS_Rheumatoid ~ m.8684.C.T + AGE + SEX + TWB2_Batch + PC1 + PC2 + PC3 + PC4 + PC5 + PC6 + PC7 + PC8 + PC9 + PC10 + AGE * SEX
VERTIGO	m.16519.T.C	-0.0254538	0.0133027	-1.91343	0.0556934	0.974867	0.949778	1.00062	logistic	97611	6417	94578	VERTIGO ~ m.16519.T.C + AGE + SEX + TWB2_Batch + PC1 + PC2 + PC3 + PC4 + PC5 + PC6 + PC7 + PC8 + PC9 + PC10 + AGE * SEX
SEVERE_DYSMENORRHEA	m.12882.C.T	-0.0614409	0.0321133	-1.91326	0.0557151	0.940408	0.883042	1.0015	logistic	65724	2782	63023	SEVERE_DYSMENORRHEA ~ m.12882.C.T + AGE + TWB2_Batch + PC1 + PC2 + PC3 + PC4 + PC5 + PC6 + PC7 + PC8 + PC9 + PC10	[Note: Column(s) dropped due to lack of variability in subset: SEX]
PARKISON	m.16126.T.C	0.373627	0.19529	1.91319	0.0557241	1.45299	0.9909	2.13058	logistic	101140	130	101263	PARKISON ~ m.16126.T.C + AGE + SEX + TWB2_Batch + PC1 + PC2 + PC3 + PC4 + PC5 + PC6 + PC7 + PC8 + PC9 + PC10 + AGE * SEX
ENDOMETRIOSIS	m.3705.G.A	-0.121288	0.0633985	-1.9131	0.0557351	0.885779	0.782275	1.00298	logistic	65556	4953	60852	ENDOMETRIOSIS ~ m.3705.G.A + AGE + TWB2_Batch + PC1 + PC2 + PC3 + PC4 + PC5 + PC6 + PC7 + PC8 + PC9 + PC10	[Note: Column(s) dropped due to lack of variability in subset: SEX]
OSTEOPOROSIS	m.12705.C.T	0.034317	0.0179453	1.91231	0.0558365	1.03491	0.999145	1.07196	logistic	101186	3630	97559	OSTEOPOROSIS ~ m.12705.C.T + AGE + SEX + TWB2_Batch + PC1 + PC2 + PC3 + PC4 + PC5 + PC6 + PC7 + PC8 + PC9 + PC10 + AGE * SEX
GASTROESOPHAGEA_REFLUX	m.16266.C.A	-0.0536846	0.0280759	-1.91213	0.0558599	0.947731	0.896988	1.00134	logistic	101122	14725	86577	GASTROESOPHAGEA_REFLUX ~ m.16266.C.A + AGE + SEX + TWB2_Batch + PC1 + PC2 + PC3 + PC4 + PC5 + PC6 + PC7 + PC8 + PC9 + PC10 + AGE * SEX
ARTHRITIS	m.3552.T.A	0.0852168	0.0445724	1.91187	0.0558922	1.08895	0.997857	1.18837	logistic	101189	4974	96215	ARTHRITIS ~ m.3552.T.A + AGE + SEX + TWB2_Batch + PC1 + PC2 + PC3 + PC4 + PC5 + PC6 + PC7 + PC8 + PC9 + PC10 + AGE * SEX
OVARIAN_CYST	m.5302.T.C	0.141419	0.073993	1.91125	0.0559728	1.15191	0.996399	1.33169	logistic	65803	3735	62070	OVARIAN_CYST ~ m.5302.T.C + AGE + TWB2_Batch + PC1 + PC2 + PC3 + PC4 + PC5 + PC6 + PC7 + PC8 + PC9 + PC10	[Note: Column(s) dropped due to lack of variability in subset: SEX]
ALLERGIC	m.10397.A.G	-0.0427385	0.0223626	-1.91116	0.0559841	0.958162	0.917072	1.00109	logistic	101279	9483	91798	ALLERGIC ~ m.10397.A.G + AGE + SEX + TWB2_Batch + PC1 + PC2 + PC3 + PC4 + PC5 + PC6 + PC7 + PC8 + PC9 + PC10 + AGE * SEX
ALLERGIC	m.8793.T.C	-0.0735706	0.0385096	-1.91045	0.0560756	0.929071	0.861527	1.00191	logistic	101280	9483	91798	ALLERGIC ~ m.8793.T.C + AGE + SEX + TWB2_Batch + PC1 + PC2 + PC3 + PC4 + PC5 + PC6 + PC7 + PC8 + PC9 + PC10 + AGE * SEX
MYOPIA_600	m.6179.G.A	-0.212057	0.111006	-1.91032	0.0560925	0.808918	0.65075	1.00553	logistic	5662	867	4795	MYOPIA_600 ~ m.6179.G.A + AGE + SEX + TWB2_Batch + PC1 + PC2 + PC3 + PC4 + PC5 + PC6 + PC7 + PC8 + PC9 + PC10 + AGE * SEX
MYOPIA_600	m.8684.C.T	-0.212057	0.111006	-1.91032	0.0560925	0.808918	0.65075	1.00553	logistic	5662	867	4795	MYOPIA_600 ~ m.8684.C.T + AGE + SEX + TWB2_Batch + PC1 + PC2 + PC3 + PC4 + PC5 + PC6 + PC7 + PC8 + PC9 + PC10 + AGE * SEX
MYOPIA_1000	m.146.T.C	0.239943	0.125631	1.90991	0.056145	1.27118	0.993727	1.62609	logistic	5381	125	5537	MYOPIA_1000 ~ m.146.T.C + AGE + SEX + TWB2_Batch + PC1 + PC2 + PC3 + PC4 + PC5 + PC6 + PC7 + PC8 + PC9 + PC10 + AGE * SEX
CERVICAL_POLYP	m.3167.T.TC	0.126701	0.0663432	1.90979	0.0561607	1.13508	0.996674	1.2927	logistic	65789	2134	63671	CERVICAL_POLYP ~ m.3167.T.TC + AGE + TWB2_Batch + PC1 + PC2 + PC3 + PC4 + PC5 + PC6 + PC7 + PC8 + PC9 + PC10	[Note: Column(s) dropped due to lack of variability in subset: SEX]
DEPRESSION	m.2835.C.T	0.0817456	0.0428249	1.90883	0.0562839	1.08518	0.997811	1.1802	logistic	101098	3812	97286	DEPRESSION ~ m.2835.C.T + AGE + SEX + TWB2_Batch + PC1 + PC2 + PC3 + PC4 + PC5 + PC6 + PC7 + PC8 + PC9 + PC10 + AGE * SEX
KIDNEY_STONE	m.8784.A.G	0.107308	0.0562331	1.90828	0.0563554	1.11328	0.997096	1.243	logistic	100995	6248	94747	KIDNEY_STONE ~ m.8784.A.G + AGE + SEX + TWB2_Batch + PC1 + PC2 + PC3 + PC4 + PC5 + PC6 + PC7 + PC8 + PC9 + PC10 + AGE * SEX
PARKISON	m.3434.A.G	0.438196	0.22963	1.90827	0.0563566	1.54991	0.988191	2.43092	logistic	101087	130	101263	PARKISON ~ m.3434.A.G + AGE + SEX + TWB2_Batch + PC1 + PC2 + PC3 + PC4 + PC5 + PC6 + PC7 + PC8 + PC9 + PC10 + AGE * SEX
MANIC_DEPRESSION	m.14971.T.C	0.268649	0.140877	1.90697	0.0565243	1.3082	0.992557	1.72421	logistic	101081	706	100392	MANIC_DEPRESSION ~ m.14971.T.C + AGE + SEX + TWB2_Batch + PC1 + PC2 + PC3 + PC4 + PC5 + PC6 + PC7 + PC8 + PC9 + PC10 + AGE * SEX
SEVERE_DYSMENORRHEA	m.10586.G.A	0.0863536	0.0452873	1.90679	0.0565472	1.09019	0.997593	1.19139	logistic	65805	2782	63023	SEVERE_DYSMENORRHEA ~ m.10586.G.A + AGE + TWB2_Batch + PC1 + PC2 + PC3 + PC4 + PC5 + PC6 + PC7 + PC8 + PC9 + PC10	[Note: Column(s) dropped due to lack of variability in subset: SEX]
ARTHRITIS_Degenerative	m.15535.C.T	-0.0843577	0.0442422	-1.90673	0.0565561	0.919102	0.842761	1.00236	logistic	101023	3870	97319	ARTHRITIS_Degenerative ~ m.15535.C.T + AGE + SEX + TWB2_Batch + PC1 + PC2 + PC3 + PC4 + PC5 + PC6 + PC7 + PC8 + PC9 + PC10 + AGE * SEX
EPILEPSY	m.13590.G.A	-0.322095	0.168938	-1.90658	0.0565749	0.72463	0.520371	1.00907	logistic	100627	377	101016	EPILEPSY ~ m.13590.G.A + AGE + SEX + TWB2_Batch + PC1 + PC2 + PC3 + PC4 + PC5 + PC6 + PC7 + PC8 + PC9 + PC10 + AGE * SEX
CATARACT	m.13834.A.G	-0.0875107	0.0459027	-1.90644	0.0565933	0.916209	0.837378	1.00246	logistic	101521	9143	92590	CATARACT ~ m.13834.A.G + AGE + SEX + TWB2_Batch + PC1 + PC2 + PC3 + PC4 + PC5 + PC6 + PC7 + PC8 + PC9 + PC10 + AGE * SEX
KIDNEY_STONE	m.8414.C.T	-0.0403568	0.0211703	-1.90629	0.0566124	0.960447	0.92141	1.00114	logistic	100943	6248	94747	KIDNEY_STONE ~ m.8414.C.T + AGE + SEX + TWB2_Batch + PC1 + PC2 + PC3 + PC4 + PC5 + PC6 + PC7 + PC8 + PC9 + PC10 + AGE * SEX
VERTIGO	m.15724.A.G	-0.0750636	0.039378	-1.90623	0.0566202	0.927685	0.858778	1.00212	logistic	100995	6417	94578	VERTIGO ~ m.15724.A.G + AGE + SEX + TWB2_Batch + PC1 + PC2 + PC3 + PC4 + PC5 + PC6 + PC7 + PC8 + PC9 + PC10 + AGE * SEX
MYOMA	m.11065.A.G	0.0812272	0.04262	1.90584	0.0566704	1.08462	0.997695	1.17911	logistic	65805	14290	51515	MYOMA ~ m.11065.A.G + AGE + TWB2_Batch + PC1 + PC2 + PC3 + PC4 + PC5 + PC6 + PC7 + PC8 + PC9 + PC10	[Note: Column(s) dropped due to lack of variability in subset: SEX]
CONGENITAL_HEART_DIS	m.3010.G.A	0.172301	0.0904606	1.9047	0.0568185	1.18803	0.99501	1.4185	logistic	100960	220	100795	CONGENITAL_HEART_DIS ~ m.3010.G.A + AGE + SEX + TWB2_Batch + PC1 + PC2 + PC3 + PC4 + PC5 + PC6 + PC7 + PC8 + PC9 + PC10 + AGE * SEX
ARMD	m.199.T.C	-0.239457	0.125726	-1.9046	0.0568325	0.787055	0.615156	1.00699	logistic	6237	716	5616	ARMD ~ m.199.T.C + AGE + SEX + TWB2_Batch + PC1 + PC2 + PC3 + PC4 + PC5 + PC6 + PC7 + PC8 + PC9 + PC10 + AGE * SEX
ASTHMA	m.5147.G.A	0.0947758	0.0497887	1.90356	0.0569675	1.09941	0.997194	1.21211	logistic	101305	3823	97523	ASTHMA ~ m.5147.G.A + AGE + SEX + TWB2_Batch + PC1 + PC2 + PC3 + PC4 + PC5 + PC6 + PC7 + PC8 + PC9 + PC10 + AGE * SEX
ARRHYTHMIA	m.5601.C.T	0.0961725	0.050523	1.90354	0.0569699	1.10095	0.997152	1.21555	logistic	100714	4572	96443	ARRHYTHMIA ~ m.5601.C.T + AGE + SEX + TWB2_Batch + PC1 + PC2 + PC3 + PC4 + PC5 + PC6 + PC7 + PC8 + PC9 + PC10 + AGE * SEX
XEROPHTHALMIA	m.1598.G.A	-0.078539	0.04126	-1.90351	0.0569735	0.924466	0.852648	1.00233	logistic	101664	11209	90524	XEROPHTHALMIA ~ m.1598.G.A + AGE + SEX + TWB2_Batch + PC1 + PC2 + PC3 + PC4 + PC5 + PC6 + PC7 + PC8 + PC9 + PC10 + AGE * SEX
GASTROESOPHAGEA_REFLUX	m.16192.C.T	0.0370883	0.0194946	1.90249	0.0571077	1.03778	0.998879	1.07821	logistic	101131	14725	86577	GASTROESOPHAGEA_REFLUX ~ m.16192.C.T + AGE + SEX + TWB2_Batch + PC1 + PC2 + PC3 + PC4 + PC5 + PC6 + PC7 + PC8 + PC9 + PC10 + AGE * SEX
VALVE_HEART_DIS	m.10397.A.G	-0.0611832	0.0321668	-1.90206	0.0571634	0.940651	0.883177	1.00187	logistic	101013	4501	96514	VALVE_HEART_DIS ~ m.10397.A.G + AGE + SEX + TWB2_Batch + PC1 + PC2 + PC3 + PC4 + PC5 + PC6 + PC7 + PC8 + PC9 + PC10 + AGE * SEX
MYOPIA_600	m.16357.T.C	-0.305186	0.160456	-1.90199	0.0571723	0.736986	0.538116	1.00935	logistic	5654	867	4795	MYOPIA_600 ~ m.16357.T.C + AGE + SEX + TWB2_Batch + PC1 + PC2 + PC3 + PC4 + PC5 + PC6 + PC7 + PC8 + PC9 + PC10 + AGE * SEX
DEPRESSION	m.489.T.C	0.0316451	0.0166568	1.89983	0.0574557	1.03215	0.998998	1.0664	logistic	100006	3812	97286	DEPRESSION ~ m.489.T.C + AGE + SEX + TWB2_Batch + PC1 + PC2 + PC3 + PC4 + PC5 + PC6 + PC7 + PC8 + PC9 + PC10 + AGE * SEX
CERVICAL_POLYP	m.8793.T.C	0.124961	0.0658174	1.89859	0.0576179	1.1331	0.995967	1.28912	logistic	65805	2134	63671	CERVICAL_POLYP ~ m.8793.T.C + AGE + TWB2_Batch + PC1 + PC2 + PC3 + PC4 + PC5 + PC6 + PC7 + PC8 + PC9 + PC10	[Note: Column(s) dropped due to lack of variability in subset: SEX]
SCHIZOPHRENIA	m.3970.C.T	-0.194083	0.102243	-1.89825	0.0576635	0.823589	0.67403	1.00633	logistic	100886	195	100903	SCHIZOPHRENIA ~ m.3970.C.T + AGE + SEX + TWB2_Batch + PC1 + PC2 + PC3 + PC4 + PC5 + PC6 + PC7 + PC8 + PC9 + PC10 + AGE * SEX
ARTHRITIS	m.12621.C.T	-0.149181	0.0786145	-1.89763	0.0577455	0.861413	0.738403	1.00492	logistic	101189	4974	96215	ARTHRITIS ~ m.12621.C.T + AGE + SEX + TWB2_Batch + PC1 + PC2 + PC3 + PC4 + PC5 + PC6 + PC7 + PC8 + PC9 + PC10 + AGE * SEX
ARMD	m.827.A.G	-0.460647	0.242823	-1.89705	0.0578215	0.630875	0.391966	1.0154	logistic	6332	716	5616	ARMD ~ m.827.A.G + AGE + SEX + TWB2_Batch + PC1 + PC2 + PC3 + PC4 + PC5 + PC6 + PC7 + PC8 + PC9 + PC10 + AGE * SEX
EPILEPSY	m.4833.A.G	-0.427578	0.225454	-1.89652	0.0578917	0.652087	0.419174	1.01442	logistic	101329	377	101016	EPILEPSY ~ m.4833.A.G + AGE + SEX + TWB2_Batch + PC1 + PC2 + PC3 + PC4 + PC5 + PC6 + PC7 + PC8 + PC9 + PC10 + AGE * SEX
SCHIZOPHRENIA	m.4071.C.T	-0.241131	0.127163	-1.89623	0.0579293	0.785738	0.612399	1.00814	logistic	101046	195	100903	SCHIZOPHRENIA ~ m.4071.C.T + AGE + SEX + TWB2_Batch + PC1 + PC2 + PC3 + PC4 + PC5 + PC6 + PC7 + PC8 + PC9 + PC10 + AGE * SEX
ASTHMA	m.12882.C.T	-0.0516271	0.0272272	-1.89616	0.0579389	0.949683	0.900331	1.00174	logistic	101221	3823	97523	ASTHMA ~ m.12882.C.T + AGE + SEX + TWB2_Batch + PC1 + PC2 + PC3 + PC4 + PC5 + PC6 + PC7 + PC8 + PC9 + PC10 + AGE * SEX
ENDOMETRIOSIS	m.16217.T.C	0.0397509	0.020969	1.8957	0.0579996	1.04055	0.998653	1.08421	logistic	64994	4953	60852	ENDOMETRIOSIS ~ m.16217.T.C + AGE + TWB2_Batch + PC1 + PC2 + PC3 + PC4 + PC5 + PC6 + PC7 + PC8 + PC9 + PC10	[Note: Column(s) dropped due to lack of variability in subset: SEX]
GLAUCOMA	m.7861.T.C	-0.240032	0.126646	-1.89531	0.058052	0.786603	0.613695	1.00823	logistic	101702	1445	100288	GLAUCOMA ~ m.7861.T.C + AGE + SEX + TWB2_Batch + PC1 + PC2 + PC3 + PC4 + PC5 + PC6 + PC7 + PC8 + PC9 + PC10 + AGE * SEX
IRRITABLE_BOWEL_SND	m.1664.G.A	-0.192131	0.101415	-1.8945	0.0581585	0.825199	0.676445	1.00666	logistic	100641	2583	98719	IRRITABLE_BOWEL_SND ~ m.1664.G.A + AGE + SEX + TWB2_Batch + PC1 + PC2 + PC3 + PC4 + PC5 + PC6 + PC7 + PC8 + PC9 + PC10 + AGE * SEX
ARTHRITIS	m.6338.A.G	0.0929147	0.0490448	1.89449	0.0581604	1.09737	0.996792	1.20809	logistic	101180	4974	96215	ARTHRITIS ~ m.6338.A.G + AGE + SEX + TWB2_Batch + PC1 + PC2 + PC3 + PC4 + PC5 + PC6 + PC7 + PC8 + PC9 + PC10 + AGE * SEX
COLOR_BLIND	m.513.GCA.G	0.0998078	0.0527076	1.89361	0.0582765	1.10496	0.996507	1.22521	logistic	96293	386	101347	COLOR_BLIND ~ m.513.GCA.G + AGE + SEX + TWB2_Batch + PC1 + PC2 + PC3 + PC4 + PC5 + PC6 + PC7 + PC8 + PC9 + PC10 + AGE * SEX
SCHIZOPHRENIA	m.14979.T.C	0.263224	0.139061	1.89287	0.0583755	1.30112	0.990708	1.70878	logistic	101064	195	100903	SCHIZOPHRENIA ~ m.14979.T.C + AGE + SEX + TWB2_Batch + PC1 + PC2 + PC3 + PC4 + PC5 + PC6 + PC7 + PC8 + PC9 + PC10 + AGE * SEX
OSTEOPOROSIS	m.16304.T.C	-0.0439113	0.0232188	-1.8912	0.0585979	0.957039	0.914461	1.0016	logistic	100927	3630	97559	OSTEOPOROSIS ~ m.16304.T.C + AGE + SEX + TWB2_Batch + PC1 + PC2 + PC3 + PC4 + PC5 + PC6 + PC7 + PC8 + PC9 + PC10 + AGE * SEX
PEPTIC_ULCER	m.16157.T.C	-0.083945	0.0444118	-1.89015	0.0587377	0.919482	0.842828	1.00311	logistic	101267	14388	86914	PEPTIC_ULCER ~ m.16157.T.C + AGE + SEX + TWB2_Batch + PC1 + PC2 + PC3 + PC4 + PC5 + PC6 + PC7 + PC8 + PC9 + PC10 + AGE * SEX
ASTHMA	m.146.T.C	0.0502488	0.0265944	1.88945	0.0588313	1.05153	0.998126	1.1078	logistic	96818	3823	97523	ASTHMA ~ m.146.T.C + AGE + SEX + TWB2_Batch + PC1 + PC2 + PC3 + PC4 + PC5 + PC6 + PC7 + PC8 + PC9 + PC10 + AGE * SEX
VALVE_HEART_DIS	m.15784.T.C	0.0866189	0.0458504	1.88916	0.0588697	1.09048	0.996757	1.19302	logistic	101006	4501	96514	VALVE_HEART_DIS ~ m.15784.T.C + AGE + SEX + TWB2_Batch + PC1 + PC2 + PC3 + PC4 + PC5 + PC6 + PC7 + PC8 + PC9 + PC10 + AGE * SEX
CERVICAL_POLYP	m.4824.A.G	-0.102569	0.0543385	-1.8876	0.0590803	0.902516	0.811336	1.00394	logistic	65805	2134	63671	CERVICAL_POLYP ~ m.4824.A.G + AGE + TWB2_Batch + PC1 + PC2 + PC3 + PC4 + PC5 + PC6 + PC7 + PC8 + PC9 + PC10	[Note: Column(s) dropped due to lack of variability in subset: SEX]
SEVERE_DYSMENORRHEA	m.10609.T.C	-0.063603	0.0337065	-1.88696	0.0591652	0.938377	0.878387	1.00246	logistic	65805	2782	63023	SEVERE_DYSMENORRHEA ~ m.10609.T.C + AGE + TWB2_Batch + PC1 + PC2 + PC3 + PC4 + PC5 + PC6 + PC7 + PC8 + PC9 + PC10	[Note: Column(s) dropped due to lack of variability in subset: SEX]
ARTHRITIS	m.10398.A.G	0.0284618	0.0150836	1.88694	0.0591679	1.02887	0.998899	1.05974	logistic	101187	4974	96215	ARTHRITIS ~ m.10398.A.G + AGE + SEX + TWB2_Batch + PC1 + PC2 + PC3 + PC4 + PC5 + PC6 + PC7 + PC8 + PC9 + PC10 + AGE * SEX
SCHIZOPHRENIA	m.11944.T.C	0.307044	0.162767	1.88641	0.0592402	1.3594	0.988093	1.87024	logistic	101088	195	100903	SCHIZOPHRENIA ~ m.11944.T.C + AGE + SEX + TWB2_Batch + PC1 + PC2 + PC3 + PC4 + PC5 + PC6 + PC7 + PC8 + PC9 + PC10 + AGE * SEX
VERTIGO	m.10397.A.G	-0.0510966	0.0270946	-1.88586	0.0593136	0.950187	0.901043	1.00201	logistic	100993	6417	94578	VERTIGO ~ m.10397.A.G + AGE + SEX + TWB2_Batch + PC1 + PC2 + PC3 + PC4 + PC5 + PC6 + PC7 + PC8 + PC9 + PC10 + AGE * SEX
DIABETES_Gestational	m.16092.T.C	0.283433	0.150336	1.88533	0.0593858	1.32768	0.988837	1.78263	logistic	66547	169	66687	DIABETES_Gestational ~ m.16092.T.C + AGE + TWB2_Batch + PC1 + PC2 + PC3 + PC4 + PC5 + PC6 + PC7 + PC8 + PC9 + PC10	[Note: Column(s) dropped due to lack of variability in subset: SEX]
ARTHRITIS	m.513.GCA.G	-0.0289512	0.0153589	-1.88498	0.0594327	0.971464	0.942655	1.00115	logistic	95782	4974	96215	ARTHRITIS ~ m.513.GCA.G + AGE + SEX + TWB2_Batch + PC1 + PC2 + PC3 + PC4 + PC5 + PC6 + PC7 + PC8 + PC9 + PC10 + AGE * SEX
EMPHYSEMA_BRONCHITIS	m.3714.A.G	0.265852	0.141055	1.88474	0.0594644	1.30454	0.989441	1.71999	logistic	100221	1107	100238	EMPHYSEMA_BRONCHITIS ~ m.3714.A.G + AGE + SEX + TWB2_Batch + PC1 + PC2 + PC3 + PC4 + PC5 + PC6 + PC7 + PC8 + PC9 + PC10 + AGE * SEX
HYPERLIPIDEMIA	m.3552.T.A	-0.0775081	0.041141	-1.88396	0.0595699	0.92542	0.853726	1.00313	logistic	101015	7698	93317	HYPERLIPIDEMIA ~ m.3552.T.A + AGE + SEX + TWB2_Batch + PC1 + PC2 + PC3 + PC4 + PC5 + PC6 + PC7 + PC8 + PC9 + PC10 + AGE * SEX
HYPERLIPIDEMIA	m.7861.T.C	0.0811981	0.0431436	1.88204	0.0598301	1.08459	0.996642	1.18029	logistic	100984	7698	93317	HYPERLIPIDEMIA ~ m.7861.T.C + AGE + SEX + TWB2_Batch + PC1 + PC2 + PC3 + PC4 + PC5 + PC6 + PC7 + PC8 + PC9 + PC10 + AGE * SEX
LIVER_GALL_STONE	m.189.A.G	0.0907453	0.0482373	1.88123	0.0599413	1.09499	0.996207	1.20357	logistic	100369	4588	96407	LIVER_GALL_STONE ~ m.189.A.G + AGE + SEX + TWB2_Batch + PC1 + PC2 + PC3 + PC4 + PC5 + PC6 + PC7 + PC8 + PC9 + PC10 + AGE * SEX
HEMICRANIA	m.5417.G.A	-0.0970385	0.0516101	-1.88022	0.0600779	0.907521	0.82021	1.00413	logistic	101386	3010	98383	HEMICRANIA ~ m.5417.G.A + AGE + SEX + TWB2_Batch + PC1 + PC2 + PC3 + PC4 + PC5 + PC6 + PC7 + PC8 + PC9 + PC10 + AGE * SEX
GASTROESOPHAGEA_REFLUX	m.11215.C.T	-0.0644251	0.034265	-1.8802	0.0600805	0.937606	0.876705	1.00274	logistic	101291	14725	86577	GASTROESOPHAGEA_REFLUX ~ m.11215.C.T + AGE + SEX + TWB2_Batch + PC1 + PC2 + PC3 + PC4 + PC5 + PC6 + PC7 + PC8 + PC9 + PC10 + AGE * SEX
GLAUCOMA	m.15024.G.A	0.188953	0.100508	1.87998	0.0601102	1.20798	0.99199	1.47101	logistic	101562	1445	100288	GLAUCOMA ~ m.15024.G.A + AGE + SEX + TWB2_Batch + PC1 + PC2 + PC3 + PC4 + PC5 + PC6 + PC7 + PC8 + PC9 + PC10 + AGE * SEX
CATARACT	m.9128.T.C	-0.0892783	0.047542	-1.87788	0.0603973	0.914591	0.833217	1.00391	logistic	101344	9143	92590	CATARACT ~ m.9128.T.C + AGE + SEX + TWB2_Batch + PC1 + PC2 + PC3 + PC4 + PC5 + PC6 + PC7 + PC8 + PC9 + PC10 + AGE * SEX
MYOPIA_600	m.16140.T.C	-0.142729	0.0760121	-1.87772	0.0604201	0.866989	0.746983	1.00627	logistic	5615	867	4795	MYOPIA_600 ~ m.16140.T.C + AGE + SEX + TWB2_Batch + PC1 + PC2 + PC3 + PC4 + PC5 + PC6 + PC7 + PC8 + PC9 + PC10 + AGE * SEX
KIDNEY_STONE	m.16266.C.A	0.0709995	0.0378118	1.87771	0.0604208	1.07358	0.996893	1.15617	logistic	100813	6248	94747	KIDNEY_STONE ~ m.16266.C.A + AGE + SEX + TWB2_Batch + PC1 + PC2 + PC3 + PC4 + PC5 + PC6 + PC7 + PC8 + PC9 + PC10 + AGE * SEX
ALLERGIC	m.456.C.T	-0.0615624	0.0327866	-1.87767	0.0604266	0.940294	0.88177	1.0027	logistic	101255	9483	91798	ALLERGIC ~ m.456.C.T + AGE + SEX + TWB2_Batch + PC1 + PC2 + PC3 + PC4 + PC5 + PC6 + PC7 + PC8 + PC9 + PC10 + AGE * SEX
EPILEPSY	m.827.A.G	-0.317153	0.168913	-1.87761	0.0604347	0.728219	0.522974	1.01401	logistic	101393	377	101016	EPILEPSY ~ m.827.A.G + AGE + SEX + TWB2_Batch + PC1 + PC2 + PC3 + PC4 + PC5 + PC6 + PC7 + PC8 + PC9 + PC10 + AGE * SEX
CERVICAL_POLYP	m.5147.G.A	0.120715	0.0643279	1.87656	0.0605785	1.1283	0.994647	1.27992	logistic	65776	2134	63671	CERVICAL_POLYP ~ m.5147.G.A + AGE + TWB2_Batch + PC1 + PC2 + PC3 + PC4 + PC5 + PC6 + PC7 + PC8 + PC9 + PC10	[Note: Column(s) dropped due to lack of variability in subset: SEX]
ARTHRITIS_AnkylosingSpondylitis	m.15784.T.C	0.340768	0.181594	1.87654	0.0605811	1.40603	0.984959	2.0071	logistic	101180	171	101018	ARTHRITIS_AnkylosingSpondylitis ~ m.15784.T.C + AGE + SEX + TWB2_Batch + PC1 + PC2 + PC3 + PC4 + PC5 + PC6 + PC7 + PC8 + PC9 + PC10 + AGE * SEX
AGE	m.4883.C.T	0.0675491	0.0360029	1.87622	0.0606285	NA	NA	NA	linear	101192	NA	NA	AGE ~ m.4883.C.T + AGE + SEX + TWB2_Batch + PC1 + PC2 + PC3 + PC4 + PC5 + PC6 + PC7 + PC8 + PC9 + PC10 + AGE * SEX
CATARACT	m.15481.C.T	-0.0869905	0.0463823	-1.87551	0.0607225	0.916686	0.837026	1.00393	logistic	101733	9143	92590	CATARACT ~ m.15481.C.T + AGE + SEX + TWB2_Batch + PC1 + PC2 + PC3 + PC4 + PC5 + PC6 + PC7 + PC8 + PC9 + PC10 + AGE * SEX
MYOPIA_600	m.1382.A.C	-0.403715	0.215281	-1.8753	0.0607517	0.667834	0.437943	1.0184	logistic	5661	867	4795	MYOPIA_600 ~ m.1382.A.C + AGE + SEX + TWB2_Batch + PC1 + PC2 + PC3 + PC4 + PC5 + PC6 + PC7 + PC8 + PC9 + PC10 + AGE * SEX
ARTHRITIS_Degenerative	m.14470.T.C	0.0688574	0.0367228	1.87506	0.0607846	1.07128	0.996886	1.15123	logistic	101180	3870	97319	ARTHRITIS_Degenerative ~ m.14470.T.C + AGE + SEX + TWB2_Batch + PC1 + PC2 + PC3 + PC4 + PC5 + PC6 + PC7 + PC8 + PC9 + PC10 + AGE * SEX
CORONARY_ARTERY_DIS	m.6960.C.T	0.156483	0.0834887	1.87431	0.0608884	1.16939	0.992871	1.37729	logistic	101014	1309	99706	CORONARY_ARTERY_DIS ~ m.6960.C.T + AGE + SEX + TWB2_Batch + PC1 + PC2 + PC3 + PC4 + PC5 + PC6 + PC7 + PC8 + PC9 + PC10 + AGE * SEX
HYPERTENSION	m.14668.C.T	-0.030117	0.0160705	-1.87405	0.0609233	0.970332	0.940245	1.00138	logistic	100633	12292	88723	HYPERTENSION ~ m.14668.C.T + AGE + SEX + TWB2_Batch + PC1 + PC2 + PC3 + PC4 + PC5 + PC6 + PC7 + PC8 + PC9 + PC10 + AGE * SEX
VALVE_HEART_DIS	m.10310.G.A	0.0369241	0.019703	1.87404	0.0609253	1.03761	0.998308	1.07847	logistic	101010	4501	96514	VALVE_HEART_DIS ~ m.10310.G.A + AGE + SEX + TWB2_Batch + PC1 + PC2 + PC3 + PC4 + PC5 + PC6 + PC7 + PC8 + PC9 + PC10 + AGE * SEX
CARDIOMYOPATHY	m.14053.A.G	0.225727	0.120462	1.87385	0.0609509	1.25323	0.989676	1.58698	logistic	100985	791	100224	CARDIOMYOPATHY ~ m.14053.A.G + AGE + SEX + TWB2_Batch + PC1 + PC2 + PC3 + PC4 + PC5 + PC6 + PC7 + PC8 + PC9 + PC10 + AGE * SEX
HYPERLIPIDEMIA	m.9545.A.G	-0.0770431	0.0411435	-1.87254	0.0611314	0.92585	0.854119	1.0036	logistic	100419	7698	93317	HYPERLIPIDEMIA ~ m.9545.A.G + AGE + SEX + TWB2_Batch + PC1 + PC2 + PC3 + PC4 + PC5 + PC6 + PC7 + PC8 + PC9 + PC10 + AGE * SEX
ALLERGIC	m.9545.A.G	0.0621381	0.0332309	1.86989	0.0614994	1.06411	0.99701	1.13572	logistic	100684	9483	91798	ALLERGIC ~ m.9545.A.G + AGE + SEX + TWB2_Batch + PC1 + PC2 + PC3 + PC4 + PC5 + PC6 + PC7 + PC8 + PC9 + PC10 + AGE * SEX
CATARACT	m.15784.T.C	0.0689795	0.0368959	1.86957	0.0615433	1.07141	0.996669	1.15176	logistic	101724	9143	92590	CATARACT ~ m.15784.T.C + AGE + SEX + TWB2_Batch + PC1 + PC2 + PC3 + PC4 + PC5 + PC6 + PC7 + PC8 + PC9 + PC10 + AGE * SEX
SEVERE_DYSMENORRHEA	m.16300.A.G	-0.17153	0.0917777	-1.86897	0.0616271	0.842375	0.703692	1.00839	logistic	65673	2782	63023	SEVERE_DYSMENORRHEA ~ m.16300.A.G + AGE + TWB2_Batch + PC1 + PC2 + PC3 + PC4 + PC5 + PC6 + PC7 + PC8 + PC9 + PC10	[Note: Column(s) dropped due to lack of variability in subset: SEX]
CERVICAL_POLYP	m.4140.C.T	0.123974	0.066336	1.86888	0.0616399	1.13199	0.993974	1.28916	logistic	65802	2134	63671	CERVICAL_POLYP ~ m.4140.C.T + AGE + TWB2_Batch + PC1 + PC2 + PC3 + PC4 + PC5 + PC6 + PC7 + PC8 + PC9 + PC10	[Note: Column(s) dropped due to lack of variability in subset: SEX]
GASTROESOPHAGEA_REFLUX	m.16129.G.A	0.0192081	0.0102779	1.86887	0.061641	1.01939	0.999064	1.04014	logistic	98645	14725	86577	GASTROESOPHAGEA_REFLUX ~ m.16129.G.A + AGE + SEX + TWB2_Batch + PC1 + PC2 + PC3 + PC4 + PC5 + PC6 + PC7 + PC8 + PC9 + PC10 + AGE * SEX
IRRITABLE_BOWEL_SND	m.9468.A.G	-0.261925	0.140166	-1.86868	0.0616676	0.769569	0.584704	1.01288	logistic	101298	2583	98719	IRRITABLE_BOWEL_SND ~ m.9468.A.G + AGE + SEX + TWB2_Batch + PC1 + PC2 + PC3 + PC4 + PC5 + PC6 + PC7 + PC8 + PC9 + PC10 + AGE * SEX
SEVERE_DYSMENORRHEA	m.16234.C.T	-0.108622	0.0581403	-1.86828	0.0617237	0.897069	0.800453	1.00535	logistic	65493	2782	63023	SEVERE_DYSMENORRHEA ~ m.16234.C.T + AGE + TWB2_Batch + PC1 + PC2 + PC3 + PC4 + PC5 + PC6 + PC7 + PC8 + PC9 + PC10	[Note: Column(s) dropped due to lack of variability in subset: SEX]
CERVICAL_POLYP	m.8584.G.A	0.0587549	0.031451	1.86814	0.0617425	1.06052	0.997115	1.12795	logistic	65805	2134	63671	CERVICAL_POLYP ~ m.8584.G.A + AGE + TWB2_Batch + PC1 + PC2 + PC3 + PC4 + PC5 + PC6 + PC7 + PC8 + PC9 + PC10	[Note: Column(s) dropped due to lack of variability in subset: SEX]
BLIND	m.3882.G.A	0.361187	0.193346	1.86808	0.0617508	1.43503	0.982385	2.09624	logistic	101727	181	101552	BLIND ~ m.3882.G.A + AGE + SEX + TWB2_Batch + PC1 + PC2 + PC3 + PC4 + PC5 + PC6 + PC7 + PC8 + PC9 + PC10 + AGE * SEX
DIABETES_Gestational	m.4883.C.T	0.171278	0.091765	1.86648	0.0619736	1.18682	0.991455	1.42068	logistic	66490	169	66687	DIABETES_Gestational ~ m.4883.C.T + AGE + TWB2_Batch + PC1 + PC2 + PC3 + PC4 + PC5 + PC6 + PC7 + PC8 + PC9 + PC10	[Note: Column(s) dropped due to lack of variability in subset: SEX]
ASTHMA	m.16300.A.G	-0.143709	0.0769967	-1.86643	0.0619816	0.86614	0.744813	1.00723	logistic	101135	3823	97523	ASTHMA ~ m.16300.A.G + AGE + SEX + TWB2_Batch + PC1 + PC2 + PC3 + PC4 + PC5 + PC6 + PC7 + PC8 + PC9 + PC10 + AGE * SEX
COLOR_BLIND	m.12811.T.C	-0.220481	0.118147	-1.86616	0.0620187	0.802133	0.636323	1.01115	logistic	101730	386	101347	COLOR_BLIND ~ m.12811.T.C + AGE + SEX + TWB2_Batch + PC1 + PC2 + PC3 + PC4 + PC5 + PC6 + PC7 + PC8 + PC9 + PC10 + AGE * SEX
OVARIAN_CYST	m.4824.A.G	-0.0753774	0.0404096	-1.86533	0.0621345	0.927393	0.856775	1.00383	logistic	65805	3735	62070	OVARIAN_CYST ~ m.4824.A.G + AGE + TWB2_Batch + PC1 + PC2 + PC3 + PC4 + PC5 + PC6 + PC7 + PC8 + PC9 + PC10	[Note: Column(s) dropped due to lack of variability in subset: SEX]
GOUT	m.16148.C.T	0.107395	0.0576051	1.86433	0.0622754	1.11337	0.994504	1.24645	logistic	101183	3658	97531	GOUT ~ m.16148.C.T + AGE + SEX + TWB2_Batch + PC1 + PC2 + PC3 + PC4 + PC5 + PC6 + PC7 + PC8 + PC9 + PC10 + AGE * SEX
DIABETES	m.16299.A.G	0.130009	0.0697694	1.86341	0.0624048	1.13884	0.993284	1.30572	logistic	101387	5355	96047	DIABETES ~ m.16299.A.G + AGE + SEX + TWB2_Batch + PC1 + PC2 + PC3 + PC4 + PC5 + PC6 + PC7 + PC8 + PC9 + PC10 + AGE * SEX
FLOATERS	m.8772.T.C	-0.072034	0.0386669	-1.86293	0.0624715	0.930499	0.862585	1.00376	logistic	101629	12356	89377	FLOATERS ~ m.8772.T.C + AGE + SEX + TWB2_Batch + PC1 + PC2 + PC3 + PC4 + PC5 + PC6 + PC7 + PC8 + PC9 + PC10 + AGE * SEX
DIABETES_Type2	m.8784.A.G	-0.140284	0.0753167	-1.86259	0.06252	0.869111	0.749833	1.00736	logistic	101402	5171	96231	DIABETES_Type2 ~ m.8784.A.G + AGE + SEX + TWB2_Batch + PC1 + PC2 + PC3 + PC4 + PC5 + PC6 + PC7 + PC8 + PC9 + PC10 + AGE * SEX
ENDOMETRIOSIS	m.8563.A.G	0.0860656	0.0462089	1.86253	0.0625281	1.08988	0.995506	1.1932	logistic	65757	4953	60852	ENDOMETRIOSIS ~ m.8563.A.G + AGE + TWB2_Batch + PC1 + PC2 + PC3 + PC4 + PC5 + PC6 + PC7 + PC8 + PC9 + PC10	[Note: Column(s) dropped due to lack of variability in subset: SEX]
ARTHRITIS_AnkylosingSpondylitis	m.8270.CACCCCCTCT.C	-0.198594	0.10663	-1.86246	0.0625383	0.819882	0.665252	1.01046	logistic	100886	171	101018	ARTHRITIS_AnkylosingSpondylitis ~ m.8270.CACCCCCTCT.C + AGE + SEX + TWB2_Batch + PC1 + PC2 + PC3 + PC4 + PC5 + PC6 + PC7 + PC8 + PC9 + PC10 + AGE * SEX
SCHIZOPHRENIA	m.8473.T.C	0.259003	0.13911	1.86185	0.0626241	1.29564	0.986439	1.70175	logistic	100827	195	100903	SCHIZOPHRENIA ~ m.8473.T.C + AGE + SEX + TWB2_Batch + PC1 + PC2 + PC3 + PC4 + PC5 + PC6 + PC7 + PC8 + PC9 + PC10 + AGE * SEX
OVARIAN_CYST	m.5978.A.G	-0.109718	0.0589748	-1.86043	0.0628252	0.896087	0.79827	1.00589	logistic	65775	3735	62070	OVARIAN_CYST ~ m.5978.A.G + AGE + TWB2_Batch + PC1 + PC2 + PC3 + PC4 + PC5 + PC6 + PC7 + PC8 + PC9 + PC10	[Note: Column(s) dropped due to lack of variability in subset: SEX]
PARKISON	m.14971.T.C	0.475615	0.255708	1.85999	0.0628869	1.609	0.974751	2.65595	logistic	101376	130	101263	PARKISON ~ m.14971.T.C + AGE + SEX + TWB2_Batch + PC1 + PC2 + PC3 + PC4 + PC5 + PC6 + PC7 + PC8 + PC9 + PC10 + AGE * SEX
VALVE_HEART_DIS	m.15479.T.C	-0.107163	0.0576152	-1.85998	0.062889	0.898379	0.802448	1.00578	logistic	100008	4501	96514	VALVE_HEART_DIS ~ m.15479.T.C + AGE + SEX + TWB2_Batch + PC1 + PC2 + PC3 + PC4 + PC5 + PC6 + PC7 + PC8 + PC9 + PC10 + AGE * SEX
ARMD	m.16362.T.C	0.13635	0.0733091	1.85994	0.0628945	1.14608	0.992691	1.32318	logistic	6299	716	5616	ARMD ~ m.16362.T.C + AGE + SEX + TWB2_Batch + PC1 + PC2 + PC3 + PC4 + PC5 + PC6 + PC7 + PC8 + PC9 + PC10 + AGE * SEX
ARTHRITIS_Degenerative	m.15553.G.A	-0.147525	0.0793295	-1.85965	0.0629354	0.862841	0.738591	1.00799	logistic	101189	3870	97319	ARTHRITIS_Degenerative ~ m.15553.G.A + AGE + SEX + TWB2_Batch + PC1 + PC2 + PC3 + PC4 + PC5 + PC6 + PC7 + PC8 + PC9 + PC10 + AGE * SEX
MYOPIA_600	m.10320.G.A	0.243038	0.130699	1.85953	0.0629522	1.27512	0.986954	1.64742	logistic	5636	867	4795	MYOPIA_600 ~ m.10320.G.A + AGE + SEX + TWB2_Batch + PC1 + PC2 + PC3 + PC4 + PC5 + PC6 + PC7 + PC8 + PC9 + PC10 + AGE * SEX
VALVE_HEART_DIS	m.5913.G.A	0.105558	0.0567664	1.85951	0.0629552	1.11133	0.994312	1.24212	logistic	101015	4501	96514	VALVE_HEART_DIS ~ m.5913.G.A + AGE + SEX + TWB2_Batch + PC1 + PC2 + PC3 + PC4 + PC5 + PC6 + PC7 + PC8 + PC9 + PC10 + AGE * SEX
ARTHRITIS_AnkylosingSpondylitis	m.16140.T.C	-0.386631	0.207992	-1.85888	0.0630448	0.679341	0.451899	1.02126	logistic	100235	171	101018	ARTHRITIS_AnkylosingSpondylitis ~ m.16140.T.C + AGE + SEX + TWB2_Batch + PC1 + PC2 + PC3 + PC4 + PC5 + PC6 + PC7 + PC8 + PC9 + PC10 + AGE * SEX
PEPTIC_ULCER	m.6620.T.C	0.0660444	0.0355445	1.85808	0.0631582	1.06827	0.996384	1.14535	logistic	100888	14388	86914	PEPTIC_ULCER ~ m.6620.T.C + AGE + SEX + TWB2_Batch + PC1 + PC2 + PC3 + PC4 + PC5 + PC6 + PC7 + PC8 + PC9 + PC10 + AGE * SEX
VALVE_HEART_DIS	m.5585.G.A	0.105457	0.0567669	1.85772	0.0632084	1.11122	0.994211	1.242	logistic	100810	4501	96514	VALVE_HEART_DIS ~ m.5585.G.A + AGE + SEX + TWB2_Batch + PC1 + PC2 + PC3 + PC4 + PC5 + PC6 + PC7 + PC8 + PC9 + PC10 + AGE * SEX
DEPRESSION	m.10320.G.A	0.111918	0.0602522	1.8575	0.0632407	1.11842	0.993843	1.25862	logistic	100397	3812	97286	DEPRESSION ~ m.10320.G.A + AGE + SEX + TWB2_Batch + PC1 + PC2 + PC3 + PC4 + PC5 + PC6 + PC7 + PC8 + PC9 + PC10 + AGE * SEX
ARTHRITIS_Degenerative	m.5894.A.G	-0.131895	0.0710146	-1.8573	0.0632688	0.876433	0.762552	1.00732	logistic	100910	3870	97319	ARTHRITIS_Degenerative ~ m.5894.A.G + AGE + SEX + TWB2_Batch + PC1 + PC2 + PC3 + PC4 + PC5 + PC6 + PC7 + PC8 + PC9 + PC10 + AGE * SEX
EMPHYSEMA_BRONCHITIS	m.5417.G.A	-0.164921	0.0888303	-1.85659	0.0633698	0.84796	0.712462	1.00923	logistic	101338	1107	100238	EMPHYSEMA_BRONCHITIS ~ m.5417.G.A + AGE + SEX + TWB2_Batch + PC1 + PC2 + PC3 + PC4 + PC5 + PC6 + PC7 + PC8 + PC9 + PC10 + AGE * SEX
HEMICRANIA	m.189.A.G	0.107457	0.0578873	1.85632	0.0634084	1.11344	0.994016	1.24722	logistic	100765	3010	98383	HEMICRANIA ~ m.189.A.G + AGE + SEX + TWB2_Batch + PC1 + PC2 + PC3 + PC4 + PC5 + PC6 + PC7 + PC8 + PC9 + PC10 + AGE * SEX
OVARIAN_CYST	m.12621.C.T	-0.173744	0.0936006	-1.85623	0.0634206	0.840512	0.699631	1.00976	logistic	65805	3735	62070	OVARIAN_CYST ~ m.12621.C.T + AGE + TWB2_Batch + PC1 + PC2 + PC3 + PC4 + PC5 + PC6 + PC7 + PC8 + PC9 + PC10	[Note: Column(s) dropped due to lack of variability in subset: SEX]
DIABETES	m.3483.G.A	0.0840776	0.0452961	1.85617	0.0634286	1.08771	0.995308	1.1887	logistic	101397	5355	96047	DIABETES ~ m.3483.G.A + AGE + SEX + TWB2_Batch + PC1 + PC2 + PC3 + PC4 + PC5 + PC6 + PC7 + PC8 + PC9 + PC10 + AGE * SEX
ENDOMETRIOSIS	m.12882.C.T	0.0423495	0.0228165	1.8561	0.0634398	1.04326	0.997632	1.09097	logistic	65724	4953	60852	ENDOMETRIOSIS ~ m.12882.C.T + AGE + TWB2_Batch + PC1 + PC2 + PC3 + PC4 + PC5 + PC6 + PC7 + PC8 + PC9 + PC10	[Note: Column(s) dropped due to lack of variability in subset: SEX]
VERTIGO	m.16257.C.A	0.0617911	0.0333134	1.85484	0.0636185	1.06374	0.996503	1.13551	logistic	100951	6417	94578	VERTIGO ~ m.16257.C.A + AGE + SEX + TWB2_Batch + PC1 + PC2 + PC3 + PC4 + PC5 + PC6 + PC7 + PC8 + PC9 + PC10 + AGE * SEX
AGE	m.5178.C.A	0.0666875	0.0359554	1.85473	0.0636379	NA	NA	NA	linear	101783	NA	NA	AGE ~ m.5178.C.A + AGE + SEX + TWB2_Batch + PC1 + PC2 + PC3 + PC4 + PC5 + PC6 + PC7 + PC8 + PC9 + PC10 + AGE * SEX
PEPTIC_ULCER	m.5978.A.G	-0.0557416	0.0300596	-1.85437	0.0636862	0.945783	0.891671	1.00318	logistic	101250	14388	86914	PEPTIC_ULCER ~ m.5978.A.G + AGE + SEX + TWB2_Batch + PC1 + PC2 + PC3 + PC4 + PC5 + PC6 + PC7 + PC8 + PC9 + PC10 + AGE * SEX
KIDNEY_STONE	m.16256.C.T	0.122674	0.0661598	1.8542	0.0637102	1.13052	0.993025	1.28704	logistic	100887	6248	94747	KIDNEY_STONE ~ m.16256.C.T + AGE + SEX + TWB2_Batch + PC1 + PC2 + PC3 + PC4 + PC5 + PC6 + PC7 + PC8 + PC9 + PC10 + AGE * SEX
SEVERE_DYSMENORRHEA	m.16184.C.T	0.0842553	0.0454449	1.85401	0.0637377	1.08791	0.995195	1.18926	logistic	65800	2782	63023	SEVERE_DYSMENORRHEA ~ m.16184.C.T + AGE + TWB2_Batch + PC1 + PC2 + PC3 + PC4 + PC5 + PC6 + PC7 + PC8 + PC9 + PC10	[Note: Column(s) dropped due to lack of variability in subset: SEX]
PEPTIC_ULCER	m.14971.T.C	-0.0852387	0.0459856	-1.8536	0.063797	0.918293	0.839146	1.00491	logistic	101285	14388	86914	PEPTIC_ULCER ~ m.14971.T.C + AGE + SEX + TWB2_Batch + PC1 + PC2 + PC3 + PC4 + PC5 + PC6 + PC7 + PC8 + PC9 + PC10 + AGE * SEX
IRRITABLE_BOWEL_SND	m.8584.G.A	0.0526144	0.0283939	1.85301	0.0638803	1.05402	0.996967	1.11434	logistic	101302	2583	98719	IRRITABLE_BOWEL_SND ~ m.8584.G.A + AGE + SEX + TWB2_Batch + PC1 + PC2 + PC3 + PC4 + PC5 + PC6 + PC7 + PC8 + PC9 + PC10 + AGE * SEX
APOPLEXIA	m.2220.A.G	-0.657116	0.354769	-1.85223	0.0639924	0.518344	0.258602	1.03897	logistic	101007	672	100343	APOPLEXIA ~ m.2220.A.G + AGE + SEX + TWB2_Batch + PC1 + PC2 + PC3 + PC4 + PC5 + PC6 + PC7 + PC8 + PC9 + PC10 + AGE * SEX
DIABETES_Gestational	m.1598.G.A	0.38634	0.208597	1.85209	0.0640131	1.47159	0.977742	2.21486	logistic	66809	169	66687	DIABETES_Gestational ~ m.1598.G.A + AGE + TWB2_Batch + PC1 + PC2 + PC3 + PC4 + PC5 + PC6 + PC7 + PC8 + PC9 + PC10	[Note: Column(s) dropped due to lack of variability in subset: SEX]
PEPTIC_ULCER	m.5054.G.A	0.0815438	0.0440287	1.85206	0.0640171	1.08496	0.995259	1.18275	logistic	101271	14388	86914	PEPTIC_ULCER ~ m.5054.G.A + AGE + SEX + TWB2_Batch + PC1 + PC2 + PC3 + PC4 + PC5 + PC6 + PC7 + PC8 + PC9 + PC10 + AGE * SEX
COLOR_BLIND	m.4086.C.T	-0.313385	0.169294	-1.85113	0.0641502	0.730968	0.524557	1.0186	logistic	98441	386	101347	COLOR_BLIND ~ m.4086.C.T + AGE + SEX + TWB2_Batch + PC1 + PC2 + PC3 + PC4 + PC5 + PC6 + PC7 + PC8 + PC9 + PC10 + AGE * SEX
EMPHYSEMA_BRONCHITIS	m.16164.A.G	0.154242	0.0833257	1.85107	0.0641594	1.16677	0.990964	1.37377	logistic	101112	1107	100238	EMPHYSEMA_BRONCHITIS ~ m.16164.A.G + AGE + SEX + TWB2_Batch + PC1 + PC2 + PC3 + PC4 + PC5 + PC6 + PC7 + PC8 + PC9 + PC10 + AGE * SEX
MANIC_DEPRESSION	m.12621.C.T	0.260594	0.140862	1.84999	0.0643148	1.2977	0.984623	1.71033	logistic	101098	706	100392	MANIC_DEPRESSION ~ m.12621.C.T + AGE + SEX + TWB2_Batch + PC1 + PC2 + PC3 + PC4 + PC5 + PC6 + PC7 + PC8 + PC9 + PC10 + AGE * SEX
ARTHRITIS	m.16189.T.C	-0.0298276	0.0161313	-1.84906	0.0644496	0.970613	0.940405	1.00179	logistic	97531	4974	96215	ARTHRITIS ~ m.16189.T.C + AGE + SEX + TWB2_Batch + PC1 + PC2 + PC3 + PC4 + PC5 + PC6 + PC7 + PC8 + PC9 + PC10 + AGE * SEX
ENDOMETRIOSIS	m.3027.T.C	-0.123679	0.0669044	-1.84859	0.064517	0.883664	0.775063	1.00748	logistic	65805	4953	60852	ENDOMETRIOSIS ~ m.3027.T.C + AGE + TWB2_Batch + PC1 + PC2 + PC3 + PC4 + PC5 + PC6 + PC7 + PC8 + PC9 + PC10	[Note: Column(s) dropped due to lack of variability in subset: SEX]
SCHIZOPHRENIA	m.3206.C.T	0.257081	0.139082	1.84842	0.0645421	1.29315	0.984601	1.69839	logistic	100999	195	100903	SCHIZOPHRENIA ~ m.3206.C.T + AGE + SEX + TWB2_Batch + PC1 + PC2 + PC3 + PC4 + PC5 + PC6 + PC7 + PC8 + PC9 + PC10 + AGE * SEX
ARMD	m.8020.G.A	0.316087	0.171046	1.84797	0.064607	1.37175	0.98102	1.9181	logistic	6327	716	5616	ARMD ~ m.8020.G.A + AGE + SEX + TWB2_Batch + PC1 + PC2 + PC3 + PC4 + PC5 + PC6 + PC7 + PC8 + PC9 + PC10 + AGE * SEX
HYPERLIPIDEMIA	m.16157.T.C	0.0986496	0.0533893	1.84774	0.06464	1.10368	0.994024	1.22543	logistic	100980	7698	93317	HYPERLIPIDEMIA ~ m.16157.T.C + AGE + SEX + TWB2_Batch + PC1 + PC2 + PC3 + PC4 + PC5 + PC6 + PC7 + PC8 + PC9 + PC10 + AGE * SEX
ARTHRITIS	m.6179.G.A	0.0664448	0.0359644	1.84751	0.0646726	1.0687	0.995963	1.14675	logistic	101188	4974	96215	ARTHRITIS ~ m.6179.G.A + AGE + SEX + TWB2_Batch + PC1 + PC2 + PC3 + PC4 + PC5 + PC6 + PC7 + PC8 + PC9 + PC10 + AGE * SEX
ALLERGIC	m.8856.G.A	-0.0711296	0.0385184	-1.84664	0.0647995	0.931341	0.863617	1.00438	logistic	100942	9483	91798	ALLERGIC ~ m.8856.G.A + AGE + SEX + TWB2_Batch + PC1 + PC2 + PC3 + PC4 + PC5 + PC6 + PC7 + PC8 + PC9 + PC10 + AGE * SEX
VERTIGO	m.5301.A.G	-0.0514617	0.0278721	-1.84635	0.0648409	0.94984	0.899343	1.00317	logistic	100995	6417	94578	VERTIGO ~ m.5301.A.G + AGE + SEX + TWB2_Batch + PC1 + PC2 + PC3 + PC4 + PC5 + PC6 + PC7 + PC8 + PC9 + PC10 + AGE * SEX
PARKISON	m.12621.C.T	0.472001	0.255683	1.84604	0.0648862	1.6032	0.971283	2.64624	logistic	101393	130	101263	PARKISON ~ m.12621.C.T + AGE + SEX + TWB2_Batch + PC1 + PC2 + PC3 + PC4 + PC5 + PC6 + PC7 + PC8 + PC9 + PC10 + AGE * SEX
VERTIGO	m.8440.A.G	0.100371	0.0543762	1.84586	0.0649119	1.10558	0.993813	1.22992	logistic	100558	6417	94578	VERTIGO ~ m.8440.A.G + AGE + SEX + TWB2_Batch + PC1 + PC2 + PC3 + PC4 + PC5 + PC6 + PC7 + PC8 + PC9 + PC10 + AGE * SEX
CORONARY_ARTERY_DIS	m.15535.C.T	0.116346	0.0630468	1.84538	0.0649816	1.12338	0.9928	1.27114	logistic	100851	1309	99706	CORONARY_ARTERY_DIS ~ m.15535.C.T + AGE + SEX + TWB2_Batch + PC1 + PC2 + PC3 + PC4 + PC5 + PC6 + PC7 + PC8 + PC9 + PC10 + AGE * SEX
SEVERE_DYSMENORRHEA	m.15884.G.A	-0.215553	0.11682	-1.84518	0.0650116	0.806095	0.641132	1.0135	logistic	65713	2782	63023	SEVERE_DYSMENORRHEA ~ m.15884.G.A + AGE + TWB2_Batch + PC1 + PC2 + PC3 + PC4 + PC5 + PC6 + PC7 + PC8 + PC9 + PC10	[Note: Column(s) dropped due to lack of variability in subset: SEX]
HYPERTENSION	m.7828.A.G	-0.0483028	0.026179	-1.8451	0.0650228	0.952845	0.905187	1.00301	logistic	101002	12292	88723	HYPERTENSION ~ m.7828.A.G + AGE + SEX + TWB2_Batch + PC1 + PC2 + PC3 + PC4 + PC5 + PC6 + PC7 + PC8 + PC9 + PC10 + AGE * SEX
PARKISON	m.16519.T.C	0.171979	0.0932351	1.84458	0.0650993	1.18765	0.989296	1.42578	logistic	97997	130	101263	PARKISON ~ m.16519.T.C + AGE + SEX + TWB2_Batch + PC1 + PC2 + PC3 + PC4 + PC5 + PC6 + PC7 + PC8 + PC9 + PC10 + AGE * SEX
DIABETES	m.8784.A.G	-0.135998	0.0737723	-1.84348	0.0652588	0.872844	0.755337	1.00863	logistic	101402	5355	96047	DIABETES ~ m.8784.A.G + AGE + SEX + TWB2_Batch + PC1 + PC2 + PC3 + PC4 + PC5 + PC6 + PC7 + PC8 + PC9 + PC10 + AGE * SEX
IRRITABLE_BOWEL_SND	m.207.G.A	-0.100546	0.0545431	-1.84342	0.0652679	0.904344	0.812654	1.00638	logistic	100666	2583	98719	IRRITABLE_BOWEL_SND ~ m.207.G.A + AGE + SEX + TWB2_Batch + PC1 + PC2 + PC3 + PC4 + PC5 + PC6 + PC7 + PC8 + PC9 + PC10 + AGE * SEX
VERTIGO	m.3714.A.G	0.129147	0.0700849	1.84272	0.0653703	1.13786	0.991814	1.3054	logistic	99870	6417	94578	VERTIGO ~ m.3714.A.G + AGE + SEX + TWB2_Batch + PC1 + PC2 + PC3 + PC4 + PC5 + PC6 + PC7 + PC8 + PC9 + PC10 + AGE * SEX
APOPLEXIA	m.16356.T.C	-0.534389	0.290007	-1.84268	0.0653763	0.586027	0.331939	1.03461	logistic	101008	672	100343	APOPLEXIA ~ m.16356.T.C + AGE + SEX + TWB2_Batch + PC1 + PC2 + PC3 + PC4 + PC5 + PC6 + PC7 + PC8 + PC9 + PC10 + AGE * SEX
ARTHRITIS_Degenerative	m.499.G.A	-0.0883288	0.0479418	-1.84242	0.0654143	0.91546	0.833356	1.00565	logistic	100890	3870	97319	ARTHRITIS_Degenerative ~ m.499.G.A + AGE + SEX + TWB2_Batch + PC1 + PC2 + PC3 + PC4 + PC5 + PC6 + PC7 + PC8 + PC9 + PC10 + AGE * SEX
ENDOMETRIOSIS	m.14971.T.C	-0.148827	0.0807872	-1.84221	0.0654445	0.861718	0.735526	1.00956	logistic	65793	4953	60852	ENDOMETRIOSIS ~ m.14971.T.C + AGE + TWB2_Batch + PC1 + PC2 + PC3 + PC4 + PC5 + PC6 + PC7 + PC8 + PC9 + PC10	[Note: Column(s) dropped due to lack of variability in subset: SEX]
AGE	m.3010.G.A	0.0773636	0.041998	1.84208	0.0654667	NA	NA	NA	linear	101742	NA	NA	AGE ~ m.3010.G.A + AGE + SEX + TWB2_Batch + PC1 + PC2 + PC3 + PC4 + PC5 + PC6 + PC7 + PC8 + PC9 + PC10 + AGE * SEX
VERTIGO	m.16299.A.G	0.117211	0.0636412	1.84175	0.0655117	1.12436	0.992503	1.27373	logistic	100980	6417	94578	VERTIGO ~ m.16299.A.G + AGE + SEX + TWB2_Batch + PC1 + PC2 + PC3 + PC4 + PC5 + PC6 + PC7 + PC8 + PC9 + PC10 + AGE * SEX
EPILEPSY	m.6392.T.C	-0.138979	0.0754801	-1.84127	0.0655822	0.870246	0.750572	1.009	logistic	101265	377	101016	EPILEPSY ~ m.6392.T.C + AGE + SEX + TWB2_Batch + PC1 + PC2 + PC3 + PC4 + PC5 + PC6 + PC7 + PC8 + PC9 + PC10 + AGE * SEX
ARTHRITIS	m.8684.C.T	0.0661791	0.0359635	1.84017	0.0657431	1.06842	0.9957	1.14645	logistic	101188	4974	96215	ARTHRITIS ~ m.8684.C.T + AGE + SEX + TWB2_Batch + PC1 + PC2 + PC3 + PC4 + PC5 + PC6 + PC7 + PC8 + PC9 + PC10 + AGE * SEX
DIABETES	m.9123.G.A	0.0688795	0.037441	1.83968	0.0658148	1.07131	0.995505	1.15288	logistic	101249	5355	96047	DIABETES ~ m.9123.G.A + AGE + SEX + TWB2_Batch + PC1 + PC2 + PC3 + PC4 + PC5 + PC6 + PC7 + PC8 + PC9 + PC10 + AGE * SEX
FLOATERS	m.11151.C.T	0.0971491	0.0528154	1.83941	0.0658552	1.10202	0.993651	1.22222	logistic	101728	12356	89377	FLOATERS ~ m.11151.C.T + AGE + SEX + TWB2_Batch + PC1 + PC2 + PC3 + PC4 + PC5 + PC6 + PC7 + PC8 + PC9 + PC10 + AGE * SEX
FLOATERS	m.16234.C.T	-0.0509097	0.0276781	-1.83935	0.0658637	0.950365	0.900182	1.00334	logistic	101256	12356	89377	FLOATERS ~ m.16234.C.T + AGE + SEX + TWB2_Batch + PC1 + PC2 + PC3 + PC4 + PC5 + PC6 + PC7 + PC8 + PC9 + PC10 + AGE * SEX
ASTHMA	m.13759.G.A	-0.0581424	0.0316195	-1.83882	0.0659423	0.943516	0.886817	1.00384	logistic	100976	3823	97523	ASTHMA ~ m.13759.G.A + AGE + SEX + TWB2_Batch + PC1 + PC2 + PC3 + PC4 + PC5 + PC6 + PC7 + PC8 + PC9 + PC10 + AGE * SEX
VALVE_HEART_DIS	m.9962.G.A	-0.180783	0.0983336	-1.83847	0.0659939	0.834617	0.688309	1.01202	logistic	100566	4501	96514	VALVE_HEART_DIS ~ m.9962.G.A + AGE + SEX + TWB2_Batch + PC1 + PC2 + PC3 + PC4 + PC5 + PC6 + PC7 + PC8 + PC9 + PC10 + AGE * SEX
MYOPIA_600	m.9575.G.A	0.243675	0.132551	1.83834	0.0660118	1.27593	0.984004	1.65446	logistic	5643	867	4795	MYOPIA_600 ~ m.9575.G.A + AGE + SEX + TWB2_Batch + PC1 + PC2 + PC3 + PC4 + PC5 + PC6 + PC7 + PC8 + PC9 + PC10 + AGE * SEX
VERTIGO	m.10810.T.C	0.105315	0.0573015	1.8379	0.066077	1.11106	0.993028	1.24312	logistic	100970	6417	94578	VERTIGO ~ m.10810.T.C + AGE + SEX + TWB2_Batch + PC1 + PC2 + PC3 + PC4 + PC5 + PC6 + PC7 + PC8 + PC9 + PC10 + AGE * SEX
ARTHRITIS_Rheumatoid	m.16227.A.G	-0.920172	0.500739	-1.83763	0.0661174	0.398451	0.149326	1.06319	logistic	101121	719	100470	ARTHRITIS_Rheumatoid ~ m.16227.A.G + AGE + SEX + TWB2_Batch + PC1 + PC2 + PC3 + PC4 + PC5 + PC6 + PC7 + PC8 + PC9 + PC10 + AGE * SEX
SEVERE_DYSMENORRHEA	m.6962.G.A	-0.0616957	0.0335886	-1.83681	0.0662384	0.940169	0.880268	1.00415	logistic	65805	2782	63023	SEVERE_DYSMENORRHEA ~ m.6962.G.A + AGE + TWB2_Batch + PC1 + PC2 + PC3 + PC4 + PC5 + PC6 + PC7 + PC8 + PC9 + PC10	[Note: Column(s) dropped due to lack of variability in subset: SEX]
IRRITABLE_BOWEL_SND	m.10646.G.A	-0.133853	0.0728742	-1.83676	0.066245	0.874719	0.758293	1.00902	logistic	101302	2583	98719	IRRITABLE_BOWEL_SND ~ m.10646.G.A + AGE + SEX + TWB2_Batch + PC1 + PC2 + PC3 + PC4 + PC5 + PC6 + PC7 + PC8 + PC9 + PC10 + AGE * SEX
OVARIAN_CYST	m.5585.G.A	-0.142414	0.0775406	-1.83664	0.0662629	0.867262	0.744983	1.00961	logistic	65671	3735	62070	OVARIAN_CYST ~ m.5585.G.A + AGE + TWB2_Batch + PC1 + PC2 + PC3 + PC4 + PC5 + PC6 + PC7 + PC8 + PC9 + PC10	[Note: Column(s) dropped due to lack of variability in subset: SEX]
RENAL_FAILURE	m.11002.A.G	0.47036	0.256125	1.83645	0.0662914	1.60057	0.968851	2.64419	logistic	100985	124	100871	RENAL_FAILURE ~ m.11002.A.G + AGE + SEX + TWB2_Batch + PC1 + PC2 + PC3 + PC4 + PC5 + PC6 + PC7 + PC8 + PC9 + PC10 + AGE * SEX
RENAL_FAILURE	m.13928.G.C	-0.240192	0.130792	-1.83644	0.0662923	0.786477	0.60863	1.01629	logistic	100631	124	100871	RENAL_FAILURE ~ m.13928.G.C + AGE + SEX + TWB2_Batch + PC1 + PC2 + PC3 + PC4 + PC5 + PC6 + PC7 + PC8 + PC9 + PC10 + AGE * SEX
DEPRESSION	m.152.T.C	0.0400917	0.0218328	1.83631	0.0663119	1.04091	0.997303	1.08642	logistic	96852	3812	97286	DEPRESSION ~ m.152.T.C + AGE + SEX + TWB2_Batch + PC1 + PC2 + PC3 + PC4 + PC5 + PC6 + PC7 + PC8 + PC9 + PC10 + AGE * SEX
EMPHYSEMA_BRONCHITIS	m.12338.T.C	0.122931	0.06696	1.83589	0.0663742	1.13081	0.991724	1.28939	logistic	100530	1107	100238	EMPHYSEMA_BRONCHITIS ~ m.12338.T.C + AGE + SEX + TWB2_Batch + PC1 + PC2 + PC3 + PC4 + PC5 + PC6 + PC7 + PC8 + PC9 + PC10 + AGE * SEX
DIABETES_Gestational	m.3537.A.G	0.287247	0.156474	1.83575	0.0663939	1.33275	0.980747	1.8111	logistic	66798	169	66687	DIABETES_Gestational ~ m.3537.A.G + AGE + TWB2_Batch + PC1 + PC2 + PC3 + PC4 + PC5 + PC6 + PC7 + PC8 + PC9 + PC10	[Note: Column(s) dropped due to lack of variability in subset: SEX]
OVARIAN_CYST	m.5913.G.A	-0.142223	0.0775398	-1.83419	0.0666253	0.867428	0.745127	1.0098	logistic	65805	3735	62070	OVARIAN_CYST ~ m.5913.G.A + AGE + TWB2_Batch + PC1 + PC2 + PC3 + PC4 + PC5 + PC6 + PC7 + PC8 + PC9 + PC10	[Note: Column(s) dropped due to lack of variability in subset: SEX]
GLAUCOMA	m.9123.G.A	-0.154176	0.0840619	-1.83407	0.0666429	0.857121	0.726921	1.01064	logistic	101580	1445	100288	GLAUCOMA ~ m.9123.G.A + AGE + SEX + TWB2_Batch + PC1 + PC2 + PC3 + PC4 + PC5 + PC6 + PC7 + PC8 + PC9 + PC10 + AGE * SEX
XEROPHTHALMIA	m.6023.G.A	0.0593184	0.0323559	1.83331	0.0667564	1.06111	0.995909	1.13059	logistic	101724	11209	90524	XEROPHTHALMIA ~ m.6023.G.A + AGE + SEX + TWB2_Batch + PC1 + PC2 + PC3 + PC4 + PC5 + PC6 + PC7 + PC8 + PC9 + PC10 + AGE * SEX
XEROPHTHALMIA	m.6413.T.C	0.0593184	0.0323559	1.83331	0.0667564	1.06111	0.995909	1.13059	logistic	101724	11209	90524	XEROPHTHALMIA ~ m.6413.T.C + AGE + SEX + TWB2_Batch + PC1 + PC2 + PC3 + PC4 + PC5 + PC6 + PC7 + PC8 + PC9 + PC10 + AGE * SEX
VALVE_HEART_DIS	m.6960.C.T	-0.103044	0.0562174	-1.83295	0.0668105	0.902088	0.807971	1.00717	logistic	101014	4501	96514	VALVE_HEART_DIS ~ m.6960.C.T + AGE + SEX + TWB2_Batch + PC1 + PC2 + PC3 + PC4 + PC5 + PC6 + PC7 + PC8 + PC9 + PC10 + AGE * SEX
DIABETES_Type2	m.3483.G.A	0.0845541	0.0461719	1.83129	0.0670575	1.08823	0.994075	1.19131	logistic	101397	5171	96231	DIABETES_Type2 ~ m.3483.G.A + AGE + SEX + TWB2_Batch + PC1 + PC2 + PC3 + PC4 + PC5 + PC6 + PC7 + PC8 + PC9 + PC10 + AGE * SEX
AGE	m.14979.T.C	0.121812	0.0665178	1.83126	0.0670645	NA	NA	NA	linear	101763	NA	NA	AGE ~ m.14979.T.C + AGE + SEX + TWB2_Batch + PC1 + PC2 + PC3 + PC4 + PC5 + PC6 + PC7 + PC8 + PC9 + PC10 + AGE * SEX
DIABETES_Gestational	m.15235.A.G	0.29948	0.163581	1.83077	0.0671346	1.34916	0.979083	1.85911	logistic	66677	169	66687	DIABETES_Gestational ~ m.15235.A.G + AGE + TWB2_Batch + PC1 + PC2 + PC3 + PC4 + PC5 + PC6 + PC7 + PC8 + PC9 + PC10	[Note: Column(s) dropped due to lack of variability in subset: SEX]
OVARIAN_CYST	m.10320.G.A	-0.140301	0.0766966	-1.8293	0.0673548	0.869097	0.747795	1.01007	logistic	65362	3735	62070	OVARIAN_CYST ~ m.10320.G.A + AGE + TWB2_Batch + PC1 + PC2 + PC3 + PC4 + PC5 + PC6 + PC7 + PC8 + PC9 + PC10	[Note: Column(s) dropped due to lack of variability in subset: SEX]
PEPTIC_ULCER	m.16223.C.T	0.0170175	0.00930991	1.82789	0.0675661	1.01716	0.998771	1.03589	logistic	98563	14388	86914	PEPTIC_ULCER ~ m.16223.C.T + AGE + SEX + TWB2_Batch + PC1 + PC2 + PC3 + PC4 + PC5 + PC6 + PC7 + PC8 + PC9 + PC10 + AGE * SEX
CATARACT	m.827.A.G	0.0519206	0.0284126	1.82738	0.0676427	1.05329	0.996239	1.11361	logistic	101733	9143	92590	CATARACT ~ m.827.A.G + AGE + SEX + TWB2_Batch + PC1 + PC2 + PC3 + PC4 + PC5 + PC6 + PC7 + PC8 + PC9 + PC10 + AGE * SEX
ARRHYTHMIA	m.15109.T.C	-0.139562	0.0763821	-1.82715	0.0676768	0.869739	0.748809	1.0102	logistic	101013	4572	96443	ARRHYTHMIA ~ m.15109.T.C + AGE + SEX + TWB2_Batch + PC1 + PC2 + PC3 + PC4 + PC5 + PC6 + PC7 + PC8 + PC9 + PC10 + AGE * SEX
ALLERGIC	m.681.T.C	-0.0598729	0.0327918	-1.82585	0.0678727	0.941884	0.883252	1.00441	logistic	101090	9483	91798	ALLERGIC ~ m.681.T.C + AGE + SEX + TWB2_Batch + PC1 + PC2 + PC3 + PC4 + PC5 + PC6 + PC7 + PC8 + PC9 + PC10 + AGE * SEX
ENDOMETRIOSIS	m.12621.C.T	-0.145711	0.0798426	-1.82497	0.0680048	0.864408	0.739189	1.01084	logistic	65805	4953	60852	ENDOMETRIOSIS ~ m.12621.C.T + AGE + TWB2_Batch + PC1 + PC2 + PC3 + PC4 + PC5 + PC6 + PC7 + PC8 + PC9 + PC10	[Note: Column(s) dropped due to lack of variability in subset: SEX]
DEPRESSION	m.9824.T.C	0.0428494	0.0234844	1.82459	0.0680628	1.04378	0.996825	1.09295	logistic	100707	3812	97286	DEPRESSION ~ m.9824.T.C + AGE + SEX + TWB2_Batch + PC1 + PC2 + PC3 + PC4 + PC5 + PC6 + PC7 + PC8 + PC9 + PC10 + AGE * SEX
VERTIGO	m.9180.A.G	-0.0506371	0.0277665	-1.82368	0.0682005	0.950624	0.900271	1.00379	logistic	100988	6417	94578	VERTIGO ~ m.9180.A.G + AGE + SEX + TWB2_Batch + PC1 + PC2 + PC3 + PC4 + PC5 + PC6 + PC7 + PC8 + PC9 + PC10 + AGE * SEX
DEPRESSION	m.12705.C.T	0.0309922	0.0169968	1.82342	0.0682402	1.03148	0.997681	1.06642	logistic	101095	3812	97286	DEPRESSION ~ m.12705.C.T + AGE + SEX + TWB2_Batch + PC1 + PC2 + PC3 + PC4 + PC5 + PC6 + PC7 + PC8 + PC9 + PC10 + AGE * SEX
VALVE_HEART_DIS	m.4140.C.T	-0.103104	0.0565619	-1.82285	0.0683266	0.902034	0.807377	1.00779	logistic	101010	4501	96514	VALVE_HEART_DIS ~ m.4140.C.T + AGE + SEX + TWB2_Batch + PC1 + PC2 + PC3 + PC4 + PC5 + PC6 + PC7 + PC8 + PC9 + PC10 + AGE * SEX
GASTROESOPHAGEA_REFLUX	m.16145.G.A	-0.0730683	0.0400907	-1.82257	0.068368	0.929537	0.859292	1.00552	logistic	101302	14725	86577	GASTROESOPHAGEA_REFLUX ~ m.16145.G.A + AGE + SEX + TWB2_Batch + PC1 + PC2 + PC3 + PC4 + PC5 + PC6 + PC7 + PC8 + PC9 + PC10 + AGE * SEX
ALLERGIC	m.12549.C.T	-0.0713039	0.0391346	-1.82202	0.0684525	0.931179	0.862424	1.00541	logistic	101223	9483	91798	ALLERGIC ~ m.12549.C.T + AGE + SEX + TWB2_Batch + PC1 + PC2 + PC3 + PC4 + PC5 + PC6 + PC7 + PC8 + PC9 + PC10 + AGE * SEX
ALLERGIC	m.16261.C.T	0.0318169	0.0174641	1.82185	0.0684781	1.03233	0.99759	1.06828	logistic	100429	9483	91798	ALLERGIC ~ m.16261.C.T + AGE + SEX + TWB2_Batch + PC1 + PC2 + PC3 + PC4 + PC5 + PC6 + PC7 + PC8 + PC9 + PC10 + AGE * SEX
CERVICAL_POLYP	m.3206.C.T	0.0887158	0.0486965	1.82181	0.0684835	1.09277	0.993293	1.20221	logistic	65740	2134	63671	CERVICAL_POLYP ~ m.3206.C.T + AGE + TWB2_Batch + PC1 + PC2 + PC3 + PC4 + PC5 + PC6 + PC7 + PC8 + PC9 + PC10	[Note: Column(s) dropped due to lack of variability in subset: SEX]
HYPERTENSION	m.8414.C.T	-0.0289871	0.0159146	-1.82141	0.068544	0.971429	0.941595	1.00221	logistic	100964	12292	88723	HYPERTENSION ~ m.8414.C.T + AGE + SEX + TWB2_Batch + PC1 + PC2 + PC3 + PC4 + PC5 + PC6 + PC7 + PC8 + PC9 + PC10 + AGE * SEX
ENDOMETRIOSIS	m.3882.G.A	0.0892616	0.0490151	1.82111	0.0685908	1.09337	0.993215	1.20362	logistic	65801	4953	60852	ENDOMETRIOSIS ~ m.3882.G.A + AGE + TWB2_Batch + PC1 + PC2 + PC3 + PC4 + PC5 + PC6 + PC7 + PC8 + PC9 + PC10	[Note: Column(s) dropped due to lack of variability in subset: SEX]
EPILEPSY	m.15235.A.G	0.21518	0.11816	1.82109	0.0685934	1.24009	0.98372	1.56326	logistic	101133	377	101016	EPILEPSY ~ m.15235.A.G + AGE + SEX + TWB2_Batch + PC1 + PC2 + PC3 + PC4 + PC5 + PC6 + PC7 + PC8 + PC9 + PC10 + AGE * SEX
VALVE_HEART_DIS	m.7250.A.G	-0.10295	0.0565623	-1.82013	0.0687399	0.902172	0.8075	1.00794	logistic	101012	4501	96514	VALVE_HEART_DIS ~ m.7250.A.G + AGE + SEX + TWB2_Batch + PC1 + PC2 + PC3 + PC4 + PC5 + PC6 + PC7 + PC8 + PC9 + PC10 + AGE * SEX
PARKISON	m.961.T.C	0.355356	0.195287	1.81966	0.0688104	1.42669	0.972966	2.09199	logistic	101278	130	101263	PARKISON ~ m.961.T.C + AGE + SEX + TWB2_Batch + PC1 + PC2 + PC3 + PC4 + PC5 + PC6 + PC7 + PC8 + PC9 + PC10 + AGE * SEX
XEROPHTHALMIA	m.15851.A.G	-0.0730247	0.0401465	-1.81896	0.0689182	0.929578	0.859236	1.00568	logistic	101693	11209	90524	XEROPHTHALMIA ~ m.15851.A.G + AGE + SEX + TWB2_Batch + PC1 + PC2 + PC3 + PC4 + PC5 + PC6 + PC7 + PC8 + PC9 + PC10 + AGE * SEX
BLIND	m.5301.A.G	0.232282	0.127706	1.81888	0.0689294	1.26148	0.98214	1.62026	logistic	101733	181	101552	BLIND ~ m.5301.A.G + AGE + SEX + TWB2_Batch + PC1 + PC2 + PC3 + PC4 + PC5 + PC6 + PC7 + PC8 + PC9 + PC10 + AGE * SEX
RENTINAL_DETACHMENT	m.15481.C.T	0.15755	0.0866425	1.8184	0.0690033	1.17064	0.987806	1.38731	logistic	101733	1352	100381	RENTINAL_DETACHMENT ~ m.15481.C.T + AGE + SEX + TWB2_Batch + PC1 + PC2 + PC3 + PC4 + PC5 + PC6 + PC7 + PC8 + PC9 + PC10 + AGE * SEX
VALVE_HEART_DIS	m.12549.C.T	-0.104024	0.0572413	-1.81729	0.0691735	0.901204	0.805561	1.0082	logistic	100957	4501	96514	VALVE_HEART_DIS ~ m.12549.C.T + AGE + SEX + TWB2_Batch + PC1 + PC2 + PC3 + PC4 + PC5 + PC6 + PC7 + PC8 + PC9 + PC10 + AGE * SEX
MYOPIA_600	m.5601.C.T	0.240569	0.132391	1.8171	0.0692013	1.27197	0.98126	1.64881	logistic	5644	867	4795	MYOPIA_600 ~ m.5601.C.T + AGE + SEX + TWB2_Batch + PC1 + PC2 + PC3 + PC4 + PC5 + PC6 + PC7 + PC8 + PC9 + PC10 + AGE * SEX
DIABETES_Gestational	m.5178.C.A	0.166435	0.0915993	1.81699	0.069219	1.18109	0.986986	1.41336	logistic	66848	169	66687	DIABETES_Gestational ~ m.5178.C.A + AGE + TWB2_Batch + PC1 + PC2 + PC3 + PC4 + PC5 + PC6 + PC7 + PC8 + PC9 + PC10	[Note: Column(s) dropped due to lack of variability in subset: SEX]
ALLERGIC	m.1048.C.T	-0.0595777	0.0327923	-1.81682	0.0692445	0.942162	0.883512	1.00471	logistic	101088	9483	91798	ALLERGIC ~ m.1048.C.T + AGE + SEX + TWB2_Batch + PC1 + PC2 + PC3 + PC4 + PC5 + PC6 + PC7 + PC8 + PC9 + PC10 + AGE * SEX
GASTROESOPHAGEA_REFLUX	m.199.T.C	0.0241079	0.0132704	1.81666	0.0692694	1.0244	0.9981	1.0514	logistic	99941	14725	86577	GASTROESOPHAGEA_REFLUX ~ m.199.T.C + AGE + SEX + TWB2_Batch + PC1 + PC2 + PC3 + PC4 + PC5 + PC6 + PC7 + PC8 + PC9 + PC10 + AGE * SEX
HYPERLIPIDEMIA	m.16519.T.C	-0.0225967	0.0124387	-1.81664	0.0692725	0.977657	0.95411	1.00178	logistic	97632	7698	93317	HYPERLIPIDEMIA ~ m.16519.T.C + AGE + SEX + TWB2_Batch + PC1 + PC2 + PC3 + PC4 + PC5 + PC6 + PC7 + PC8 + PC9 + PC10 + AGE * SEX
RENAL_FAILURE	m.16299.A.G	0.532546	0.293249	1.81602	0.0693676	1.70326	0.958656	3.02622	logistic	100980	124	100871	RENAL_FAILURE ~ m.16299.A.G + AGE + SEX + TWB2_Batch + PC1 + PC2 + PC3 + PC4 + PC5 + PC6 + PC7 + PC8 + PC9 + PC10 + AGE * SEX
ARTHRITIS_Rheumatoid	m.16150.C.T	0.307387	0.169395	1.81461	0.0695836	1.35987	0.975673	1.89535	logistic	100851	719	100470	ARTHRITIS_Rheumatoid ~ m.16150.C.T + AGE + SEX + TWB2_Batch + PC1 + PC2 + PC3 + PC4 + PC5 + PC6 + PC7 + PC8 + PC9 + PC10 + AGE * SEX
DIABETES_Type2	m.3571.C.T	-0.0853323	0.0470287	-1.81447	0.0696052	0.918207	0.837354	1.00687	logistic	101380	5171	96231	DIABETES_Type2 ~ m.3571.C.T + AGE + SEX + TWB2_Batch + PC1 + PC2 + PC3 + PC4 + PC5 + PC6 + PC7 + PC8 + PC9 + PC10 + AGE * SEX
EPILEPSY	m.15535.C.T	-0.306419	0.168926	-1.81393	0.0696885	0.736078	0.528605	1.02498	logistic	101227	377	101016	EPILEPSY ~ m.15535.C.T + AGE + SEX + TWB2_Batch + PC1 + PC2 + PC3 + PC4 + PC5 + PC6 + PC7 + PC8 + PC9 + PC10 + AGE * SEX
ALLERGIC	m.10810.T.C	-0.101861	0.0561572	-1.81386	0.0696998	0.903155	0.809022	1.00824	logistic	101256	9483	91798	ALLERGIC ~ m.10810.T.C + AGE + SEX + TWB2_Batch + PC1 + PC2 + PC3 + PC4 + PC5 + PC6 + PC7 + PC8 + PC9 + PC10 + AGE * SEX
CERVICAL_POLYP	m.16327.C.T	0.0695579	0.0383622	1.81319	0.0698027	1.07203	0.994384	1.15575	logistic	65800	2134	63671	CERVICAL_POLYP ~ m.16327.C.T + AGE + TWB2_Batch + PC1 + PC2 + PC3 + PC4 + PC5 + PC6 + PC7 + PC8 + PC9 + PC10	[Note: Column(s) dropped due to lack of variability in subset: SEX]
PEPTIC_ULCER	m.200.A.G	-0.0789154	0.0435231	-1.81319	0.0698032	0.924118	0.848555	1.00641	logistic	101000	14388	86914	PEPTIC_ULCER ~ m.200.A.G + AGE + SEX + TWB2_Batch + PC1 + PC2 + PC3 + PC4 + PC5 + PC6 + PC7 + PC8 + PC9 + PC10 + AGE * SEX
MYOPIA_600	m.9296.C.T	-0.390832	0.215636	-1.81246	0.0699146	0.676494	0.443314	1.03233	logistic	5659	867	4795	MYOPIA_600 ~ m.9296.C.T + AGE + SEX + TWB2_Batch + PC1 + PC2 + PC3 + PC4 + PC5 + PC6 + PC7 + PC8 + PC9 + PC10 + AGE * SEX
MYOPIA_600	m.9824.T.A	-0.390832	0.215636	-1.81246	0.0699146	0.676494	0.443314	1.03233	logistic	5659	867	4795	MYOPIA_600 ~ m.9824.T.A + AGE + SEX + TWB2_Batch + PC1 + PC2 + PC3 + PC4 + PC5 + PC6 + PC7 + PC8 + PC9 + PC10 + AGE * SEX
DEPRESSION	m.16223.C.T	0.030779	0.016985	1.81213	0.0699659	1.03126	0.997492	1.06617	logistic	98365	3812	97286	DEPRESSION ~ m.16223.C.T + AGE + SEX + TWB2_Batch + PC1 + PC2 + PC3 + PC4 + PC5 + PC6 + PC7 + PC8 + PC9 + PC10 + AGE * SEX
DEPRESSION	m.12666.A.C	0.114583	0.0632527	1.81151	0.0700626	1.12141	0.990651	1.26942	logistic	100982	3812	97286	DEPRESSION ~ m.12666.A.C + AGE + SEX + TWB2_Batch + PC1 + PC2 + PC3 + PC4 + PC5 + PC6 + PC7 + PC8 + PC9 + PC10 + AGE * SEX
ARTHRITIS	m.16192.C.T	0.0577326	0.0318743	1.81126	0.070101	1.05943	0.99527	1.12773	logistic	101019	4974	96215	ARTHRITIS ~ m.16192.C.T + AGE + SEX + TWB2_Batch + PC1 + PC2 + PC3 + PC4 + PC5 + PC6 + PC7 + PC8 + PC9 + PC10 + AGE * SEX
DIABETES_Type2	m.10646.G.A	0.082099	0.0453577	1.81003	0.0702907	1.08556	0.993221	1.18649	logistic	101402	5171	96231	DIABETES_Type2 ~ m.10646.G.A + AGE + SEX + TWB2_Batch + PC1 + PC2 + PC3 + PC4 + PC5 + PC6 + PC7 + PC8 + PC9 + PC10 + AGE * SEX
DEPRESSION	m.8701.A.G	0.0299779	0.0165622	1.81002	0.070292	1.03043	0.997519	1.06443	logistic	101051	3812	97286	DEPRESSION ~ m.8701.A.G + AGE + SEX + TWB2_Batch + PC1 + PC2 + PC3 + PC4 + PC5 + PC6 + PC7 + PC8 + PC9 + PC10 + AGE * SEX
HEMICRANIA	m.1664.G.A	-0.165503	0.0914542	-1.80968	0.0703455	0.847467	0.708395	1.01384	logistic	100735	3010	98383	HEMICRANIA ~ m.1664.G.A + AGE + SEX + TWB2_Batch + PC1 + PC2 + PC3 + PC4 + PC5 + PC6 + PC7 + PC8 + PC9 + PC10 + AGE * SEX
VALVE_HEART_DIS	m.5263.C.T	-0.11896	0.0657595	-1.80902	0.0704474	0.887843	0.780478	1.00998	logistic	101015	4501	96514	VALVE_HEART_DIS ~ m.5263.C.T + AGE + SEX + TWB2_Batch + PC1 + PC2 + PC3 + PC4 + PC5 + PC6 + PC7 + PC8 + PC9 + PC10 + AGE * SEX
GOUT	m.15346.G.A	-0.0995684	0.0550676	-1.80811	0.0705891	0.905228	0.812612	1.0084	logistic	101003	3658	97531	GOUT ~ m.15346.G.A + AGE + SEX + TWB2_Batch + PC1 + PC2 + PC3 + PC4 + PC5 + PC6 + PC7 + PC8 + PC9 + PC10 + AGE * SEX
VERTIGO	m.7912.G.A	0.0767751	0.0424645	1.80798	0.0706089	1.0798	0.993566	1.17352	logistic	100989	6417	94578	VERTIGO ~ m.7912.G.A + AGE + SEX + TWB2_Batch + PC1 + PC2 + PC3 + PC4 + PC5 + PC6 + PC7 + PC8 + PC9 + PC10 + AGE * SEX
CARDIOMYOPATHY	m.5894.A.G	-0.344301	0.190472	-1.80762	0.0706663	0.708716	0.487909	1.02945	logistic	100735	791	100224	CARDIOMYOPATHY ~ m.5894.A.G + AGE + SEX + TWB2_Batch + PC1 + PC2 + PC3 + PC4 + PC5 + PC6 + PC7 + PC8 + PC9 + PC10 + AGE * SEX
DEPRESSION	m.4071.C.T	0.0424877	0.0235141	1.8069	0.0707779	1.0434	0.996406	1.09262	logistic	101046	3812	97286	DEPRESSION ~ m.4071.C.T + AGE + SEX + TWB2_Batch + PC1 + PC2 + PC3 + PC4 + PC5 + PC6 + PC7 + PC8 + PC9 + PC10 + AGE * SEX
CATARACT	m.499.G.A	0.0557924	0.0309147	1.80472	0.0711185	1.05738	0.995211	1.12343	logistic	101434	9143	92590	CATARACT ~ m.499.G.A + AGE + SEX + TWB2_Batch + PC1 + PC2 + PC3 + PC4 + PC5 + PC6 + PC7 + PC8 + PC9 + PC10 + AGE * SEX
VALVE_HEART_DIS	m.16324.T.C	-0.174413	0.0966444	-1.80469	0.0711237	0.83995	0.695005	1.01512	logistic	99789	4501	96514	VALVE_HEART_DIS ~ m.16324.T.C + AGE + SEX + TWB2_Batch + PC1 + PC2 + PC3 + PC4 + PC5 + PC6 + PC7 + PC8 + PC9 + PC10 + AGE * SEX
ARMD	m.13590.G.A	-0.408988	0.226673	-1.80431	0.0711832	0.664322	0.426021	1.03592	logistic	6272	716	5616	ARMD ~ m.13590.G.A + AGE + SEX + TWB2_Batch + PC1 + PC2 + PC3 + PC4 + PC5 + PC6 + PC7 + PC8 + PC9 + PC10 + AGE * SEX
CORONARY_ARTERY_DIS	m.961.T.C	-0.184885	0.102515	-1.8035	0.0713101	0.8312	0.679898	1.01617	logistic	100900	1309	99706	CORONARY_ARTERY_DIS ~ m.961.T.C + AGE + SEX + TWB2_Batch + PC1 + PC2 + PC3 + PC4 + PC5 + PC6 + PC7 + PC8 + PC9 + PC10 + AGE * SEX
RENTINAL_DETACHMENT	m.1520.T.C	0.156245	0.0866392	1.8034	0.0713254	1.16911	0.986524	1.3855	logistic	101733	1352	100381	RENTINAL_DETACHMENT ~ m.1520.T.C + AGE + SEX + TWB2_Batch + PC1 + PC2 + PC3 + PC4 + PC5 + PC6 + PC7 + PC8 + PC9 + PC10 + AGE * SEX
MYOPIA_1000	m.513.GCA.G	0.169385	0.0939277	1.80335	0.0713331	1.18458	0.985394	1.42402	logistic	5347	125	5537	MYOPIA_1000 ~ m.513.GCA.G + AGE + SEX + TWB2_Batch + PC1 + PC2 + PC3 + PC4 + PC5 + PC6 + PC7 + PC8 + PC9 + PC10 + AGE * SEX
VALVE_HEART_DIS	m.13104.A.G	-0.139263	0.077231	-1.8032	0.0713566	0.869999	0.747788	1.01218	logistic	100979	4501	96514	VALVE_HEART_DIS ~ m.13104.A.G + AGE + SEX + TWB2_Batch + PC1 + PC2 + PC3 + PC4 + PC5 + PC6 + PC7 + PC8 + PC9 + PC10 + AGE * SEX
ARTHRITIS	m.16298.T.C	0.0441484	0.0244869	1.80294	0.0713973	1.04514	0.996162	1.09652	logistic	100953	4974	96215	ARTHRITIS ~ m.16298.T.C + AGE + SEX + TWB2_Batch + PC1 + PC2 + PC3 + PC4 + PC5 + PC6 + PC7 + PC8 + PC9 + PC10 + AGE * SEX
HEMICRANIA	m.16298.T.C	0.0550216	0.030527	1.80239	0.0714843	1.05656	0.9952	1.12171	logistic	101157	3010	98383	HEMICRANIA ~ m.16298.T.C + AGE + SEX + TWB2_Batch + PC1 + PC2 + PC3 + PC4 + PC5 + PC6 + PC7 + PC8 + PC9 + PC10 + AGE * SEX
CARDIOMYOPATHY	m.11665.C.T	0.128225	0.0711657	1.80178	0.0715807	1.13681	0.988803	1.30697	logistic	101015	791	100224	CARDIOMYOPATHY ~ m.11665.C.T + AGE + SEX + TWB2_Batch + PC1 + PC2 + PC3 + PC4 + PC5 + PC6 + PC7 + PC8 + PC9 + PC10 + AGE * SEX
XEROPHTHALMIA	m.150.C.T	-0.0220988	0.0122673	-1.80144	0.071634	0.978144	0.954906	1.00195	logistic	101712	11209	90524	XEROPHTHALMIA ~ m.150.C.T + AGE + SEX + TWB2_Batch + PC1 + PC2 + PC3 + PC4 + PC5 + PC6 + PC7 + PC8 + PC9 + PC10 + AGE * SEX
ALLERGIC	m.11914.G.A	0.0422603	0.0234623	1.8012	0.0716718	1.04317	0.996281	1.09226	logistic	101144	9483	91798	ALLERGIC ~ m.11914.G.A + AGE + SEX + TWB2_Batch + PC1 + PC2 + PC3 + PC4 + PC5 + PC6 + PC7 + PC8 + PC9 + PC10 + AGE * SEX
CATARACT	m.16136.T.C	0.0560128	0.0310981	1.80117	0.0716766	1.05761	0.995073	1.12408	logistic	101621	9143	92590	CATARACT ~ m.16136.T.C + AGE + SEX + TWB2_Batch + PC1 + PC2 + PC3 + PC4 + PC5 + PC6 + PC7 + PC8 + PC9 + PC10 + AGE * SEX
HYPERLIPIDEMIA	m.152.T.C	0.029299	0.0162715	1.80063	0.071761	1.02973	0.99741	1.0631	logistic	96768	7698	93317	HYPERLIPIDEMIA ~ m.152.T.C + AGE + SEX + TWB2_Batch + PC1 + PC2 + PC3 + PC4 + PC5 + PC6 + PC7 + PC8 + PC9 + PC10 + AGE * SEX
RENAL_FAILURE	m.12705.C.T	0.173164	0.0962312	1.79946	0.071946	1.18906	0.98467	1.43588	logistic	100992	124	100871	RENAL_FAILURE ~ m.12705.C.T + AGE + SEX + TWB2_Batch + PC1 + PC2 + PC3 + PC4 + PC5 + PC6 + PC7 + PC8 + PC9 + PC10 + AGE * SEX
ASTHMA	m.709.G.A	0.036766	0.0204319	1.79945	0.0719482	1.03745	0.996725	1.07984	logistic	101058	3823	97523	ASTHMA ~ m.709.G.A + AGE + SEX + TWB2_Batch + PC1 + PC2 + PC3 + PC4 + PC5 + PC6 + PC7 + PC8 + PC9 + PC10 + AGE * SEX
LIVER_GALL_STONE	m.13135.G.A	-0.0931806	0.0517887	-1.79925	0.0719799	0.911029	0.823093	1.00836	logistic	100950	4588	96407	LIVER_GALL_STONE ~ m.13135.G.A + AGE + SEX + TWB2_Batch + PC1 + PC2 + PC3 + PC4 + PC5 + PC6 + PC7 + PC8 + PC9 + PC10 + AGE * SEX
CARDIOMYOPATHY	m.7196.C.A	0.108228	0.0601613	1.79896	0.0720245	1.1143	0.990359	1.25376	logistic	101013	791	100224	CARDIOMYOPATHY ~ m.7196.C.A + AGE + SEX + TWB2_Batch + PC1 + PC2 + PC3 + PC4 + PC5 + PC6 + PC7 + PC8 + PC9 + PC10 + AGE * SEX
FLOATERS	m.16092.T.C	-0.0448777	0.0249572	-1.79819	0.0721475	0.956114	0.910471	1.00405	logistic	101255	12356	89377	FLOATERS ~ m.16092.T.C + AGE + SEX + TWB2_Batch + PC1 + PC2 + PC3 + PC4 + PC5 + PC6 + PC7 + PC8 + PC9 + PC10 + AGE * SEX
GOUT	m.10320.G.A	-0.138836	0.0772101	-1.79816	0.0721516	0.870371	0.748138	1.01257	logistic	100488	3658	97531	GOUT ~ m.10320.G.A + AGE + SEX + TWB2_Batch + PC1 + PC2 + PC3 + PC4 + PC5 + PC6 + PC7 + PC8 + PC9 + PC10 + AGE * SEX
XEROPHTHALMIA	m.1438.A.G	0.0573245	0.0318873	1.79772	0.0722215	1.059	0.994839	1.1273	logistic	101725	11209	90524	XEROPHTHALMIA ~ m.1438.A.G + AGE + SEX + TWB2_Batch + PC1 + PC2 + PC3 + PC4 + PC5 + PC6 + PC7 + PC8 + PC9 + PC10 + AGE * SEX
HYPERLIPIDEMIA	m.6392.T.C	-0.0294645	0.0163931	-1.79737	0.0722768	0.970965	0.940264	1.00267	logistic	100887	7698	93317	HYPERLIPIDEMIA ~ m.6392.T.C + AGE + SEX + TWB2_Batch + PC1 + PC2 + PC3 + PC4 + PC5 + PC6 + PC7 + PC8 + PC9 + PC10 + AGE * SEX
VALVE_HEART_DIS	m.153.A.G	-0.117276	0.0652512	-1.79729	0.0722889	0.88934	0.782573	1.01067	logistic	101012	4501	96514	VALVE_HEART_DIS ~ m.153.A.G + AGE + SEX + TWB2_Batch + PC1 + PC2 + PC3 + PC4 + PC5 + PC6 + PC7 + PC8 + PC9 + PC10 + AGE * SEX
CONGENITAL_HEART_DIS	m.14587.A.G	0.372975	0.207529	1.79721	0.0723016	1.45205	0.966781	2.18089	logistic	99772	220	100795	CONGENITAL_HEART_DIS ~ m.14587.A.G + AGE + SEX + TWB2_Batch + PC1 + PC2 + PC3 + PC4 + PC5 + PC6 + PC7 + PC8 + PC9 + PC10 + AGE * SEX
HEMICRANIA	m.4715.A.G	0.0585367	0.0325785	1.79679	0.0723694	1.06028	0.994697	1.1302	logistic	101381	3010	98383	HEMICRANIA ~ m.4715.A.G + AGE + SEX + TWB2_Batch + PC1 + PC2 + PC3 + PC4 + PC5 + PC6 + PC7 + PC8 + PC9 + PC10 + AGE * SEX
GLAUCOMA	m.15217.G.A	-0.273761	0.152401	-1.79632	0.0724444	0.760514	0.564132	1.02526	logistic	100914	1445	100288	GLAUCOMA ~ m.15217.G.A + AGE + SEX + TWB2_Batch + PC1 + PC2 + PC3 + PC4 + PC5 + PC6 + PC7 + PC8 + PC9 + PC10 + AGE * SEX
CARDIOMYOPATHY	m.15487.A.T	0.108065	0.060161	1.79627	0.0724515	1.11412	0.990198	1.25355	logistic	101015	791	100224	CARDIOMYOPATHY ~ m.15487.A.T + AGE + SEX + TWB2_Batch + PC1 + PC2 + PC3 + PC4 + PC5 + PC6 + PC7 + PC8 + PC9 + PC10 + AGE * SEX
DIABETES_Gestational	m.7912.G.A	0.3479	0.193697	1.7961	0.0724782	1.41609	0.968752	2.07	logistic	66851	169	66687	DIABETES_Gestational ~ m.7912.G.A + AGE + TWB2_Batch + PC1 + PC2 + PC3 + PC4 + PC5 + PC6 + PC7 + PC8 + PC9 + PC10	[Note: Column(s) dropped due to lack of variability in subset: SEX]
HYPERTENSION	m.3010.G.A	-0.0277247	0.0154461	-1.79493	0.0726652	0.972656	0.943651	1.00255	logistic	100960	12292	88723	HYPERTENSION ~ m.3010.G.A + AGE + SEX + TWB2_Batch + PC1 + PC2 + PC3 + PC4 + PC5 + PC6 + PC7 + PC8 + PC9 + PC10 + AGE * SEX
ARTHRITIS_AnkylosingSpondylitis	m.12714.T.C	0.408691	0.227745	1.79451	0.0727314	1.50485	0.963012	2.35154	logistic	101088	171	101018	ARTHRITIS_AnkylosingSpondylitis ~ m.12714.T.C + AGE + SEX + TWB2_Batch + PC1 + PC2 + PC3 + PC4 + PC5 + PC6 + PC7 + PC8 + PC9 + PC10 + AGE * SEX
DIABETES_Gestational	m.5466.A.G	0.34759	0.193697	1.79451	0.072732	1.41565	0.968453	2.06935	logistic	66852	169	66687	DIABETES_Gestational ~ m.5466.A.G + AGE + TWB2_Batch + PC1 + PC2 + PC3 + PC4 + PC5 + PC6 + PC7 + PC8 + PC9 + PC10	[Note: Column(s) dropped due to lack of variability in subset: SEX]
CARDIOMYOPATHY	m.6392.T.C	-0.0904203	0.0503875	-1.7945	0.0727338	0.913547	0.827638	1.00837	logistic	100887	791	100224	CARDIOMYOPATHY ~ m.6392.T.C + AGE + SEX + TWB2_Batch + PC1 + PC2 + PC3 + PC4 + PC5 + PC6 + PC7 + PC8 + PC9 + PC10 + AGE * SEX
PARKISON	m.955.A.AC	0.311592	0.173638	1.79449	0.0727344	1.3656	0.971671	1.91923	logistic	99704	130	101263	PARKISON ~ m.955.A.AC + AGE + SEX + TWB2_Batch + PC1 + PC2 + PC3 + PC4 + PC5 + PC6 + PC7 + PC8 + PC9 + PC10 + AGE * SEX
OSTEOPOROSIS	m.13708.G.A	-0.0799227	0.0445662	-1.79335	0.0729174	0.923188	0.845969	1.00745	logistic	100951	3630	97559	OSTEOPOROSIS ~ m.13708.G.A + AGE + SEX + TWB2_Batch + PC1 + PC2 + PC3 + PC4 + PC5 + PC6 + PC7 + PC8 + PC9 + PC10 + AGE * SEX
OSTEOPOROSIS	m.9548.G.A	0.0916625	0.051124	1.79294	0.0729821	1.09599	0.991496	1.21151	logistic	99941	3630	97559	OSTEOPOROSIS ~ m.9548.G.A + AGE + SEX + TWB2_Batch + PC1 + PC2 + PC3 + PC4 + PC5 + PC6 + PC7 + PC8 + PC9 + PC10 + AGE * SEX
GOUT	m.16256.C.T	0.1525	0.0850595	1.79287	0.0729944	1.16474	0.985884	1.37605	logistic	101082	3658	97531	GOUT ~ m.16256.C.T + AGE + SEX + TWB2_Batch + PC1 + PC2 + PC3 + PC4 + PC5 + PC6 + PC7 + PC8 + PC9 + PC10 + AGE * SEX
ARTHRITIS_Degenerative	m.16300.A.G	-0.141907	0.0791517	-1.79285	0.072997	0.867702	0.743011	1.01332	logistic	100977	3870	97319	ARTHRITIS_Degenerative ~ m.16300.A.G + AGE + SEX + TWB2_Batch + PC1 + PC2 + PC3 + PC4 + PC5 + PC6 + PC7 + PC8 + PC9 + PC10 + AGE * SEX
CARDIOMYOPATHY	m.12630.G.A	-0.301604	0.168233	-1.79278	0.0730087	0.739631	0.531878	1.02853	logistic	100447	791	100224	CARDIOMYOPATHY ~ m.12630.G.A + AGE + SEX + TWB2_Batch + PC1 + PC2 + PC3 + PC4 + PC5 + PC6 + PC7 + PC8 + PC9 + PC10 + AGE * SEX
HYPERLIPIDEMIA	m.7684.T.C	0.0384139	0.0214316	1.7924	0.0730688	1.03916	0.996415	1.08374	logistic	100995	7698	93317	HYPERLIPIDEMIA ~ m.7684.T.C + AGE + SEX + TWB2_Batch + PC1 + PC2 + PC3 + PC4 + PC5 + PC6 + PC7 + PC8 + PC9 + PC10 + AGE * SEX
CARDIOMYOPATHY	m.16234.C.T	-0.214644	0.119781	-1.79197	0.0731378	0.806828	0.638001	1.02033	logistic	100542	791	100224	CARDIOMYOPATHY ~ m.16234.C.T + AGE + SEX + TWB2_Batch + PC1 + PC2 + PC3 + PC4 + PC5 + PC6 + PC7 + PC8 + PC9 + PC10 + AGE * SEX
MANIC_DEPRESSION	m.5978.A.G	0.183462	0.102392	1.79175	0.0731729	1.20137	0.98292	1.46837	logistic	101046	706	100392	MANIC_DEPRESSION ~ m.5978.A.G + AGE + SEX + TWB2_Batch + PC1 + PC2 + PC3 + PC4 + PC5 + PC6 + PC7 + PC8 + PC9 + PC10 + AGE * SEX
CERVICAL_POLYP	m.10646.G.A	0.115216	0.0643063	1.79167	0.0731861	1.12212	0.989234	1.27285	logistic	65805	2134	63671	CERVICAL_POLYP ~ m.10646.G.A + AGE + TWB2_Batch + PC1 + PC2 + PC3 + PC4 + PC5 + PC6 + PC7 + PC8 + PC9 + PC10	[Note: Column(s) dropped due to lack of variability in subset: SEX]
FLOATERS	m.4248.T.C	0.0371728	0.0207483	1.79161	0.0731958	1.03787	0.996512	1.08095	logistic	101730	12356	89377	FLOATERS ~ m.4248.T.C + AGE + SEX + TWB2_Batch + PC1 + PC2 + PC3 + PC4 + PC5 + PC6 + PC7 + PC8 + PC9 + PC10 + AGE * SEX
APOPLEXIA	m.5178.C.A	-0.0955681	0.0533477	-1.79142	0.0732258	0.908856	0.818625	1.00903	logistic	101001	672	100343	APOPLEXIA ~ m.5178.C.A + AGE + SEX + TWB2_Batch + PC1 + PC2 + PC3 + PC4 + PC5 + PC6 + PC7 + PC8 + PC9 + PC10 + AGE * SEX
XEROPHTHALMIA	m.3316.G.A	-0.0475679	0.0265621	-1.79082	0.073322	0.953546	0.905173	1.0045	logistic	101723	11209	90524	XEROPHTHALMIA ~ m.3316.G.A + AGE + SEX + TWB2_Batch + PC1 + PC2 + PC3 + PC4 + PC5 + PC6 + PC7 + PC8 + PC9 + PC10 + AGE * SEX
ARTHRITIS_Rheumatoid	m.14470.T.C	0.137399	0.0767425	1.79039	0.0733915	1.14729	0.987068	1.33351	logistic	101180	719	100470	ARTHRITIS_Rheumatoid ~ m.14470.T.C + AGE + SEX + TWB2_Batch + PC1 + PC2 + PC3 + PC4 + PC5 + PC6 + PC7 + PC8 + PC9 + PC10 + AGE * SEX
DEPRESSION	m.5466.A.G	0.0948976	0.053005	1.79035	0.0733976	1.09955	0.991048	1.21992	logistic	101092	3812	97286	DEPRESSION ~ m.5466.A.G + AGE + SEX + TWB2_Batch + PC1 + PC2 + PC3 + PC4 + PC5 + PC6 + PC7 + PC8 + PC9 + PC10 + AGE * SEX
XEROPHTHALMIA	m.8829.C.T	-0.0720835	0.040266	-1.79018	0.0734247	0.930453	0.859844	1.00686	logistic	101733	11209	90524	XEROPHTHALMIA ~ m.8829.C.T + AGE + SEX + TWB2_Batch + PC1 + PC2 + PC3 + PC4 + PC5 + PC6 + PC7 + PC8 + PC9 + PC10 + AGE * SEX
GASTROESOPHAGEA_REFLUX	m.3537.A.G	-0.0434464	0.0242782	-1.78952	0.0735312	0.957484	0.912989	1.00415	logistic	101193	14725	86577	GASTROESOPHAGEA_REFLUX ~ m.3537.A.G + AGE + SEX + TWB2_Batch + PC1 + PC2 + PC3 + PC4 + PC5 + PC6 + PC7 + PC8 + PC9 + PC10 + AGE * SEX
VERTIGO	m.4092.G.A	-0.138064	0.0771724	-1.78903	0.0736104	0.871043	0.748771	1.01328	logistic	100782	6417	94578	VERTIGO ~ m.4092.G.A + AGE + SEX + TWB2_Batch + PC1 + PC2 + PC3 + PC4 + PC5 + PC6 + PC7 + PC8 + PC9 + PC10 + AGE * SEX
IRRITABLE_BOWEL_SND	m.16355.C.T	-0.145777	0.0814966	-1.78875	0.0736551	0.86435	0.736747	1.01405	logistic	101065	2583	98719	IRRITABLE_BOWEL_SND ~ m.16355.C.T + AGE + SEX + TWB2_Batch + PC1 + PC2 + PC3 + PC4 + PC5 + PC6 + PC7 + PC8 + PC9 + PC10 + AGE * SEX
VALVE_HEART_DIS	m.14502.T.C	-0.101166	0.0565656	-1.78847	0.0737007	0.903783	0.808937	1.00975	logistic	101014	4501	96514	VALVE_HEART_DIS ~ m.14502.T.C + AGE + SEX + TWB2_Batch + PC1 + PC2 + PC3 + PC4 + PC5 + PC6 + PC7 + PC8 + PC9 + PC10 + AGE * SEX
VALVE_HEART_DIS	m.15040.C.T	-0.101159	0.0565656	-1.78835	0.0737188	0.903789	0.808942	1.00976	logistic	101015	4501	96514	VALVE_HEART_DIS ~ m.15040.C.T + AGE + SEX + TWB2_Batch + PC1 + PC2 + PC3 + PC4 + PC5 + PC6 + PC7 + PC8 + PC9 + PC10 + AGE * SEX
VALVE_HEART_DIS	m.15754.C.T	0.118916	0.066497	1.78829	0.0737292	1.12628	0.988647	1.28306	logistic	101009	4501	96514	VALVE_HEART_DIS ~ m.15754.C.T + AGE + SEX + TWB2_Batch + PC1 + PC2 + PC3 + PC4 + PC5 + PC6 + PC7 + PC8 + PC9 + PC10 + AGE * SEX
MYOPIA_600	m.9053.G.A	0.115958	0.0648704	1.78754	0.073851	1.12295	0.988875	1.2752	logistic	5614	867	4795	MYOPIA_600 ~ m.9053.G.A + AGE + SEX + TWB2_Batch + PC1 + PC2 + PC3 + PC4 + PC5 + PC6 + PC7 + PC8 + PC9 + PC10 + AGE * SEX
MYOPIA_600	m.16390.G.A	-0.195042	0.109114	-1.7875	0.073857	0.8228	0.664377	1.019	logistic	5662	867	4795	MYOPIA_600 ~ m.16390.G.A + AGE + SEX + TWB2_Batch + PC1 + PC2 + PC3 + PC4 + PC5 + PC6 + PC7 + PC8 + PC9 + PC10 + AGE * SEX
DEPRESSION	m.1005.T.C	-0.0800495	0.0447856	-1.78739	0.073874	0.923071	0.845498	1.00776	logistic	100962	3812	97286	DEPRESSION ~ m.1005.T.C + AGE + SEX + TWB2_Batch + PC1 + PC2 + PC3 + PC4 + PC5 + PC6 + PC7 + PC8 + PC9 + PC10 + AGE * SEX
HYPERTENSION	m.93.A.G	0.0657252	0.0367995	1.78604	0.0740935	1.06793	0.993619	1.14781	logistic	100985	12292	88723	HYPERTENSION ~ m.93.A.G + AGE + SEX + TWB2_Batch + PC1 + PC2 + PC3 + PC4 + PC5 + PC6 + PC7 + PC8 + PC9 + PC10 + AGE * SEX
AGE	m.12705.C.T	0.0503631	0.0282003	1.78591	0.0741171	NA	NA	NA	linear	101794	NA	NA	AGE ~ m.12705.C.T + AGE + SEX + TWB2_Batch + PC1 + PC2 + PC3 + PC4 + PC5 + PC6 + PC7 + PC8 + PC9 + PC10 + AGE * SEX
EMPHYSEMA_BRONCHITIS	m.318.T.C	-0.250009	0.140034	-1.78535	0.0742047	0.778794	0.591866	1.02476	logistic	101172	1107	100238	EMPHYSEMA_BRONCHITIS ~ m.318.T.C + AGE + SEX + TWB2_Batch + PC1 + PC2 + PC3 + PC4 + PC5 + PC6 + PC7 + PC8 + PC9 + PC10 + AGE * SEX
GOUT	m.16227.A.G	0.144533	0.0809575	1.78529	0.0742143	1.1555	0.985955	1.3542	logistic	101121	3658	97531	GOUT ~ m.16227.A.G + AGE + SEX + TWB2_Batch + PC1 + PC2 + PC3 + PC4 + PC5 + PC6 + PC7 + PC8 + PC9 + PC10 + AGE * SEX
AGE	m.3206.C.T	0.117898	0.0660448	1.78512	0.0742448	NA	NA	NA	linear	101697	NA	NA	AGE ~ m.3206.C.T + AGE + SEX + TWB2_Batch + PC1 + PC2 + PC3 + PC4 + PC5 + PC6 + PC7 + PC8 + PC9 + PC10 + AGE * SEX
EPILEPSY	m.10398.A.G	0.0948288	0.0531288	1.78489	0.0742799	1.09947	0.99074	1.22013	logistic	101391	377	101016	EPILEPSY ~ m.10398.A.G + AGE + SEX + TWB2_Batch + PC1 + PC2 + PC3 + PC4 + PC5 + PC6 + PC7 + PC8 + PC9 + PC10 + AGE * SEX
ARMD	m.4820.G.A	-0.487662	0.273317	-1.78424	0.0743849	0.61406	0.359384	1.04921	logistic	6331	716	5616	ARMD ~ m.4820.G.A + AGE + SEX + TWB2_Batch + PC1 + PC2 + PC3 + PC4 + PC5 + PC6 + PC7 + PC8 + PC9 + PC10 + AGE * SEX
PEPTIC_ULCER	m.6392.T.C	-0.0216857	0.0121549	-1.78411	0.0744052	0.978548	0.955511	1.00214	logistic	101176	14388	86914	PEPTIC_ULCER ~ m.6392.T.C + AGE + SEX + TWB2_Batch + PC1 + PC2 + PC3 + PC4 + PC5 + PC6 + PC7 + PC8 + PC9 + PC10 + AGE * SEX
VERTIGO	m.5466.A.G	0.0757529	0.0424616	1.78404	0.0744179	1.0787	0.992556	1.17231	logistic	100989	6417	94578	VERTIGO ~ m.5466.A.G + AGE + SEX + TWB2_Batch + PC1 + PC2 + PC3 + PC4 + PC5 + PC6 + PC7 + PC8 + PC9 + PC10 + AGE * SEX
ENDOMETRIOSIS	m.11536.C.T	0.0823656	0.0461939	1.78304	0.0745795	1.08585	0.991859	1.18875	logistic	65763	4953	60852	ENDOMETRIOSIS ~ m.11536.C.T + AGE + TWB2_Batch + PC1 + PC2 + PC3 + PC4 + PC5 + PC6 + PC7 + PC8 + PC9 + PC10	[Note: Column(s) dropped due to lack of variability in subset: SEX]
MYOPIA_600	m.16355.C.T	0.211643	0.118733	1.78251	0.0746664	1.23571	0.979146	1.55949	logistic	5648	867	4795	MYOPIA_600 ~ m.16355.C.T + AGE + SEX + TWB2_Batch + PC1 + PC2 + PC3 + PC4 + PC5 + PC6 + PC7 + PC8 + PC9 + PC10 + AGE * SEX
HYPERTENSION	m.10586.G.A	-0.0464398	0.0260578	-1.78219	0.0747188	0.954622	0.90709	1.00464	logistic	101015	12292	88723	HYPERTENSION ~ m.10586.G.A + AGE + SEX + TWB2_Batch + PC1 + PC2 + PC3 + PC4 + PC5 + PC6 + PC7 + PC8 + PC9 + PC10 + AGE * SEX
RENTINAL_DETACHMENT	m.955.A.AC	-0.147472	0.0828441	-1.78012	0.0750562	0.862886	0.733559	1.01501	logistic	100043	1352	100381	RENTINAL_DETACHMENT ~ m.955.A.AC + AGE + SEX + TWB2_Batch + PC1 + PC2 + PC3 + PC4 + PC5 + PC6 + PC7 + PC8 + PC9 + PC10 + AGE * SEX
KIDNEY_STONE	m.9296.C.T	-0.101675	0.057197	-1.77762	0.0754662	0.903323	0.807525	1.01049	logistic	100928	6248	94747	KIDNEY_STONE ~ m.9296.C.T + AGE + SEX + TWB2_Batch + PC1 + PC2 + PC3 + PC4 + PC5 + PC6 + PC7 + PC8 + PC9 + PC10 + AGE * SEX
PEPTIC_ULCER	m.12621.C.T	-0.0809168	0.0455205	-1.77759	0.0754708	0.92227	0.843549	1.00834	logistic	101302	14388	86914	PEPTIC_ULCER ~ m.12621.C.T + AGE + SEX + TWB2_Batch + PC1 + PC2 + PC3 + PC4 + PC5 + PC6 + PC7 + PC8 + PC9 + PC10 + AGE * SEX
DEPRESSION	m.9540.T.C	0.0294341	0.0165615	1.77726	0.0755251	1.02987	0.996978	1.06385	logistic	101086	3812	97286	DEPRESSION ~ m.9540.T.C + AGE + SEX + TWB2_Batch + PC1 + PC2 + PC3 + PC4 + PC5 + PC6 + PC7 + PC8 + PC9 + PC10 + AGE * SEX
SCHIZOPHRENIA	m.15235.A.G	0.27647	0.155614	1.77664	0.0756279	1.31847	0.971869	1.78867	logistic	100838	195	100903	SCHIZOPHRENIA ~ m.15235.A.G + AGE + SEX + TWB2_Batch + PC1 + PC2 + PC3 + PC4 + PC5 + PC6 + PC7 + PC8 + PC9 + PC10 + AGE * SEX
XEROPHTHALMIA	m.15927.G.A	-0.0691652	0.0389304	-1.77664	0.0756283	0.933173	0.864617	1.00716	logistic	101692	11209	90524	XEROPHTHALMIA ~ m.15927.G.A + AGE + SEX + TWB2_Batch + PC1 + PC2 + PC3 + PC4 + PC5 + PC6 + PC7 + PC8 + PC9 + PC10 + AGE * SEX
MYOMA	m.3027.T.C	0.0679256	0.0382398	1.77631	0.0756826	1.07029	0.993	1.15359	logistic	65805	14290	51515	MYOMA ~ m.3027.T.C + AGE + TWB2_Batch + PC1 + PC2 + PC3 + PC4 + PC5 + PC6 + PC7 + PC8 + PC9 + PC10	[Note: Column(s) dropped due to lack of variability in subset: SEX]
HYPERLIPIDEMIA	m.6338.A.G	-0.0811168	0.0456769	-1.77588	0.0757522	0.922086	0.843122	1.00845	logistic	101006	7698	93317	HYPERLIPIDEMIA ~ m.6338.A.G + AGE + SEX + TWB2_Batch + PC1 + PC2 + PC3 + PC4 + PC5 + PC6 + PC7 + PC8 + PC9 + PC10 + AGE * SEX
EMPHYSEMA_BRONCHITIS	m.16217.T.C	-0.0831034	0.0468365	-1.77433	0.0760087	0.920256	0.839539	1.00873	logistic	100107	1107	100238	EMPHYSEMA_BRONCHITIS ~ m.16217.T.C + AGE + SEX + TWB2_Batch + PC1 + PC2 + PC3 + PC4 + PC5 + PC6 + PC7 + PC8 + PC9 + PC10 + AGE * SEX
CATARACT	m.5821.G.A	-0.0781699	0.0440684	-1.77383	0.0760908	0.924807	0.84828	1.00824	logistic	101590	9143	92590	CATARACT ~ m.5821.G.A + AGE + SEX + TWB2_Batch + PC1 + PC2 + PC3 + PC4 + PC5 + PC6 + PC7 + PC8 + PC9 + PC10 + AGE * SEX
DEPRESSION	m.14783.T.C	0.0293635	0.0165614	1.77301	0.0762267	1.0298	0.996908	1.06377	logistic	101098	3812	97286	DEPRESSION ~ m.14783.T.C + AGE + SEX + TWB2_Batch + PC1 + PC2 + PC3 + PC4 + PC5 + PC6 + PC7 + PC8 + PC9 + PC10 + AGE * SEX
IRRITABLE_BOWEL_SND	m.15024.G.A	-0.183444	0.103494	-1.77252	0.0763091	0.832399	0.679573	1.01959	logistic	101131	2583	98719	IRRITABLE_BOWEL_SND ~ m.15024.G.A + AGE + SEX + TWB2_Batch + PC1 + PC2 + PC3 + PC4 + PC5 + PC6 + PC7 + PC8 + PC9 + PC10 + AGE * SEX
VALVE_HEART_DIS	m.3167.T.TC	-0.100247	0.0565687	-1.77213	0.0763728	0.904614	0.809676	1.01068	logistic	100990	4501	96514	VALVE_HEART_DIS ~ m.3167.T.TC + AGE + SEX + TWB2_Batch + PC1 + PC2 + PC3 + PC4 + PC5 + PC6 + PC7 + PC8 + PC9 + PC10 + AGE * SEX
OSTEOPOROSIS	m.7861.T.C	-0.12737	0.0718744	-1.77212	0.0763748	0.880408	0.764721	1.0136	logistic	101158	3630	97559	OSTEOPOROSIS ~ m.7861.T.C + AGE + SEX + TWB2_Batch + PC1 + PC2 + PC3 + PC4 + PC5 + PC6 + PC7 + PC8 + PC9 + PC10 + AGE * SEX
AGE	m.12026.A.G	0.139705	0.0788521	1.77173	0.0764421	NA	NA	NA	linear	101764	NA	NA	AGE ~ m.12026.A.G + AGE + SEX + TWB2_Batch + PC1 + PC2 + PC3 + PC4 + PC5 + PC6 + PC7 + PC8 + PC9 + PC10 + AGE * SEX
DEPRESSION	m.10400.C.T	0.0293431	0.0165663	1.77125	0.076519	1.02978	0.996878	1.06376	logistic	101005	3812	97286	DEPRESSION ~ m.10400.C.T + AGE + SEX + TWB2_Batch + PC1 + PC2 + PC3 + PC4 + PC5 + PC6 + PC7 + PC8 + PC9 + PC10 + AGE * SEX
ALLERGIC	m.5153.A.G	-0.0563375	0.031814	-1.77084	0.0765879	0.94522	0.88808	1.00604	logistic	101274	9483	91798	ALLERGIC ~ m.5153.A.G + AGE + SEX + TWB2_Batch + PC1 + PC2 + PC3 + PC4 + PC5 + PC6 + PC7 + PC8 + PC9 + PC10 + AGE * SEX
MYOPIA_1000	m.12406.G.A	0.225243	0.127248	1.77012	0.0767077	1.25263	0.976127	1.60745	logistic	5662	125	5537	MYOPIA_1000 ~ m.12406.G.A + AGE + SEX + TWB2_Batch + PC1 + PC2 + PC3 + PC4 + PC5 + PC6 + PC7 + PC8 + PC9 + PC10 + AGE * SEX
IRRITABLE_BOWEL_SND	m.16295.C.T	-0.118795	0.0671184	-1.76993	0.0767389	0.88799	0.778531	1.01284	logistic	100736	2583	98719	IRRITABLE_BOWEL_SND ~ m.16295.C.T + AGE + SEX + TWB2_Batch + PC1 + PC2 + PC3 + PC4 + PC5 + PC6 + PC7 + PC8 + PC9 + PC10 + AGE * SEX
EMPHYSEMA_BRONCHITIS	m.14569.G.A	-0.167462	0.094653	-1.76922	0.0768564	0.845808	0.70259	1.01822	logistic	101054	1107	100238	EMPHYSEMA_BRONCHITIS ~ m.14569.G.A + AGE + SEX + TWB2_Batch + PC1 + PC2 + PC3 + PC4 + PC5 + PC6 + PC7 + PC8 + PC9 + PC10 + AGE * SEX
ARRHYTHMIA	m.489.T.C	-0.0269651	0.015245	-1.76878	0.0769305	0.973395	0.94474	1.00292	logistic	99923	4572	96443	ARRHYTHMIA ~ m.489.T.C + AGE + SEX + TWB2_Batch + PC1 + PC2 + PC3 + PC4 + PC5 + PC6 + PC7 + PC8 + PC9 + PC10 + AGE * SEX
ALLERGIC	m.15754.C.T	0.0858507	0.0485398	1.76867	0.0769494	1.08964	0.990756	1.1984	logistic	101275	9483	91798	ALLERGIC ~ m.15754.C.T + AGE + SEX + TWB2_Batch + PC1 + PC2 + PC3 + PC4 + PC5 + PC6 + PC7 + PC8 + PC9 + PC10 + AGE * SEX
EMPHYSEMA_BRONCHITIS	m.13269.A.G	0.157682	0.0891681	1.76837	0.0769989	1.17079	0.983058	1.39438	logistic	101188	1107	100238	EMPHYSEMA_BRONCHITIS ~ m.13269.A.G + AGE + SEX + TWB2_Batch + PC1 + PC2 + PC3 + PC4 + PC5 + PC6 + PC7 + PC8 + PC9 + PC10 + AGE * SEX
VERTIGO	m.513.GCA.G	-0.0237338	0.013426	-1.76775	0.0771034	0.976546	0.951183	1.00258	logistic	95604	6417	94578	VERTIGO ~ m.513.GCA.G + AGE + SEX + TWB2_Batch + PC1 + PC2 + PC3 + PC4 + PC5 + PC6 + PC7 + PC8 + PC9 + PC10 + AGE * SEX
CARDIOMYOPATHY	m.13834.A.G	0.192945	0.1092	1.76689	0.0772467	1.21282	0.979133	1.50227	logistic	100805	791	100224	CARDIOMYOPATHY ~ m.13834.A.G + AGE + SEX + TWB2_Batch + PC1 + PC2 + PC3 + PC4 + PC5 + PC6 + PC7 + PC8 + PC9 + PC10 + AGE * SEX
XEROPHTHALMIA	m.9575.G.A	-0.0684484	0.0387452	-1.76663	0.0772907	0.933842	0.865551	1.00752	logistic	101410	11209	90524	XEROPHTHALMIA ~ m.9575.G.A + AGE + SEX + TWB2_Batch + PC1 + PC2 + PC3 + PC4 + PC5 + PC6 + PC7 + PC8 + PC9 + PC10 + AGE * SEX
OVARIAN_CYST	m.5465.T.C	0.0624159	0.0353307	1.76662	0.0772918	1.0644	0.993191	1.14073	logistic	65697	3735	62070	OVARIAN_CYST ~ m.5465.T.C + AGE + TWB2_Batch + PC1 + PC2 + PC3 + PC4 + PC5 + PC6 + PC7 + PC8 + PC9 + PC10	[Note: Column(s) dropped due to lack of variability in subset: SEX]
MANIC_DEPRESSION	m.4248.T.C	-0.168024	0.0951213	-1.76641	0.0773265	0.845334	0.701551	1.01858	logistic	101095	706	100392	MANIC_DEPRESSION ~ m.4248.T.C + AGE + SEX + TWB2_Batch + PC1 + PC2 + PC3 + PC4 + PC5 + PC6 + PC7 + PC8 + PC9 + PC10 + AGE * SEX
ARTHRITIS_Degenerative	m.7853.G.A	0.047917	0.0271282	1.76632	0.0773427	1.04908	0.99476	1.10637	logistic	100511	3870	97319	ARTHRITIS_Degenerative ~ m.7853.G.A + AGE + SEX + TWB2_Batch + PC1 + PC2 + PC3 + PC4 + PC5 + PC6 + PC7 + PC8 + PC9 + PC10 + AGE * SEX
ENDOMETRIOSIS	m.1541.T.C	-0.137894	0.0780849	-1.76595	0.0774044	0.871191	0.74756	1.01527	logistic	65648	4953	60852	ENDOMETRIOSIS ~ m.1541.T.C + AGE + TWB2_Batch + PC1 + PC2 + PC3 + PC4 + PC5 + PC6 + PC7 + PC8 + PC9 + PC10	[Note: Column(s) dropped due to lack of variability in subset: SEX]
VALVE_HEART_DIS	m.9950.T.C	-0.0628165	0.0355776	-1.76562	0.0774594	0.939116	0.87586	1.00694	logistic	100975	4501	96514	VALVE_HEART_DIS ~ m.9950.T.C + AGE + SEX + TWB2_Batch + PC1 + PC2 + PC3 + PC4 + PC5 + PC6 + PC7 + PC8 + PC9 + PC10 + AGE * SEX
VERTIGO	m.3206.C.T	0.0524952	0.0297348	1.76545	0.0774882	1.0539	0.994232	1.11714	logistic	100895	6417	94578	VERTIGO ~ m.3206.C.T + AGE + SEX + TWB2_Batch + PC1 + PC2 + PC3 + PC4 + PC5 + PC6 + PC7 + PC8 + PC9 + PC10 + AGE * SEX
APOPLEXIA	m.16148.C.T	0.207603	0.117597	1.76538	0.0775002	1.23072	0.977373	1.54975	logistic	101009	672	100343	APOPLEXIA ~ m.16148.C.T + AGE + SEX + TWB2_Batch + PC1 + PC2 + PC3 + PC4 + PC5 + PC6 + PC7 + PC8 + PC9 + PC10 + AGE * SEX
GASTROESOPHAGEA_REFLUX	m.16185.C.T	0.0518637	0.0293895	1.7647	0.0776136	1.05323	0.994277	1.11568	logistic	101296	14725	86577	GASTROESOPHAGEA_REFLUX ~ m.16185.C.T + AGE + SEX + TWB2_Batch + PC1 + PC2 + PC3 + PC4 + PC5 + PC6 + PC7 + PC8 + PC9 + PC10 + AGE * SEX
ASTHMA	m.10310.G.A	-0.0392833	0.0222656	-1.76431	0.07768	0.961478	0.920421	1.00437	logistic	101341	3823	97523	ASTHMA ~ m.10310.G.A + AGE + SEX + TWB2_Batch + PC1 + PC2 + PC3 + PC4 + PC5 + PC6 + PC7 + PC8 + PC9 + PC10 + AGE * SEX
HYPERLIPIDEMIA	m.14971.T.C	-0.110455	0.0626142	-1.76405	0.0777228	0.895427	0.792012	1.01234	logistic	100998	7698	93317	HYPERLIPIDEMIA ~ m.14971.T.C + AGE + SEX + TWB2_Batch + PC1 + PC2 + PC3 + PC4 + PC5 + PC6 + PC7 + PC8 + PC9 + PC10 + AGE * SEX
RENTINAL_DETACHMENT	m.16172.T.C	0.0681544	0.0386404	1.76381	0.077764	1.07053	0.992448	1.15476	logistic	97953	1352	100381	RENTINAL_DETACHMENT ~ m.16172.T.C + AGE + SEX + TWB2_Batch + PC1 + PC2 + PC3 + PC4 + PC5 + PC6 + PC7 + PC8 + PC9 + PC10 + AGE * SEX
CORONARY_ARTERY_DIS	m.8784.A.G	-0.298439	0.169238	-1.76343	0.0778286	0.741976	0.532514	1.03383	logistic	101015	1309	99706	CORONARY_ARTERY_DIS ~ m.8784.A.G + AGE + SEX + TWB2_Batch + PC1 + PC2 + PC3 + PC4 + PC5 + PC6 + PC7 + PC8 + PC9 + PC10 + AGE * SEX
SCHIZOPHRENIA	m.10397.A.G	0.213339	0.120994	1.76322	0.0778637	1.2378	0.976472	1.56908	logistic	101096	195	100903	SCHIZOPHRENIA ~ m.10397.A.G + AGE + SEX + TWB2_Batch + PC1 + PC2 + PC3 + PC4 + PC5 + PC6 + PC7 + PC8 + PC9 + PC10 + AGE * SEX
VERTIGO	m.210.A.G	-0.0711581	0.0403989	-1.76139	0.0781725	0.931315	0.860415	1.00806	logistic	100827	6417	94578	VERTIGO ~ m.210.A.G + AGE + SEX + TWB2_Batch + PC1 + PC2 + PC3 + PC4 + PC5 + PC6 + PC7 + PC8 + PC9 + PC10 + AGE * SEX
DEPRESSION	m.4491.G.A	-0.0911215	0.0517455	-1.76096	0.0782457	0.912907	0.824859	1.01035	logistic	101087	3812	97286	DEPRESSION ~ m.4491.G.A + AGE + SEX + TWB2_Batch + PC1 + PC2 + PC3 + PC4 + PC5 + PC6 + PC7 + PC8 + PC9 + PC10 + AGE * SEX
MYOPIA_1000	m.5587.T.C	0.464581	0.263833	1.76089	0.0782562	1.59135	0.948825	2.66897	logistic	5660	125	5537	MYOPIA_1000 ~ m.5587.T.C + AGE + SEX + TWB2_Batch + PC1 + PC2 + PC3 + PC4 + PC5 + PC6 + PC7 + PC8 + PC9 + PC10 + AGE * SEX
GASTROESOPHAGEA_REFLUX	m.9824.T.C	0.0227183	0.0129056	1.76034	0.0783504	1.02298	0.997427	1.04918	logistic	100912	14725	86577	GASTROESOPHAGEA_REFLUX ~ m.9824.T.C + AGE + SEX + TWB2_Batch + PC1 + PC2 + PC3 + PC4 + PC5 + PC6 + PC7 + PC8 + PC9 + PC10 + AGE * SEX
MYOMA	m.4820.G.A	0.0429931	0.0244451	1.75876	0.0786182	1.04393	0.995093	1.09517	logistic	65802	14290	51515	MYOMA ~ m.4820.G.A + AGE + TWB2_Batch + PC1 + PC2 + PC3 + PC4 + PC5 + PC6 + PC7 + PC8 + PC9 + PC10	[Note: Column(s) dropped due to lack of variability in subset: SEX]
KIDNEY_STONE	m.16164.A.G	0.0700306	0.0398296	1.75825	0.0787043	1.07254	0.991997	1.15962	logistic	100762	6248	94747	KIDNEY_STONE ~ m.16164.A.G + AGE + SEX + TWB2_Batch + PC1 + PC2 + PC3 + PC4 + PC5 + PC6 + PC7 + PC8 + PC9 + PC10 + AGE * SEX
OVARIAN_CYST	m.14971.T.C	-0.164591	0.0936397	-1.75771	0.0787974	0.84824	0.706011	1.01912	logistic	65793	3735	62070	OVARIAN_CYST ~ m.14971.T.C + AGE + TWB2_Batch + PC1 + PC2 + PC3 + PC4 + PC5 + PC6 + PC7 + PC8 + PC9 + PC10	[Note: Column(s) dropped due to lack of variability in subset: SEX]
ARMD	m.9824.T.C	-0.208814	0.118811	-1.75754	0.0788264	0.811546	0.642954	1.02435	logistic	6303	716	5616	ARMD ~ m.9824.T.C + AGE + SEX + TWB2_Batch + PC1 + PC2 + PC3 + PC4 + PC5 + PC6 + PC7 + PC8 + PC9 + PC10 + AGE * SEX
SEVERE_DYSMENORRHEA	m.1824.T.C	0.0810054	0.0461001	1.75716	0.07889	1.08438	0.990693	1.18692	logistic	65518	2782	63023	SEVERE_DYSMENORRHEA ~ m.1824.T.C + AGE + TWB2_Batch + PC1 + PC2 + PC3 + PC4 + PC5 + PC6 + PC7 + PC8 + PC9 + PC10	[Note: Column(s) dropped due to lack of variability in subset: SEX]
XEROPHTHALMIA	m.15223.C.T	-0.0707438	0.0402665	-1.75689	0.0789371	0.931701	0.860995	1.00821	logistic	101619	11209	90524	XEROPHTHALMIA ~ m.15223.C.T + AGE + SEX + TWB2_Batch + PC1 + PC2 + PC3 + PC4 + PC5 + PC6 + PC7 + PC8 + PC9 + PC10 + AGE * SEX
GOUT	m.5585.G.A	-0.137162	0.0780753	-1.7568	0.0789523	0.871829	0.748121	1.01599	logistic	100985	3658	97531	GOUT ~ m.5585.G.A + AGE + SEX + TWB2_Batch + PC1 + PC2 + PC3 + PC4 + PC5 + PC6 + PC7 + PC8 + PC9 + PC10 + AGE * SEX
COLOR_BLIND	m.4715.A.G	0.146133	0.0831998	1.75641	0.0790181	1.15735	0.983204	1.36234	logistic	101721	386	101347	COLOR_BLIND ~ m.4715.A.G + AGE + SEX + TWB2_Batch + PC1 + PC2 + PC3 + PC4 + PC5 + PC6 + PC7 + PC8 + PC9 + PC10 + AGE * SEX
MANIC_DEPRESSION	m.16234.C.T	0.157431	0.0896383	1.75629	0.0790393	1.1705	0.981905	1.39532	logistic	100623	706	100392	MANIC_DEPRESSION ~ m.16234.C.T + AGE + SEX + TWB2_Batch + PC1 + PC2 + PC3 + PC4 + PC5 + PC6 + PC7 + PC8 + PC9 + PC10 + AGE * SEX
OVARIAN_CYST	m.16319.G.A	-0.0498658	0.0284069	-1.75541	0.0791897	0.951357	0.899835	1.00583	logistic	64123	3735	62070	OVARIAN_CYST ~ m.16319.G.A + AGE + TWB2_Batch + PC1 + PC2 + PC3 + PC4 + PC5 + PC6 + PC7 + PC8 + PC9 + PC10	[Note: Column(s) dropped due to lack of variability in subset: SEX]
FLOATERS	m.16157.T.C	0.0761931	0.043412	1.75512	0.0792393	1.07917	0.991145	1.17501	logistic	101698	12356	89377	FLOATERS ~ m.16157.T.C + AGE + SEX + TWB2_Batch + PC1 + PC2 + PC3 + PC4 + PC5 + PC6 + PC7 + PC8 + PC9 + PC10 + AGE * SEX
SCHIZOPHRENIA	m.12091.T.C	-0.397816	0.226713	-1.75471	0.0793083	0.671786	0.430774	1.04764	logistic	100575	195	100903	SCHIZOPHRENIA ~ m.12091.T.C + AGE + SEX + TWB2_Batch + PC1 + PC2 + PC3 + PC4 + PC5 + PC6 + PC7 + PC8 + PC9 + PC10 + AGE * SEX
OVARIAN_CYST	m.3434.A.G	-0.131737	0.0750874	-1.75445	0.0793538	0.876572	0.756609	1.01555	logistic	65598	3735	62070	OVARIAN_CYST ~ m.3434.A.G + AGE + TWB2_Batch + PC1 + PC2 + PC3 + PC4 + PC5 + PC6 + PC7 + PC8 + PC9 + PC10	[Note: Column(s) dropped due to lack of variability in subset: SEX]
AGE	m.1438.A.G	-0.146034	0.0832359	-1.75446	0.0793542	NA	NA	NA	linear	101789	NA	NA	AGE ~ m.1438.A.G + AGE + SEX + TWB2_Batch + PC1 + PC2 + PC3 + PC4 + PC5 + PC6 + PC7 + PC8 + PC9 + PC10 + AGE * SEX
CARDIOMYOPATHY	m.11065.A.G	-0.440819	0.25134	-1.75387	0.079452	0.643509	0.393197	1.05317	logistic	101015	791	100224	CARDIOMYOPATHY ~ m.11065.A.G + AGE + SEX + TWB2_Batch + PC1 + PC2 + PC3 + PC4 + PC5 + PC6 + PC7 + PC8 + PC9 + PC10 + AGE * SEX
OSTEOPOROSIS	m.10310.G.A	-0.0412881	0.0235425	-1.75377	0.0794699	0.959553	0.916282	1.00487	logistic	101184	3630	97559	OSTEOPOROSIS ~ m.10310.G.A + AGE + SEX + TWB2_Batch + PC1 + PC2 + PC3 + PC4 + PC5 + PC6 + PC7 + PC8 + PC9 + PC10 + AGE * SEX
PEPTIC_ULCER	m.11002.A.G	-0.0740876	0.0422476	-1.75365	0.0794899	0.92859	0.854796	1.00876	logistic	101292	14388	86914	PEPTIC_ULCER ~ m.11002.A.G + AGE + SEX + TWB2_Batch + PC1 + PC2 + PC3 + PC4 + PC5 + PC6 + PC7 + PC8 + PC9 + PC10 + AGE * SEX
APOPLEXIA	m.16217.T.C	-0.10754	0.0613319	-1.75342	0.0795307	0.89804	0.796323	1.01275	logistic	99778	672	100343	APOPLEXIA ~ m.16217.T.C + AGE + SEX + TWB2_Batch + PC1 + PC2 + PC3 + PC4 + PC5 + PC6 + PC7 + PC8 + PC9 + PC10 + AGE * SEX
VERTIGO	m.16217.T.C	-0.0338903	0.0193345	-1.75285	0.0796284	0.966678	0.93073	1.00401	logistic	99758	6417	94578	VERTIGO ~ m.16217.T.C + AGE + SEX + TWB2_Batch + PC1 + PC2 + PC3 + PC4 + PC5 + PC6 + PC7 + PC8 + PC9 + PC10 + AGE * SEX
GOUT	m.8270.CACCCCCTCT.C	-0.0382233	0.0218099	-1.75257	0.0796761	0.962498	0.922221	1.00453	logistic	100886	3658	97531	GOUT ~ m.8270.CACCCCCTCT.C + AGE + SEX + TWB2_Batch + PC1 + PC2 + PC3 + PC4 + PC5 + PC6 + PC7 + PC8 + PC9 + PC10 + AGE * SEX
AGE	m.16362.T.C	0.0515758	0.0294306	1.75246	0.0796986	NA	NA	NA	linear	101392	NA	NA	AGE ~ m.16362.T.C + AGE + SEX + TWB2_Batch + PC1 + PC2 + PC3 + PC4 + PC5 + PC6 + PC7 + PC8 + PC9 + PC10 + AGE * SEX
BLIND	m.4092.G.A	0.444679	0.253749	1.75244	0.0796989	1.55999	0.948694	2.56518	logistic	101518	181	101552	BLIND ~ m.4092.G.A + AGE + SEX + TWB2_Batch + PC1 + PC2 + PC3 + PC4 + PC5 + PC6 + PC7 + PC8 + PC9 + PC10 + AGE * SEX
XEROPHTHALMIA	m.8020.G.A	0.0534141	0.0304827	1.75227	0.0797266	1.05487	0.993688	1.11981	logistic	101654	11209	90524	XEROPHTHALMIA ~ m.8020.G.A + AGE + SEX + TWB2_Batch + PC1 + PC2 + PC3 + PC4 + PC5 + PC6 + PC7 + PC8 + PC9 + PC10 + AGE * SEX
AGE	m.8473.T.C	0.115745	0.0660601	1.75212	0.0797569	NA	NA	NA	linear	101525	NA	NA	AGE ~ m.8473.T.C + AGE + SEX + TWB2_Batch + PC1 + PC2 + PC3 + PC4 + PC5 + PC6 + PC7 + PC8 + PC9 + PC10 + AGE * SEX
PARKISON	m.12882.C.T	0.209487	0.119587	1.75175	0.0798162	1.23305	0.975404	1.55874	logistic	101268	130	101263	PARKISON ~ m.12882.C.T + AGE + SEX + TWB2_Batch + PC1 + PC2 + PC3 + PC4 + PC5 + PC6 + PC7 + PC8 + PC9 + PC10 + AGE * SEX
KIDNEY_STONE	m.1719.G.A	-0.0847411	0.0483767	-1.75169	0.0798268	0.91875	0.835638	1.01013	logistic	100655	6248	94747	KIDNEY_STONE ~ m.1719.G.A + AGE + SEX + TWB2_Batch + PC1 + PC2 + PC3 + PC4 + PC5 + PC6 + PC7 + PC8 + PC9 + PC10 + AGE * SEX
VALVE_HEART_DIS	m.8793.T.C	-0.0978689	0.0559174	-1.75024	0.080077	0.906768	0.81264	1.0118	logistic	101014	4501	96514	VALVE_HEART_DIS ~ m.8793.T.C + AGE + SEX + TWB2_Batch + PC1 + PC2 + PC3 + PC4 + PC5 + PC6 + PC7 + PC8 + PC9 + PC10 + AGE * SEX
GOUT	m.5913.G.A	-0.136607	0.078074	-1.74971	0.080168	0.872313	0.748539	1.01655	logistic	101189	3658	97531	GOUT ~ m.5913.G.A + AGE + SEX + TWB2_Batch + PC1 + PC2 + PC3 + PC4 + PC5 + PC6 + PC7 + PC8 + PC9 + PC10 + AGE * SEX
MYOPIA_600	m.8200.T.C	0.326252	0.186523	1.74913	0.0802687	1.38576	0.961431	1.99738	logistic	5614	867	4795	MYOPIA_600 ~ m.8200.T.C + AGE + SEX + TWB2_Batch + PC1 + PC2 + PC3 + PC4 + PC5 + PC6 + PC7 + PC8 + PC9 + PC10 + AGE * SEX
HYPERLIPIDEMIA	m.12621.C.T	-0.108757	0.0621836	-1.74897	0.0802961	0.896948	0.794027	1.01321	logistic	101015	7698	93317	HYPERLIPIDEMIA ~ m.12621.C.T + AGE + SEX + TWB2_Batch + PC1 + PC2 + PC3 + PC4 + PC5 + PC6 + PC7 + PC8 + PC9 + PC10 + AGE * SEX
PARKISON	m.9053.G.A	0.234556	0.134139	1.7486	0.0803596	1.26435	0.972042	1.64455	logistic	100646	130	101263	PARKISON ~ m.9053.G.A + AGE + SEX + TWB2_Batch + PC1 + PC2 + PC3 + PC4 + PC5 + PC6 + PC7 + PC8 + PC9 + PC10 + AGE * SEX
FLOATERS	m.207.G.A	-0.043853	0.0250809	-1.74846	0.0803841	0.957095	0.911183	1.00532	logistic	101094	12356	89377	FLOATERS ~ m.207.G.A + AGE + SEX + TWB2_Batch + PC1 + PC2 + PC3 + PC4 + PC5 + PC6 + PC7 + PC8 + PC9 + PC10 + AGE * SEX
SCHIZOPHRENIA	m.11665.C.T	-0.396371	0.226708	-1.74838	0.0803981	0.672757	0.4314	1.04915	logistic	101098	195	100903	SCHIZOPHRENIA ~ m.11665.C.T + AGE + SEX + TWB2_Batch + PC1 + PC2 + PC3 + PC4 + PC5 + PC6 + PC7 + PC8 + PC9 + PC10 + AGE * SEX
CARDIOMYOPATHY	m.10397.A.G	-0.142619	0.0815726	-1.74837	0.0803992	0.867084	0.738967	1.01741	logistic	101013	791	100224	CARDIOMYOPATHY ~ m.10397.A.G + AGE + SEX + TWB2_Batch + PC1 + PC2 + PC3 + PC4 + PC5 + PC6 + PC7 + PC8 + PC9 + PC10 + AGE * SEX
DEPRESSION	m.6455.C.T	0.0410081	0.0234608	1.74794	0.0804736	1.04186	0.995037	1.09089	logistic	101057	3812	97286	DEPRESSION ~ m.6455.C.T + AGE + SEX + TWB2_Batch + PC1 + PC2 + PC3 + PC4 + PC5 + PC6 + PC7 + PC8 + PC9 + PC10 + AGE * SEX
MYOPIA_600	m.3970.C.T	0.0800226	0.0457851	1.74779	0.0805006	1.08331	0.990331	1.18502	logistic	5654	867	4795	MYOPIA_600 ~ m.3970.C.T + AGE + SEX + TWB2_Batch + PC1 + PC2 + PC3 + PC4 + PC5 + PC6 + PC7 + PC8 + PC9 + PC10 + AGE * SEX
SCHIZOPHRENIA	m.13928.G.C	-0.173685	0.09938	-1.74769	0.0805179	0.840561	0.691792	1.02132	logistic	100727	195	100903	SCHIZOPHRENIA ~ m.13928.G.C + AGE + SEX + TWB2_Batch + PC1 + PC2 + PC3 + PC4 + PC5 + PC6 + PC7 + PC8 + PC9 + PC10 + AGE * SEX
ARTHRITIS_Degenerative	m.207.G.A	-0.0775964	0.044422	-1.7468	0.0806719	0.925338	0.848179	1.00952	logistic	100551	3870	97319	ARTHRITIS_Degenerative ~ m.207.G.A + AGE + SEX + TWB2_Batch + PC1 + PC2 + PC3 + PC4 + PC5 + PC6 + PC7 + PC8 + PC9 + PC10 + AGE * SEX
KIDNEY_STONE	m.9824.T.A	-0.0993353	0.0568729	-1.74662	0.0807035	0.905439	0.809931	1.01221	logistic	100939	6248	94747	KIDNEY_STONE ~ m.9824.T.A + AGE + SEX + TWB2_Batch + PC1 + PC2 + PC3 + PC4 + PC5 + PC6 + PC7 + PC8 + PC9 + PC10 + AGE * SEX
XEROPHTHALMIA	m.1107.T.C	-0.0383757	0.0219718	-1.74659	0.0807083	0.962351	0.921788	1.0047	logistic	101542	11209	90524	XEROPHTHALMIA ~ m.1107.T.C + AGE + SEX + TWB2_Batch + PC1 + PC2 + PC3 + PC4 + PC5 + PC6 + PC7 + PC8 + PC9 + PC10 + AGE * SEX
KIDNEY_STONE	m.8440.A.G	0.0980158	0.0561188	1.74658	0.0807111	1.10298	0.988094	1.23122	logistic	100558	6248	94747	KIDNEY_STONE ~ m.8440.A.G + AGE + SEX + TWB2_Batch + PC1 + PC2 + PC3 + PC4 + PC5 + PC6 + PC7 + PC8 + PC9 + PC10 + AGE * SEX
CERVICAL_POLYP	m.11536.C.T	-0.146671	0.0839818	-1.74647	0.0807301	0.863578	0.732512	1.01809	logistic	65763	2134	63671	CERVICAL_POLYP ~ m.11536.C.T + AGE + TWB2_Batch + PC1 + PC2 + PC3 + PC4 + PC5 + PC6 + PC7 + PC8 + PC9 + PC10	[Note: Column(s) dropped due to lack of variability in subset: SEX]
PARKISON	m.13759.G.A	0.234061	0.134054	1.74602	0.0808069	1.26372	0.971723	1.64346	logistic	101024	130	101263	PARKISON ~ m.13759.G.A + AGE + SEX + TWB2_Batch + PC1 + PC2 + PC3 + PC4 + PC5 + PC6 + PC7 + PC8 + PC9 + PC10 + AGE * SEX
DIABETES_Gestational	m.8829.C.T	0.364115	0.208559	1.74586	0.0808352	1.43924	0.956322	2.16602	logistic	66856	169	66687	DIABETES_Gestational ~ m.8829.C.T + AGE + TWB2_Batch + PC1 + PC2 + PC3 + PC4 + PC5 + PC6 + PC7 + PC8 + PC9 + PC10	[Note: Column(s) dropped due to lack of variability in subset: SEX]
KIDNEY_STONE	m.15479.T.C	0.075308	0.0431564	1.745	0.0809847	1.07822	0.990764	1.17339	logistic	99989	6248	94747	KIDNEY_STONE ~ m.15479.T.C + AGE + SEX + TWB2_Batch + PC1 + PC2 + PC3 + PC4 + PC5 + PC6 + PC7 + PC8 + PC9 + PC10 + AGE * SEX
RENAL_FAILURE	m.3316.G.A	0.302747	0.173495	1.74499	0.0809872	1.35357	0.963383	1.90179	logistic	100985	124	100871	RENAL_FAILURE ~ m.3316.G.A + AGE + SEX + TWB2_Batch + PC1 + PC2 + PC3 + PC4 + PC5 + PC6 + PC7 + PC8 + PC9 + PC10 + AGE * SEX
DIABETES_Gestational	m.15223.C.T	0.363914	0.20856	1.74489	0.0810034	1.43895	0.956129	2.16559	logistic	66782	169	66687	DIABETES_Gestational ~ m.15223.C.T + AGE + TWB2_Batch + PC1 + PC2 + PC3 + PC4 + PC5 + PC6 + PC7 + PC8 + PC9 + PC10	[Note: Column(s) dropped due to lack of variability in subset: SEX]
MANIC_DEPRESSION	m.12561.G.A	0.228985	0.131258	1.74454	0.0810642	1.25732	0.972116	1.62621	logistic	101097	706	100392	MANIC_DEPRESSION ~ m.12561.G.A + AGE + SEX + TWB2_Batch + PC1 + PC2 + PC3 + PC4 + PC5 + PC6 + PC7 + PC8 + PC9 + PC10 + AGE * SEX
DIABETES_Gestational	m.16298.T.C	-0.299149	0.17148	-1.74451	0.0810707	0.741449	0.529803	1.03764	logistic	66707	169	66687	DIABETES_Gestational ~ m.16298.T.C + AGE + TWB2_Batch + PC1 + PC2 + PC3 + PC4 + PC5 + PC6 + PC7 + PC8 + PC9 + PC10	[Note: Column(s) dropped due to lack of variability in subset: SEX]
SEVERE_DYSMENORRHEA	m.13759.G.A	-0.0648821	0.0371965	-1.74431	0.0811057	0.937178	0.871284	1.00806	logistic	65576	2782	63023	SEVERE_DYSMENORRHEA ~ m.13759.G.A + AGE + TWB2_Batch + PC1 + PC2 + PC3 + PC4 + PC5 + PC6 + PC7 + PC8 + PC9 + PC10	[Note: Column(s) dropped due to lack of variability in subset: SEX]
HYPERTENSION	m.5894.A.AC	0.059882	0.0343301	1.7443	0.0811065	1.06171	0.992622	1.13561	logistic	99676	12292	88723	HYPERTENSION ~ m.5894.A.AC + AGE + SEX + TWB2_Batch + PC1 + PC2 + PC3 + PC4 + PC5 + PC6 + PC7 + PC8 + PC9 + PC10 + AGE * SEX
HYPERTENSION	m.10535.T.C	-0.04557	0.0261351	-1.74363	0.081223	0.955453	0.907742	1.00567	logistic	101010	12292	88723	HYPERTENSION ~ m.10535.T.C + AGE + SEX + TWB2_Batch + PC1 + PC2 + PC3 + PC4 + PC5 + PC6 + PC7 + PC8 + PC9 + PC10 + AGE * SEX
CATARACT	m.15535.C.T	0.0500306	0.0286951	1.74352	0.0812421	1.0513	0.993807	1.11213	logistic	101567	9143	92590	CATARACT ~ m.15535.C.T + AGE + SEX + TWB2_Batch + PC1 + PC2 + PC3 + PC4 + PC5 + PC6 + PC7 + PC8 + PC9 + PC10 + AGE * SEX
ARRHYTHMIA	m.13590.G.A	0.0611323	0.0351226	1.74054	0.0817645	1.06304	0.992322	1.1388	logistic	100250	4572	96443	ARRHYTHMIA ~ m.13590.G.A + AGE + SEX + TWB2_Batch + PC1 + PC2 + PC3 + PC4 + PC5 + PC6 + PC7 + PC8 + PC9 + PC10 + AGE * SEX
ALLERGIC	m.16266.C.A	-0.0596502	0.034281	-1.74004	0.0818527	0.942094	0.880874	1.00757	logistic	101098	9483	91798	ALLERGIC ~ m.16266.C.A + AGE + SEX + TWB2_Batch + PC1 + PC2 + PC3 + PC4 + PC5 + PC6 + PC7 + PC8 + PC9 + PC10 + AGE * SEX
DIABETES_Gestational	m.15508.C.T	0.362893	0.208583	1.7398	0.0818938	1.43748	0.955109	2.16347	logistic	66782	169	66687	DIABETES_Gestational ~ m.15508.C.T + AGE + TWB2_Batch + PC1 + PC2 + PC3 + PC4 + PC5 + PC6 + PC7 + PC8 + PC9 + PC10	[Note: Column(s) dropped due to lack of variability in subset: SEX]
BLIND	m.16295.C.T	0.298422	0.171532	1.73975	0.0819033	1.34773	0.962925	1.88631	logistic	101165	181	101552	BLIND ~ m.16295.C.T + AGE + SEX + TWB2_Batch + PC1 + PC2 + PC3 + PC4 + PC5 + PC6 + PC7 + PC8 + PC9 + PC10 + AGE * SEX
XEROPHTHALMIA	m.12561.G.A	0.0733753	0.0421805	1.73956	0.0819368	1.07613	0.990745	1.16888	logistic	101732	11209	90524	XEROPHTHALMIA ~ m.12561.G.A + AGE + SEX + TWB2_Batch + PC1 + PC2 + PC3 + PC4 + PC5 + PC6 + PC7 + PC8 + PC9 + PC10 + AGE * SEX
KIDNEY_STONE	m.10535.T.C	0.0552164	0.03176	1.73855	0.0821139	1.05677	0.992991	1.12464	logistic	100990	6248	94747	KIDNEY_STONE ~ m.10535.T.C + AGE + SEX + TWB2_Batch + PC1 + PC2 + PC3 + PC4 + PC5 + PC6 + PC7 + PC8 + PC9 + PC10 + AGE * SEX
SCHIZOPHRENIA	m.8584.G.A	0.164275	0.0945419	1.73758	0.0822843	1.17854	0.979192	1.41847	logistic	101098	195	100903	SCHIZOPHRENIA ~ m.8584.G.A + AGE + SEX + TWB2_Batch + PC1 + PC2 + PC3 + PC4 + PC5 + PC6 + PC7 + PC8 + PC9 + PC10 + AGE * SEX
ARRHYTHMIA	m.513.GCACA.G	0.0845583	0.0486715	1.73733	0.0823297	1.08824	0.989221	1.19716	logistic	100916	4572	96443	ARRHYTHMIA ~ m.513.GCACA.G + AGE + SEX + TWB2_Batch + PC1 + PC2 + PC3 + PC4 + PC5 + PC6 + PC7 + PC8 + PC9 + PC10 + AGE * SEX
ASTHMA	m.6392.T.C	-0.0388838	0.0223829	-1.7372	0.082351	0.961863	0.920577	1.005	logistic	101219	3823	97523	ASTHMA ~ m.6392.T.C + AGE + SEX + TWB2_Batch + PC1 + PC2 + PC3 + PC4 + PC5 + PC6 + PC7 + PC8 + PC9 + PC10 + AGE * SEX
CARDIOMYOPATHY	m.11151.C.T	0.280085	0.161267	1.73677	0.0824271	1.32324	0.964641	1.81515	logistic	101010	791	100224	CARDIOMYOPATHY ~ m.11151.C.T + AGE + SEX + TWB2_Batch + PC1 + PC2 + PC3 + PC4 + PC5 + PC6 + PC7 + PC8 + PC9 + PC10 + AGE * SEX
EPILEPSY	m.5108.T.C	-0.357714	0.206133	-1.73536	0.0826776	0.699273	0.466856	1.0474	logistic	101302	377	101016	EPILEPSY ~ m.5108.T.C + AGE + SEX + TWB2_Batch + PC1 + PC2 + PC3 + PC4 + PC5 + PC6 + PC7 + PC8 + PC9 + PC10 + AGE * SEX
ARMD	m.5442.T.C	-0.368988	0.212657	-1.73513	0.0827181	0.691434	0.455757	1.04898	logistic	6332	716	5616	ARMD ~ m.5442.T.C + AGE + SEX + TWB2_Batch + PC1 + PC2 + PC3 + PC4 + PC5 + PC6 + PC7 + PC8 + PC9 + PC10 + AGE * SEX
OSTEOPOROSIS	m.15043.G.A	0.0302862	0.0174551	1.73509	0.0827254	1.03075	0.996082	1.06662	logistic	101176	3630	97559	OSTEOPOROSIS ~ m.15043.G.A + AGE + SEX + TWB2_Batch + PC1 + PC2 + PC3 + PC4 + PC5 + PC6 + PC7 + PC8 + PC9 + PC10 + AGE * SEX
PARKISON	m.11065.A.G	0.443204	0.255593	1.73402	0.0829138	1.55769	0.943878	2.57067	logistic	101393	130	101263	PARKISON ~ m.11065.A.G + AGE + SEX + TWB2_Batch + PC1 + PC2 + PC3 + PC4 + PC5 + PC6 + PC7 + PC8 + PC9 + PC10 + AGE * SEX
MYOPIA_600	m.10398.A.G	-0.0653188	0.0376848	-1.73329	0.0830439	0.936769	0.870071	1.00858	logistic	5662	867	4795	MYOPIA_600 ~ m.10398.A.G + AGE + SEX + TWB2_Batch + PC1 + PC2 + PC3 + PC4 + PC5 + PC6 + PC7 + PC8 + PC9 + PC10 + AGE * SEX
ENDOMETRIOSIS	m.961.T.C	0.0754107	0.0435284	1.73245	0.0831941	1.07833	0.990144	1.17436	logistic	65726	4953	60852	ENDOMETRIOSIS ~ m.961.T.C + AGE + TWB2_Batch + PC1 + PC2 + PC3 + PC4 + PC5 + PC6 + PC7 + PC8 + PC9 + PC10	[Note: Column(s) dropped due to lack of variability in subset: SEX]
AGE	m.16355.C.T	0.171236	0.0988472	1.73233	0.0832176	NA	NA	NA	linear	101558	NA	NA	AGE ~ m.16355.C.T + AGE + SEX + TWB2_Batch + PC1 + PC2 + PC3 + PC4 + PC5 + PC6 + PC7 + PC8 + PC9 + PC10 + AGE * SEX
MYOMA	m.6023.G.A	0.0529854	0.030588	1.73223	0.0832326	1.05441	0.993057	1.11956	logistic	65801	14290	51515	MYOMA ~ m.6023.G.A + AGE + TWB2_Batch + PC1 + PC2 + PC3 + PC4 + PC5 + PC6 + PC7 + PC8 + PC9 + PC10	[Note: Column(s) dropped due to lack of variability in subset: SEX]
MYOMA	m.6413.T.C	0.0529854	0.030588	1.73223	0.0832326	1.05441	0.993057	1.11956	logistic	65801	14290	51515	MYOMA ~ m.6413.T.C + AGE + TWB2_Batch + PC1 + PC2 + PC3 + PC4 + PC5 + PC6 + PC7 + PC8 + PC9 + PC10	[Note: Column(s) dropped due to lack of variability in subset: SEX]
CATARACT	m.153.A.G	-0.0843201	0.0486964	-1.73155	0.0833543	0.919137	0.835467	1.01119	logistic	101730	9143	92590	CATARACT ~ m.153.A.G + AGE + SEX + TWB2_Batch + PC1 + PC2 + PC3 + PC4 + PC5 + PC6 + PC7 + PC8 + PC9 + PC10 + AGE * SEX
VERTIGO	m.12372.G.A	0.0522413	0.0301719	1.73146	0.0833705	1.05363	0.993128	1.11782	logistic	100810	6417	94578	VERTIGO ~ m.12372.G.A + AGE + SEX + TWB2_Batch + PC1 + PC2 + PC3 + PC4 + PC5 + PC6 + PC7 + PC8 + PC9 + PC10 + AGE * SEX
SCHIZOPHRENIA	m.5301.A.G	0.214613	0.12395	1.73145	0.0833708	1.23938	0.972069	1.58021	logistic	101098	195	100903	SCHIZOPHRENIA ~ m.5301.A.G + AGE + SEX + TWB2_Batch + PC1 + PC2 + PC3 + PC4 + PC5 + PC6 + PC7 + PC8 + PC9 + PC10 + AGE * SEX
ARMD	m.6455.C.T	-0.205707	0.118828	-1.73113	0.0834278	0.814071	0.644932	1.02757	logistic	6328	716	5616	ARMD ~ m.6455.C.T + AGE + SEX + TWB2_Batch + PC1 + PC2 + PC3 + PC4 + PC5 + PC6 + PC7 + PC8 + PC9 + PC10 + AGE * SEX
COLOR_BLIND	m.3882.G.A	0.256059	0.147923	1.73103	0.0834464	1.29183	0.966697	1.72631	logistic	101727	386	101347	COLOR_BLIND ~ m.3882.G.A + AGE + SEX + TWB2_Batch + PC1 + PC2 + PC3 + PC4 + PC5 + PC6 + PC7 + PC8 + PC9 + PC10 + AGE * SEX
HYPERLIPIDEMIA	m.13263.A.G	-0.0705988	0.0408219	-1.72944	0.083731	0.931836	0.860183	1.00946	logistic	101013	7698	93317	HYPERLIPIDEMIA ~ m.13263.A.G + AGE + SEX + TWB2_Batch + PC1 + PC2 + PC3 + PC4 + PC5 + PC6 + PC7 + PC8 + PC9 + PC10 + AGE * SEX
HEMICRANIA	m.7853.G.A	0.0511089	0.0295593	1.72903	0.0838043	1.05244	0.993196	1.11521	logistic	100715	3010	98383	HEMICRANIA ~ m.7853.G.A + AGE + SEX + TWB2_Batch + PC1 + PC2 + PC3 + PC4 + PC5 + PC6 + PC7 + PC8 + PC9 + PC10 + AGE * SEX
OSTEOPOROSIS	m.9575.G.A	-0.118372	0.0684648	-1.72895	0.0838177	0.888365	0.776807	1.01594	logistic	100869	3630	97559	OSTEOPOROSIS ~ m.9575.G.A + AGE + SEX + TWB2_Batch + PC1 + PC2 + PC3 + PC4 + PC5 + PC6 + PC7 + PC8 + PC9 + PC10 + AGE * SEX
APOPLEXIA	m.16145.G.A	-0.434762	0.251551	-1.72832	0.0839303	0.647419	0.395422	1.06001	logistic	101015	672	100343	APOPLEXIA ~ m.16145.G.A + AGE + SEX + TWB2_Batch + PC1 + PC2 + PC3 + PC4 + PC5 + PC6 + PC7 + PC8 + PC9 + PC10 + AGE * SEX
SCHIZOPHRENIA	m.146.T.C	-0.25819	0.149393	-1.72826	0.0839415	0.772449	0.576373	1.03523	logistic	96576	195	100903	SCHIZOPHRENIA ~ m.146.T.C + AGE + SEX + TWB2_Batch + PC1 + PC2 + PC3 + PC4 + PC5 + PC6 + PC7 + PC8 + PC9 + PC10 + AGE * SEX
EPILEPSY	m.16266.C.A	0.221621	0.128251	1.72802	0.0839839	1.2481	0.970687	1.60479	logistic	101212	377	101016	EPILEPSY ~ m.16266.C.A + AGE + SEX + TWB2_Batch + PC1 + PC2 + PC3 + PC4 + PC5 + PC6 + PC7 + PC8 + PC9 + PC10 + AGE * SEX
SCHIZOPHRENIA	m.4850.C.T	-0.391719	0.226716	-1.7278	0.0840244	0.675894	0.433405	1.05405	logistic	101098	195	100903	SCHIZOPHRENIA ~ m.4850.C.T + AGE + SEX + TWB2_Batch + PC1 + PC2 + PC3 + PC4 + PC5 + PC6 + PC7 + PC8 + PC9 + PC10 + AGE * SEX
XEROPHTHALMIA	m.16309.A.G	0.0637029	0.0368827	1.72718	0.0841358	1.06578	0.99145	1.14567	logistic	101683	11209	90524	XEROPHTHALMIA ~ m.16309.A.G + AGE + SEX + TWB2_Batch + PC1 + PC2 + PC3 + PC4 + PC5 + PC6 + PC7 + PC8 + PC9 + PC10 + AGE * SEX
ARTHRITIS	m.11065.A.G	-0.130199	0.0753935	-1.72692	0.0841815	0.877921	0.757319	1.01773	logistic	101189	4974	96215	ARTHRITIS ~ m.11065.A.G + AGE + SEX + TWB2_Batch + PC1 + PC2 + PC3 + PC4 + PC5 + PC6 + PC7 + PC8 + PC9 + PC10 + AGE * SEX
DIABETES_Type2	m.15754.C.T	-0.131685	0.0762766	-1.72642	0.0842722	0.876617	0.754887	1.01798	logistic	101396	5171	96231	DIABETES_Type2 ~ m.15754.C.T + AGE + SEX + TWB2_Batch + PC1 + PC2 + PC3 + PC4 + PC5 + PC6 + PC7 + PC8 + PC9 + PC10 + AGE * SEX
DIABETES_Gestational	m.15662.A.G	0.360011	0.208551	1.72625	0.0843027	1.43335	0.95242	2.15711	logistic	66804	169	66687	DIABETES_Gestational ~ m.15662.A.G + AGE + TWB2_Batch + PC1 + PC2 + PC3 + PC4 + PC5 + PC6 + PC7 + PC8 + PC9 + PC10	[Note: Column(s) dropped due to lack of variability in subset: SEX]
AGE	m.1719.G.A	0.162851	0.0943391	1.72623	0.0843083	NA	NA	NA	linear	101455	NA	NA	AGE ~ m.1719.G.A + AGE + SEX + TWB2_Batch + PC1 + PC2 + PC3 + PC4 + PC5 + PC6 + PC7 + PC8 + PC9 + PC10 + AGE * SEX
EMPHYSEMA_BRONCHITIS	m.752.C.T	0.140264	0.0812646	1.72601	0.0843449	1.15058	0.981165	1.34924	logistic	101336	1107	100238	EMPHYSEMA_BRONCHITIS ~ m.752.C.T + AGE + SEX + TWB2_Batch + PC1 + PC2 + PC3 + PC4 + PC5 + PC6 + PC7 + PC8 + PC9 + PC10 + AGE * SEX
DIABETES	m.7861.T.C	0.0871159	0.0504766	1.72587	0.0843711	1.09102	0.988251	1.20448	logistic	101371	5355	96047	DIABETES ~ m.7861.T.C + AGE + SEX + TWB2_Batch + PC1 + PC2 + PC3 + PC4 + PC5 + PC6 + PC7 + PC8 + PC9 + PC10 + AGE * SEX
HYPERTENSION	m.12338.T.C	-0.0445045	0.0257883	-1.72576	0.0843899	0.956471	0.909328	1.00606	logistic	100202	12292	88723	HYPERTENSION ~ m.12338.T.C + AGE + SEX + TWB2_Batch + PC1 + PC2 + PC3 + PC4 + PC5 + PC6 + PC7 + PC8 + PC9 + PC10 + AGE * SEX
EPILEPSY	m.12406.G.A	-0.167069	0.0968158	-1.72564	0.0844128	0.846141	0.699893	1.02295	logistic	101391	377	101016	EPILEPSY ~ m.12406.G.A + AGE + SEX + TWB2_Batch + PC1 + PC2 + PC3 + PC4 + PC5 + PC6 + PC7 + PC8 + PC9 + PC10 + AGE * SEX
MYOPIA_1000	m.8270.CACCCCCTCT.C	-0.217649	0.126141	-1.72544	0.0844485	0.804408	0.628207	1.03003	logistic	5642	125	5537	MYOPIA_1000 ~ m.8270.CACCCCCTCT.C + AGE + SEX + TWB2_Batch + PC1 + PC2 + PC3 + PC4 + PC5 + PC6 + PC7 + PC8 + PC9 + PC10 + AGE * SEX
CATARACT	m.5093.T.C	-0.0805522	0.0466883	-1.72532	0.0844704	0.922607	0.841928	1.01102	logistic	101579	9143	92590	CATARACT ~ m.5093.T.C + AGE + SEX + TWB2_Batch + PC1 + PC2 + PC3 + PC4 + PC5 + PC6 + PC7 + PC8 + PC9 + PC10 + AGE * SEX
ARTHRITIS	m.15927.G.A	-0.099869	0.0579014	-1.72481	0.0845616	0.904956	0.807869	1.01371	logistic	101148	4974	96215	ARTHRITIS ~ m.15927.G.A + AGE + SEX + TWB2_Batch + PC1 + PC2 + PC3 + PC4 + PC5 + PC6 + PC7 + PC8 + PC9 + PC10 + AGE * SEX
ARMD	m.499.G.A	-0.473671	0.274721	-1.72419	0.0846737	0.622712	0.363446	1.06693	logistic	6313	716	5616	ARMD ~ m.499.G.A + AGE + SEX + TWB2_Batch + PC1 + PC2 + PC3 + PC4 + PC5 + PC6 + PC7 + PC8 + PC9 + PC10 + AGE * SEX
ASTHMA	m.16260.C.T	0.0734943	0.0426297	1.72402	0.0847047	1.07626	0.989991	1.17005	logistic	101126	3823	97523	ASTHMA ~ m.16260.C.T + AGE + SEX + TWB2_Batch + PC1 + PC2 + PC3 + PC4 + PC5 + PC6 + PC7 + PC8 + PC9 + PC10 + AGE * SEX
GASTROESOPHAGEA_REFLUX	m.15346.G.A	-0.0466405	0.0270535	-1.72401	0.0847063	0.95443	0.90514	1.0064	logistic	101117	14725	86577	GASTROESOPHAGEA_REFLUX ~ m.15346.G.A + AGE + SEX + TWB2_Batch + PC1 + PC2 + PC3 + PC4 + PC5 + PC6 + PC7 + PC8 + PC9 + PC10 + AGE * SEX
DIABETES_Gestational	m.15851.A.G	0.359528	0.208556	1.7239	0.0847265	1.43265	0.951952	2.15609	logistic	66829	169	66687	DIABETES_Gestational ~ m.15851.A.G + AGE + TWB2_Batch + PC1 + PC2 + PC3 + PC4 + PC5 + PC6 + PC7 + PC8 + PC9 + PC10	[Note: Column(s) dropped due to lack of variability in subset: SEX]
OVARIAN_CYST	m.146.T.C	0.046842	0.0272087	1.72158	0.0851455	1.04796	0.993534	1.10536	logistic	62831	3735	62070	OVARIAN_CYST ~ m.146.T.C + AGE + TWB2_Batch + PC1 + PC2 + PC3 + PC4 + PC5 + PC6 + PC7 + PC8 + PC9 + PC10	[Note: Column(s) dropped due to lack of variability in subset: SEX]
CARDIOMYOPATHY	m.16140.T.C	0.108635	0.0631354	1.72067	0.085311	1.11476	0.985003	1.2616	logistic	100059	791	100224	CARDIOMYOPATHY ~ m.16140.T.C + AGE + SEX + TWB2_Batch + PC1 + PC2 + PC3 + PC4 + PC5 + PC6 + PC7 + PC8 + PC9 + PC10 + AGE * SEX
MANIC_DEPRESSION	m.1541.T.C	-0.498439	0.28968	-1.72066	0.0853129	0.607478	0.344311	1.07179	logistic	100867	706	100392	MANIC_DEPRESSION ~ m.1541.T.C + AGE + SEX + TWB2_Batch + PC1 + PC2 + PC3 + PC4 + PC5 + PC6 + PC7 + PC8 + PC9 + PC10 + AGE * SEX
SEVERE_DYSMENORRHEA	m.9053.G.A	-0.0637173	0.0370365	-1.72039	0.0853612	0.93827	0.872573	1.00891	logistic	65341	2782	63023	SEVERE_DYSMENORRHEA ~ m.9053.G.A + AGE + TWB2_Batch + PC1 + PC2 + PC3 + PC4 + PC5 + PC6 + PC7 + PC8 + PC9 + PC10	[Note: Column(s) dropped due to lack of variability in subset: SEX]
CARDIOMYOPATHY	m.4715.A.G	0.102896	0.0598142	1.72027	0.0853835	1.10838	0.985763	1.24624	logistic	101003	791	100224	CARDIOMYOPATHY ~ m.4715.A.G + AGE + SEX + TWB2_Batch + PC1 + PC2 + PC3 + PC4 + PC5 + PC6 + PC7 + PC8 + PC9 + PC10 + AGE * SEX
ARRHYTHMIA	m.15301.G.A	-0.0261188	0.0151845	-1.7201	0.085415	0.974219	0.945652	1.00365	logistic	101012	4572	96443	ARRHYTHMIA ~ m.15301.G.A + AGE + SEX + TWB2_Batch + PC1 + PC2 + PC3 + PC4 + PC5 + PC6 + PC7 + PC8 + PC9 + PC10 + AGE * SEX
CATARACT	m.4491.G.A	-0.0640266	0.0372386	-1.71936	0.0855487	0.93798	0.871958	1.009	logistic	101722	9143	92590	CATARACT ~ m.4491.G.A + AGE + SEX + TWB2_Batch + PC1 + PC2 + PC3 + PC4 + PC5 + PC6 + PC7 + PC8 + PC9 + PC10 + AGE * SEX
PEPTIC_ULCER	m.16304.T.C	-0.0204491	0.0119024	-1.71807	0.0857845	0.979759	0.957167	1.00288	logistic	101041	14388	86914	PEPTIC_ULCER ~ m.16304.T.C + AGE + SEX + TWB2_Batch + PC1 + PC2 + PC3 + PC4 + PC5 + PC6 + PC7 + PC8 + PC9 + PC10 + AGE * SEX
SEVERE_DYSMENORRHEA	m.12406.G.A	-0.0565998	0.03296	-1.71723	0.0859376	0.944972	0.885856	1.00803	logistic	65803	2782	63023	SEVERE_DYSMENORRHEA ~ m.12406.G.A + AGE + TWB2_Batch + PC1 + PC2 + PC3 + PC4 + PC5 + PC6 + PC7 + PC8 + PC9 + PC10	[Note: Column(s) dropped due to lack of variability in subset: SEX]
MANIC_DEPRESSION	m.3027.T.C	-0.387435	0.225748	-1.71623	0.0861208	0.678796	0.436092	1.05657	logistic	101098	706	100392	MANIC_DEPRESSION ~ m.3027.T.C + AGE + SEX + TWB2_Batch + PC1 + PC2 + PC3 + PC4 + PC5 + PC6 + PC7 + PC8 + PC9 + PC10 + AGE * SEX
VALVE_HEART_DIS	m.3571.C.T	-0.085008	0.0495345	-1.71614	0.086137	0.918505	0.833522	1.01215	logistic	100993	4501	96514	VALVE_HEART_DIS ~ m.3571.C.T + AGE + SEX + TWB2_Batch + PC1 + PC2 + PC3 + PC4 + PC5 + PC6 + PC7 + PC8 + PC9 + PC10 + AGE * SEX
DIABETES	m.10646.G.A	0.0766043	0.0446561	1.71543	0.0862669	1.07961	0.989138	1.17837	logistic	101402	5355	96047	DIABETES ~ m.10646.G.A + AGE + SEX + TWB2_Batch + PC1 + PC2 + PC3 + PC4 + PC5 + PC6 + PC7 + PC8 + PC9 + PC10 + AGE * SEX
VERTIGO	m.8473.T.C	0.0510645	0.0297764	1.71493	0.0863577	1.05239	0.992729	1.11564	logistic	100725	6417	94578	VERTIGO ~ m.8473.T.C + AGE + SEX + TWB2_Batch + PC1 + PC2 + PC3 + PC4 + PC5 + PC6 + PC7 + PC8 + PC9 + PC10 + AGE * SEX
SEVERE_DYSMENORRHEA	m.15724.A.G	-0.102251	0.0596352	-1.71462	0.0864158	0.902803	0.803212	1.01474	logistic	65805	2782	63023	SEVERE_DYSMENORRHEA ~ m.15724.A.G + AGE + TWB2_Batch + PC1 + PC2 + PC3 + PC4 + PC5 + PC6 + PC7 + PC8 + PC9 + PC10	[Note: Column(s) dropped due to lack of variability in subset: SEX]
VALVE_HEART_DIS	m.13105.A.G	-0.0987591	0.0576089	-1.7143	0.0864731	0.905961	0.80923	1.01425	logistic	101010	4501	96514	VALVE_HEART_DIS ~ m.13105.A.G + AGE + SEX + TWB2_Batch + PC1 + PC2 + PC3 + PC4 + PC5 + PC6 + PC7 + PC8 + PC9 + PC10 + AGE * SEX
CATARACT	m.14587.A.G	0.0854918	0.0498923	1.71353	0.0866157	1.08925	0.987778	1.20115	logistic	100482	9143	92590	CATARACT ~ m.14587.A.G + AGE + SEX + TWB2_Batch + PC1 + PC2 + PC3 + PC4 + PC5 + PC6 + PC7 + PC8 + PC9 + PC10 + AGE * SEX
EPILEPSY	m.16355.C.T	0.252415	0.147314	1.71344	0.0866308	1.28713	0.964331	1.71798	logistic	101154	377	101016	EPILEPSY ~ m.16355.C.T + AGE + SEX + TWB2_Batch + PC1 + PC2 + PC3 + PC4 + PC5 + PC6 + PC7 + PC8 + PC9 + PC10 + AGE * SEX
XEROPHTHALMIA	m.16092.T.C	-0.0449317	0.026226	-1.71325	0.086667	0.956063	0.90816	1.00649	logistic	101255	11209	90524	XEROPHTHALMIA ~ m.16092.T.C + AGE + SEX + TWB2_Batch + PC1 + PC2 + PC3 + PC4 + PC5 + PC6 + PC7 + PC8 + PC9 + PC10 + AGE * SEX
CONGENITAL_HEART_DIS	m.150.C.T	-0.149942	0.0875267	-1.7131	0.0866939	0.860758	0.725065	1.02185	logistic	100994	220	100795	CONGENITAL_HEART_DIS ~ m.150.C.T + AGE + SEX + TWB2_Batch + PC1 + PC2 + PC3 + PC4 + PC5 + PC6 + PC7 + PC8 + PC9 + PC10 + AGE * SEX
CERVICAL_POLYP	m.4248.T.C	-0.0881804	0.0514932	-1.71247	0.0868105	0.915596	0.827698	1.01283	logistic	65803	2134	63671	CERVICAL_POLYP ~ m.4248.T.C + AGE + TWB2_Batch + PC1 + PC2 + PC3 + PC4 + PC5 + PC6 + PC7 + PC8 + PC9 + PC10	[Note: Column(s) dropped due to lack of variability in subset: SEX]
RENAL_FAILURE	m.16316.A.G	0.391911	0.228874	1.71234	0.0868333	1.47981	0.944894	2.31753	logistic	100945	124	100871	RENAL_FAILURE ~ m.16316.A.G + AGE + SEX + TWB2_Batch + PC1 + PC2 + PC3 + PC4 + PC5 + PC6 + PC7 + PC8 + PC9 + PC10 + AGE * SEX
MYOMA	m.16136.T.C	0.0428856	0.025048	1.71214	0.0868713	1.04382	0.993811	1.09634	logistic	65727	14290	51515	MYOMA ~ m.16136.T.C + AGE + TWB2_Batch + PC1 + PC2 + PC3 + PC4 + PC5 + PC6 + PC7 + PC8 + PC9 + PC10	[Note: Column(s) dropped due to lack of variability in subset: SEX]
CARDIOMYOPATHY	m.4850.C.T	0.122893	0.0717835	1.712	0.0868972	1.13076	0.982355	1.30159	logistic	101015	791	100224	CARDIOMYOPATHY ~ m.4850.C.T + AGE + SEX + TWB2_Batch + PC1 + PC2 + PC3 + PC4 + PC5 + PC6 + PC7 + PC8 + PC9 + PC10 + AGE * SEX
GASTROESOPHAGEA_REFLUX	m.1664.G.A	-0.0677941	0.0396083	-1.71162	0.0869676	0.934453	0.864654	1.00989	logistic	100641	14725	86577	GASTROESOPHAGEA_REFLUX ~ m.1664.G.A + AGE + SEX + TWB2_Batch + PC1 + PC2 + PC3 + PC4 + PC5 + PC6 + PC7 + PC8 + PC9 + PC10 + AGE * SEX
EMPHYSEMA_BRONCHITIS	m.207.G.A	-0.149848	0.0875501	-1.71157	0.0869766	0.860839	0.7251	1.02199	logistic	100708	1107	100238	EMPHYSEMA_BRONCHITIS ~ m.207.G.A + AGE + SEX + TWB2_Batch + PC1 + PC2 + PC3 + PC4 + PC5 + PC6 + PC7 + PC8 + PC9 + PC10 + AGE * SEX
ARRHYTHMIA	m.13269.A.G	0.0822556	0.0480626	1.71143	0.0870023	1.08573	0.988124	1.19298	logistic	100860	4572	96443	ARRHYTHMIA ~ m.13269.A.G + AGE + SEX + TWB2_Batch + PC1 + PC2 + PC3 + PC4 + PC5 + PC6 + PC7 + PC8 + PC9 + PC10 + AGE * SEX
ENDOMETRIOSIS	m.13563.A.G	-0.0889676	0.0519943	-1.7111	0.0870624	0.914875	0.826235	1.01303	logistic	65606	4953	60852	ENDOMETRIOSIS ~ m.13563.A.G + AGE + TWB2_Batch + PC1 + PC2 + PC3 + PC4 + PC5 + PC6 + PC7 + PC8 + PC9 + PC10	[Note: Column(s) dropped due to lack of variability in subset: SEX]
SCHIZOPHRENIA	m.9180.A.G	0.212026	0.123952	1.71056	0.087163	1.23618	0.969554	1.57613	logistic	101091	195	100903	SCHIZOPHRENIA ~ m.9180.A.G + AGE + SEX + TWB2_Batch + PC1 + PC2 + PC3 + PC4 + PC5 + PC6 + PC7 + PC8 + PC9 + PC10 + AGE * SEX
PARKISON	m.5894.A.G	0.392155	0.229317	1.7101	0.0872471	1.48017	0.944305	2.32011	logistic	101113	130	101263	PARKISON ~ m.5894.A.G + AGE + SEX + TWB2_Batch + PC1 + PC2 + PC3 + PC4 + PC5 + PC6 + PC7 + PC8 + PC9 + PC10 + AGE * SEX
ALLERGIC	m.16150.C.T	0.102751	0.060104	1.70955	0.0873494	1.10822	0.98506	1.24677	logistic	100945	9483	91798	ALLERGIC ~ m.16150.C.T + AGE + SEX + TWB2_Batch + PC1 + PC2 + PC3 + PC4 + PC5 + PC6 + PC7 + PC8 + PC9 + PC10 + AGE * SEX
DIABETES_Gestational	m.16319.G.A	-0.267088	0.156252	-1.70934	0.0873876	0.765606	0.563639	1.03994	logistic	65147	169	66687	DIABETES_Gestational ~ m.16319.G.A + AGE + TWB2_Batch + PC1 + PC2 + PC3 + PC4 + PC5 + PC6 + PC7 + PC8 + PC9 + PC10	[Note: Column(s) dropped due to lack of variability in subset: SEX]
PEPTIC_ULCER	m.10310.G.A	-0.0206399	0.0120813	-1.70842	0.0875583	0.979572	0.956649	1.00304	logistic	101297	14388	86914	PEPTIC_ULCER ~ m.10310.G.A + AGE + SEX + TWB2_Batch + PC1 + PC2 + PC3 + PC4 + PC5 + PC6 + PC7 + PC8 + PC9 + PC10 + AGE * SEX
PARKISON	m.12405.C.T	-0.390171	0.228384	-1.7084	0.0875622	0.676941	0.43266	1.05914	logistic	101390	130	101263	PARKISON ~ m.12405.C.T + AGE + SEX + TWB2_Batch + PC1 + PC2 + PC3 + PC4 + PC5 + PC6 + PC7 + PC8 + PC9 + PC10 + AGE * SEX
CATARACT	m.16335.A.G	-0.0608477	0.0356208	-1.70821	0.0875978	0.940967	0.877512	1.00901	logistic	101181	9143	92590	CATARACT ~ m.16335.A.G + AGE + SEX + TWB2_Batch + PC1 + PC2 + PC3 + PC4 + PC5 + PC6 + PC7 + PC8 + PC9 + PC10 + AGE * SEX
CATARACT	m.9962.G.A	0.109599	0.0641688	1.70798	0.0876405	1.11583	0.983958	1.26538	logistic	101281	9143	92590	CATARACT ~ m.9962.G.A + AGE + SEX + TWB2_Batch + PC1 + PC2 + PC3 + PC4 + PC5 + PC6 + PC7 + PC8 + PC9 + PC10 + AGE * SEX
HYPERTENSION	m.8020.G.A	0.051487	0.0301498	1.70771	0.087691	1.05284	0.992422	1.11693	logistic	100937	12292	88723	HYPERTENSION ~ m.8020.G.A + AGE + SEX + TWB2_Batch + PC1 + PC2 + PC3 + PC4 + PC5 + PC6 + PC7 + PC8 + PC9 + PC10 + AGE * SEX
ARTHRITIS_Degenerative	m.16140.T.C	-0.0577987	0.0338572	-1.70713	0.0877977	0.94384	0.883239	1.0086	logistic	100235	3870	97319	ARTHRITIS_Degenerative ~ m.16140.T.C + AGE + SEX + TWB2_Batch + PC1 + PC2 + PC3 + PC4 + PC5 + PC6 + PC7 + PC8 + PC9 + PC10 + AGE * SEX
KIDNEY_STONE	m.14587.A.G	-0.110459	0.0647314	-1.70642	0.087929	0.895423	0.788729	1.01655	logistic	99752	6248	94747	KIDNEY_STONE ~ m.14587.A.G + AGE + SEX + TWB2_Batch + PC1 + PC2 + PC3 + PC4 + PC5 + PC6 + PC7 + PC8 + PC9 + PC10 + AGE * SEX
HYPERTENSION	m.16148.C.T	0.0607589	0.0356079	1.70633	0.0879461	1.06264	0.991008	1.13946	logistic	101009	12292	88723	HYPERTENSION ~ m.16148.C.T + AGE + SEX + TWB2_Batch + PC1 + PC2 + PC3 + PC4 + PC5 + PC6 + PC7 + PC8 + PC9 + PC10 + AGE * SEX
IRRITABLE_BOWEL_SND	m.5302.T.C	-0.203548	0.119318	-1.70594	0.08802	0.815831	0.645706	1.03078	logistic	101294	2583	98719	IRRITABLE_BOWEL_SND ~ m.5302.T.C + AGE + SEX + TWB2_Batch + PC1 + PC2 + PC3 + PC4 + PC5 + PC6 + PC7 + PC8 + PC9 + PC10 + AGE * SEX
CATARACT	m.16327.C.T	-0.0384263	0.0225272	-1.70578	0.0880498	0.962303	0.920738	1.00574	logistic	101727	9143	92590	CATARACT ~ m.16327.C.T + AGE + SEX + TWB2_Batch + PC1 + PC2 + PC3 + PC4 + PC5 + PC6 + PC7 + PC8 + PC9 + PC10 + AGE * SEX
SCHIZOPHRENIA	m.6960.C.T	0.30878	0.18104	1.70558	0.0880856	1.36176	0.954985	1.94181	logistic	101097	195	100903	SCHIZOPHRENIA ~ m.6960.C.T + AGE + SEX + TWB2_Batch + PC1 + PC2 + PC3 + PC4 + PC5 + PC6 + PC7 + PC8 + PC9 + PC10 + AGE * SEX
OVARIAN_CYST	m.16291.C.T	0.0866025	0.0507923	1.70503	0.0881885	1.09046	0.987133	1.20461	logistic	65251	3735	62070	OVARIAN_CYST ~ m.16291.C.T + AGE + TWB2_Batch + PC1 + PC2 + PC3 + PC4 + PC5 + PC6 + PC7 + PC8 + PC9 + PC10	[Note: Column(s) dropped due to lack of variability in subset: SEX]
CERVICAL_POLYP	m.8563.A.G	-0.143139	0.0839895	-1.70425	0.0883348	0.866634	0.735093	1.02171	logistic	65757	2134	63671	CERVICAL_POLYP ~ m.8563.A.G + AGE + TWB2_Batch + PC1 + PC2 + PC3 + PC4 + PC5 + PC6 + PC7 + PC8 + PC9 + PC10	[Note: Column(s) dropped due to lack of variability in subset: SEX]
CATARACT	m.4833.A.G	0.0562981	0.0330355	1.70417	0.0883489	1.05791	0.991584	1.12868	logistic	101669	9143	92590	CATARACT ~ m.4833.A.G + AGE + SEX + TWB2_Batch + PC1 + PC2 + PC3 + PC4 + PC5 + PC6 + PC7 + PC8 + PC9 + PC10 + AGE * SEX
APOPLEXIA	m.961.T.C	0.175457	0.10296	1.70412	0.088358	1.19179	0.973999	1.45828	logistic	100900	672	100343	APOPLEXIA ~ m.961.T.C + AGE + SEX + TWB2_Batch + PC1 + PC2 + PC3 + PC4 + PC5 + PC6 + PC7 + PC8 + PC9 + PC10 + AGE * SEX
CERVICAL_POLYP	m.247.GA.G	-0.0471338	0.0276713	-1.70334	0.0885038	0.95396	0.903599	1.00713	logistic	65422	2134	63671	CERVICAL_POLYP ~ m.247.GA.G + AGE + TWB2_Batch + PC1 + PC2 + PC3 + PC4 + PC5 + PC6 + PC7 + PC8 + PC9 + PC10	[Note: Column(s) dropped due to lack of variability in subset: SEX]
CATARACT	m.150.C.T	-0.0243975	0.0143247	-1.70317	0.0885354	0.975898	0.948879	1.00369	logistic	101712	9143	92590	CATARACT ~ m.150.C.T + AGE + SEX + TWB2_Batch + PC1 + PC2 + PC3 + PC4 + PC5 + PC6 + PC7 + PC8 + PC9 + PC10 + AGE * SEX
FLOATERS	m.955.A.AC	0.0430052	0.0252524	1.70301	0.0885653	1.04394	0.993532	1.09691	logistic	100043	12356	89377	FLOATERS ~ m.955.A.AC + AGE + SEX + TWB2_Batch + PC1 + PC2 + PC3 + PC4 + PC5 + PC6 + PC7 + PC8 + PC9 + PC10 + AGE * SEX
GOUT	m.512.AGC.A	-0.156742	0.0920463	-1.70286	0.0885948	0.854925	0.7138	1.02395	logistic	101183	3658	97531	GOUT ~ m.512.AGC.A + AGE + SEX + TWB2_Batch + PC1 + PC2 + PC3 + PC4 + PC5 + PC6 + PC7 + PC8 + PC9 + PC10 + AGE * SEX
BLIND	m.15301.G.A	0.1284	0.0754176	1.70252	0.088658	1.13701	0.980769	1.31814	logistic	101730	181	101552	BLIND ~ m.15301.G.A + AGE + SEX + TWB2_Batch + PC1 + PC2 + PC3 + PC4 + PC5 + PC6 + PC7 + PC8 + PC9 + PC10 + AGE * SEX
MYOPIA_600	m.3434.A.G	0.227008	0.133476	1.70074	0.0889912	1.25484	0.965987	1.63006	logistic	5643	867	4795	MYOPIA_600 ~ m.3434.A.G + AGE + SEX + TWB2_Batch + PC1 + PC2 + PC3 + PC4 + PC5 + PC6 + PC7 + PC8 + PC9 + PC10 + AGE * SEX
SEVERE_DYSMENORRHEA	m.1005.T.C	0.078387	0.046091	1.7007	0.0889991	1.08154	0.98812	1.18379	logistic	65718	2782	63023	SEVERE_DYSMENORRHEA ~ m.1005.T.C + AGE + TWB2_Batch + PC1 + PC2 + PC3 + PC4 + PC5 + PC6 + PC7 + PC8 + PC9 + PC10	[Note: Column(s) dropped due to lack of variability in subset: SEX]
MYOPIA_600	m.16164.A.G	-0.252096	0.14826	-1.70037	0.0890615	0.77717	0.581186	1.03924	logistic	5644	867	4795	MYOPIA_600 ~ m.16164.A.G + AGE + SEX + TWB2_Batch + PC1 + PC2 + PC3 + PC4 + PC5 + PC6 + PC7 + PC8 + PC9 + PC10 + AGE * SEX
ARTHRITIS_Degenerative	m.16136.T.C	-0.0815445	0.0479637	-1.70013	0.0891065	0.921692	0.838993	1.01254	logistic	101078	3870	97319	ARTHRITIS_Degenerative ~ m.16136.T.C + AGE + SEX + TWB2_Batch + PC1 + PC2 + PC3 + PC4 + PC5 + PC6 + PC7 + PC8 + PC9 + PC10 + AGE * SEX
EMPHYSEMA_BRONCHITIS	m.9575.G.A	-0.229682	0.135108	-1.69999	0.0891324	0.794786	0.60988	1.03575	logistic	101024	1107	100238	EMPHYSEMA_BRONCHITIS ~ m.9575.G.A + AGE + SEX + TWB2_Batch + PC1 + PC2 + PC3 + PC4 + PC5 + PC6 + PC7 + PC8 + PC9 + PC10 + AGE * SEX
RENTINAL_DETACHMENT	m.10397.A.G	0.0872425	0.0513205	1.69995	0.0891398	1.09116	0.986743	1.20663	logistic	101731	1352	100381	RENTINAL_DETACHMENT ~ m.10397.A.G + AGE + SEX + TWB2_Batch + PC1 + PC2 + PC3 + PC4 + PC5 + PC6 + PC7 + PC8 + PC9 + PC10 + AGE * SEX
ENDOMETRIOSIS	m.1709.G.A	0.0818998	0.0481896	1.69953	0.0892192	1.08535	0.987527	1.19286	logistic	65796	4953	60852	ENDOMETRIOSIS ~ m.1709.G.A + AGE + TWB2_Batch + PC1 + PC2 + PC3 + PC4 + PC5 + PC6 + PC7 + PC8 + PC9 + PC10	[Note: Column(s) dropped due to lack of variability in subset: SEX]
DIABETES_Type2	m.1119.T.C	-0.0862148	0.0507443	-1.699	0.0893183	0.917397	0.830545	1.01333	logistic	100465	5171	96231	DIABETES_Type2 ~ m.1119.T.C + AGE + SEX + TWB2_Batch + PC1 + PC2 + PC3 + PC4 + PC5 + PC6 + PC7 + PC8 + PC9 + PC10 + AGE * SEX
CERVICAL_POLYP	m.15884.G.A	-0.230148	0.135505	-1.69844	0.0894245	0.794416	0.609121	1.03608	logistic	65713	2134	63671	CERVICAL_POLYP ~ m.15884.G.A + AGE + TWB2_Batch + PC1 + PC2 + PC3 + PC4 + PC5 + PC6 + PC7 + PC8 + PC9 + PC10	[Note: Column(s) dropped due to lack of variability in subset: SEX]
PEPTIC_ULCER	m.15043.G.A	0.015441	0.00909499	1.69774	0.0895563	1.01556	0.997618	1.03383	logistic	101289	14388	86914	PEPTIC_ULCER ~ m.15043.G.A + AGE + SEX + TWB2_Batch + PC1 + PC2 + PC3 + PC4 + PC5 + PC6 + PC7 + PC8 + PC9 + PC10 + AGE * SEX
GOUT	m.16217.T.C	-0.0441104	0.0259896	-1.69723	0.0896524	0.956848	0.909328	1.00685	logistic	99949	3658	97531	GOUT ~ m.16217.T.C + AGE + SEX + TWB2_Batch + PC1 + PC2 + PC3 + PC4 + PC5 + PC6 + PC7 + PC8 + PC9 + PC10 + AGE * SEX
RENTINAL_DETACHMENT	m.15670.T.C	-0.208259	0.122722	-1.697	0.0896975	0.811997	0.638398	1.0328	logistic	101729	1352	100381	RENTINAL_DETACHMENT ~ m.15670.T.C + AGE + SEX + TWB2_Batch + PC1 + PC2 + PC3 + PC4 + PC5 + PC6 + PC7 + PC8 + PC9 + PC10 + AGE * SEX
ARTHRITIS_Rheumatoid	m.14318.T.C	-0.22979	0.135451	-1.69649	0.0897939	0.7947	0.609404	1.03634	logistic	101038	719	100470	ARTHRITIS_Rheumatoid ~ m.14318.T.C + AGE + SEX + TWB2_Batch + PC1 + PC2 + PC3 + PC4 + PC5 + PC6 + PC7 + PC8 + PC9 + PC10 + AGE * SEX
CORONARY_ARTERY_DIS	m.827.A.G	0.106904	0.0630186	1.69639	0.0898124	1.11283	0.983525	1.25913	logistic	101015	1309	99706	CORONARY_ARTERY_DIS ~ m.827.A.G + AGE + SEX + TWB2_Batch + PC1 + PC2 + PC3 + PC4 + PC5 + PC6 + PC7 + PC8 + PC9 + PC10 + AGE * SEX
FLOATERS	m.3497.C.T	-0.0481486	0.0283839	-1.69634	0.0898221	0.952992	0.901423	1.00751	logistic	101691	12356	89377	FLOATERS ~ m.3497.C.T + AGE + SEX + TWB2_Batch + PC1 + PC2 + PC3 + PC4 + PC5 + PC6 + PC7 + PC8 + PC9 + PC10 + AGE * SEX
ENDOMETRIOSIS	m.11215.C.T	0.0864275	0.0509557	1.69613	0.0898614	1.09027	0.986644	1.20478	logistic	65799	4953	60852	ENDOMETRIOSIS ~ m.11215.C.T + AGE + TWB2_Batch + PC1 + PC2 + PC3 + PC4 + PC5 + PC6 + PC7 + PC8 + PC9 + PC10	[Note: Column(s) dropped due to lack of variability in subset: SEX]
HYPERTENSION	m.709.G.A	0.0215272	0.0126944	1.69581	0.0899219	1.02176	0.996652	1.0475	logistic	100727	12292	88723	HYPERTENSION ~ m.709.G.A + AGE + SEX + TWB2_Batch + PC1 + PC2 + PC3 + PC4 + PC5 + PC6 + PC7 + PC8 + PC9 + PC10 + AGE * SEX
HEMICRANIA	m.7600.G.A	-0.183668	0.108314	-1.69571	0.089941	0.832212	0.673032	1.02904	logistic	100515	3010	98383	HEMICRANIA ~ m.7600.G.A + AGE + SEX + TWB2_Batch + PC1 + PC2 + PC3 + PC4 + PC5 + PC6 + PC7 + PC8 + PC9 + PC10 + AGE * SEX
CATARACT	m.13263.A.G	-0.0672786	0.0396789	-1.69557	0.0899664	0.934935	0.86498	1.01055	logistic	101731	9143	92590	CATARACT ~ m.13263.A.G + AGE + SEX + TWB2_Batch + PC1 + PC2 + PC3 + PC4 + PC5 + PC6 + PC7 + PC8 + PC9 + PC10 + AGE * SEX
GOUT	m.16300.A.G	-0.138306	0.0815957	-1.69501	0.0900736	0.870833	0.742128	1.02186	logistic	100977	3658	97531	GOUT ~ m.16300.A.G + AGE + SEX + TWB2_Batch + PC1 + PC2 + PC3 + PC4 + PC5 + PC6 + PC7 + PC8 + PC9 + PC10 + AGE * SEX
GASTROESOPHAGEA_REFLUX	m.4071.C.T	0.0218937	0.0129187	1.69473	0.0901269	1.02214	0.996579	1.04835	logistic	101249	14725	86577	GASTROESOPHAGEA_REFLUX ~ m.4071.C.T + AGE + SEX + TWB2_Batch + PC1 + PC2 + PC3 + PC4 + PC5 + PC6 + PC7 + PC8 + PC9 + PC10 + AGE * SEX
DEPRESSION	m.7912.G.A	0.0902397	0.0532641	1.69419	0.0902283	1.09444	0.985942	1.21487	logistic	101092	3812	97286	DEPRESSION ~ m.7912.G.A + AGE + SEX + TWB2_Batch + PC1 + PC2 + PC3 + PC4 + PC5 + PC6 + PC7 + PC8 + PC9 + PC10 + AGE * SEX
KIDNEY_STONE	m.1119.T.C	-0.0779254	0.0460059	-1.69381	0.0903013	0.925033	0.845272	1.01232	logistic	100069	6248	94747	KIDNEY_STONE ~ m.1119.T.C + AGE + SEX + TWB2_Batch + PC1 + PC2 + PC3 + PC4 + PC5 + PC6 + PC7 + PC8 + PC9 + PC10 + AGE * SEX
MYOMA	m.513.GCA.G	0.0167481	0.00988816	1.69376	0.0903117	1.01689	0.997371	1.03679	logistic	62287	14290	51515	MYOMA ~ m.513.GCA.G + AGE + TWB2_Batch + PC1 + PC2 + PC3 + PC4 + PC5 + PC6 + PC7 + PC8 + PC9 + PC10	[Note: Column(s) dropped due to lack of variability in subset: SEX]
FLOATERS	m.16316.A.G	-0.0637968	0.0376828	-1.69299	0.0904567	0.938196	0.871399	1.01011	logistic	101683	12356	89377	FLOATERS ~ m.16316.A.G + AGE + SEX + TWB2_Batch + PC1 + PC2 + PC3 + PC4 + PC5 + PC6 + PC7 + PC8 + PC9 + PC10 + AGE * SEX
ARMD	m.4071.C.T	-0.201433	0.11899	-1.69286	0.0904815	0.817558	0.647489	1.0323	logistic	6328	716	5616	ARMD ~ m.4071.C.T + AGE + SEX + TWB2_Batch + PC1 + PC2 + PC3 + PC4 + PC5 + PC6 + PC7 + PC8 + PC9 + PC10 + AGE * SEX
SEVERE_DYSMENORRHEA	m.16150.C.T	-0.248347	0.146709	-1.69278	0.0904973	0.780089	0.585144	1.03998	logistic	65590	2782	63023	SEVERE_DYSMENORRHEA ~ m.16150.C.T + AGE + TWB2_Batch + PC1 + PC2 + PC3 + PC4 + PC5 + PC6 + PC7 + PC8 + PC9 + PC10	[Note: Column(s) dropped due to lack of variability in subset: SEX]
CATARACT	m.9123.G.A	0.0545047	0.0321993	1.69273	0.090507	1.05602	0.991431	1.12481	logistic	101580	9143	92590	CATARACT ~ m.9123.G.A + AGE + SEX + TWB2_Batch + PC1 + PC2 + PC3 + PC4 + PC5 + PC6 + PC7 + PC8 + PC9 + PC10 + AGE * SEX
MANIC_DEPRESSION	m.11065.A.G	0.238378	0.140828	1.6927	0.0905132	1.26919	0.963056	1.67264	logistic	101098	706	100392	MANIC_DEPRESSION ~ m.11065.A.G + AGE + SEX + TWB2_Batch + PC1 + PC2 + PC3 + PC4 + PC5 + PC6 + PC7 + PC8 + PC9 + PC10 + AGE * SEX
PEPTIC_ULCER	m.10873.T.C	0.0154335	0.00911774	1.69268	0.0905155	1.01555	0.997566	1.03387	logistic	100693	14388	86914	PEPTIC_ULCER ~ m.10873.T.C + AGE + SEX + TWB2_Batch + PC1 + PC2 + PC3 + PC4 + PC5 + PC6 + PC7 + PC8 + PC9 + PC10 + AGE * SEX
OVARIAN_CYST	m.93.A.G	0.096798	0.0571942	1.69245	0.0905611	1.10164	0.984814	1.23232	logistic	65780	3735	62070	OVARIAN_CYST ~ m.93.A.G + AGE + TWB2_Batch + PC1 + PC2 + PC3 + PC4 + PC5 + PC6 + PC7 + PC8 + PC9 + PC10	[Note: Column(s) dropped due to lack of variability in subset: SEX]
DEPRESSION	m.14979.T.C	0.0638755	0.0377427	1.69239	0.0905713	1.06596	0.989951	1.1478	logistic	101064	3812	97286	DEPRESSION ~ m.14979.T.C + AGE + SEX + TWB2_Batch + PC1 + PC2 + PC3 + PC4 + PC5 + PC6 + PC7 + PC8 + PC9 + PC10 + AGE * SEX
GASTROESOPHAGEA_REFLUX	m.16335.A.G	-0.0440159	0.0260113	-1.69218	0.0906108	0.956939	0.909375	1.00699	logistic	100755	14725	86577	GASTROESOPHAGEA_REFLUX ~ m.16335.A.G + AGE + SEX + TWB2_Batch + PC1 + PC2 + PC3 + PC4 + PC5 + PC6 + PC7 + PC8 + PC9 + PC10 + AGE * SEX
RENTINAL_DETACHMENT	m.13834.A.G	0.146575	0.0866223	1.69212	0.0906234	1.15786	0.977063	1.37212	logistic	101521	1352	100381	RENTINAL_DETACHMENT ~ m.13834.A.G + AGE + SEX + TWB2_Batch + PC1 + PC2 + PC3 + PC4 + PC5 + PC6 + PC7 + PC8 + PC9 + PC10 + AGE * SEX
LIVER_GALL_STONE	m.15236.A.G	0.0857299	0.0506726	1.69184	0.0906768	1.08951	0.986503	1.20328	logistic	100555	4588	96407	LIVER_GALL_STONE ~ m.15236.A.G + AGE + SEX + TWB2_Batch + PC1 + PC2 + PC3 + PC4 + PC5 + PC6 + PC7 + PC8 + PC9 + PC10 + AGE * SEX
EPILEPSY	m.16217.T.C	-0.140196	0.0828945	-1.69125	0.0907882	0.869188	0.738844	1.02253	logistic	100153	377	101016	EPILEPSY ~ m.16217.T.C + AGE + SEX + TWB2_Batch + PC1 + PC2 + PC3 + PC4 + PC5 + PC6 + PC7 + PC8 + PC9 + PC10 + AGE * SEX
KIDNEY_STONE	m.13104.A.G	0.0937037	0.0554633	1.68947	0.0911288	1.09823	0.985108	1.22435	logistic	100959	6248	94747	KIDNEY_STONE ~ m.13104.A.G + AGE + SEX + TWB2_Batch + PC1 + PC2 + PC3 + PC4 + PC5 + PC6 + PC7 + PC8 + PC9 + PC10 + AGE * SEX
GOUT	m.16092.T.C	-0.0771803	0.0456837	-1.68945	0.0911334	0.925723	0.846436	1.01244	logistic	100712	3658	97531	GOUT ~ m.16092.T.C + AGE + SEX + TWB2_Batch + PC1 + PC2 + PC3 + PC4 + PC5 + PC6 + PC7 + PC8 + PC9 + PC10 + AGE * SEX
DIABETES_Type2	m.12354.T.C	-0.128531	0.0760888	-1.68922	0.0911767	0.879386	0.75755	1.02082	logistic	101401	5171	96231	DIABETES_Type2 ~ m.12354.T.C + AGE + SEX + TWB2_Batch + PC1 + PC2 + PC3 + PC4 + PC5 + PC6 + PC7 + PC8 + PC9 + PC10 + AGE * SEX
DEPRESSION	m.15481.C.T	0.0938998	0.0556079	1.68861	0.091295	1.09845	0.985022	1.22494	logistic	101098	3812	97286	DEPRESSION ~ m.15481.C.T + AGE + SEX + TWB2_Batch + PC1 + PC2 + PC3 + PC4 + PC5 + PC6 + PC7 + PC8 + PC9 + PC10 + AGE * SEX
XEROPHTHALMIA	m.15662.A.G	-0.0676264	0.0400627	-1.68801	0.0914089	0.93461	0.864029	1.01096	logistic	101661	11209	90524	XEROPHTHALMIA ~ m.15662.A.G + AGE + SEX + TWB2_Batch + PC1 + PC2 + PC3 + PC4 + PC5 + PC6 + PC7 + PC8 + PC9 + PC10 + AGE * SEX
MYOPIA_600	m.9468.A.G	0.327491	0.194127	1.68699	0.0916053	1.38748	0.948381	2.02989	logistic	5662	867	4795	MYOPIA_600 ~ m.9468.A.G + AGE + SEX + TWB2_Batch + PC1 + PC2 + PC3 + PC4 + PC5 + PC6 + PC7 + PC8 + PC9 + PC10 + AGE * SEX
ARTHRITIS_AnkylosingSpondylitis	m.16319.G.A	0.183443	0.108748	1.68687	0.0916288	1.20135	0.970734	1.48674	logistic	98549	171	101018	ARTHRITIS_AnkylosingSpondylitis ~ m.16319.G.A + AGE + SEX + TWB2_Batch + PC1 + PC2 + PC3 + PC4 + PC5 + PC6 + PC7 + PC8 + PC9 + PC10 + AGE * SEX
CERVICAL_POLYP	m.235.A.G	-0.0969236	0.0574652	-1.68665	0.0916708	0.907625	0.810945	1.01583	logistic	65682	2134	63671	CERVICAL_POLYP ~ m.235.A.G + AGE + TWB2_Batch + PC1 + PC2 + PC3 + PC4 + PC5 + PC6 + PC7 + PC8 + PC9 + PC10	[Note: Column(s) dropped due to lack of variability in subset: SEX]
ALLERGIC	m.15724.A.G	-0.0541339	0.0321002	-1.6864	0.0917181	0.947305	0.88954	1.00882	logistic	101281	9483	91798	ALLERGIC ~ m.15724.A.G + AGE + SEX + TWB2_Batch + PC1 + PC2 + PC3 + PC4 + PC5 + PC6 + PC7 + PC8 + PC9 + PC10 + AGE * SEX
ARTHRITIS_Degenerative	m.103.G.A	-0.126828	0.0752153	-1.6862	0.0917576	0.880885	0.760142	1.02081	logistic	100608	3870	97319	ARTHRITIS_Degenerative ~ m.103.G.A + AGE + SEX + TWB2_Batch + PC1 + PC2 + PC3 + PC4 + PC5 + PC6 + PC7 + PC8 + PC9 + PC10 + AGE * SEX
DIABETES	m.15754.C.T	-0.125933	0.0746909	-1.68606	0.0917843	0.881674	0.761605	1.02067	logistic	101396	5355	96047	DIABETES ~ m.15754.C.T + AGE + SEX + TWB2_Batch + PC1 + PC2 + PC3 + PC4 + PC5 + PC6 + PC7 + PC8 + PC9 + PC10 + AGE * SEX
HEMICRANIA	m.9468.A.G	-0.201889	0.11976	-1.68577	0.0918394	0.817186	0.646217	1.03339	logistic	101389	3010	98383	HEMICRANIA ~ m.9468.A.G + AGE + SEX + TWB2_Batch + PC1 + PC2 + PC3 + PC4 + PC5 + PC6 + PC7 + PC8 + PC9 + PC10 + AGE * SEX
EPILEPSY	m.16291.C.T	-0.424192	0.251667	-1.68553	0.0918863	0.654298	0.399533	1.07152	logistic	100530	377	101016	EPILEPSY ~ m.16291.C.T + AGE + SEX + TWB2_Batch + PC1 + PC2 + PC3 + PC4 + PC5 + PC6 + PC7 + PC8 + PC9 + PC10 + AGE * SEX
CARDIOMYOPATHY	m.13105.A.G	-0.269221	0.159766	-1.6851	0.0919696	0.763974	0.558577	1.0449	logistic	101010	791	100224	CARDIOMYOPATHY ~ m.13105.A.G + AGE + SEX + TWB2_Batch + PC1 + PC2 + PC3 + PC4 + PC5 + PC6 + PC7 + PC8 + PC9 + PC10 + AGE * SEX
PARKISON	m.4048.G.A	-0.384804	0.228383	-1.68491	0.0920068	0.680584	0.434989	1.06484	logistic	101385	130	101263	PARKISON ~ m.4048.G.A + AGE + SEX + TWB2_Batch + PC1 + PC2 + PC3 + PC4 + PC5 + PC6 + PC7 + PC8 + PC9 + PC10 + AGE * SEX
PARKISON	m.3882.G.A	0.38593	0.229062	1.68483	0.0920215	1.47098	0.938914	2.30456	logistic	101387	130	101263	PARKISON ~ m.3882.G.A + AGE + SEX + TWB2_Batch + PC1 + PC2 + PC3 + PC4 + PC5 + PC6 + PC7 + PC8 + PC9 + PC10 + AGE * SEX
DIABETES_Type2	m.3497.C.T	-0.0732946	0.0435149	-1.68435	0.0921132	0.929327	0.853351	1.01207	logistic	101360	5171	96231	DIABETES_Type2 ~ m.3497.C.T + AGE + SEX + TWB2_Batch + PC1 + PC2 + PC3 + PC4 + PC5 + PC6 + PC7 + PC8 + PC9 + PC10 + AGE * SEX
GASTROESOPHAGEA_REFLUX	m.9950.T.C	-0.0339054	0.0201321	-1.68415	0.0921526	0.966663	0.929262	1.00557	logistic	101262	14725	86577	GASTROESOPHAGEA_REFLUX ~ m.9950.T.C + AGE + SEX + TWB2_Batch + PC1 + PC2 + PC3 + PC4 + PC5 + PC6 + PC7 + PC8 + PC9 + PC10 + AGE * SEX
DIABETES_Type2	m.16299.A.G	0.120625	0.0716388	1.68379	0.0922226	1.1282	0.980407	1.29828	logistic	101387	5171	96231	DIABETES_Type2 ~ m.16299.A.G + AGE + SEX + TWB2_Batch + PC1 + PC2 + PC3 + PC4 + PC5 + PC6 + PC7 + PC8 + PC9 + PC10 + AGE * SEX
CARDIOMYOPATHY	m.10310.G.A	-0.0839406	0.0498624	-1.68345	0.0922889	0.919486	0.833876	1.01389	logistic	101010	791	100224	CARDIOMYOPATHY ~ m.10310.G.A + AGE + SEX + TWB2_Batch + PC1 + PC2 + PC3 + PC4 + PC5 + PC6 + PC7 + PC8 + PC9 + PC10 + AGE * SEX
VERTIGO	m.10535.T.C	0.0528553	0.0314012	1.68323	0.092331	1.05428	0.991347	1.1212	logistic	100990	6417	94578	VERTIGO ~ m.10535.T.C + AGE + SEX + TWB2_Batch + PC1 + PC2 + PC3 + PC4 + PC5 + PC6 + PC7 + PC8 + PC9 + PC10 + AGE * SEX
EMPHYSEMA_BRONCHITIS	m.12630.G.A	-0.219681	0.130523	-1.68308	0.0923587	0.802775	0.621571	1.0368	logistic	100772	1107	100238	EMPHYSEMA_BRONCHITIS ~ m.12630.G.A + AGE + SEX + TWB2_Batch + PC1 + PC2 + PC3 + PC4 + PC5 + PC6 + PC7 + PC8 + PC9 + PC10 + AGE * SEX
ARTHRITIS	m.7853.G.A	0.0405511	0.0241018	1.68249	0.0924734	1.04138	0.993334	1.09176	logistic	100511	4974	96215	ARTHRITIS ~ m.7853.G.A + AGE + SEX + TWB2_Batch + PC1 + PC2 + PC3 + PC4 + PC5 + PC6 + PC7 + PC8 + PC9 + PC10 + AGE * SEX
AGE	m.16324.T.C	0.247366	0.147101	1.6816	0.0926491	NA	NA	NA	linear	100561	NA	NA	AGE ~ m.16324.T.C + AGE + SEX + TWB2_Batch + PC1 + PC2 + PC3 + PC4 + PC5 + PC6 + PC7 + PC8 + PC9 + PC10 + AGE * SEX
DEPRESSION	m.6620.T.C	-0.126139	0.0750608	-1.68049	0.0928623	0.881492	0.760896	1.0212	logistic	100686	3812	97286	DEPRESSION ~ m.6620.T.C + AGE + SEX + TWB2_Batch + PC1 + PC2 + PC3 + PC4 + PC5 + PC6 + PC7 + PC8 + PC9 + PC10 + AGE * SEX
RENAL_FAILURE	m.4491.G.A	0.329297	0.195994	1.68014	0.0929303	1.38999	0.946626	2.04101	logistic	100984	124	100871	RENAL_FAILURE ~ m.4491.G.A + AGE + SEX + TWB2_Batch + PC1 + PC2 + PC3 + PC4 + PC5 + PC6 + PC7 + PC8 + PC9 + PC10 + AGE * SEX
VERTIGO	m.10586.G.A	0.0525703	0.0312993	1.6796	0.0930348	1.05398	0.991262	1.12066	logistic	100995	6417	94578	VERTIGO ~ m.10586.G.A + AGE + SEX + TWB2_Batch + PC1 + PC2 + PC3 + PC4 + PC5 + PC6 + PC7 + PC8 + PC9 + PC10 + AGE * SEX
RENAL_FAILURE	m.3970.C.T	-0.219643	0.130792	-1.67934	0.0930861	0.802805	0.621267	1.03739	logistic	100783	124	100871	RENAL_FAILURE ~ m.3970.C.T + AGE + SEX + TWB2_Batch + PC1 + PC2 + PC3 + PC4 + PC5 + PC6 + PC7 + PC8 + PC9 + PC10 + AGE * SEX
DEPRESSION	m.3111.A.T	0.106942	0.0636978	1.67889	0.0931734	1.11287	0.982253	1.26085	logistic	101065	3812	97286	DEPRESSION ~ m.3111.A.T + AGE + SEX + TWB2_Batch + PC1 + PC2 + PC3 + PC4 + PC5 + PC6 + PC7 + PC8 + PC9 + PC10 + AGE * SEX
GOUT	m.5093.T.C	-0.11561	0.0688737	-1.67859	0.0932325	0.890822	0.778331	1.01957	logistic	101035	3658	97531	GOUT ~ m.5093.T.C + AGE + SEX + TWB2_Batch + PC1 + PC2 + PC3 + PC4 + PC5 + PC6 + PC7 + PC8 + PC9 + PC10 + AGE * SEX
MANIC_DEPRESSION	m.5465.T.C	-0.162385	0.0967459	-1.67847	0.0932552	0.850114	0.703275	1.02761	logistic	100922	706	100392	MANIC_DEPRESSION ~ m.5465.T.C + AGE + SEX + TWB2_Batch + PC1 + PC2 + PC3 + PC4 + PC5 + PC6 + PC7 + PC8 + PC9 + PC10 + AGE * SEX
GLAUCOMA	m.8440.A.G	0.180369	0.107466	1.67838	0.0932732	1.19766	0.970189	1.47846	logistic	101293	1445	100288	GLAUCOMA ~ m.8440.A.G + AGE + SEX + TWB2_Batch + PC1 + PC2 + PC3 + PC4 + PC5 + PC6 + PC7 + PC8 + PC9 + PC10 + AGE * SEX
AGE	m.11944.T.C	0.139365	0.0830419	1.67825	0.0933015	NA	NA	NA	linear	101787	NA	NA	AGE ~ m.11944.T.C + AGE + SEX + TWB2_Batch + PC1 + PC2 + PC3 + PC4 + PC5 + PC6 + PC7 + PC8 + PC9 + PC10 + AGE * SEX
MYOPIA_600	m.13928.G.C	0.0763584	0.0455052	1.67802	0.0933441	1.07935	0.98725	1.18004	logistic	5635	867	4795	MYOPIA_600 ~ m.13928.G.C + AGE + SEX + TWB2_Batch + PC1 + PC2 + PC3 + PC4 + PC5 + PC6 + PC7 + PC8 + PC9 + PC10 + AGE * SEX
APOPLEXIA	m.4883.C.T	-0.0896392	0.05342	-1.67801	0.0933457	0.914261	0.823376	1.01518	logistic	100414	672	100343	APOPLEXIA ~ m.4883.C.T + AGE + SEX + TWB2_Batch + PC1 + PC2 + PC3 + PC4 + PC5 + PC6 + PC7 + PC8 + PC9 + PC10 + AGE * SEX
CARDIOMYOPATHY	m.3290.T.C	-0.42163	0.251322	-1.67765	0.0934155	0.655977	0.400829	1.07354	logistic	101012	791	100224	CARDIOMYOPATHY ~ m.3290.T.C + AGE + SEX + TWB2_Batch + PC1 + PC2 + PC3 + PC4 + PC5 + PC6 + PC7 + PC8 + PC9 + PC10 + AGE * SEX
PARKISON	m.6680.T.C	-0.382965	0.228383	-1.67685	0.0935709	0.681837	0.435789	1.0668	logistic	101393	130	101263	PARKISON ~ m.6680.T.C + AGE + SEX + TWB2_Batch + PC1 + PC2 + PC3 + PC4 + PC5 + PC6 + PC7 + PC8 + PC9 + PC10 + AGE * SEX
GASTROESOPHAGEA_REFLUX	m.1119.T.C	-0.0504635	0.0301139	-1.67575	0.0937868	0.950789	0.896294	1.0086	logistic	100366	14725	86577	GASTROESOPHAGEA_REFLUX ~ m.1119.T.C + AGE + SEX + TWB2_Batch + PC1 + PC2 + PC3 + PC4 + PC5 + PC6 + PC7 + PC8 + PC9 + PC10 + AGE * SEX
VALVE_HEART_DIS	m.13152.A.G	-0.0942405	0.0562504	-1.67538	0.0938606	0.910064	0.815062	1.01614	logistic	100989	4501	96514	VALVE_HEART_DIS ~ m.13152.A.G + AGE + SEX + TWB2_Batch + PC1 + PC2 + PC3 + PC4 + PC5 + PC6 + PC7 + PC8 + PC9 + PC10 + AGE * SEX
CARDIOMYOPATHY	m.6179.G.A	0.135509	0.0809092	1.67483	0.0939684	1.14512	0.977191	1.34191	logistic	101014	791	100224	CARDIOMYOPATHY ~ m.6179.G.A + AGE + SEX + TWB2_Batch + PC1 + PC2 + PC3 + PC4 + PC5 + PC6 + PC7 + PC8 + PC9 + PC10 + AGE * SEX
OSTEOPOROSIS	m.9540.T.C	0.0292293	0.0174543	1.67462	0.0940082	1.02966	0.995031	1.0655	logistic	101177	3630	97559	OSTEOPOROSIS ~ m.9540.T.C + AGE + SEX + TWB2_Batch + PC1 + PC2 + PC3 + PC4 + PC5 + PC6 + PC7 + PC8 + PC9 + PC10 + AGE * SEX
PEPTIC_ULCER	m.11065.A.G	-0.0740402	0.0442172	-1.67447	0.094039	0.928634	0.851542	1.01271	logistic	101302	14388	86914	PEPTIC_ULCER ~ m.11065.A.G + AGE + SEX + TWB2_Batch + PC1 + PC2 + PC3 + PC4 + PC5 + PC6 + PC7 + PC8 + PC9 + PC10 + AGE * SEX
GOUT	m.12705.C.T	0.0298393	0.0178222	1.67428	0.0940765	1.03029	0.994921	1.06691	logistic	101186	3658	97531	GOUT ~ m.12705.C.T + AGE + SEX + TWB2_Batch + PC1 + PC2 + PC3 + PC4 + PC5 + PC6 + PC7 + PC8 + PC9 + PC10 + AGE * SEX
CARDIOMYOPATHY	m.16399.A.G	-0.244514	0.146075	-1.6739	0.0941501	0.783085	0.588122	1.04268	logistic	101015	791	100224	CARDIOMYOPATHY ~ m.16399.A.G + AGE + SEX + TWB2_Batch + PC1 + PC2 + PC3 + PC4 + PC5 + PC6 + PC7 + PC8 + PC9 + PC10 + AGE * SEX
MANIC_DEPRESSION	m.5894.A.G	0.200947	0.120077	1.67349	0.0942311	1.22256	0.966182	1.54697	logistic	100819	706	100392	MANIC_DEPRESSION ~ m.5894.A.G + AGE + SEX + TWB2_Batch + PC1 + PC2 + PC3 + PC4 + PC5 + PC6 + PC7 + PC8 + PC9 + PC10 + AGE * SEX
ALLERGIC	m.5913.G.A	0.0693975	0.0414702	1.67343	0.094243	1.07186	0.988186	1.16262	logistic	101281	9483	91798	ALLERGIC ~ m.5913.G.A + AGE + SEX + TWB2_Batch + PC1 + PC2 + PC3 + PC4 + PC5 + PC6 + PC7 + PC8 + PC9 + PC10 + AGE * SEX
DEPRESSION	m.10873.T.C	0.0277886	0.0166109	1.67292	0.0943437	1.02818	0.995243	1.0622	logistic	100489	3812	97286	DEPRESSION ~ m.10873.T.C + AGE + SEX + TWB2_Batch + PC1 + PC2 + PC3 + PC4 + PC5 + PC6 + PC7 + PC8 + PC9 + PC10 + AGE * SEX
CARDIOMYOPATHY	m.8684.C.T	0.135342	0.0809089	1.67277	0.0943733	1.14493	0.977028	1.34168	logistic	101014	791	100224	CARDIOMYOPATHY ~ m.8684.C.T + AGE + SEX + TWB2_Batch + PC1 + PC2 + PC3 + PC4 + PC5 + PC6 + PC7 + PC8 + PC9 + PC10 + AGE * SEX
FLOATERS	m.9962.G.A	0.0856135	0.0511844	1.67265	0.0943965	1.08939	0.9854	1.20434	logistic	101281	12356	89377	FLOATERS ~ m.9962.G.A + AGE + SEX + TWB2_Batch + PC1 + PC2 + PC3 + PC4 + PC5 + PC6 + PC7 + PC8 + PC9 + PC10 + AGE * SEX
SEVERE_DYSMENORRHEA	m.12405.C.T	0.0565209	0.0338015	1.67214	0.094496	1.05815	0.990317	1.13063	logistic	65804	2782	63023	SEVERE_DYSMENORRHEA ~ m.12405.C.T + AGE + TWB2_Batch + PC1 + PC2 + PC3 + PC4 + PC5 + PC6 + PC7 + PC8 + PC9 + PC10	[Note: Column(s) dropped due to lack of variability in subset: SEX]
XEROPHTHALMIA	m.13590.G.A	0.0404528	0.024203	1.67139	0.0946441	1.04128	0.993039	1.09187	logistic	100962	11209	90524	XEROPHTHALMIA ~ m.13590.G.A + AGE + SEX + TWB2_Batch + PC1 + PC2 + PC3 + PC4 + PC5 + PC6 + PC7 + PC8 + PC9 + PC10 + AGE * SEX
GOUT	m.146.T.C	0.0471234	0.0282071	1.67062	0.094797	1.04825	0.991871	1.10784	logistic	96665	3658	97531	GOUT ~ m.146.T.C + AGE + SEX + TWB2_Batch + PC1 + PC2 + PC3 + PC4 + PC5 + PC6 + PC7 + PC8 + PC9 + PC10 + AGE * SEX
SCHIZOPHRENIA	m.16335.A.G	-0.593138	0.355059	-1.67054	0.0948134	0.55259	0.275531	1.10824	logistic	100549	195	100903	SCHIZOPHRENIA ~ m.16335.A.G + AGE + SEX + TWB2_Batch + PC1 + PC2 + PC3 + PC4 + PC5 + PC6 + PC7 + PC8 + PC9 + PC10 + AGE * SEX
CATARACT	m.16297.T.C	-0.0381926	0.0228726	-1.6698	0.0949599	0.962528	0.92033	1.00666	logistic	101652	9143	92590	CATARACT ~ m.16297.T.C + AGE + SEX + TWB2_Batch + PC1 + PC2 + PC3 + PC4 + PC5 + PC6 + PC7 + PC8 + PC9 + PC10 + AGE * SEX
PARKISON	m.3606.A.G	0.383589	0.229741	1.66966	0.0949876	1.46754	0.935472	2.30224	logistic	101011	130	101263	PARKISON ~ m.3606.A.G + AGE + SEX + TWB2_Batch + PC1 + PC2 + PC3 + PC4 + PC5 + PC6 + PC7 + PC8 + PC9 + PC10 + AGE * SEX
DEPRESSION	m.1520.T.C	0.0928369	0.0556045	1.66959	0.095	1.09728	0.983982	1.22363	logistic	101098	3812	97286	DEPRESSION ~ m.1520.T.C + AGE + SEX + TWB2_Batch + PC1 + PC2 + PC3 + PC4 + PC5 + PC6 + PC7 + PC8 + PC9 + PC10 + AGE * SEX
ARMD	m.750.A.G	-0.276536	0.165643	-1.66947	0.0950247	0.758407	0.548156	1.0493	logistic	6331	716	5616	ARMD ~ m.750.A.G + AGE + SEX + TWB2_Batch + PC1 + PC2 + PC3 + PC4 + PC5 + PC6 + PC7 + PC8 + PC9 + PC10 + AGE * SEX
VALVE_HEART_DIS	m.10320.G.A	0.0947143	0.0567349	1.66942	0.0950342	1.09934	0.983649	1.22865	logistic	100314	4501	96514	VALVE_HEART_DIS ~ m.10320.G.A + AGE + SEX + TWB2_Batch + PC1 + PC2 + PC3 + PC4 + PC5 + PC6 + PC7 + PC8 + PC9 + PC10 + AGE * SEX
CERVICAL_POLYP	m.14979.T.C	0.0822277	0.0492905	1.66823	0.0952708	1.0857	0.985721	1.19583	logistic	65784	2134	63671	CERVICAL_POLYP ~ m.14979.T.C + AGE + TWB2_Batch + PC1 + PC2 + PC3 + PC4 + PC5 + PC6 + PC7 + PC8 + PC9 + PC10	[Note: Column(s) dropped due to lack of variability in subset: SEX]
ALLERGIC	m.5585.G.A	0.0691731	0.0414707	1.668	0.0953156	1.07162	0.987964	1.16236	logistic	101076	9483	91798	ALLERGIC ~ m.5585.G.A + AGE + SEX + TWB2_Batch + PC1 + PC2 + PC3 + PC4 + PC5 + PC6 + PC7 + PC8 + PC9 + PC10 + AGE * SEX
XEROPHTHALMIA	m.16362.T.C	-0.0182505	0.010945	-1.66747	0.0954208	0.981915	0.961075	1.00321	logistic	101328	11209	90524	XEROPHTHALMIA ~ m.16362.T.C + AGE + SEX + TWB2_Batch + PC1 + PC2 + PC3 + PC4 + PC5 + PC6 + PC7 + PC8 + PC9 + PC10 + AGE * SEX
SEVERE_DYSMENORRHEA	m.1709.G.A	0.102967	0.0617641	1.66711	0.0954933	1.10846	0.982072	1.2511	logistic	65796	2782	63023	SEVERE_DYSMENORRHEA ~ m.1709.G.A + AGE + TWB2_Batch + PC1 + PC2 + PC3 + PC4 + PC5 + PC6 + PC7 + PC8 + PC9 + PC10	[Note: Column(s) dropped due to lack of variability in subset: SEX]
CONGENITAL_HEART_DIS	m.14971.T.C	0.378099	0.226854	1.66671	0.0955729	1.45951	0.93563	2.27671	logistic	100998	220	100795	CONGENITAL_HEART_DIS ~ m.14971.T.C + AGE + SEX + TWB2_Batch + PC1 + PC2 + PC3 + PC4 + PC5 + PC6 + PC7 + PC8 + PC9 + PC10 + AGE * SEX
MYOPIA_600	m.16184.C.T	-0.175509	0.105307	-1.66664	0.0955854	0.83903	0.682557	1.03137	logistic	5662	867	4795	MYOPIA_600 ~ m.16184.C.T + AGE + SEX + TWB2_Batch + PC1 + PC2 + PC3 + PC4 + PC5 + PC6 + PC7 + PC8 + PC9 + PC10 + AGE * SEX
CERVICAL_POLYP	m.1709.G.A	-0.145897	0.0875439	-1.66656	0.0956014	0.864246	0.727979	1.02602	logistic	65796	2134	63671	CERVICAL_POLYP ~ m.1709.G.A + AGE + TWB2_Batch + PC1 + PC2 + PC3 + PC4 + PC5 + PC6 + PC7 + PC8 + PC9 + PC10	[Note: Column(s) dropped due to lack of variability in subset: SEX]
FLOATERS	m.2220.A.G	-0.0807831	0.0484813	-1.66627	0.0956593	0.922394	0.83878	1.01434	logistic	101725	12356	89377	FLOATERS ~ m.2220.A.G + AGE + SEX + TWB2_Batch + PC1 + PC2 + PC3 + PC4 + PC5 + PC6 + PC7 + PC8 + PC9 + PC10 + AGE * SEX
ARTHRITIS_Degenerative	m.16126.T.C	0.0825694	0.0495754	1.66553	0.095807	1.08607	0.985508	1.1969	logistic	100937	3870	97319	ARTHRITIS_Degenerative ~ m.16126.T.C + AGE + SEX + TWB2_Batch + PC1 + PC2 + PC3 + PC4 + PC5 + PC6 + PC7 + PC8 + PC9 + PC10 + AGE * SEX
PARKISON	m.5351.A.G	-0.380359	0.228388	-1.6654	0.0958321	0.683616	0.436922	1.0696	logistic	101393	130	101263	PARKISON ~ m.5351.A.G + AGE + SEX + TWB2_Batch + PC1 + PC2 + PC3 + PC4 + PC5 + PC6 + PC7 + PC8 + PC9 + PC10 + AGE * SEX
EMPHYSEMA_BRONCHITIS	m.16234.C.T	-0.16022	0.0962128	-1.66526	0.0958602	0.851957	0.705537	1.02876	logistic	100869	1107	100238	EMPHYSEMA_BRONCHITIS ~ m.16234.C.T + AGE + SEX + TWB2_Batch + PC1 + PC2 + PC3 + PC4 + PC5 + PC6 + PC7 + PC8 + PC9 + PC10 + AGE * SEX
PARKISON	m.4164.A.G	-0.380248	0.228389	-1.66492	0.0959293	0.683692	0.43697	1.06972	logistic	101390	130	101263	PARKISON ~ m.4164.A.G + AGE + SEX + TWB2_Batch + PC1 + PC2 + PC3 + PC4 + PC5 + PC6 + PC7 + PC8 + PC9 + PC10 + AGE * SEX
ARTHRITIS_Rheumatoid	m.15553.G.A	-0.374525	0.224967	-1.6648	0.095952	0.687616	0.442436	1.06866	logistic	101189	719	100470	ARTHRITIS_Rheumatoid ~ m.15553.G.A + AGE + SEX + TWB2_Batch + PC1 + PC2 + PC3 + PC4 + PC5 + PC6 + PC7 + PC8 + PC9 + PC10 + AGE * SEX
HEMICRANIA	m.16497.A.G	0.151371	0.0909762	1.66385	0.0961414	1.16343	0.973418	1.39053	logistic	101353	3010	98383	HEMICRANIA ~ m.16497.A.G + AGE + SEX + TWB2_Batch + PC1 + PC2 + PC3 + PC4 + PC5 + PC6 + PC7 + PC8 + PC9 + PC10 + AGE * SEX
CARDIOMYOPATHY	m.16362.T.C	-0.0647434	0.038915	-1.66371	0.09617	0.937308	0.868475	1.0116	logistic	100612	791	100224	CARDIOMYOPATHY ~ m.16362.T.C + AGE + SEX + TWB2_Batch + PC1 + PC2 + PC3 + PC4 + PC5 + PC6 + PC7 + PC8 + PC9 + PC10 + AGE * SEX
EMPHYSEMA_BRONCHITIS	m.10238.T.C	-0.253013	0.152159	-1.66282	0.0963483	0.776457	0.576232	1.04626	logistic	101339	1107	100238	EMPHYSEMA_BRONCHITIS ~ m.10238.T.C + AGE + SEX + TWB2_Batch + PC1 + PC2 + PC3 + PC4 + PC5 + PC6 + PC7 + PC8 + PC9 + PC10 + AGE * SEX
CONGENITAL_HEART_DIS	m.16189.T.C	-0.125208	0.0753047	-1.66269	0.0963749	0.882313	0.761241	1.02264	logistic	97366	220	100795	CONGENITAL_HEART_DIS ~ m.16189.T.C + AGE + SEX + TWB2_Batch + PC1 + PC2 + PC3 + PC4 + PC5 + PC6 + PC7 + PC8 + PC9 + PC10 + AGE * SEX
XEROPHTHALMIA	m.8793.T.C	0.0551719	0.0331898	1.66232	0.0964494	1.05672	0.990169	1.12775	logistic	101732	11209	90524	XEROPHTHALMIA ~ m.8793.T.C + AGE + SEX + TWB2_Batch + PC1 + PC2 + PC3 + PC4 + PC5 + PC6 + PC7 + PC8 + PC9 + PC10 + AGE * SEX
KIDNEY_STONE	m.10397.A.G	0.0431351	0.0259494	1.66227	0.0964578	1.04408	0.992304	1.09856	logistic	100993	6248	94747	KIDNEY_STONE ~ m.10397.A.G + AGE + SEX + TWB2_Batch + PC1 + PC2 + PC3 + PC4 + PC5 + PC6 + PC7 + PC8 + PC9 + PC10 + AGE * SEX
CATARACT	m.16324.T.C	-0.11747	0.0706883	-1.6618	0.0965527	0.889167	0.774127	1.0213	logistic	100497	9143	92590	CATARACT ~ m.16324.T.C + AGE + SEX + TWB2_Batch + PC1 + PC2 + PC3 + PC4 + PC5 + PC6 + PC7 + PC8 + PC9 + PC10 + AGE * SEX
VERTIGO	m.14587.A.G	-0.10332	0.0621767	-1.66172	0.0965692	0.901838	0.798367	1.01872	logistic	99752	6417	94578	VERTIGO ~ m.14587.A.G + AGE + SEX + TWB2_Batch + PC1 + PC2 + PC3 + PC4 + PC5 + PC6 + PC7 + PC8 + PC9 + PC10 + AGE * SEX
MYOPIA_1000	m.14587.A.G	0.437553	0.263375	1.66133	0.0966466	1.54891	0.924353	2.59547	logistic	5585	125	5537	MYOPIA_1000 ~ m.14587.A.G + AGE + SEX + TWB2_Batch + PC1 + PC2 + PC3 + PC4 + PC5 + PC6 + PC7 + PC8 + PC9 + PC10 + AGE * SEX
DEPRESSION	m.15470.T.C	0.105751	0.0636937	1.66031	0.0968519	1.11155	0.981093	1.25934	logistic	101098	3812	97286	DEPRESSION ~ m.15470.T.C + AGE + SEX + TWB2_Batch + PC1 + PC2 + PC3 + PC4 + PC5 + PC6 + PC7 + PC8 + PC9 + PC10 + AGE * SEX
RENTINAL_DETACHMENT	m.11944.T.C	0.122099	0.0735525	1.66002	0.0969095	1.12987	0.978178	1.30508	logistic	101723	1352	100381	RENTINAL_DETACHMENT ~ m.11944.T.C + AGE + SEX + TWB2_Batch + PC1 + PC2 + PC3 + PC4 + PC5 + PC6 + PC7 + PC8 + PC9 + PC10 + AGE * SEX
GASTROESOPHAGEA_REFLUX	m.6960.C.T	-0.0515935	0.0310813	-1.65995	0.0969238	0.949715	0.893586	1.00937	logistic	101301	14725	86577	GASTROESOPHAGEA_REFLUX ~ m.6960.C.T + AGE + SEX + TWB2_Batch + PC1 + PC2 + PC3 + PC4 + PC5 + PC6 + PC7 + PC8 + PC9 + PC10 + AGE * SEX
EPILEPSY	m.5147.G.A	0.226919	0.136715	1.6598	0.0969557	1.25473	0.959788	1.6403	logistic	101352	377	101016	EPILEPSY ~ m.5147.G.A + AGE + SEX + TWB2_Batch + PC1 + PC2 + PC3 + PC4 + PC5 + PC6 + PC7 + PC8 + PC9 + PC10 + AGE * SEX
SEVERE_DYSMENORRHEA	m.5153.A.G	-0.0977318	0.058885	-1.65971	0.0969736	0.906892	0.808038	1.01784	logistic	65801	2782	63023	SEVERE_DYSMENORRHEA ~ m.5153.A.G + AGE + TWB2_Batch + PC1 + PC2 + PC3 + PC4 + PC5 + PC6 + PC7 + PC8 + PC9 + PC10	[Note: Column(s) dropped due to lack of variability in subset: SEX]
COLOR_BLIND	m.152.T.C	0.107653	0.064914	1.6584	0.0972366	1.11366	0.980612	1.26476	logistic	97459	386	101347	COLOR_BLIND ~ m.152.T.C + AGE + SEX + TWB2_Batch + PC1 + PC2 + PC3 + PC4 + PC5 + PC6 + PC7 + PC8 + PC9 + PC10 + AGE * SEX
ALLERGIC	m.13263.A.G	0.0552633	0.0333301	1.65806	0.0973051	1.05682	0.989987	1.12816	logistic	101279	9483	91798	ALLERGIC ~ m.13263.A.G + AGE + SEX + TWB2_Batch + PC1 + PC2 + PC3 + PC4 + PC5 + PC6 + PC7 + PC8 + PC9 + PC10 + AGE * SEX
ARTHRITIS_AnkylosingSpondylitis	m.16309.A.G	0.345501	0.208421	1.65771	0.097377	1.4127	0.938939	2.1255	logistic	101139	171	101018	ARTHRITIS_AnkylosingSpondylitis ~ m.16309.A.G + AGE + SEX + TWB2_Batch + PC1 + PC2 + PC3 + PC4 + PC5 + PC6 + PC7 + PC8 + PC9 + PC10 + AGE * SEX
GOUT	m.11065.A.G	-0.150628	0.0908778	-1.65748	0.097423	0.860168	0.719824	1.02787	logistic	101189	3658	97531	GOUT ~ m.11065.A.G + AGE + SEX + TWB2_Batch + PC1 + PC2 + PC3 + PC4 + PC5 + PC6 + PC7 + PC8 + PC9 + PC10 + AGE * SEX
RENTINAL_DETACHMENT	m.16126.T.C	-0.168352	0.101582	-1.6573	0.0974593	0.845056	0.692495	1.03123	logistic	101478	1352	100381	RENTINAL_DETACHMENT ~ m.16126.T.C + AGE + SEX + TWB2_Batch + PC1 + PC2 + PC3 + PC4 + PC5 + PC6 + PC7 + PC8 + PC9 + PC10 + AGE * SEX
ARTHRITIS_AnkylosingSpondylitis	m.12561.G.A	0.377115	0.22769	1.65626	0.0976685	1.45807	0.933179	2.2782	logistic	101188	171	101018	ARTHRITIS_AnkylosingSpondylitis ~ m.12561.G.A + AGE + SEX + TWB2_Batch + PC1 + PC2 + PC3 + PC4 + PC5 + PC6 + PC7 + PC8 + PC9 + PC10 + AGE * SEX
IRRITABLE_BOWEL_SND	m.4491.G.A	-0.105426	0.0636547	-1.65622	0.0976768	0.899941	0.794383	1.01953	logistic	101291	2583	98719	IRRITABLE_BOWEL_SND ~ m.4491.G.A + AGE + SEX + TWB2_Batch + PC1 + PC2 + PC3 + PC4 + PC5 + PC6 + PC7 + PC8 + PC9 + PC10 + AGE * SEX
DEPRESSION	m.9128.T.C	0.094806	0.0572454	1.65613	0.0976951	1.09945	0.982755	1.22999	logistic	100713	3812	97286	DEPRESSION ~ m.9128.T.C + AGE + SEX + TWB2_Batch + PC1 + PC2 + PC3 + PC4 + PC5 + PC6 + PC7 + PC8 + PC9 + PC10 + AGE * SEX
FLOATERS	m.9296.C.T	-0.067264	0.0406262	-1.65568	0.0977863	0.934948	0.863388	1.01244	logistic	101666	12356	89377	FLOATERS ~ m.9296.C.T + AGE + SEX + TWB2_Batch + PC1 + PC2 + PC3 + PC4 + PC5 + PC6 + PC7 + PC8 + PC9 + PC10 + AGE * SEX
OSTEOPOROSIS	m.14783.T.C	0.0288803	0.017452	1.65485	0.0979558	1.0293	0.994689	1.06512	logistic	101189	3630	97559	OSTEOPOROSIS ~ m.14783.T.C + AGE + SEX + TWB2_Batch + PC1 + PC2 + PC3 + PC4 + PC5 + PC6 + PC7 + PC8 + PC9 + PC10 + AGE * SEX
ALLERGIC	m.10646.G.A	-0.0608516	0.0367749	-1.65471	0.0979842	0.940963	0.875526	1.01129	logistic	101281	9483	91798	ALLERGIC ~ m.10646.G.A + AGE + SEX + TWB2_Batch + PC1 + PC2 + PC3 + PC4 + PC5 + PC6 + PC7 + PC8 + PC9 + PC10 + AGE * SEX
PARKISON	m.15236.A.G	0.380021	0.229718	1.65429	0.0980682	1.46232	0.932182	2.29394	logistic	100952	130	101263	PARKISON ~ m.15236.A.G + AGE + SEX + TWB2_Batch + PC1 + PC2 + PC3 + PC4 + PC5 + PC6 + PC7 + PC8 + PC9 + PC10 + AGE * SEX
MYOPIA_600	m.15927.G.A	-0.237724	0.143755	-1.65368	0.0981932	0.78842	0.594827	1.04502	logistic	5657	867	4795	MYOPIA_600 ~ m.15927.G.A + AGE + SEX + TWB2_Batch + PC1 + PC2 + PC3 + PC4 + PC5 + PC6 + PC7 + PC8 + PC9 + PC10 + AGE * SEX
VALVE_HEART_DIS	m.3882.G.A	0.0844309	0.0510834	1.65281	0.0983705	1.0881	0.98443	1.20268	logistic	101009	4501	96514	VALVE_HEART_DIS ~ m.3882.G.A + AGE + SEX + TWB2_Batch + PC1 + PC2 + PC3 + PC4 + PC5 + PC6 + PC7 + PC8 + PC9 + PC10 + AGE * SEX
SCHIZOPHRENIA	m.210.A.G	0.269064	0.162819	1.65254	0.0984248	1.30874	0.951172	1.80072	logistic	100930	195	100903	SCHIZOPHRENIA ~ m.210.A.G + AGE + SEX + TWB2_Batch + PC1 + PC2 + PC3 + PC4 + PC5 + PC6 + PC7 + PC8 + PC9 + PC10 + AGE * SEX
DIABETES_Gestational	m.9536.C.T	0.344572	0.208563	1.65212	0.0985093	1.41139	0.937807	2.12412	logistic	66850	169	66687	DIABETES_Gestational ~ m.9536.C.T + AGE + TWB2_Batch + PC1 + PC2 + PC3 + PC4 + PC5 + PC6 + PC7 + PC8 + PC9 + PC10	[Note: Column(s) dropped due to lack of variability in subset: SEX]
ARTHRITIS_Rheumatoid	m.16362.T.C	-0.0674462	0.0408274	-1.65198	0.0985381	0.934778	0.86289	1.01265	logistic	100785	719	100470	ARTHRITIS_Rheumatoid ~ m.16362.T.C + AGE + SEX + TWB2_Batch + PC1 + PC2 + PC3 + PC4 + PC5 + PC6 + PC7 + PC8 + PC9 + PC10 + AGE * SEX
COLOR_BLIND	m.5460.G.A	-0.174921	0.105887	-1.65196	0.0985418	0.839523	0.682181	1.03315	logistic	101730	386	101347	COLOR_BLIND ~ m.5460.G.A + AGE + SEX + TWB2_Batch + PC1 + PC2 + PC3 + PC4 + PC5 + PC6 + PC7 + PC8 + PC9 + PC10 + AGE * SEX
ALLERGIC	m.12406.G.A	-0.0297228	0.0179928	-1.65193	0.0985498	0.970715	0.937078	1.00556	logistic	101279	9483	91798	ALLERGIC ~ m.12406.G.A + AGE + SEX + TWB2_Batch + PC1 + PC2 + PC3 + PC4 + PC5 + PC6 + PC7 + PC8 + PC9 + PC10 + AGE * SEX
ARRHYTHMIA	m.5301.A.G	-0.0540845	0.0327649	-1.65068	0.0988038	0.947352	0.888426	1.01019	logistic	101015	4572	96443	ARRHYTHMIA ~ m.5301.A.G + AGE + SEX + TWB2_Batch + PC1 + PC2 + PC3 + PC4 + PC5 + PC6 + PC7 + PC8 + PC9 + PC10 + AGE * SEX
PARKISON	m.146.T.C	0.211474	0.128174	1.64989	0.0989647	1.2355	0.961032	1.58835	logistic	96868	130	101263	PARKISON ~ m.146.T.C + AGE + SEX + TWB2_Batch + PC1 + PC2 + PC3 + PC4 + PC5 + PC6 + PC7 + PC8 + PC9 + PC10 + AGE * SEX
VERTIGO	m.10238.T.C	-0.0916733	0.0555793	-1.64941	0.0990628	0.912403	0.818232	1.01741	logistic	100989	6417	94578	VERTIGO ~ m.10238.T.C + AGE + SEX + TWB2_Batch + PC1 + PC2 + PC3 + PC4 + PC5 + PC6 + PC7 + PC8 + PC9 + PC10 + AGE * SEX
IRRITABLE_BOWEL_SND	m.3394.T.C	-0.117868	0.0714712	-1.64916	0.0991143	0.888814	0.772633	1.02246	logistic	101300	2583	98719	IRRITABLE_BOWEL_SND ~ m.3394.T.C + AGE + SEX + TWB2_Batch + PC1 + PC2 + PC3 + PC4 + PC5 + PC6 + PC7 + PC8 + PC9 + PC10 + AGE * SEX
ARTHRITIS_Degenerative	m.9950.T.C	-0.064392	0.0390506	-1.64894	0.0991605	0.937637	0.868549	1.01222	logistic	101149	3870	97319	ARTHRITIS_Degenerative ~ m.9950.T.C + AGE + SEX + TWB2_Batch + PC1 + PC2 + PC3 + PC4 + PC5 + PC6 + PC7 + PC8 + PC9 + PC10 + AGE * SEX
CERVICAL_POLYP	m.8794.C.T	-0.0941394	0.0571322	-1.64775	0.0994047	0.910156	0.813737	1.018	logistic	65717	2134	63671	CERVICAL_POLYP ~ m.8794.C.T + AGE + TWB2_Batch + PC1 + PC2 + PC3 + PC4 + PC5 + PC6 + PC7 + PC8 + PC9 + PC10	[Note: Column(s) dropped due to lack of variability in subset: SEX]
SCHIZOPHRENIA	m.3497.C.T	-0.584534	0.354934	-1.64688	0.0995827	0.557365	0.27798	1.11755	logistic	101056	195	100903	SCHIZOPHRENIA ~ m.3497.C.T + AGE + SEX + TWB2_Batch + PC1 + PC2 + PC3 + PC4 + PC5 + PC6 + PC7 + PC8 + PC9 + PC10 + AGE * SEX
HYPERTENSION	m.16399.A.G	0.0527095	0.0320147	1.64642	0.0996776	1.05412	0.990011	1.12239	logistic	101015	12292	88723	HYPERTENSION ~ m.16399.A.G + AGE + SEX + TWB2_Batch + PC1 + PC2 + PC3 + PC4 + PC5 + PC6 + PC7 + PC8 + PC9 + PC10 + AGE * SEX
PARKISON	m.247.GA.G	0.163461	0.099329	1.64566	0.0998345	1.17758	0.969259	1.43067	logistic	100833	130	101263	PARKISON ~ m.247.GA.G + AGE + SEX + TWB2_Batch + PC1 + PC2 + PC3 + PC4 + PC5 + PC6 + PC7 + PC8 + PC9 + PC10 + AGE * SEX
AGE	m.14971.T.C	0.217863	0.132418	1.64526	0.0999186	NA	NA	NA	linear	101780	NA	NA	AGE ~ m.14971.T.C + AGE + SEX + TWB2_Batch + PC1 + PC2 + PC3 + PC4 + PC5 + PC6 + PC7 + PC8 + PC9 + PC10 + AGE * SEX
DIABETES	m.13135.G.A	0.070368	0.0427868	1.64462	0.100048	1.0729	0.986597	1.16676	logistic	101357	5355	96047	DIABETES ~ m.13135.G.A + AGE + SEX + TWB2_Batch + PC1 + PC2 + PC3 + PC4 + PC5 + PC6 + PC7 + PC8 + PC9 + PC10 + AGE * SEX
ARTHRITIS_Degenerative	m.16399.A.G	0.0842356	0.0512383	1.644	0.100177	1.08789	0.983939	1.20281	logistic	101189	3870	97319	ARTHRITIS_Degenerative ~ m.16399.A.G + AGE + SEX + TWB2_Batch + PC1 + PC2 + PC3 + PC4 + PC5 + PC6 + PC7 + PC8 + PC9 + PC10 + AGE * SEX
DEPRESSION	m.93.A.G	-0.11068	0.0673336	-1.64375	0.100228	0.895226	0.784543	1.02152	logistic	101069	3812	97286	DEPRESSION ~ m.93.A.G + AGE + SEX + TWB2_Batch + PC1 + PC2 + PC3 + PC4 + PC5 + PC6 + PC7 + PC8 + PC9 + PC10 + AGE * SEX
HYPERTENSION	m.16300.A.G	-0.0728452	0.0443211	-1.64358	0.100263	0.929745	0.852387	1.01412	logistic	100804	12292	88723	HYPERTENSION ~ m.16300.A.G + AGE + SEX + TWB2_Batch + PC1 + PC2 + PC3 + PC4 + PC5 + PC6 + PC7 + PC8 + PC9 + PC10 + AGE * SEX
ARMD	m.11944.T.C	0.292725	0.178196	1.64271	0.100442	1.34007	0.94503	1.90025	logistic	6332	716	5616	ARMD ~ m.11944.T.C + AGE + SEX + TWB2_Batch + PC1 + PC2 + PC3 + PC4 + PC5 + PC6 + PC7 + PC8 + PC9 + PC10 + AGE * SEX
MYOPIA_600	m.15487.A.T	-0.122036	0.0742944	-1.6426	0.100466	0.885117	0.765173	1.02386	logistic	5662	867	4795	MYOPIA_600 ~ m.15487.A.T + AGE + SEX + TWB2_Batch + PC1 + PC2 + PC3 + PC4 + PC5 + PC6 + PC7 + PC8 + PC9 + PC10 + AGE * SEX
PEPTIC_ULCER	m.195.T.C	-0.0383216	0.0233324	-1.64242	0.100504	0.962403	0.919382	1.00744	logistic	99045	14388	86914	PEPTIC_ULCER ~ m.195.T.C + AGE + SEX + TWB2_Batch + PC1 + PC2 + PC3 + PC4 + PC5 + PC6 + PC7 + PC8 + PC9 + PC10 + AGE * SEX
DEPRESSION	m.10535.T.C	-0.0725335	0.044165	-1.64233	0.100522	0.930035	0.852914	1.01413	logistic	101093	3812	97286	DEPRESSION ~ m.10535.T.C + AGE + SEX + TWB2_Batch + PC1 + PC2 + PC3 + PC4 + PC5 + PC6 + PC7 + PC8 + PC9 + PC10 + AGE * SEX
DEPRESSION	m.15043.G.A	0.0271934	0.0165621	1.6419	0.10061	1.02757	0.994745	1.06147	logistic	101085	3812	97286	DEPRESSION ~ m.15043.G.A + AGE + SEX + TWB2_Batch + PC1 + PC2 + PC3 + PC4 + PC5 + PC6 + PC7 + PC8 + PC9 + PC10 + AGE * SEX
CARDIOMYOPATHY	m.12621.C.T	-0.412655	0.251377	-1.64158	0.100678	0.661891	0.404399	1.08334	logistic	101015	791	100224	CARDIOMYOPATHY ~ m.12621.C.T + AGE + SEX + TWB2_Batch + PC1 + PC2 + PC3 + PC4 + PC5 + PC6 + PC7 + PC8 + PC9 + PC10 + AGE * SEX
MYOPIA_600	m.4248.T.C	0.125692	0.0765774	1.64137	0.10072	1.13393	0.975896	1.31756	logistic	5662	867	4795	MYOPIA_600 ~ m.4248.T.C + AGE + SEX + TWB2_Batch + PC1 + PC2 + PC3 + PC4 + PC5 + PC6 + PC7 + PC8 + PC9 + PC10 + AGE * SEX
AGE	m.513.GCA.G	-0.0468139	0.0285216	-1.64135	0.100728	NA	NA	NA	linear	96355	NA	NA	AGE ~ m.513.GCA.G + AGE + SEX + TWB2_Batch + PC1 + PC2 + PC3 + PC4 + PC5 + PC6 + PC7 + PC8 + PC9 + PC10 + AGE * SEX
IRRITABLE_BOWEL_SND	m.16300.A.G	-0.154759	0.094289	-1.64133	0.100729	0.856621	0.712079	1.0305	logistic	101090	2583	98719	IRRITABLE_BOWEL_SND ~ m.16300.A.G + AGE + SEX + TWB2_Batch + PC1 + PC2 + PC3 + PC4 + PC5 + PC6 + PC7 + PC8 + PC9 + PC10 + AGE * SEX
GOUT	m.14587.A.G	0.117469	0.0715878	1.6409	0.100818	1.12465	0.977415	1.29405	logistic	99942	3658	97531	GOUT ~ m.14587.A.G + AGE + SEX + TWB2_Batch + PC1 + PC2 + PC3 + PC4 + PC5 + PC6 + PC7 + PC8 + PC9 + PC10 + AGE * SEX
AGE	m.16357.T.C	0.168884	0.102926	1.64083	0.100836	NA	NA	NA	linear	101684	NA	NA	AGE ~ m.16357.T.C + AGE + SEX + TWB2_Batch + PC1 + PC2 + PC3 + PC4 + PC5 + PC6 + PC7 + PC8 + PC9 + PC10 + AGE * SEX
APOPLEXIA	m.5231.G.A	-0.17498	0.106673	-1.64034	0.100935	0.839474	0.681091	1.03469	logistic	101013	672	100343	APOPLEXIA ~ m.5231.G.A + AGE + SEX + TWB2_Batch + PC1 + PC2 + PC3 + PC4 + PC5 + PC6 + PC7 + PC8 + PC9 + PC10 + AGE * SEX
CERVICAL_POLYP	m.1736.A.G	-0.0942262	0.0574677	-1.63964	0.10108	0.910077	0.813131	1.01858	logistic	65792	2134	63671	CERVICAL_POLYP ~ m.1736.A.G + AGE + TWB2_Batch + PC1 + PC2 + PC3 + PC4 + PC5 + PC6 + PC7 + PC8 + PC9 + PC10	[Note: Column(s) dropped due to lack of variability in subset: SEX]
EPILEPSY	m.8701.A.G	0.0850645	0.0518846	1.63949	0.10111	1.08879	0.983508	1.20534	logistic	101346	377	101016	EPILEPSY ~ m.8701.A.G + AGE + SEX + TWB2_Batch + PC1 + PC2 + PC3 + PC4 + PC5 + PC6 + PC7 + PC8 + PC9 + PC10 + AGE * SEX
ALLERGIC	m.16291.C.T	0.0551453	0.0336556	1.63852	0.101313	1.05669	0.989239	1.12875	logistic	100419	9483	91798	ALLERGIC ~ m.16291.C.T + AGE + SEX + TWB2_Batch + PC1 + PC2 + PC3 + PC4 + PC5 + PC6 + PC7 + PC8 + PC9 + PC10 + AGE * SEX
DEPRESSION	m.16304.T.C	-0.035952	0.0219436	-1.63838	0.101342	0.964687	0.924075	1.00708	logistic	100836	3812	97286	DEPRESSION ~ m.16304.T.C + AGE + SEX + TWB2_Batch + PC1 + PC2 + PC3 + PC4 + PC5 + PC6 + PC7 + PC8 + PC9 + PC10 + AGE * SEX
CONGENITAL_HEART_DIS	m.14668.C.T	0.155258	0.094768	1.63829	0.101361	1.16796	0.969973	1.40636	logistic	100633	220	100795	CONGENITAL_HEART_DIS ~ m.14668.C.T + AGE + SEX + TWB2_Batch + PC1 + PC2 + PC3 + PC4 + PC5 + PC6 + PC7 + PC8 + PC9 + PC10 + AGE * SEX
EPILEPSY	m.9540.T.C	0.0849902	0.0518842	1.63808	0.101406	1.08871	0.983436	1.20525	logistic	101381	377	101016	EPILEPSY ~ m.9540.T.C + AGE + SEX + TWB2_Batch + PC1 + PC2 + PC3 + PC4 + PC5 + PC6 + PC7 + PC8 + PC9 + PC10 + AGE * SEX
MYOMA	m.499.G.A	0.0408035	0.0249097	1.63806	0.10141	1.04165	0.992013	1.09377	logistic	65619	14290	51515	MYOMA ~ m.499.G.A + AGE + TWB2_Batch + PC1 + PC2 + PC3 + PC4 + PC5 + PC6 + PC7 + PC8 + PC9 + PC10	[Note: Column(s) dropped due to lack of variability in subset: SEX]
GOUT	m.9377.A.G	0.124153	0.0758479	1.63687	0.101657	1.13219	0.975789	1.31366	logistic	100367	3658	97531	GOUT ~ m.9377.A.G + AGE + SEX + TWB2_Batch + PC1 + PC2 + PC3 + PC4 + PC5 + PC6 + PC7 + PC8 + PC9 + PC10 + AGE * SEX
CONGENITAL_HEART_DIS	m.16192.C.T	-0.339053	0.207157	-1.6367	0.101693	0.712444	0.474696	1.06927	logistic	100847	220	100795	CONGENITAL_HEART_DIS ~ m.16192.C.T + AGE + SEX + TWB2_Batch + PC1 + PC2 + PC3 + PC4 + PC5 + PC6 + PC7 + PC8 + PC9 + PC10 + AGE * SEX
CATARACT	m.5108.T.C	0.053049	0.0324164	1.63648	0.101738	1.05448	0.989568	1.12365	logistic	101642	9143	92590	CATARACT ~ m.5108.T.C + AGE + SEX + TWB2_Batch + PC1 + PC2 + PC3 + PC4 + PC5 + PC6 + PC7 + PC8 + PC9 + PC10 + AGE * SEX
DEPRESSION	m.1824.T.C	-0.0730398	0.0446381	-1.63627	0.101784	0.929564	0.851692	1.01456	logistic	100647	3812	97286	DEPRESSION ~ m.1824.T.C + AGE + SEX + TWB2_Batch + PC1 + PC2 + PC3 + PC4 + PC5 + PC6 + PC7 + PC8 + PC9 + PC10 + AGE * SEX
GASTROESOPHAGEA_REFLUX	m.3394.T.C	-0.0486404	0.0297298	-1.63608	0.101822	0.952524	0.898606	1.00968	logistic	101300	14725	86577	GASTROESOPHAGEA_REFLUX ~ m.3394.T.C + AGE + SEX + TWB2_Batch + PC1 + PC2 + PC3 + PC4 + PC5 + PC6 + PC7 + PC8 + PC9 + PC10 + AGE * SEX
MANIC_DEPRESSION	m.4092.G.A	-0.579681	0.354379	-1.63576	0.101889	0.560077	0.279637	1.12176	logistic	100885	706	100392	MANIC_DEPRESSION ~ m.4092.G.A + AGE + SEX + TWB2_Batch + PC1 + PC2 + PC3 + PC4 + PC5 + PC6 + PC7 + PC8 + PC9 + PC10 + AGE * SEX
EPILEPSY	m.14783.T.C	0.0848698	0.0518841	1.63576	0.10189	1.08858	0.983318	1.2051	logistic	101393	377	101016	EPILEPSY ~ m.14783.T.C + AGE + SEX + TWB2_Batch + PC1 + PC2 + PC3 + PC4 + PC5 + PC6 + PC7 + PC8 + PC9 + PC10 + AGE * SEX
CERVICAL_POLYP	m.663.A.G	-0.0939962	0.0574694	-1.63559	0.101926	0.910286	0.813316	1.01882	logistic	65688	2134	63671	CERVICAL_POLYP ~ m.663.A.G + AGE + TWB2_Batch + PC1 + PC2 + PC3 + PC4 + PC5 + PC6 + PC7 + PC8 + PC9 + PC10	[Note: Column(s) dropped due to lack of variability in subset: SEX]
HYPERLIPIDEMIA	m.16298.T.C	-0.034486	0.0210851	-1.63557	0.101931	0.966102	0.92699	1.00686	logistic	100779	7698	93317	HYPERLIPIDEMIA ~ m.16298.T.C + AGE + SEX + TWB2_Batch + PC1 + PC2 + PC3 + PC4 + PC5 + PC6 + PC7 + PC8 + PC9 + PC10 + AGE * SEX
DEPRESSION	m.16298.T.C	0.0447303	0.0273486	1.63556	0.101931	1.04575	0.991166	1.10333	logistic	100860	3812	97286	DEPRESSION ~ m.16298.T.C + AGE + SEX + TWB2_Batch + PC1 + PC2 + PC3 + PC4 + PC5 + PC6 + PC7 + PC8 + PC9 + PC10 + AGE * SEX
DIABETES_Type2	m.15346.G.A	-0.0741491	0.04535	-1.63504	0.102041	0.928533	0.849561	1.01485	logistic	101216	5171	96231	DIABETES_Type2 ~ m.15346.G.A + AGE + SEX + TWB2_Batch + PC1 + PC2 + PC3 + PC4 + PC5 + PC6 + PC7 + PC8 + PC9 + PC10 + AGE * SEX
RENTINAL_DETACHMENT	m.15754.C.T	-0.274774	0.168097	-1.63462	0.102129	0.759744	0.546488	1.05622	logistic	101727	1352	100381	RENTINAL_DETACHMENT ~ m.15754.C.T + AGE + SEX + TWB2_Batch + PC1 + PC2 + PC3 + PC4 + PC5 + PC6 + PC7 + PC8 + PC9 + PC10 + AGE * SEX
MANIC_DEPRESSION	m.13104.A.G	-0.410273	0.251137	-1.63366	0.10233	0.663469	0.405554	1.08541	logistic	101062	706	100392	MANIC_DEPRESSION ~ m.13104.A.G + AGE + SEX + TWB2_Batch + PC1 + PC2 + PC3 + PC4 + PC5 + PC6 + PC7 + PC8 + PC9 + PC10 + AGE * SEX
OSTEOPOROSIS	m.8701.A.G	0.0285147	0.0174545	1.63365	0.102331	1.02893	0.99432	1.06473	logistic	101142	3630	97559	OSTEOPOROSIS ~ m.8701.A.G + AGE + SEX + TWB2_Batch + PC1 + PC2 + PC3 + PC4 + PC5 + PC6 + PC7 + PC8 + PC9 + PC10 + AGE * SEX
MYOPIA_600	m.7196.C.A	-0.121304	0.0743063	-1.63248	0.102579	0.885765	0.765716	1.02464	logistic	5661	867	4795	MYOPIA_600 ~ m.7196.C.A + AGE + SEX + TWB2_Batch + PC1 + PC2 + PC3 + PC4 + PC5 + PC6 + PC7 + PC8 + PC9 + PC10 + AGE * SEX
ARMD	m.1438.A.G	-0.291913	0.178843	-1.63223	0.102631	0.746833	0.526005	1.06037	logistic	6332	716	5616	ARMD ~ m.1438.A.G + AGE + SEX + TWB2_Batch + PC1 + PC2 + PC3 + PC4 + PC5 + PC6 + PC7 + PC8 + PC9 + PC10 + AGE * SEX
HYPERTENSION	m.7912.G.A	-0.0596354	0.0365455	-1.63182	0.102718	0.942108	0.876986	1.01207	logistic	101009	12292	88723	HYPERTENSION ~ m.7912.G.A + AGE + SEX + TWB2_Batch + PC1 + PC2 + PC3 + PC4 + PC5 + PC6 + PC7 + PC8 + PC9 + PC10 + AGE * SEX
CARDIOMYOPATHY	m.16519.T.C	0.0603544	0.0369925	1.63153	0.102779	1.06221	0.987923	1.14209	logistic	97632	791	100224	CARDIOMYOPATHY ~ m.16519.T.C + AGE + SEX + TWB2_Batch + PC1 + PC2 + PC3 + PC4 + PC5 + PC6 + PC7 + PC8 + PC9 + PC10 + AGE * SEX
CONGENITAL_HEART_DIS	m.12621.C.T	0.370032	0.226844	1.63122	0.102844	1.44778	0.928132	2.25838	logistic	101015	220	100795	CONGENITAL_HEART_DIS ~ m.12621.C.T + AGE + SEX + TWB2_Batch + PC1 + PC2 + PC3 + PC4 + PC5 + PC6 + PC7 + PC8 + PC9 + PC10 + AGE * SEX
DIABETES_Gestational	m.16136.T.C	-0.580265	0.355744	-1.63113	0.102863	0.55975	0.278727	1.12411	logistic	66775	169	66687	DIABETES_Gestational ~ m.16136.T.C + AGE + TWB2_Batch + PC1 + PC2 + PC3 + PC4 + PC5 + PC6 + PC7 + PC8 + PC9 + PC10	[Note: Column(s) dropped due to lack of variability in subset: SEX]
HEMICRANIA	m.9377.A.G	-0.176691	0.108331	-1.63103	0.102884	0.838038	0.67772	1.03628	logistic	100568	3010	98383	HEMICRANIA ~ m.9377.A.G + AGE + SEX + TWB2_Batch + PC1 + PC2 + PC3 + PC4 + PC5 + PC6 + PC7 + PC8 + PC9 + PC10 + AGE * SEX
MYOPIA_1000	m.709.G.A	-0.210303	0.128944	-1.63097	0.102898	0.810339	0.629372	1.04334	logistic	5643	125	5537	MYOPIA_1000 ~ m.709.G.A + AGE + SEX + TWB2_Batch + PC1 + PC2 + PC3 + PC4 + PC5 + PC6 + PC7 + PC8 + PC9 + PC10 + AGE * SEX
CATARACT	m.6179.G.A	0.048301	0.0296221	1.63058	0.10298	1.04949	0.990289	1.11222	logistic	101732	9143	92590	CATARACT ~ m.6179.G.A + AGE + SEX + TWB2_Batch + PC1 + PC2 + PC3 + PC4 + PC5 + PC6 + PC7 + PC8 + PC9 + PC10 + AGE * SEX
IRRITABLE_BOWEL_SND	m.11002.A.G	0.127761	0.0783627	1.63038	0.103021	1.13628	0.974501	1.32492	logistic	101292	2583	98719	IRRITABLE_BOWEL_SND ~ m.11002.A.G + AGE + SEX + TWB2_Batch + PC1 + PC2 + PC3 + PC4 + PC5 + PC6 + PC7 + PC8 + PC9 + PC10 + AGE * SEX
ARRHYTHMIA	m.9575.G.A	0.0834351	0.0511798	1.63023	0.103052	1.08701	0.983264	1.20171	logistic	100695	4572	96443	ARRHYTHMIA ~ m.9575.G.A + AGE + SEX + TWB2_Batch + PC1 + PC2 + PC3 + PC4 + PC5 + PC6 + PC7 + PC8 + PC9 + PC10 + AGE * SEX
MYOPIA_1000	m.10609.T.C	0.212098	0.130106	1.63019	0.10306	1.23627	0.957998	1.59537	logistic	5662	125	5537	MYOPIA_1000 ~ m.10609.T.C + AGE + SEX + TWB2_Batch + PC1 + PC2 + PC3 + PC4 + PC5 + PC6 + PC7 + PC8 + PC9 + PC10 + AGE * SEX
GASTROESOPHAGEA_REFLUX	m.6455.C.T	0.0209924	0.0128778	1.63012	0.103077	1.02121	0.995761	1.04732	logistic	101261	14725	86577	GASTROESOPHAGEA_REFLUX ~ m.6455.C.T + AGE + SEX + TWB2_Batch + PC1 + PC2 + PC3 + PC4 + PC5 + PC6 + PC7 + PC8 + PC9 + PC10 + AGE * SEX
EPILEPSY	m.12882.C.T	-0.150913	0.0925814	-1.63005	0.10309	0.859923	0.71722	1.03102	logistic	101268	377	101016	EPILEPSY ~ m.12882.C.T + AGE + SEX + TWB2_Batch + PC1 + PC2 + PC3 + PC4 + PC5 + PC6 + PC7 + PC8 + PC9 + PC10 + AGE * SEX
CORONARY_ARTERY_DIS	m.9128.T.C	-0.214572	0.131665	-1.62968	0.103168	0.806887	0.623358	1.04445	logistic	100627	1309	99706	CORONARY_ARTERY_DIS ~ m.9128.T.C + AGE + SEX + TWB2_Batch + PC1 + PC2 + PC3 + PC4 + PC5 + PC6 + PC7 + PC8 + PC9 + PC10 + AGE * SEX
MYOMA	m.7598.G.A	0.0652473	0.0400509	1.62911	0.10329	1.06742	0.986835	1.15459	logistic	65593	14290	51515	MYOMA ~ m.7598.G.A + AGE + TWB2_Batch + PC1 + PC2 + PC3 + PC4 + PC5 + PC6 + PC7 + PC8 + PC9 + PC10	[Note: Column(s) dropped due to lack of variability in subset: SEX]
GOUT	m.8200.T.C	0.134743	0.0827509	1.62829	0.103463	1.14424	0.972924	1.34573	logistic	100405	3658	97531	GOUT ~ m.8200.T.C + AGE + SEX + TWB2_Batch + PC1 + PC2 + PC3 + PC4 + PC5 + PC6 + PC7 + PC8 + PC9 + PC10 + AGE * SEX
DIABETES_Type2	m.10238.T.C	0.0878752	0.053968	1.62828	0.103465	1.09185	0.982257	1.21367	logistic	101396	5171	96231	DIABETES_Type2 ~ m.10238.T.C + AGE + SEX + TWB2_Batch + PC1 + PC2 + PC3 + PC4 + PC5 + PC6 + PC7 + PC8 + PC9 + PC10 + AGE * SEX
ARRHYTHMIA	m.10397.A.G	-0.0517877	0.0318074	-1.62817	0.103489	0.94953	0.892142	1.01061	logistic	101013	4572	96443	ARRHYTHMIA ~ m.10397.A.G + AGE + SEX + TWB2_Batch + PC1 + PC2 + PC3 + PC4 + PC5 + PC6 + PC7 + PC8 + PC9 + PC10 + AGE * SEX
PEPTIC_ULCER	m.12612.A.G	-0.0710104	0.0436137	-1.62817	0.10349	0.931452	0.855137	1.01458	logistic	101238	14388	86914	PEPTIC_ULCER ~ m.12612.A.G + AGE + SEX + TWB2_Batch + PC1 + PC2 + PC3 + PC4 + PC5 + PC6 + PC7 + PC8 + PC9 + PC10 + AGE * SEX
ARTHRITIS_Rheumatoid	m.7600.G.A	-0.471852	0.289841	-1.62797	0.103531	0.623846	0.353475	1.10102	logistic	100314	719	100470	ARTHRITIS_Rheumatoid ~ m.7600.G.A + AGE + SEX + TWB2_Batch + PC1 + PC2 + PC3 + PC4 + PC5 + PC6 + PC7 + PC8 + PC9 + PC10 + AGE * SEX
CARDIOMYOPATHY	m.318.T.C	-0.273909	0.168276	-1.62774	0.10358	0.760401	0.546768	1.0575	logistic	100843	791	100224	CARDIOMYOPATHY ~ m.318.T.C + AGE + SEX + TWB2_Batch + PC1 + PC2 + PC3 + PC4 + PC5 + PC6 + PC7 + PC8 + PC9 + PC10 + AGE * SEX
DIABETES_Type2	m.7861.T.C	0.0840883	0.0516598	1.62773	0.103582	1.08772	0.982981	1.20363	logistic	101371	5171	96231	DIABETES_Type2 ~ m.7861.T.C + AGE + SEX + TWB2_Batch + PC1 + PC2 + PC3 + PC4 + PC5 + PC6 + PC7 + PC8 + PC9 + PC10 + AGE * SEX
XEROPHTHALMIA	m.16185.C.T	0.054668	0.0335928	1.62737	0.103658	1.05619	0.988888	1.12807	logistic	101727	11209	90524	XEROPHTHALMIA ~ m.16185.C.T + AGE + SEX + TWB2_Batch + PC1 + PC2 + PC3 + PC4 + PC5 + PC6 + PC7 + PC8 + PC9 + PC10 + AGE * SEX
IRRITABLE_BOWEL_SND	m.12714.T.C	-0.161924	0.0995121	-1.62718	0.103699	0.850506	0.699795	1.03367	logistic	101200	2583	98719	IRRITABLE_BOWEL_SND ~ m.12714.T.C + AGE + SEX + TWB2_Batch + PC1 + PC2 + PC3 + PC4 + PC5 + PC6 + PC7 + PC8 + PC9 + PC10 + AGE * SEX
BLIND	m.16157.T.C	0.374095	0.229944	1.6269	0.103759	1.45368	0.926265	2.28139	logistic	101698	181	101552	BLIND ~ m.16157.T.C + AGE + SEX + TWB2_Batch + PC1 + PC2 + PC3 + PC4 + PC5 + PC6 + PC7 + PC8 + PC9 + PC10 + AGE * SEX
OSTEOPOROSIS	m.10400.C.T	0.028396	0.0174572	1.62661	0.103819	1.0288	0.994197	1.06461	logistic	101096	3630	97559	OSTEOPOROSIS ~ m.10400.C.T + AGE + SEX + TWB2_Batch + PC1 + PC2 + PC3 + PC4 + PC5 + PC6 + PC7 + PC8 + PC9 + PC10 + AGE * SEX
GOUT	m.6962.G.A	-0.0485198	0.0298291	-1.62659	0.103823	0.952638	0.898539	1.00999	logistic	101189	3658	97531	GOUT ~ m.6962.G.A + AGE + SEX + TWB2_Batch + PC1 + PC2 + PC3 + PC4 + PC5 + PC6 + PC7 + PC8 + PC9 + PC10 + AGE * SEX
CATARACT	m.8473.T.C	-0.0472251	0.0290339	-1.62655	0.103833	0.953873	0.901107	1.00973	logistic	101461	9143	92590	CATARACT ~ m.8473.T.C + AGE + SEX + TWB2_Batch + PC1 + PC2 + PC3 + PC4 + PC5 + PC6 + PC7 + PC8 + PC9 + PC10 + AGE * SEX
EPILEPSY	m.10400.C.T	0.0843883	0.0518842	1.62647	0.103849	1.08805	0.982844	1.20452	logistic	101300	377	101016	EPILEPSY ~ m.10400.C.T + AGE + SEX + TWB2_Batch + PC1 + PC2 + PC3 + PC4 + PC5 + PC6 + PC7 + PC8 + PC9 + PC10 + AGE * SEX
AGE	m.2220.A.G	0.210945	0.129707	1.62632	0.103885	NA	NA	NA	linear	101789	NA	NA	AGE ~ m.2220.A.G + AGE + SEX + TWB2_Batch + PC1 + PC2 + PC3 + PC4 + PC5 + PC6 + PC7 + PC8 + PC9 + PC10 + AGE * SEX
AGE	m.16356.T.C	-0.191219	0.117599	-1.62603	0.103947	NA	NA	NA	linear	101790	NA	NA	AGE ~ m.16356.T.C + AGE + SEX + TWB2_Batch + PC1 + PC2 + PC3 + PC4 + PC5 + PC6 + PC7 + PC8 + PC9 + PC10 + AGE * SEX
LIVER_GALL_STONE	m.10646.G.A	-0.0872458	0.0536646	-1.62576	0.104001	0.916452	0.824953	1.0181	logistic	100995	4588	96407	LIVER_GALL_STONE ~ m.10646.G.A + AGE + SEX + TWB2_Batch + PC1 + PC2 + PC3 + PC4 + PC5 + PC6 + PC7 + PC8 + PC9 + PC10 + AGE * SEX
KIDNEY_STONE	m.1107.T.C	0.0439679	0.0270579	1.62495	0.104172	1.04495	0.990975	1.10186	logistic	100805	6248	94747	KIDNEY_STONE ~ m.1107.T.C + AGE + SEX + TWB2_Batch + PC1 + PC2 + PC3 + PC4 + PC5 + PC6 + PC7 + PC8 + PC9 + PC10 + AGE * SEX
MYOPIA_600	m.207.G.A	0.139906	0.0861454	1.62407	0.10436	1.15017	0.971476	1.36172	logistic	5618	867	4795	MYOPIA_600 ~ m.207.G.A + AGE + SEX + TWB2_Batch + PC1 + PC2 + PC3 + PC4 + PC5 + PC6 + PC7 + PC8 + PC9 + PC10 + AGE * SEX
MYOPIA_1000	m.6962.G.A	0.211131	0.130103	1.6228	0.104632	1.23507	0.957078	1.59382	logistic	5662	125	5537	MYOPIA_1000 ~ m.6962.G.A + AGE + SEX + TWB2_Batch + PC1 + PC2 + PC3 + PC4 + PC5 + PC6 + PC7 + PC8 + PC9 + PC10 + AGE * SEX
DEPRESSION	m.13834.A.G	0.0897187	0.0552867	1.62279	0.104634	1.09387	0.981529	1.21906	logistic	100888	3812	97286	DEPRESSION ~ m.13834.A.G + AGE + SEX + TWB2_Batch + PC1 + PC2 + PC3 + PC4 + PC5 + PC6 + PC7 + PC8 + PC9 + PC10 + AGE * SEX
CARDIOMYOPATHY	m.16184.C.T	0.129727	0.0799866	1.62186	0.104832	1.13852	0.973316	1.33176	logistic	101005	791	100224	CARDIOMYOPATHY ~ m.16184.C.T + AGE + SEX + TWB2_Batch + PC1 + PC2 + PC3 + PC4 + PC5 + PC6 + PC7 + PC8 + PC9 + PC10 + AGE * SEX
ENDOMETRIOSIS	m.14587.A.G	0.0964345	0.0594598	1.62184	0.104837	1.10124	0.980094	1.23735	logistic	65020	4953	60852	ENDOMETRIOSIS ~ m.14587.A.G + AGE + TWB2_Batch + PC1 + PC2 + PC3 + PC4 + PC5 + PC6 + PC7 + PC8 + PC9 + PC10	[Note: Column(s) dropped due to lack of variability in subset: SEX]
PARKISON	m.16297.T.C	-0.370393	0.228393	-1.62173	0.104861	0.690463	0.441294	1.08032	logistic	101313	130	101263	PARKISON ~ m.16297.T.C + AGE + SEX + TWB2_Batch + PC1 + PC2 + PC3 + PC4 + PC5 + PC6 + PC7 + PC8 + PC9 + PC10 + AGE * SEX
ARRHYTHMIA	m.10873.T.C	-0.0247028	0.015233	-1.62166	0.104875	0.9756	0.946902	1.00517	logistic	100409	4572	96443	ARRHYTHMIA ~ m.10873.T.C + AGE + SEX + TWB2_Batch + PC1 + PC2 + PC3 + PC4 + PC5 + PC6 + PC7 + PC8 + PC9 + PC10 + AGE * SEX
KIDNEY_STONE	m.10586.G.A	0.0514733	0.0317499	1.62121	0.104973	1.05282	0.989301	1.12042	logistic	100995	6248	94747	KIDNEY_STONE ~ m.10586.G.A + AGE + SEX + TWB2_Batch + PC1 + PC2 + PC3 + PC4 + PC5 + PC6 + PC7 + PC8 + PC9 + PC10 + AGE * SEX
KIDNEY_STONE	m.7828.A.G	0.0516441	0.0318555	1.6212	0.104974	1.053	0.989265	1.12084	logistic	100981	6248	94747	KIDNEY_STONE ~ m.7828.A.G + AGE + SEX + TWB2_Batch + PC1 + PC2 + PC3 + PC4 + PC5 + PC6 + PC7 + PC8 + PC9 + PC10 + AGE * SEX
XEROPHTHALMIA	m.15508.C.T	-0.0647885	0.0399745	-1.62075	0.105072	0.937266	0.866634	1.01365	logistic	101615	11209	90524	XEROPHTHALMIA ~ m.15508.C.T + AGE + SEX + TWB2_Batch + PC1 + PC2 + PC3 + PC4 + PC5 + PC6 + PC7 + PC8 + PC9 + PC10 + AGE * SEX
PARKISON	m.4086.C.T	0.281798	0.173897	1.62049	0.105128	1.32551	0.942669	1.86384	logistic	98112	130	101263	PARKISON ~ m.4086.C.T + AGE + SEX + TWB2_Batch + PC1 + PC2 + PC3 + PC4 + PC5 + PC6 + PC7 + PC8 + PC9 + PC10 + AGE * SEX
CARDIOMYOPATHY	m.15481.C.T	0.180853	0.111674	1.61947	0.105346	1.19824	0.962686	1.49143	logistic	101015	791	100224	CARDIOMYOPATHY ~ m.15481.C.T + AGE + SEX + TWB2_Batch + PC1 + PC2 + PC3 + PC4 + PC5 + PC6 + PC7 + PC8 + PC9 + PC10 + AGE * SEX
MYOPIA_600	m.750.A.G	0.200946	0.124092	1.61933	0.105376	1.22256	0.958606	1.55919	logistic	5661	867	4795	MYOPIA_600 ~ m.750.A.G + AGE + SEX + TWB2_Batch + PC1 + PC2 + PC3 + PC4 + PC5 + PC6 + PC7 + PC8 + PC9 + PC10 + AGE * SEX
CARDIOMYOPATHY	m.14971.T.C	-0.407062	0.251391	-1.61924	0.105396	0.665603	0.406655	1.08944	logistic	100998	791	100224	CARDIOMYOPATHY ~ m.14971.T.C + AGE + SEX + TWB2_Batch + PC1 + PC2 + PC3 + PC4 + PC5 + PC6 + PC7 + PC8 + PC9 + PC10 + AGE * SEX
DIABETES	m.955.A.AC	-0.0644299	0.0397922	-1.61916	0.105413	0.937602	0.867255	1.01366	logistic	99712	5355	96047	DIABETES ~ m.955.A.AC + AGE + SEX + TWB2_Batch + PC1 + PC2 + PC3 + PC4 + PC5 + PC6 + PC7 + PC8 + PC9 + PC10 + AGE * SEX
CATARACT	m.8684.C.T	0.0479537	0.0296196	1.61898	0.105451	1.04912	0.98995	1.11183	logistic	101732	9143	92590	CATARACT ~ m.8684.C.T + AGE + SEX + TWB2_Batch + PC1 + PC2 + PC3 + PC4 + PC5 + PC6 + PC7 + PC8 + PC9 + PC10 + AGE * SEX
ARTHRITIS	m.2835.C.T	0.0635328	0.0392587	1.61831	0.105596	1.06559	0.986675	1.15083	logistic	101189	4974	96215	ARTHRITIS ~ m.2835.C.T + AGE + SEX + TWB2_Batch + PC1 + PC2 + PC3 + PC4 + PC5 + PC6 + PC7 + PC8 + PC9 + PC10 + AGE * SEX
CATARACT	m.3206.C.T	-0.0469373	0.029009	-1.61803	0.105657	0.954147	0.90141	1.00997	logistic	101633	9143	92590	CATARACT ~ m.3206.C.T + AGE + SEX + TWB2_Batch + PC1 + PC2 + PC3 + PC4 + PC5 + PC6 + PC7 + PC8 + PC9 + PC10 + AGE * SEX
DEPRESSION	m.12612.A.G	-0.139602	0.0862845	-1.61793	0.105678	0.869704	0.734386	1.02996	logistic	101035	3812	97286	DEPRESSION ~ m.12612.A.G + AGE + SEX + TWB2_Batch + PC1 + PC2 + PC3 + PC4 + PC5 + PC6 + PC7 + PC8 + PC9 + PC10 + AGE * SEX
CATARACT	m.15479.T.C	0.0662758	0.0409662	1.61782	0.105702	1.06852	0.98608	1.15786	logistic	100717	9143	92590	CATARACT ~ m.15479.T.C + AGE + SEX + TWB2_Batch + PC1 + PC2 + PC3 + PC4 + PC5 + PC6 + PC7 + PC8 + PC9 + PC10 + AGE * SEX
XEROPHTHALMIA	m.15470.T.C	0.0667961	0.041289	1.61777	0.105712	1.06908	0.985969	1.15919	logistic	101733	11209	90524	XEROPHTHALMIA ~ m.15470.T.C + AGE + SEX + TWB2_Batch + PC1 + PC2 + PC3 + PC4 + PC5 + PC6 + PC7 + PC8 + PC9 + PC10 + AGE * SEX
EMPHYSEMA_BRONCHITIS	m.8440.A.G	-0.289399	0.178911	-1.61756	0.105758	0.748713	0.527258	1.06318	logistic	100905	1107	100238	EMPHYSEMA_BRONCHITIS ~ m.8440.A.G + AGE + SEX + TWB2_Batch + PC1 + PC2 + PC3 + PC4 + PC5 + PC6 + PC7 + PC8 + PC9 + PC10 + AGE * SEX
CARDIOMYOPATHY	m.12091.T.C	0.116085	0.0717774	1.61729	0.105815	1.12309	0.975701	1.29275	logistic	100490	791	100224	CARDIOMYOPATHY ~ m.12091.T.C + AGE + SEX + TWB2_Batch + PC1 + PC2 + PC3 + PC4 + PC5 + PC6 + PC7 + PC8 + PC9 + PC10 + AGE * SEX
CORONARY_ARTERY_DIS	m.12361.A.G	-0.180976	0.111935	-1.6168	0.105922	0.834455	0.670073	1.03916	logistic	100887	1309	99706	CORONARY_ARTERY_DIS ~ m.12361.A.G + AGE + SEX + TWB2_Batch + PC1 + PC2 + PC3 + PC4 + PC5 + PC6 + PC7 + PC8 + PC9 + PC10 + AGE * SEX
ARTHRITIS_AnkylosingSpondylitis	m.8856.G.A	0.312927	0.19355	1.61677	0.105928	1.36742	0.935726	1.99828	logistic	100851	171	101018	ARTHRITIS_AnkylosingSpondylitis ~ m.8856.G.A + AGE + SEX + TWB2_Batch + PC1 + PC2 + PC3 + PC4 + PC5 + PC6 + PC7 + PC8 + PC9 + PC10 + AGE * SEX
MYOMA	m.12705.C.T	-0.0158061	0.00977702	-1.61666	0.105951	0.984318	0.965635	1.00336	logistic	65804	14290	51515	MYOMA ~ m.12705.C.T + AGE + TWB2_Batch + PC1 + PC2 + PC3 + PC4 + PC5 + PC6 + PC7 + PC8 + PC9 + PC10	[Note: Column(s) dropped due to lack of variability in subset: SEX]
KIDNEY_STONE	m.16145.G.A	0.0852575	0.0527408	1.61654	0.105978	1.089	0.982049	1.20759	logistic	100995	6248	94747	KIDNEY_STONE ~ m.16145.G.A + AGE + SEX + TWB2_Batch + PC1 + PC2 + PC3 + PC4 + PC5 + PC6 + PC7 + PC8 + PC9 + PC10 + AGE * SEX
ENDOMETRIOSIS	m.9536.C.T	0.0830983	0.0514111	1.61635	0.106019	1.08665	0.982488	1.20185	logistic	65799	4953	60852	ENDOMETRIOSIS ~ m.9536.C.T + AGE + TWB2_Batch + PC1 + PC2 + PC3 + PC4 + PC5 + PC6 + PC7 + PC8 + PC9 + PC10	[Note: Column(s) dropped due to lack of variability in subset: SEX]
EMPHYSEMA_BRONCHITIS	m.150.C.T	-0.0601746	0.0372289	-1.61634	0.106021	0.9416	0.87534	1.01288	logistic	101324	1107	100238	EMPHYSEMA_BRONCHITIS ~ m.150.C.T + AGE + SEX + TWB2_Batch + PC1 + PC2 + PC3 + PC4 + PC5 + PC6 + PC7 + PC8 + PC9 + PC10 + AGE * SEX
AGE	m.752.C.T	0.136434	0.0844084	1.61635	0.106021	NA	NA	NA	linear	101788	NA	NA	AGE ~ m.752.C.T + AGE + SEX + TWB2_Batch + PC1 + PC2 + PC3 + PC4 + PC5 + PC6 + PC7 + PC8 + PC9 + PC10 + AGE * SEX
VERTIGO	m.7828.A.G	0.0508189	0.0314483	1.61595	0.106105	1.05213	0.989238	1.11902	logistic	100981	6417	94578	VERTIGO ~ m.7828.A.G + AGE + SEX + TWB2_Batch + PC1 + PC2 + PC3 + PC4 + PC5 + PC6 + PC7 + PC8 + PC9 + PC10 + AGE * SEX
MYOPIA_600	m.12882.C.T	0.0917955	0.0568194	1.61556	0.106188	1.09614	0.98062	1.22527	logistic	5656	867	4795	MYOPIA_600 ~ m.12882.C.T + AGE + SEX + TWB2_Batch + PC1 + PC2 + PC3 + PC4 + PC5 + PC6 + PC7 + PC8 + PC9 + PC10 + AGE * SEX
DIABETES	m.1119.T.C	-0.0800709	0.0495932	-1.61456	0.106407	0.923051	0.837551	1.01728	logistic	100465	5355	96047	DIABETES ~ m.1119.T.C + AGE + SEX + TWB2_Batch + PC1 + PC2 + PC3 + PC4 + PC5 + PC6 + PC7 + PC8 + PC9 + PC10 + AGE * SEX
SEVERE_DYSMENORRHEA	m.9128.T.C	-0.130854	0.081047	-1.61455	0.106409	0.877346	0.748483	1.02839	logistic	65539	2782	63023	SEVERE_DYSMENORRHEA ~ m.9128.T.C + AGE + TWB2_Batch + PC1 + PC2 + PC3 + PC4 + PC5 + PC6 + PC7 + PC8 + PC9 + PC10	[Note: Column(s) dropped due to lack of variability in subset: SEX]
VALVE_HEART_DIS	m.4491.G.A	-0.0765014	0.0473863	-1.61442	0.106436	0.926352	0.844189	1.01651	logistic	101004	4501	96514	VALVE_HEART_DIS ~ m.4491.G.A + AGE + SEX + TWB2_Batch + PC1 + PC2 + PC3 + PC4 + PC5 + PC6 + PC7 + PC8 + PC9 + PC10 + AGE * SEX
ENDOMETRIOSIS	m.16184.C.T	-0.0629953	0.0390275	-1.61412	0.106501	0.938948	0.869802	1.01359	logistic	65800	4953	60852	ENDOMETRIOSIS ~ m.16184.C.T + AGE + TWB2_Batch + PC1 + PC2 + PC3 + PC4 + PC5 + PC6 + PC7 + PC8 + PC9 + PC10	[Note: Column(s) dropped due to lack of variability in subset: SEX]
ARTHRITIS_Degenerative	m.12811.T.C	0.0503884	0.0312207	1.61394	0.10654	1.05168	0.989254	1.11804	logistic	101186	3870	97319	ARTHRITIS_Degenerative ~ m.12811.T.C + AGE + SEX + TWB2_Batch + PC1 + PC2 + PC3 + PC4 + PC5 + PC6 + PC7 + PC8 + PC9 + PC10 + AGE * SEX
MANIC_DEPRESSION	m.12666.A.C	0.211839	0.131261	1.61388	0.106554	1.23595	0.955584	1.59857	logistic	100982	706	100392	MANIC_DEPRESSION ~ m.12666.A.C + AGE + SEX + TWB2_Batch + PC1 + PC2 + PC3 + PC4 + PC5 + PC6 + PC7 + PC8 + PC9 + PC10 + AGE * SEX
HYPERTENSION	m.3316.G.A	-0.0422054	0.0261569	-1.61355	0.106625	0.958673	0.910763	1.0091	logistic	101005	12292	88723	HYPERTENSION ~ m.3316.G.A + AGE + SEX + TWB2_Batch + PC1 + PC2 + PC3 + PC4 + PC5 + PC6 + PC7 + PC8 + PC9 + PC10 + AGE * SEX
ASTHMA	m.4715.A.G	0.0469178	0.0290913	1.61278	0.106793	1.04804	0.98995	1.10953	logistic	101334	3823	97523	ASTHMA ~ m.4715.A.G + AGE + SEX + TWB2_Batch + PC1 + PC2 + PC3 + PC4 + PC5 + PC6 + PC7 + PC8 + PC9 + PC10 + AGE * SEX
APOPLEXIA	m.16335.A.G	-0.218873	0.135777	-1.61201	0.106961	0.803424	0.6157	1.04838	logistic	100469	672	100343	APOPLEXIA ~ m.16335.A.G + AGE + SEX + TWB2_Batch + PC1 + PC2 + PC3 + PC4 + PC5 + PC6 + PC7 + PC8 + PC9 + PC10 + AGE * SEX
VALVE_HEART_DIS	m.8856.G.A	-0.0896517	0.0556174	-1.61194	0.106976	0.91425	0.819827	1.01955	logistic	100679	4501	96514	VALVE_HEART_DIS ~ m.8856.G.A + AGE + SEX + TWB2_Batch + PC1 + PC2 + PC3 + PC4 + PC5 + PC6 + PC7 + PC8 + PC9 + PC10 + AGE * SEX
FLOATERS	m.9824.T.A	-0.0651431	0.0404138	-1.6119	0.106983	0.936933	0.865581	1.01417	logistic	101677	12356	89377	FLOATERS ~ m.9824.T.A + AGE + SEX + TWB2_Batch + PC1 + PC2 + PC3 + PC4 + PC5 + PC6 + PC7 + PC8 + PC9 + PC10 + AGE * SEX
DIABETES	m.210.A.G	0.0649692	0.0403106	1.61172	0.107024	1.06713	0.986059	1.15486	logistic	101236	5355	96047	DIABETES ~ m.210.A.G + AGE + SEX + TWB2_Batch + PC1 + PC2 + PC3 + PC4 + PC5 + PC6 + PC7 + PC8 + PC9 + PC10 + AGE * SEX
VERTIGO	m.16304.T.C	0.0267988	0.0166307	1.6114	0.107092	1.02716	0.994219	1.06119	logistic	100733	6417	94578	VERTIGO ~ m.16304.T.C + AGE + SEX + TWB2_Batch + PC1 + PC2 + PC3 + PC4 + PC5 + PC6 + PC7 + PC8 + PC9 + PC10 + AGE * SEX
CATARACT	m.3552.T.A	-0.0639297	0.0396869	-1.61085	0.107212	0.938071	0.867868	1.01395	logistic	101733	9143	92590	CATARACT ~ m.3552.T.A + AGE + SEX + TWB2_Batch + PC1 + PC2 + PC3 + PC4 + PC5 + PC6 + PC7 + PC8 + PC9 + PC10 + AGE * SEX
FLOATERS	m.11065.A.G	-0.0764573	0.0474647	-1.61082	0.107218	0.926392	0.844097	1.01671	logistic	101733	12356	89377	FLOATERS ~ m.11065.A.G + AGE + SEX + TWB2_Batch + PC1 + PC2 + PC3 + PC4 + PC5 + PC6 + PC7 + PC8 + PC9 + PC10 + AGE * SEX
ARMD	m.11665.C.T	-0.314888	0.195526	-1.61047	0.107296	0.72987	0.49752	1.07073	logistic	6332	716	5616	ARMD ~ m.11665.C.T + AGE + SEX + TWB2_Batch + PC1 + PC2 + PC3 + PC4 + PC5 + PC6 + PC7 + PC8 + PC9 + PC10 + AGE * SEX
ENDOMETRIOSIS	m.5093.T.C	0.0805907	0.0500532	1.6101	0.107376	1.08393	0.982639	1.19566	logistic	65705	4953	60852	ENDOMETRIOSIS ~ m.5093.T.C + AGE + TWB2_Batch + PC1 + PC2 + PC3 + PC4 + PC5 + PC6 + PC7 + PC8 + PC9 + PC10	[Note: Column(s) dropped due to lack of variability in subset: SEX]
SCHIZOPHRENIA	m.16362.T.C	0.119001	0.0739096	1.61008	0.10738	1.12637	0.974469	1.30195	logistic	100697	195	100903	SCHIZOPHRENIA ~ m.16362.T.C + AGE + SEX + TWB2_Batch + PC1 + PC2 + PC3 + PC4 + PC5 + PC6 + PC7 + PC8 + PC9 + PC10 + AGE * SEX
COLOR_BLIND	m.6392.T.C	-0.117794	0.0731703	-1.60987	0.107427	0.888879	0.770121	1.02595	logistic	101605	386	101347	COLOR_BLIND ~ m.6392.T.C + AGE + SEX + TWB2_Batch + PC1 + PC2 + PC3 + PC4 + PC5 + PC6 + PC7 + PC8 + PC9 + PC10 + AGE * SEX
HEMICRANIA	m.16172.T.C	-0.0457569	0.0284229	-1.60986	0.107428	0.955274	0.903512	1.01	logistic	97622	3010	98383	HEMICRANIA ~ m.16172.T.C + AGE + SEX + TWB2_Batch + PC1 + PC2 + PC3 + PC4 + PC5 + PC6 + PC7 + PC8 + PC9 + PC10 + AGE * SEX
BLIND	m.16291.C.T	0.292576	0.181825	1.6091	0.107594	1.33987	0.938191	1.91354	logistic	100865	181	101552	BLIND ~ m.16291.C.T + AGE + SEX + TWB2_Batch + PC1 + PC2 + PC3 + PC4 + PC5 + PC6 + PC7 + PC8 + PC9 + PC10 + AGE * SEX
CARDIOMYOPATHY	m.15553.G.A	-0.330855	0.205636	-1.60893	0.107631	0.718309	0.480032	1.07486	logistic	101015	791	100224	CARDIOMYOPATHY ~ m.15553.G.A + AGE + SEX + TWB2_Batch + PC1 + PC2 + PC3 + PC4 + PC5 + PC6 + PC7 + PC8 + PC9 + PC10 + AGE * SEX
XEROPHTHALMIA	m.8784.A.G	-0.0816612	0.0507571	-1.60886	0.107646	0.921584	0.834314	1.01798	logistic	101733	11209	90524	XEROPHTHALMIA ~ m.8784.A.G + AGE + SEX + TWB2_Batch + PC1 + PC2 + PC3 + PC4 + PC5 + PC6 + PC7 + PC8 + PC9 + PC10 + AGE * SEX
ENDOMETRIOSIS	m.3483.G.A	-0.084917	0.052782	-1.60883	0.107654	0.918589	0.828308	1.01871	logistic	65802	4953	60852	ENDOMETRIOSIS ~ m.3483.G.A + AGE + TWB2_Batch + PC1 + PC2 + PC3 + PC4 + PC5 + PC6 + PC7 + PC8 + PC9 + PC10	[Note: Column(s) dropped due to lack of variability in subset: SEX]
ARTHRITIS_Degenerative	m.12621.C.T	-0.141505	0.0880022	-1.60797	0.107841	0.868051	0.730527	1.03146	logistic	101189	3870	97319	ARTHRITIS_Degenerative ~ m.12621.C.T + AGE + SEX + TWB2_Batch + PC1 + PC2 + PC3 + PC4 + PC5 + PC6 + PC7 + PC8 + PC9 + PC10 + AGE * SEX
HYPERLIPIDEMIA	m.3206.C.T	0.0451121	0.0280596	1.60773	0.107895	1.04615	0.990164	1.10529	logistic	100916	7698	93317	HYPERLIPIDEMIA ~ m.3206.C.T + AGE + SEX + TWB2_Batch + PC1 + PC2 + PC3 + PC4 + PC5 + PC6 + PC7 + PC8 + PC9 + PC10 + AGE * SEX
VALVE_HEART_DIS	m.11151.C.T	-0.161158	0.100265	-1.60732	0.107985	0.851157	0.699298	1.03599	logistic	101010	4501	96514	VALVE_HEART_DIS ~ m.11151.C.T + AGE + SEX + TWB2_Batch + PC1 + PC2 + PC3 + PC4 + PC5 + PC6 + PC7 + PC8 + PC9 + PC10 + AGE * SEX
GLAUCOMA	m.3882.G.A	-0.186933	0.11636	-1.60651	0.108161	0.829499	0.660341	1.04199	logistic	101727	1445	100288	GLAUCOMA ~ m.3882.G.A + AGE + SEX + TWB2_Batch + PC1 + PC2 + PC3 + PC4 + PC5 + PC6 + PC7 + PC8 + PC9 + PC10 + AGE * SEX
KIDNEY_STONE	m.9180.A.G	0.0426936	0.0266014	1.60494	0.108507	1.04362	0.990599	1.09947	logistic	100988	6248	94747	KIDNEY_STONE ~ m.9180.A.G + AGE + SEX + TWB2_Batch + PC1 + PC2 + PC3 + PC4 + PC5 + PC6 + PC7 + PC8 + PC9 + PC10 + AGE * SEX
CARDIOMYOPATHY	m.1520.T.C	0.179207	0.111671	1.60478	0.108542	1.19627	0.961109	1.48897	logistic	101015	791	100224	CARDIOMYOPATHY ~ m.1520.T.C + AGE + SEX + TWB2_Batch + PC1 + PC2 + PC3 + PC4 + PC5 + PC6 + PC7 + PC8 + PC9 + PC10 + AGE * SEX
VALVE_HEART_DIS	m.15071.T.C	-0.0897582	0.0559348	-1.60469	0.108561	0.914152	0.81923	1.02007	logistic	101015	4501	96514	VALVE_HEART_DIS ~ m.15071.T.C + AGE + SEX + TWB2_Batch + PC1 + PC2 + PC3 + PC4 + PC5 + PC6 + PC7 + PC8 + PC9 + PC10 + AGE * SEX
HEMICRANIA	m.16357.T.C	0.101273	0.06312	1.60446	0.108613	1.10658	0.977808	1.25231	logistic	101281	3010	98383	HEMICRANIA ~ m.16357.T.C + AGE + SEX + TWB2_Batch + PC1 + PC2 + PC3 + PC4 + PC5 + PC6 + PC7 + PC8 + PC9 + PC10 + AGE * SEX
PARKISON	m.3571.C.T	0.313233	0.195329	1.60361	0.108799	1.36784	0.932755	2.00587	logistic	101371	130	101263	PARKISON ~ m.3571.C.T + AGE + SEX + TWB2_Batch + PC1 + PC2 + PC3 + PC4 + PC5 + PC6 + PC7 + PC8 + PC9 + PC10 + AGE * SEX
AGE	m.16260.C.T	0.121674	0.0758759	1.60359	0.108808	NA	NA	NA	linear	101577	NA	NA	AGE ~ m.16260.C.T + AGE + SEX + TWB2_Batch + PC1 + PC2 + PC3 + PC4 + PC5 + PC6 + PC7 + PC8 + PC9 + PC10 + AGE * SEX
ARTHRITIS_Rheumatoid	m.15884.G.A	-0.464743	0.289908	-1.60307	0.108919	0.628297	0.355951	1.10902	logistic	101045	719	100470	ARTHRITIS_Rheumatoid ~ m.15884.G.A + AGE + SEX + TWB2_Batch + PC1 + PC2 + PC3 + PC4 + PC5 + PC6 + PC7 + PC8 + PC9 + PC10 + AGE * SEX
IRRITABLE_BOWEL_SND	m.14971.T.C	-0.181519	0.11328	-1.60239	0.10907	0.834002	0.667946	1.04134	logistic	101285	2583	98719	IRRITABLE_BOWEL_SND ~ m.14971.T.C + AGE + SEX + TWB2_Batch + PC1 + PC2 + PC3 + PC4 + PC5 + PC6 + PC7 + PC8 + PC9 + PC10 + AGE * SEX
APOPLEXIA	m.4491.G.A	0.159517	0.099563	1.60217	0.109118	1.17294	0.965001	1.4257	logistic	101004	672	100343	APOPLEXIA ~ m.4491.G.A + AGE + SEX + TWB2_Batch + PC1 + PC2 + PC3 + PC4 + PC5 + PC6 + PC7 + PC8 + PC9 + PC10 + AGE * SEX
GOUT	m.16355.C.T	-0.107736	0.0672966	-1.60091	0.109396	0.897864	0.786913	1.02446	logistic	100952	3658	97531	GOUT ~ m.16355.C.T + AGE + SEX + TWB2_Batch + PC1 + PC2 + PC3 + PC4 + PC5 + PC6 + PC7 + PC8 + PC9 + PC10 + AGE * SEX
DIABETES_Type2	m.3027.T.C	0.093538	0.058428	1.60091	0.109397	1.09805	0.979238	1.23128	logistic	101402	5171	96231	DIABETES_Type2 ~ m.3027.T.C + AGE + SEX + TWB2_Batch + PC1 + PC2 + PC3 + PC4 + PC5 + PC6 + PC7 + PC8 + PC9 + PC10 + AGE * SEX
VALVE_HEART_DIS	m.3010.G.A	0.0361453	0.0225805	1.60073	0.109436	1.03681	0.99192	1.08372	logistic	100960	4501	96514	VALVE_HEART_DIS ~ m.3010.G.A + AGE + SEX + TWB2_Batch + PC1 + PC2 + PC3 + PC4 + PC5 + PC6 + PC7 + PC8 + PC9 + PC10 + AGE * SEX
DIABETES_Type2	m.955.A.AC	-0.0648418	0.0405079	-1.60072	0.109439	0.937216	0.865682	1.01466	logistic	99712	5171	96231	DIABETES_Type2 ~ m.955.A.AC + AGE + SEX + TWB2_Batch + PC1 + PC2 + PC3 + PC4 + PC5 + PC6 + PC7 + PC8 + PC9 + PC10 + AGE * SEX
ARMD	m.12091.T.C	-0.312964	0.195519	-1.60068	0.109447	0.731276	0.498485	1.07278	logistic	6296	716	5616	ARMD ~ m.12091.T.C + AGE + SEX + TWB2_Batch + PC1 + PC2 + PC3 + PC4 + PC5 + PC6 + PC7 + PC8 + PC9 + PC10 + AGE * SEX
ARRHYTHMIA	m.1107.T.C	-0.0532053	0.0332541	-1.59996	0.109607	0.948185	0.888355	1.01204	logistic	100825	4572	96443	ARRHYTHMIA ~ m.1107.T.C + AGE + SEX + TWB2_Batch + PC1 + PC2 + PC3 + PC4 + PC5 + PC6 + PC7 + PC8 + PC9 + PC10 + AGE * SEX
RENTINAL_DETACHMENT	m.16092.T.C	0.0999454	0.0624715	1.59986	0.109631	1.10511	0.977752	1.24906	logistic	101255	1352	100381	RENTINAL_DETACHMENT ~ m.16092.T.C + AGE + SEX + TWB2_Batch + PC1 + PC2 + PC3 + PC4 + PC5 + PC6 + PC7 + PC8 + PC9 + PC10 + AGE * SEX
HYPERTENSION	m.5466.A.G	-0.0583466	0.036477	-1.59954	0.1097	0.943323	0.878235	1.01324	logistic	101009	12292	88723	HYPERTENSION ~ m.5466.A.G + AGE + SEX + TWB2_Batch + PC1 + PC2 + PC3 + PC4 + PC5 + PC6 + PC7 + PC8 + PC9 + PC10 + AGE * SEX
DIABETES_Type2	m.9123.G.A	0.0613897	0.0383812	1.59947	0.109716	1.06331	0.986258	1.14639	logistic	101249	5171	96231	DIABETES_Type2 ~ m.9123.G.A + AGE + SEX + TWB2_Batch + PC1 + PC2 + PC3 + PC4 + PC5 + PC6 + PC7 + PC8 + PC9 + PC10 + AGE * SEX
LIVER_GALL_STONE	m.16227.A.G	-0.149593	0.0935336	-1.59935	0.109743	0.861059	0.716829	1.03431	logistic	100927	4588	96407	LIVER_GALL_STONE ~ m.16227.A.G + AGE + SEX + TWB2_Batch + PC1 + PC2 + PC3 + PC4 + PC5 + PC6 + PC7 + PC8 + PC9 + PC10 + AGE * SEX
SCHIZOPHRENIA	m.6392.T.C	-0.171429	0.107221	-1.59885	0.109854	0.84246	0.682781	1.03948	logistic	100970	195	100903	SCHIZOPHRENIA ~ m.6392.T.C + AGE + SEX + TWB2_Batch + PC1 + PC2 + PC3 + PC4 + PC5 + PC6 + PC7 + PC8 + PC9 + PC10 + AGE * SEX
SEVERE_DYSMENORRHEA	m.16399.A.G	-0.112856	0.0706102	-1.59829	0.109979	0.89328	0.777827	1.02587	logistic	65805	2782	63023	SEVERE_DYSMENORRHEA ~ m.16399.A.G + AGE + TWB2_Batch + PC1 + PC2 + PC3 + PC4 + PC5 + PC6 + PC7 + PC8 + PC9 + PC10	[Note: Column(s) dropped due to lack of variability in subset: SEX]
DIABETES_Gestational	m.15927.G.A	0.333235	0.208516	1.59813	0.110015	1.39547	0.92732	2.09998	logistic	66830	169	66687	DIABETES_Gestational ~ m.15927.G.A + AGE + TWB2_Batch + PC1 + PC2 + PC3 + PC4 + PC5 + PC6 + PC7 + PC8 + PC9 + PC10	[Note: Column(s) dropped due to lack of variability in subset: SEX]
EPILEPSY	m.15301.G.A	0.0830744	0.0520001	1.59758	0.110136	1.08662	0.981331	1.20321	logistic	101390	377	101016	EPILEPSY ~ m.15301.G.A + AGE + SEX + TWB2_Batch + PC1 + PC2 + PC3 + PC4 + PC5 + PC6 + PC7 + PC8 + PC9 + PC10 + AGE * SEX
PARKISON	m.8794.C.T	0.264201	0.165382	1.59752	0.11015	1.30239	0.941814	1.80101	logistic	101257	130	101263	PARKISON ~ m.8794.C.T + AGE + SEX + TWB2_Batch + PC1 + PC2 + PC3 + PC4 + PC5 + PC6 + PC7 + PC8 + PC9 + PC10 + AGE * SEX
EMPHYSEMA_BRONCHITIS	m.5302.T.C	0.203045	0.127104	1.59747	0.11016	1.22513	0.954967	1.57172	logistic	101337	1107	100238	EMPHYSEMA_BRONCHITIS ~ m.5302.T.C + AGE + SEX + TWB2_Batch + PC1 + PC2 + PC3 + PC4 + PC5 + PC6 + PC7 + PC8 + PC9 + PC10 + AGE * SEX
SEVERE_DYSMENORRHEA	m.5351.A.G	0.0546673	0.0342289	1.59711	0.110241	1.05619	0.987655	1.12948	logistic	65805	2782	63023	SEVERE_DYSMENORRHEA ~ m.5351.A.G + AGE + TWB2_Batch + PC1 + PC2 + PC3 + PC4 + PC5 + PC6 + PC7 + PC8 + PC9 + PC10	[Note: Column(s) dropped due to lack of variability in subset: SEX]
GASTROESOPHAGEA_REFLUX	m.3316.G.A	-0.0367227	0.0229963	-1.5969	0.110289	0.963943	0.92146	1.00838	logistic	101292	14725	86577	GASTROESOPHAGEA_REFLUX ~ m.3316.G.A + AGE + SEX + TWB2_Batch + PC1 + PC2 + PC3 + PC4 + PC5 + PC6 + PC7 + PC8 + PC9 + PC10 + AGE * SEX
MANIC_DEPRESSION	m.16399.A.G	0.170153	0.106554	1.59687	0.110294	1.18549	0.962046	1.46082	logistic	101098	706	100392	MANIC_DEPRESSION ~ m.16399.A.G + AGE + SEX + TWB2_Batch + PC1 + PC2 + PC3 + PC4 + PC5 + PC6 + PC7 + PC8 + PC9 + PC10 + AGE * SEX
CORONARY_ARTERY_DIS	m.6455.C.T	-0.0699305	0.0437938	-1.59681	0.110308	0.932459	0.855759	1.01603	logistic	100974	1309	99706	CORONARY_ARTERY_DIS ~ m.6455.C.T + AGE + SEX + TWB2_Batch + PC1 + PC2 + PC3 + PC4 + PC5 + PC6 + PC7 + PC8 + PC9 + PC10 + AGE * SEX
APOPLEXIA	m.12361.A.G	0.179016	0.11211	1.59679	0.110313	1.19604	0.960099	1.48996	logistic	100887	672	100343	APOPLEXIA ~ m.12361.A.G + AGE + SEX + TWB2_Batch + PC1 + PC2 + PC3 + PC4 + PC5 + PC6 + PC7 + PC8 + PC9 + PC10 + AGE * SEX
ARMD	m.4850.C.T	-0.312364	0.195652	-1.59653	0.11037	0.731715	0.498654	1.0737	logistic	6332	716	5616	ARMD ~ m.4850.C.T + AGE + SEX + TWB2_Batch + PC1 + PC2 + PC3 + PC4 + PC5 + PC6 + PC7 + PC8 + PC9 + PC10 + AGE * SEX
SEVERE_DYSMENORRHEA	m.4164.A.G	0.0546368	0.0342286	1.59623	0.110437	1.05616	0.987626	1.12944	logistic	65804	2782	63023	SEVERE_DYSMENORRHEA ~ m.4164.A.G + AGE + TWB2_Batch + PC1 + PC2 + PC3 + PC4 + PC5 + PC6 + PC7 + PC8 + PC9 + PC10	[Note: Column(s) dropped due to lack of variability in subset: SEX]
ALLERGIC	m.10609.T.C	-0.0292057	0.0182993	-1.596	0.110489	0.971217	0.937	1.00668	logistic	101281	9483	91798	ALLERGIC ~ m.10609.T.C + AGE + SEX + TWB2_Batch + PC1 + PC2 + PC3 + PC4 + PC5 + PC6 + PC7 + PC8 + PC9 + PC10 + AGE * SEX
MYOPIA_600	m.235.A.G	0.135285	0.0847684	1.59593	0.110504	1.14486	0.96961	1.35179	logistic	5656	867	4795	MYOPIA_600 ~ m.235.A.G + AGE + SEX + TWB2_Batch + PC1 + PC2 + PC3 + PC4 + PC5 + PC6 + PC7 + PC8 + PC9 + PC10 + AGE * SEX
CORONARY_ARTERY_DIS	m.9824.T.C	-0.070068	0.0439234	-1.59523	0.11066	0.93233	0.855424	1.01615	logistic	100626	1309	99706	CORONARY_ARTERY_DIS ~ m.9824.T.C + AGE + SEX + TWB2_Batch + PC1 + PC2 + PC3 + PC4 + PC5 + PC6 + PC7 + PC8 + PC9 + PC10 + AGE * SEX
SEVERE_DYSMENORRHEA	m.8200.T.C	0.150888	0.0945874	1.59522	0.110662	1.16287	0.966085	1.39973	logistic	65297	2782	63023	SEVERE_DYSMENORRHEA ~ m.8200.T.C + AGE + TWB2_Batch + PC1 + PC2 + PC3 + PC4 + PC5 + PC6 + PC7 + PC8 + PC9 + PC10	[Note: Column(s) dropped due to lack of variability in subset: SEX]
HEMICRANIA	m.7196.C.A	0.0526457	0.0330215	1.59428	0.110872	1.05406	0.987996	1.12453	logistic	101391	3010	98383	HEMICRANIA ~ m.7196.C.A + AGE + SEX + TWB2_Batch + PC1 + PC2 + PC3 + PC4 + PC5 + PC6 + PC7 + PC8 + PC9 + PC10 + AGE * SEX
ALLERGIC	m.7828.A.G	0.0418111	0.0262347	1.59373	0.110995	1.0427	0.990437	1.09772	logistic	101268	9483	91798	ALLERGIC ~ m.7828.A.G + AGE + SEX + TWB2_Batch + PC1 + PC2 + PC3 + PC4 + PC5 + PC6 + PC7 + PC8 + PC9 + PC10 + AGE * SEX
HEMICRANIA	m.15487.A.T	0.052626	0.0330214	1.59369	0.111005	1.05404	0.987977	1.12451	logistic	101393	3010	98383	HEMICRANIA ~ m.15487.A.T + AGE + SEX + TWB2_Batch + PC1 + PC2 + PC3 + PC4 + PC5 + PC6 + PC7 + PC8 + PC9 + PC10 + AGE * SEX
COLOR_BLIND	m.10310.G.A	-0.115732	0.072626	-1.59354	0.11104	0.890714	0.772534	1.02697	logistic	101728	386	101347	COLOR_BLIND ~ m.10310.G.A + AGE + SEX + TWB2_Batch + PC1 + PC2 + PC3 + PC4 + PC5 + PC6 + PC7 + PC8 + PC9 + PC10 + AGE * SEX
LIVER_GALL_STONE	m.7853.G.A	0.039223	0.0246153	1.59344	0.111061	1.04	0.991018	1.09141	logistic	100319	4588	96407	LIVER_GALL_STONE ~ m.7853.G.A + AGE + SEX + TWB2_Batch + PC1 + PC2 + PC3 + PC4 + PC5 + PC6 + PC7 + PC8 + PC9 + PC10 + AGE * SEX
EPILEPSY	m.10873.T.C	0.0829404	0.0520553	1.59331	0.11109	1.08648	0.981093	1.20318	logistic	100783	377	101016	EPILEPSY ~ m.10873.T.C + AGE + SEX + TWB2_Batch + PC1 + PC2 + PC3 + PC4 + PC5 + PC6 + PC7 + PC8 + PC9 + PC10 + AGE * SEX
MYOPIA_600	m.15109.T.C	-0.300988	0.188985	-1.59266	0.111236	0.740086	0.510994	1.07189	logistic	5661	867	4795	MYOPIA_600 ~ m.15109.T.C + AGE + SEX + TWB2_Batch + PC1 + PC2 + PC3 + PC4 + PC5 + PC6 + PC7 + PC8 + PC9 + PC10 + AGE * SEX
MANIC_DEPRESSION	m.3552.T.A	-0.242621	0.152342	-1.59261	0.111247	0.784568	0.582043	1.05756	logistic	101098	706	100392	MANIC_DEPRESSION ~ m.3552.T.A + AGE + SEX + TWB2_Batch + PC1 + PC2 + PC3 + PC4 + PC5 + PC6 + PC7 + PC8 + PC9 + PC10 + AGE * SEX
DIABETES_Type2	m.12406.G.A	0.0371279	0.0233198	1.59212	0.111359	1.03783	0.991458	1.08636	logistic	101400	5171	96231	DIABETES_Type2 ~ m.12406.G.A + AGE + SEX + TWB2_Batch + PC1 + PC2 + PC3 + PC4 + PC5 + PC6 + PC7 + PC8 + PC9 + PC10 + AGE * SEX
COLOR_BLIND	m.13928.G.C	-0.107559	0.0675655	-1.59192	0.111403	0.898024	0.786638	1.02518	logistic	101360	386	101347	COLOR_BLIND ~ m.13928.G.C + AGE + SEX + TWB2_Batch + PC1 + PC2 + PC3 + PC4 + PC5 + PC6 + PC7 + PC8 + PC9 + PC10 + AGE * SEX
RENTINAL_DETACHMENT	m.3705.G.A	0.154779	0.0972622	1.59136	0.11153	1.1674	0.96478	1.41257	logistic	101332	1352	100381	RENTINAL_DETACHMENT ~ m.3705.G.A + AGE + SEX + TWB2_Batch + PC1 + PC2 + PC3 + PC4 + PC5 + PC6 + PC7 + PC8 + PC9 + PC10 + AGE * SEX
EMPHYSEMA_BRONCHITIS	m.16223.C.T	0.0496337	0.0311967	1.59099	0.111612	1.05089	0.988554	1.11715	logistic	98610	1107	100238	EMPHYSEMA_BRONCHITIS ~ m.16223.C.T + AGE + SEX + TWB2_Batch + PC1 + PC2 + PC3 + PC4 + PC5 + PC6 + PC7 + PC8 + PC9 + PC10 + AGE * SEX
MANIC_DEPRESSION	m.16309.A.G	-0.302806	0.190331	-1.59095	0.111622	0.738742	0.508721	1.07277	logistic	101048	706	100392	MANIC_DEPRESSION ~ m.16309.A.G + AGE + SEX + TWB2_Batch + PC1 + PC2 + PC3 + PC4 + PC5 + PC6 + PC7 + PC8 + PC9 + PC10 + AGE * SEX
ARMD	m.16164.A.G	0.299729	0.188413	1.59081	0.111653	1.34949	0.932804	1.95232	logistic	6312	716	5616	ARMD ~ m.16164.A.G + AGE + SEX + TWB2_Batch + PC1 + PC2 + PC3 + PC4 + PC5 + PC6 + PC7 + PC8 + PC9 + PC10 + AGE * SEX
EMPHYSEMA_BRONCHITIS	m.4140.C.T	-0.201104	0.126456	-1.5903	0.111766	0.817827	0.638292	1.04786	logistic	101340	1107	100238	EMPHYSEMA_BRONCHITIS ~ m.4140.C.T + AGE + SEX + TWB2_Batch + PC1 + PC2 + PC3 + PC4 + PC5 + PC6 + PC7 + PC8 + PC9 + PC10 + AGE * SEX
EMPHYSEMA_BRONCHITIS	m.8563.A.G	0.14181	0.089172	1.5903	0.111767	1.15236	0.967571	1.37244	logistic	101270	1107	100238	EMPHYSEMA_BRONCHITIS ~ m.8563.A.G + AGE + SEX + TWB2_Batch + PC1 + PC2 + PC3 + PC4 + PC5 + PC6 + PC7 + PC8 + PC9 + PC10 + AGE * SEX
EMPHYSEMA_BRONCHITIS	m.955.A.AC	0.11608	0.073022	1.58966	0.111912	1.12309	0.973319	1.2959	logistic	99660	1107	100238	EMPHYSEMA_BRONCHITIS ~ m.955.A.AC + AGE + SEX + TWB2_Batch + PC1 + PC2 + PC3 + PC4 + PC5 + PC6 + PC7 + PC8 + PC9 + PC10 + AGE * SEX
COLOR_BLIND	m.16260.C.T	0.188424	0.11856	1.58927	0.112001	1.20735	0.956998	1.52318	logistic	101513	386	101347	COLOR_BLIND ~ m.16260.C.T + AGE + SEX + TWB2_Batch + PC1 + PC2 + PC3 + PC4 + PC5 + PC6 + PC7 + PC8 + PC9 + PC10 + AGE * SEX
GOUT	m.513.G.A	-0.142092	0.0894256	-1.58894	0.112075	0.867542	0.728064	1.03374	logistic	101178	3658	97531	GOUT ~ m.513.G.A + AGE + SEX + TWB2_Batch + PC1 + PC2 + PC3 + PC4 + PC5 + PC6 + PC7 + PC8 + PC9 + PC10 + AGE * SEX
HYPERLIPIDEMIA	m.12361.A.G	-0.0701994	0.0441901	-1.58858	0.112155	0.932208	0.854865	1.01655	logistic	100887	7698	93317	HYPERLIPIDEMIA ~ m.12361.A.G + AGE + SEX + TWB2_Batch + PC1 + PC2 + PC3 + PC4 + PC5 + PC6 + PC7 + PC8 + PC9 + PC10 + AGE * SEX
EMPHYSEMA_BRONCHITIS	m.14979.T.C	0.106304	0.0669301	1.58828	0.112223	1.11216	0.975428	1.26806	logistic	101311	1107	100238	EMPHYSEMA_BRONCHITIS ~ m.14979.T.C + AGE + SEX + TWB2_Batch + PC1 + PC2 + PC3 + PC4 + PC5 + PC6 + PC7 + PC8 + PC9 + PC10 + AGE * SEX
MYOPIA_600	m.12406.G.A	0.0935701	0.0589261	1.58792	0.112304	1.09809	0.978314	1.23253	logistic	5662	867	4795	MYOPIA_600 ~ m.12406.G.A + AGE + SEX + TWB2_Batch + PC1 + PC2 + PC3 + PC4 + PC5 + PC6 + PC7 + PC8 + PC9 + PC10 + AGE * SEX
MYOPIA_1000	m.11914.G.A	-0.568912	0.358314	-1.58775	0.112343	0.566141	0.280493	1.14269	logistic	5653	125	5537	MYOPIA_1000 ~ m.11914.G.A + AGE + SEX + TWB2_Batch + PC1 + PC2 + PC3 + PC4 + PC5 + PC6 + PC7 + PC8 + PC9 + PC10 + AGE * SEX
OVARIAN_CYST	m.13834.A.G	0.0891884	0.0561819	1.58749	0.112401	1.09329	0.979289	1.22055	logistic	65670	3735	62070	OVARIAN_CYST ~ m.13834.A.G + AGE + TWB2_Batch + PC1 + PC2 + PC3 + PC4 + PC5 + PC6 + PC7 + PC8 + PC9 + PC10	[Note: Column(s) dropped due to lack of variability in subset: SEX]
MYOMA	m.5913.G.A	0.059841	0.037704	1.58712	0.112485	1.06167	0.986039	1.1431	logistic	65805	14290	51515	MYOMA ~ m.5913.G.A + AGE + TWB2_Batch + PC1 + PC2 + PC3 + PC4 + PC5 + PC6 + PC7 + PC8 + PC9 + PC10	[Note: Column(s) dropped due to lack of variability in subset: SEX]
MANIC_DEPRESSION	m.9545.A.G	-0.241787	0.152353	-1.58702	0.112509	0.785223	0.582516	1.05847	logistic	100502	706	100392	MANIC_DEPRESSION ~ m.9545.A.G + AGE + SEX + TWB2_Batch + PC1 + PC2 + PC3 + PC4 + PC5 + PC6 + PC7 + PC8 + PC9 + PC10 + AGE * SEX
GOUT	m.1119.T.C	-0.0972194	0.0612744	-1.58662	0.112598	0.907357	0.804675	1.02314	logistic	100253	3658	97531	GOUT ~ m.1119.T.C + AGE + SEX + TWB2_Batch + PC1 + PC2 + PC3 + PC4 + PC5 + PC6 + PC7 + PC8 + PC9 + PC10 + AGE * SEX
HYPERLIPIDEMIA	m.11002.A.G	0.082116	0.0517752	1.58601	0.112737	1.08558	0.980823	1.20153	logistic	101005	7698	93317	HYPERLIPIDEMIA ~ m.11002.A.G + AGE + SEX + TWB2_Batch + PC1 + PC2 + PC3 + PC4 + PC5 + PC6 + PC7 + PC8 + PC9 + PC10 + AGE * SEX
CORONARY_ARTERY_DIS	m.1709.G.A	-0.181273	0.114342	-1.58536	0.112884	0.834207	0.666721	1.04377	logistic	100998	1309	99706	CORONARY_ARTERY_DIS ~ m.1709.G.A + AGE + SEX + TWB2_Batch + PC1 + PC2 + PC3 + PC4 + PC5 + PC6 + PC7 + PC8 + PC9 + PC10 + AGE * SEX
ARMD	m.513.GCACA.G	0.333502	0.210382	1.58522	0.112916	1.39585	0.924182	2.10823	logistic	6327	716	5616	ARMD ~ m.513.GCACA.G + AGE + SEX + TWB2_Batch + PC1 + PC2 + PC3 + PC4 + PC5 + PC6 + PC7 + PC8 + PC9 + PC10 + AGE * SEX
XEROPHTHALMIA	m.16243.T.C	-0.0614665	0.0387809	-1.58497	0.112974	0.940384	0.871554	1.01465	logistic	100878	11209	90524	XEROPHTHALMIA ~ m.16243.T.C + AGE + SEX + TWB2_Batch + PC1 + PC2 + PC3 + PC4 + PC5 + PC6 + PC7 + PC8 + PC9 + PC10 + AGE * SEX
MYOMA	m.5585.G.A	0.0597594	0.037704	1.58496	0.112976	1.06158	0.985959	1.143	logistic	65671	14290	51515	MYOMA ~ m.5585.G.A + AGE + TWB2_Batch + PC1 + PC2 + PC3 + PC4 + PC5 + PC6 + PC7 + PC8 + PC9 + PC10	[Note: Column(s) dropped due to lack of variability in subset: SEX]
DIABETES_Gestational	m.103.G.A	0.361024	0.227787	1.58492	0.112985	1.4348	0.918109	2.24227	logistic	66481	169	66687	DIABETES_Gestational ~ m.103.G.A + AGE + TWB2_Batch + PC1 + PC2 + PC3 + PC4 + PC5 + PC6 + PC7 + PC8 + PC9 + PC10	[Note: Column(s) dropped due to lack of variability in subset: SEX]
AGE	m.16304.T.C	-0.0567551	0.035817	-1.58458	0.113064	NA	NA	NA	linear	101534	NA	NA	AGE ~ m.16304.T.C + AGE + SEX + TWB2_Batch + PC1 + PC2 + PC3 + PC4 + PC5 + PC6 + PC7 + PC8 + PC9 + PC10 + AGE * SEX
GOUT	m.16261.C.T	-0.0467873	0.0295292	-1.58444	0.113093	0.95429	0.900627	1.01115	logistic	100334	3658	97531	GOUT ~ m.16261.C.T + AGE + SEX + TWB2_Batch + PC1 + PC2 + PC3 + PC4 + PC5 + PC6 + PC7 + PC8 + PC9 + PC10 + AGE * SEX
PARKISON	m.8772.T.C	0.363392	0.229384	1.58421	0.113146	1.4382	0.91741	2.25463	logistic	101290	130	101263	PARKISON ~ m.8772.T.C + AGE + SEX + TWB2_Batch + PC1 + PC2 + PC3 + PC4 + PC5 + PC6 + PC7 + PC8 + PC9 + PC10 + AGE * SEX
ARMD	m.14470.T.C	0.221799	0.14001	1.58417	0.113155	1.24832	0.948741	1.6425	logistic	6331	716	5616	ARMD ~ m.14470.T.C + AGE + SEX + TWB2_Batch + PC1 + PC2 + PC3 + PC4 + PC5 + PC6 + PC7 + PC8 + PC9 + PC10 + AGE * SEX
ARTHRITIS_Rheumatoid	m.9377.A.G	-0.458876	0.289853	-1.58313	0.113391	0.631994	0.358084	1.11543	logistic	100367	719	100470	ARTHRITIS_Rheumatoid ~ m.9377.A.G + AGE + SEX + TWB2_Batch + PC1 + PC2 + PC3 + PC4 + PC5 + PC6 + PC7 + PC8 + PC9 + PC10 + AGE * SEX
ARRHYTHMIA	m.16227.A.G	0.116191	0.0734392	1.58213	0.113619	1.12321	0.972631	1.2971	logistic	100948	4572	96443	ARRHYTHMIA ~ m.16227.A.G + AGE + SEX + TWB2_Batch + PC1 + PC2 + PC3 + PC4 + PC5 + PC6 + PC7 + PC8 + PC9 + PC10 + AGE * SEX
EPILEPSY	m.10310.G.A	-0.116548	0.0736679	-1.58208	0.113632	0.889987	0.770329	1.02823	logistic	101388	377	101016	EPILEPSY ~ m.10310.G.A + AGE + SEX + TWB2_Batch + PC1 + PC2 + PC3 + PC4 + PC5 + PC6 + PC7 + PC8 + PC9 + PC10 + AGE * SEX
VERTIGO	m.16300.A.G	0.0793028	0.0501382	1.58168	0.113722	1.08253	0.981211	1.19432	logistic	100783	6417	94578	VERTIGO ~ m.16300.A.G + AGE + SEX + TWB2_Batch + PC1 + PC2 + PC3 + PC4 + PC5 + PC6 + PC7 + PC8 + PC9 + PC10 + AGE * SEX
ARTHRITIS_Degenerative	m.16227.A.G	-0.166654	0.105369	-1.58162	0.113736	0.846492	0.688543	1.04067	logistic	101121	3870	97319	ARTHRITIS_Degenerative ~ m.16227.A.G + AGE + SEX + TWB2_Batch + PC1 + PC2 + PC3 + PC4 + PC5 + PC6 + PC7 + PC8 + PC9 + PC10 + AGE * SEX
BLIND	m.10873.T.C	0.118955	0.0752202	1.58143	0.11378	1.12632	0.971926	1.30524	logistic	101120	181	101552	BLIND ~ m.10873.T.C + AGE + SEX + TWB2_Batch + PC1 + PC2 + PC3 + PC4 + PC5 + PC6 + PC7 + PC8 + PC9 + PC10 + AGE * SEX
GASTROESOPHAGEA_REFLUX	m.15235.A.G	-0.0403956	0.0255456	-1.58132	0.113806	0.960409	0.913506	1.00972	logistic	101043	14725	86577	GASTROESOPHAGEA_REFLUX ~ m.15235.A.G + AGE + SEX + TWB2_Batch + PC1 + PC2 + PC3 + PC4 + PC5 + PC6 + PC7 + PC8 + PC9 + PC10 + AGE * SEX
ARTHRITIS_AnkylosingSpondylitis	m.1719.G.A	0.306036	0.193575	1.58097	0.113885	1.35803	0.929256	1.98465	logistic	100851	171	101018	ARTHRITIS_AnkylosingSpondylitis ~ m.1719.G.A + AGE + SEX + TWB2_Batch + PC1 + PC2 + PC3 + PC4 + PC5 + PC6 + PC7 + PC8 + PC9 + PC10 + AGE * SEX
KIDNEY_STONE	m.3714.A.G	0.114374	0.0723451	1.58096	0.113888	1.12117	0.972951	1.29197	logistic	99870	6248	94747	KIDNEY_STONE ~ m.3714.A.G + AGE + SEX + TWB2_Batch + PC1 + PC2 + PC3 + PC4 + PC5 + PC6 + PC7 + PC8 + PC9 + PC10 + AGE * SEX
SEVERE_DYSMENORRHEA	m.456.C.T	-0.0955353	0.060433	-1.58085	0.113913	0.908886	0.807361	1.02318	logistic	65788	2782	63023	SEVERE_DYSMENORRHEA ~ m.456.C.T + AGE + TWB2_Batch + PC1 + PC2 + PC3 + PC4 + PC5 + PC6 + PC7 + PC8 + PC9 + PC10	[Note: Column(s) dropped due to lack of variability in subset: SEX]
CORONARY_ARTERY_DIS	m.750.A.G	-0.11682	0.0739069	-1.58063	0.113962	0.889746	0.769759	1.02843	logistic	101013	1309	99706	CORONARY_ARTERY_DIS ~ m.750.A.G + AGE + SEX + TWB2_Batch + PC1 + PC2 + PC3 + PC4 + PC5 + PC6 + PC7 + PC8 + PC9 + PC10 + AGE * SEX
HYPERTENSION	m.16497.A.G	0.0870253	0.0550633	1.58046	0.114001	1.09092	0.979318	1.21525	logistic	100975	12292	88723	HYPERTENSION ~ m.16497.A.G + AGE + SEX + TWB2_Batch + PC1 + PC2 + PC3 + PC4 + PC5 + PC6 + PC7 + PC8 + PC9 + PC10 + AGE * SEX
BLIND	m.8701.A.G	0.118623	0.0750604	1.58037	0.114022	1.12595	0.971907	1.3044	logistic	101686	181	101552	BLIND ~ m.8701.A.G + AGE + SEX + TWB2_Batch + PC1 + PC2 + PC3 + PC4 + PC5 + PC6 + PC7 + PC8 + PC9 + PC10 + AGE * SEX
SCHIZOPHRENIA	m.3394.T.C	-0.792387	0.501406	-1.58033	0.114032	0.452763	0.169459	1.2097	logistic	101096	195	100903	SCHIZOPHRENIA ~ m.3394.T.C + AGE + SEX + TWB2_Batch + PC1 + PC2 + PC3 + PC4 + PC5 + PC6 + PC7 + PC8 + PC9 + PC10 + AGE * SEX
ENDOMETRIOSIS	m.16355.C.T	-0.0904586	0.0572406	-1.58032	0.114033	0.913512	0.816564	1.02197	logistic	65657	4953	60852	ENDOMETRIOSIS ~ m.16355.C.T + AGE + TWB2_Batch + PC1 + PC2 + PC3 + PC4 + PC5 + PC6 + PC7 + PC8 + PC9 + PC10	[Note: Column(s) dropped due to lack of variability in subset: SEX]
APOPLEXIA	m.9128.T.C	0.19612	0.124103	1.5803	0.114039	1.21667	0.953971	1.55172	logistic	100627	672	100343	APOPLEXIA ~ m.9128.T.C + AGE + SEX + TWB2_Batch + PC1 + PC2 + PC3 + PC4 + PC5 + PC6 + PC7 + PC8 + PC9 + PC10 + AGE * SEX
ARTHRITIS	m.16185.C.T	0.0748878	0.0473975	1.57999	0.114108	1.07776	0.98215	1.18268	logistic	101183	4974	96215	ARTHRITIS ~ m.16185.C.T + AGE + SEX + TWB2_Batch + PC1 + PC2 + PC3 + PC4 + PC5 + PC6 + PC7 + PC8 + PC9 + PC10 + AGE * SEX
VALVE_HEART_DIS	m.6392.T.C	0.0313722	0.0198585	1.57979	0.114156	1.03187	0.992478	1.07282	logistic	100887	4501	96514	VALVE_HEART_DIS ~ m.6392.T.C + AGE + SEX + TWB2_Batch + PC1 + PC2 + PC3 + PC4 + PC5 + PC6 + PC7 + PC8 + PC9 + PC10 + AGE * SEX
HYPERLIPIDEMIA	m.4092.G.A	-0.111586	0.0706412	-1.57962	0.114193	0.894414	0.778767	1.02723	logistic	100800	7698	93317	HYPERLIPIDEMIA ~ m.4092.G.A + AGE + SEX + TWB2_Batch + PC1 + PC2 + PC3 + PC4 + PC5 + PC6 + PC7 + PC8 + PC9 + PC10 + AGE * SEX
ARTHRITIS_Degenerative	m.16355.C.T	-0.101833	0.0644703	-1.57953	0.114215	0.903181	0.79597	1.02483	logistic	100952	3870	97319	ARTHRITIS_Degenerative ~ m.16355.C.T + AGE + SEX + TWB2_Batch + PC1 + PC2 + PC3 + PC4 + PC5 + PC6 + PC7 + PC8 + PC9 + PC10 + AGE * SEX
HYPERLIPIDEMIA	m.13269.A.G	0.0625249	0.0395987	1.57896	0.114345	1.06452	0.985025	1.15043	logistic	100860	7698	93317	HYPERLIPIDEMIA ~ m.13269.A.G + AGE + SEX + TWB2_Batch + PC1 + PC2 + PC3 + PC4 + PC5 + PC6 + PC7 + PC8 + PC9 + PC10 + AGE * SEX
APOPLEXIA	m.12666.A.C	0.21549	0.136511	1.57856	0.114438	1.24047	0.949261	1.62101	logistic	100900	672	100343	APOPLEXIA ~ m.12666.A.C + AGE + SEX + TWB2_Batch + PC1 + PC2 + PC3 + PC4 + PC5 + PC6 + PC7 + PC8 + PC9 + PC10 + AGE * SEX
BLIND	m.9540.T.C	0.118481	0.0750598	1.57849	0.114453	1.12579	0.97177	1.30421	logistic	101721	181	101552	BLIND ~ m.9540.T.C + AGE + SEX + TWB2_Batch + PC1 + PC2 + PC3 + PC4 + PC5 + PC6 + PC7 + PC8 + PC9 + PC10 + AGE * SEX
LIVER_GALL_STONE	m.16172.T.C	-0.0363669	0.0230392	-1.57848	0.114455	0.964286	0.921711	1.00883	logistic	97236	4588	96407	LIVER_GALL_STONE ~ m.16172.T.C + AGE + SEX + TWB2_Batch + PC1 + PC2 + PC3 + PC4 + PC5 + PC6 + PC7 + PC8 + PC9 + PC10 + AGE * SEX
PEPTIC_ULCER	m.9540.T.C	0.0143524	0.00909399	1.57822	0.114514	1.01446	0.996534	1.0327	logistic	101290	14388	86914	PEPTIC_ULCER ~ m.9540.T.C + AGE + SEX + TWB2_Batch + PC1 + PC2 + PC3 + PC4 + PC5 + PC6 + PC7 + PC8 + PC9 + PC10 + AGE * SEX
MYOPIA_600	m.5585.G.A	0.215771	0.136718	1.57822	0.114515	1.24082	0.949143	1.62212	logistic	5652	867	4795	MYOPIA_600 ~ m.5585.G.A + AGE + SEX + TWB2_Batch + PC1 + PC2 + PC3 + PC4 + PC5 + PC6 + PC7 + PC8 + PC9 + PC10 + AGE * SEX
APOPLEXIA	m.9962.G.A	0.268634	0.170215	1.5782	0.11452	1.30818	0.937079	1.82623	logistic	100566	672	100343	APOPLEXIA ~ m.9962.G.A + AGE + SEX + TWB2_Batch + PC1 + PC2 + PC3 + PC4 + PC5 + PC6 + PC7 + PC8 + PC9 + PC10 + AGE * SEX
ALLERGIC	m.1541.T.C	-0.0862807	0.0546897	-1.57764	0.114648	0.917337	0.824093	1.02113	logistic	101049	9483	91798	ALLERGIC ~ m.1541.T.C + AGE + SEX + TWB2_Batch + PC1 + PC2 + PC3 + PC4 + PC5 + PC6 + PC7 + PC8 + PC9 + PC10 + AGE * SEX
CATARACT	m.14979.T.C	-0.0460806	0.0292165	-1.57721	0.114746	0.954965	0.901816	1.01125	logistic	101699	9143	92590	CATARACT ~ m.14979.T.C + AGE + SEX + TWB2_Batch + PC1 + PC2 + PC3 + PC4 + PC5 + PC6 + PC7 + PC8 + PC9 + PC10 + AGE * SEX
BLIND	m.14783.T.C	0.118372	0.0750596	1.57704	0.114785	1.12566	0.971665	1.30407	logistic	101733	181	101552	BLIND ~ m.14783.T.C + AGE + SEX + TWB2_Batch + PC1 + PC2 + PC3 + PC4 + PC5 + PC6 + PC7 + PC8 + PC9 + PC10 + AGE * SEX
ALLERGIC	m.1005.T.C	0.0416816	0.0264444	1.5762	0.114981	1.04256	0.989902	1.09802	logistic	101144	9483	91798	ALLERGIC ~ m.1005.T.C + AGE + SEX + TWB2_Batch + PC1 + PC2 + PC3 + PC4 + PC5 + PC6 + PC7 + PC8 + PC9 + PC10 + AGE * SEX
ASTHMA	m.7196.C.A	0.0462868	0.0293685	1.57607	0.115009	1.04737	0.988788	1.10943	logistic	101344	3823	97523	ASTHMA ~ m.7196.C.A + AGE + SEX + TWB2_Batch + PC1 + PC2 + PC3 + PC4 + PC5 + PC6 + PC7 + PC8 + PC9 + PC10 + AGE * SEX
ARRHYTHMIA	m.14308.T.C	-0.0814744	0.0516961	-1.57603	0.11502	0.921756	0.832936	1.02005	logistic	100712	4572	96443	ARRHYTHMIA ~ m.14308.T.C + AGE + SEX + TWB2_Batch + PC1 + PC2 + PC3 + PC4 + PC5 + PC6 + PC7 + PC8 + PC9 + PC10 + AGE * SEX
EMPHYSEMA_BRONCHITIS	m.3010.G.A	0.0683694	0.0433911	1.57566	0.115105	1.07076	0.983461	1.16581	logistic	101290	1107	100238	EMPHYSEMA_BRONCHITIS ~ m.3010.G.A + AGE + SEX + TWB2_Batch + PC1 + PC2 + PC3 + PC4 + PC5 + PC6 + PC7 + PC8 + PC9 + PC10 + AGE * SEX
RENAL_FAILURE	m.9090.T.C	0.401689	0.25501	1.57519	0.115213	1.49435	0.906531	2.46332	logistic	100995	124	100871	RENAL_FAILURE ~ m.9090.T.C + AGE + SEX + TWB2_Batch + PC1 + PC2 + PC3 + PC4 + PC5 + PC6 + PC7 + PC8 + PC9 + PC10 + AGE * SEX
DIABETES_Gestational	m.16243.T.C	0.328521	0.208565	1.57515	0.115221	1.38891	0.922871	2.0903	logistic	66296	169	66687	DIABETES_Gestational ~ m.16243.T.C + AGE + TWB2_Batch + PC1 + PC2 + PC3 + PC4 + PC5 + PC6 + PC7 + PC8 + PC9 + PC10	[Note: Column(s) dropped due to lack of variability in subset: SEX]
ARTHRITIS	m.12811.T.C	0.0437231	0.0277584	1.57513	0.115227	1.04469	0.989373	1.10311	logistic	101186	4974	96215	ARTHRITIS ~ m.12811.T.C + AGE + SEX + TWB2_Batch + PC1 + PC2 + PC3 + PC4 + PC5 + PC6 + PC7 + PC8 + PC9 + PC10 + AGE * SEX
DIABETES_Type2	m.13135.G.A	0.0687623	0.043659	1.57499	0.11526	1.07118	0.983331	1.16688	logistic	101357	5171	96231	DIABETES_Type2 ~ m.13135.G.A + AGE + SEX + TWB2_Batch + PC1 + PC2 + PC3 + PC4 + PC5 + PC6 + PC7 + PC8 + PC9 + PC10 + AGE * SEX
EMPHYSEMA_BRONCHITIS	m.4491.G.A	-0.160618	0.101981	-1.57498	0.115261	0.851618	0.697328	1.04005	logistic	101334	1107	100238	EMPHYSEMA_BRONCHITIS ~ m.4491.G.A + AGE + SEX + TWB2_Batch + PC1 + PC2 + PC3 + PC4 + PC5 + PC6 + PC7 + PC8 + PC9 + PC10 + AGE * SEX
ASTHMA	m.15487.A.T	0.0462546	0.0293684	1.57498	0.115261	1.04734	0.988756	1.1094	logistic	101346	3823	97523	ASTHMA ~ m.15487.A.T + AGE + SEX + TWB2_Batch + PC1 + PC2 + PC3 + PC4 + PC5 + PC6 + PC7 + PC8 + PC9 + PC10 + AGE * SEX
APOPLEXIA	m.3111.A.T	0.214947	0.136508	1.57461	0.115346	1.2398	0.948751	1.62013	logistic	100981	672	100343	APOPLEXIA ~ m.3111.A.T + AGE + SEX + TWB2_Batch + PC1 + PC2 + PC3 + PC4 + PC5 + PC6 + PC7 + PC8 + PC9 + PC10 + AGE * SEX
PARKISON	m.16399.A.G	0.33057	0.209944	1.57456	0.115357	1.39176	0.922268	2.10026	logistic	101393	130	101263	PARKISON ~ m.16399.A.G + AGE + SEX + TWB2_Batch + PC1 + PC2 + PC3 + PC4 + PC5 + PC6 + PC7 + PC8 + PC9 + PC10 + AGE * SEX
EPILEPSY	m.15043.G.A	0.0816641	0.0518839	1.57398	0.115493	1.08509	0.980171	1.20124	logistic	101380	377	101016	EPILEPSY ~ m.15043.G.A + AGE + SEX + TWB2_Batch + PC1 + PC2 + PC3 + PC4 + PC5 + PC6 + PC7 + PC8 + PC9 + PC10 + AGE * SEX
KIDNEY_STONE	m.1382.A.C	-0.0880625	0.0559495	-1.57396	0.115496	0.915704	0.820597	1.02183	logistic	100987	6248	94747	KIDNEY_STONE ~ m.1382.A.C + AGE + SEX + TWB2_Batch + PC1 + PC2 + PC3 + PC4 + PC5 + PC6 + PC7 + PC8 + PC9 + PC10 + AGE * SEX
CARDIOMYOPATHY	m.1107.T.C	-0.133109	0.0846499	-1.57247	0.115842	0.87537	0.741542	1.03335	logistic	100825	791	100224	CARDIOMYOPATHY ~ m.1107.T.C + AGE + SEX + TWB2_Batch + PC1 + PC2 + PC3 + PC4 + PC5 + PC6 + PC7 + PC8 + PC9 + PC10 + AGE * SEX
MYOMA	m.5301.A.G	0.0305701	0.0194409	1.57246	0.115843	1.03104	0.992494	1.07109	logistic	65805	14290	51515	MYOMA ~ m.5301.A.G + AGE + TWB2_Batch + PC1 + PC2 + PC3 + PC4 + PC5 + PC6 + PC7 + PC8 + PC9 + PC10	[Note: Column(s) dropped due to lack of variability in subset: SEX]
MYOMA	m.16256.C.T	0.0794366	0.0505177	1.57245	0.115846	1.08268	0.980612	1.19536	logistic	65732	14290	51515	MYOMA ~ m.16256.C.T + AGE + TWB2_Batch + PC1 + PC2 + PC3 + PC4 + PC5 + PC6 + PC7 + PC8 + PC9 + PC10	[Note: Column(s) dropped due to lack of variability in subset: SEX]
ARTHRITIS_Degenerative	m.1119.T.C	-0.0928002	0.0590218	-1.5723	0.11588	0.911376	0.811815	1.02315	logistic	100253	3870	97319	ARTHRITIS_Degenerative ~ m.1119.T.C + AGE + SEX + TWB2_Batch + PC1 + PC2 + PC3 + PC4 + PC5 + PC6 + PC7 + PC8 + PC9 + PC10 + AGE * SEX
ARTHRITIS_Degenerative	m.6179.G.A	0.0638614	0.0406387	1.57144	0.116079	1.06594	0.984334	1.15432	logistic	101188	3870	97319	ARTHRITIS_Degenerative ~ m.6179.G.A + AGE + SEX + TWB2_Batch + PC1 + PC2 + PC3 + PC4 + PC5 + PC6 + PC7 + PC8 + PC9 + PC10 + AGE * SEX
APOPLEXIA	m.15470.T.C	0.214433	0.136505	1.57088	0.11621	1.23916	0.948269	1.61928	logistic	101015	672	100343	APOPLEXIA ~ m.15470.T.C + AGE + SEX + TWB2_Batch + PC1 + PC2 + PC3 + PC4 + PC5 + PC6 + PC7 + PC8 + PC9 + PC10 + AGE * SEX
BLIND	m.10400.C.T	0.117861	0.07506	1.57023	0.116362	1.12509	0.971168	1.3034	logistic	101640	181	101552	BLIND ~ m.10400.C.T + AGE + SEX + TWB2_Batch + PC1 + PC2 + PC3 + PC4 + PC5 + PC6 + PC7 + PC8 + PC9 + PC10 + AGE * SEX
DIABETES_Type2	m.9053.G.A	0.0406574	0.0258954	1.57006	0.1164	1.0415	0.989953	1.09572	logistic	100658	5171	96231	DIABETES_Type2 ~ m.9053.G.A + AGE + SEX + TWB2_Batch + PC1 + PC2 + PC3 + PC4 + PC5 + PC6 + PC7 + PC8 + PC9 + PC10 + AGE * SEX
ARTHRITIS	m.3714.A.G	0.126065	0.0802946	1.57003	0.116408	1.13436	0.969173	1.32769	logistic	100059	4974	96215	ARTHRITIS ~ m.3714.A.G + AGE + SEX + TWB2_Batch + PC1 + PC2 + PC3 + PC4 + PC5 + PC6 + PC7 + PC8 + PC9 + PC10 + AGE * SEX
ALLERGIC	m.3434.A.G	0.06395	0.040733	1.56998	0.11642	1.06604	0.984239	1.15464	logistic	100977	9483	91798	ALLERGIC ~ m.3434.A.G + AGE + SEX + TWB2_Batch + PC1 + PC2 + PC3 + PC4 + PC5 + PC6 + PC7 + PC8 + PC9 + PC10 + AGE * SEX
SEVERE_DYSMENORRHEA	m.15535.C.T	-0.0799437	0.0509515	-1.56902	0.116644	0.923168	0.83543	1.02012	logistic	65702	2782	63023	SEVERE_DYSMENORRHEA ~ m.15535.C.T + AGE + TWB2_Batch + PC1 + PC2 + PC3 + PC4 + PC5 + PC6 + PC7 + PC8 + PC9 + PC10	[Note: Column(s) dropped due to lack of variability in subset: SEX]
MYOPIA_600	m.5913.G.A	0.214464	0.136692	1.56896	0.116658	1.2392	0.947951	1.61993	logistic	5662	867	4795	MYOPIA_600 ~ m.5913.G.A + AGE + SEX + TWB2_Batch + PC1 + PC2 + PC3 + PC4 + PC5 + PC6 + PC7 + PC8 + PC9 + PC10 + AGE * SEX
XEROPHTHALMIA	m.3111.A.T	0.0649383	0.0413916	1.56888	0.116677	1.06709	0.983941	1.15727	logistic	101699	11209	90524	XEROPHTHALMIA ~ m.3111.A.T + AGE + SEX + TWB2_Batch + PC1 + PC2 + PC3 + PC4 + PC5 + PC6 + PC7 + PC8 + PC9 + PC10 + AGE * SEX
PEPTIC_ULCER	m.13254.T.C	0.0683299	0.043565	1.56846	0.116774	1.07072	0.983087	1.16616	logistic	101281	14388	86914	PEPTIC_ULCER ~ m.13254.T.C + AGE + SEX + TWB2_Batch + PC1 + PC2 + PC3 + PC4 + PC5 + PC6 + PC7 + PC8 + PC9 + PC10 + AGE * SEX
MYOMA	m.1438.A.G	-0.0441983	0.0281795	-1.56845	0.116775	0.956764	0.905353	1.01109	logistic	65799	14290	51515	MYOMA ~ m.1438.A.G + AGE + TWB2_Batch + PC1 + PC2 + PC3 + PC4 + PC5 + PC6 + PC7 + PC8 + PC9 + PC10	[Note: Column(s) dropped due to lack of variability in subset: SEX]
PEPTIC_ULCER	m.14577.T.C	0.0683215	0.043565	1.56827	0.116819	1.07071	0.983079	1.16615	logistic	101280	14388	86914	PEPTIC_ULCER ~ m.14577.T.C + AGE + SEX + TWB2_Batch + PC1 + PC2 + PC3 + PC4 + PC5 + PC6 + PC7 + PC8 + PC9 + PC10 + AGE * SEX
DEPRESSION	m.10586.G.A	-0.0687867	0.0438669	-1.56808	0.116863	0.933526	0.856616	1.01734	logistic	101098	3812	97286	DEPRESSION ~ m.10586.G.A + AGE + SEX + TWB2_Batch + PC1 + PC2 + PC3 + PC4 + PC5 + PC6 + PC7 + PC8 + PC9 + PC10 + AGE * SEX
OSTEOPOROSIS	m.489.T.C	0.0275058	0.0175428	1.56792	0.1169	1.02789	0.993145	1.06384	logistic	100097	3630	97559	OSTEOPOROSIS ~ m.489.T.C + AGE + SEX + TWB2_Batch + PC1 + PC2 + PC3 + PC4 + PC5 + PC6 + PC7 + PC8 + PC9 + PC10 + AGE * SEX
HYPERLIPIDEMIA	m.8473.T.C	0.0440382	0.0280916	1.56766	0.11696	1.04502	0.989039	1.10417	logistic	100745	7698	93317	HYPERLIPIDEMIA ~ m.8473.T.C + AGE + SEX + TWB2_Batch + PC1 + PC2 + PC3 + PC4 + PC5 + PC6 + PC7 + PC8 + PC9 + PC10 + AGE * SEX
LIVER_GALL_STONE	m.12549.C.T	-0.0889271	0.0567298	-1.56756	0.116985	0.914912	0.818635	1.02251	logistic	100938	4588	96407	LIVER_GALL_STONE ~ m.12549.C.T + AGE + SEX + TWB2_Batch + PC1 + PC2 + PC3 + PC4 + PC5 + PC6 + PC7 + PC8 + PC9 + PC10 + AGE * SEX
ALLERGIC	m.6216.T.C	-0.0567247	0.0361879	-1.56751	0.116996	0.944854	0.880159	1.0143	logistic	101223	9483	91798	ALLERGIC ~ m.6216.T.C + AGE + SEX + TWB2_Batch + PC1 + PC2 + PC3 + PC4 + PC5 + PC6 + PC7 + PC8 + PC9 + PC10 + AGE * SEX
DEPRESSION	m.8270.CACCCCCTCT.C	-0.0327246	0.0208828	-1.56706	0.117101	0.967805	0.928992	1.00824	logistic	100794	3812	97286	DEPRESSION ~ m.8270.CACCCCCTCT.C + AGE + SEX + TWB2_Batch + PC1 + PC2 + PC3 + PC4 + PC5 + PC6 + PC7 + PC8 + PC9 + PC10 + AGE * SEX
ALLERGIC	m.12882.C.T	-0.027327	0.017439	-1.567	0.117114	0.973043	0.940346	1.00688	logistic	101156	9483	91798	ALLERGIC ~ m.12882.C.T + AGE + SEX + TWB2_Batch + PC1 + PC2 + PC3 + PC4 + PC5 + PC6 + PC7 + PC8 + PC9 + PC10 + AGE * SEX
MYOPIA_600	m.14569.G.A	0.15683	0.100097	1.56678	0.117166	1.1698	0.961404	1.42336	logistic	5641	867	4795	MYOPIA_600 ~ m.14569.G.A + AGE + SEX + TWB2_Batch + PC1 + PC2 + PC3 + PC4 + PC5 + PC6 + PC7 + PC8 + PC9 + PC10 + AGE * SEX
VERTIGO	m.9468.A.G	-0.121189	0.0773753	-1.56624	0.117292	0.885867	0.761211	1.03094	logistic	100991	6417	94578	VERTIGO ~ m.9468.A.G + AGE + SEX + TWB2_Batch + PC1 + PC2 + PC3 + PC4 + PC5 + PC6 + PC7 + PC8 + PC9 + PC10 + AGE * SEX
ALLERGIC	m.5465.T.C	0.0363524	0.0232158	1.56584	0.117385	1.03702	0.990891	1.0853	logistic	101103	9483	91798	ALLERGIC ~ m.5465.T.C + AGE + SEX + TWB2_Batch + PC1 + PC2 + PC3 + PC4 + PC5 + PC6 + PC7 + PC8 + PC9 + PC10 + AGE * SEX
DEPRESSION	m.7828.A.G	-0.0689112	0.0440177	-1.56553	0.117458	0.93341	0.856256	1.01752	logistic	101084	3812	97286	DEPRESSION ~ m.7828.A.G + AGE + SEX + TWB2_Batch + PC1 + PC2 + PC3 + PC4 + PC5 + PC6 + PC7 + PC8 + PC9 + PC10 + AGE * SEX
GASTROESOPHAGEA_REFLUX	m.210.A.G	-0.0421663	0.0269368	-1.56538	0.117493	0.95871	0.909407	1.01069	logistic	101134	14725	86577	GASTROESOPHAGEA_REFLUX ~ m.210.A.G + AGE + SEX + TWB2_Batch + PC1 + PC2 + PC3 + PC4 + PC5 + PC6 + PC7 + PC8 + PC9 + PC10 + AGE * SEX
ARTHRITIS_Degenerative	m.8684.C.T	0.0636086	0.0406376	1.56526	0.117521	1.06568	0.984087	1.15403	logistic	101188	3870	97319	ARTHRITIS_Degenerative ~ m.8684.C.T + AGE + SEX + TWB2_Batch + PC1 + PC2 + PC3 + PC4 + PC5 + PC6 + PC7 + PC8 + PC9 + PC10 + AGE * SEX
EMPHYSEMA_BRONCHITIS	m.3167.T.TC	-0.197939	0.12646	-1.56523	0.11753	0.82042	0.640311	1.05119	logistic	101320	1107	100238	EMPHYSEMA_BRONCHITIS ~ m.3167.T.TC + AGE + SEX + TWB2_Batch + PC1 + PC2 + PC3 + PC4 + PC5 + PC6 + PC7 + PC8 + PC9 + PC10 + AGE * SEX
HYPERLIPIDEMIA	m.13928.G.C	-0.0239141	0.0152927	-1.56376	0.117874	0.97637	0.947538	1.00608	logistic	100646	7698	93317	HYPERLIPIDEMIA ~ m.13928.G.C + AGE + SEX + TWB2_Batch + PC1 + PC2 + PC3 + PC4 + PC5 + PC6 + PC7 + PC8 + PC9 + PC10 + AGE * SEX
MANIC_DEPRESSION	m.10310.G.A	0.0743169	0.0475286	1.56363	0.117905	1.07715	0.981337	1.18231	logistic	101093	706	100392	MANIC_DEPRESSION ~ m.10310.G.A + AGE + SEX + TWB2_Batch + PC1 + PC2 + PC3 + PC4 + PC5 + PC6 + PC7 + PC8 + PC9 + PC10 + AGE * SEX
MYOMA	m.9123.G.A	0.0404041	0.0258443	1.56337	0.117966	1.04123	0.989802	1.09533	logistic	65704	14290	51515	MYOMA ~ m.9123.G.A + AGE + TWB2_Batch + PC1 + PC2 + PC3 + PC4 + PC5 + PC6 + PC7 + PC8 + PC9 + PC10	[Note: Column(s) dropped due to lack of variability in subset: SEX]
XEROPHTHALMIA	m.12666.A.C	0.0646576	0.0413893	1.56218	0.118245	1.06679	0.983669	1.15694	logistic	101617	11209	90524	XEROPHTHALMIA ~ m.12666.A.C + AGE + SEX + TWB2_Batch + PC1 + PC2 + PC3 + PC4 + PC5 + PC6 + PC7 + PC8 + PC9 + PC10 + AGE * SEX
CARDIOMYOPATHY	m.8270.CACCCCCTCT.C	0.0669293	0.0428515	1.56189	0.118314	1.06922	0.983085	1.1629	logistic	100714	791	100224	CARDIOMYOPATHY ~ m.8270.CACCCCCTCT.C + AGE + SEX + TWB2_Batch + PC1 + PC2 + PC3 + PC4 + PC5 + PC6 + PC7 + PC8 + PC9 + PC10 + AGE * SEX
FLOATERS	m.16527.C.T	0.0680622	0.0435829	1.56167	0.118365	1.07043	0.98279	1.16589	logistic	101733	12356	89377	FLOATERS ~ m.16527.C.T + AGE + SEX + TWB2_Batch + PC1 + PC2 + PC3 + PC4 + PC5 + PC6 + PC7 + PC8 + PC9 + PC10 + AGE * SEX
DEPRESSION	m.199.T.C	0.037846	0.0242433	1.56109	0.118502	1.03857	0.990376	1.08911	logistic	99734	3812	97286	DEPRESSION ~ m.199.T.C + AGE + SEX + TWB2_Batch + PC1 + PC2 + PC3 + PC4 + PC5 + PC6 + PC7 + PC8 + PC9 + PC10 + AGE * SEX
PARKISON	m.6392.T.C	0.164981	0.105703	1.5608	0.11857	1.17937	0.958682	1.45086	logistic	101265	130	101263	PARKISON ~ m.6392.T.C + AGE + SEX + TWB2_Batch + PC1 + PC2 + PC3 + PC4 + PC5 + PC6 + PC7 + PC8 + PC9 + PC10 + AGE * SEX
ARRHYTHMIA	m.10400.C.T	-0.023701	0.0151906	-1.56025	0.118702	0.976578	0.94793	1.00609	logistic	100923	4572	96443	ARRHYTHMIA ~ m.10400.C.T + AGE + SEX + TWB2_Batch + PC1 + PC2 + PC3 + PC4 + PC5 + PC6 + PC7 + PC8 + PC9 + PC10 + AGE * SEX
SCHIZOPHRENIA	m.14668.C.T	0.157622	0.101026	1.56022	0.118709	1.17072	0.960416	1.42708	logistic	100715	195	100903	SCHIZOPHRENIA ~ m.14668.C.T + AGE + SEX + TWB2_Batch + PC1 + PC2 + PC3 + PC4 + PC5 + PC6 + PC7 + PC8 + PC9 + PC10 + AGE * SEX
ALLERGIC	m.10586.G.A	0.040836	0.0261737	1.56019	0.118714	1.04168	0.98959	1.09651	logistic	101281	9483	91798	ALLERGIC ~ m.10586.G.A + AGE + SEX + TWB2_Batch + PC1 + PC2 + PC3 + PC4 + PC5 + PC6 + PC7 + PC8 + PC9 + PC10 + AGE * SEX
XEROPHTHALMIA	m.189.A.G	-0.0568535	0.0364457	-1.55995	0.118772	0.944732	0.879601	1.01469	logistic	101102	11209	90524	XEROPHTHALMIA ~ m.189.A.G + AGE + SEX + TWB2_Batch + PC1 + PC2 + PC3 + PC4 + PC5 + PC6 + PC7 + PC8 + PC9 + PC10 + AGE * SEX
SCHIZOPHRENIA	m.199.T.C	-0.198602	0.127335	-1.55969	0.118834	0.819876	0.638791	1.0523	logistic	99734	195	100903	SCHIZOPHRENIA ~ m.199.T.C + AGE + SEX + TWB2_Batch + PC1 + PC2 + PC3 + PC4 + PC5 + PC6 + PC7 + PC8 + PC9 + PC10 + AGE * SEX
VERTIGO	m.1005.T.C	0.0494343	0.0317106	1.55892	0.119015	1.05068	0.987362	1.11805	logistic	100859	6417	94578	VERTIGO ~ m.1005.T.C + AGE + SEX + TWB2_Batch + PC1 + PC2 + PC3 + PC4 + PC5 + PC6 + PC7 + PC8 + PC9 + PC10 + AGE * SEX
OSTEOPOROSIS	m.8584.G.A	0.0390914	0.0250884	1.55815	0.119199	1.03987	0.989969	1.09228	logistic	101189	3630	97559	OSTEOPOROSIS ~ m.8584.G.A + AGE + SEX + TWB2_Batch + PC1 + PC2 + PC3 + PC4 + PC5 + PC6 + PC7 + PC8 + PC9 + PC10 + AGE * SEX
ENDOMETRIOSIS	m.16309.A.G	-0.0931053	0.0597703	-1.55772	0.1193	0.911098	0.810377	1.02434	logistic	65767	4953	60852	ENDOMETRIOSIS ~ m.16309.A.G + AGE + TWB2_Batch + PC1 + PC2 + PC3 + PC4 + PC5 + PC6 + PC7 + PC8 + PC9 + PC10	[Note: Column(s) dropped due to lack of variability in subset: SEX]
GASTROESOPHAGEA_REFLUX	m.3571.C.T	-0.043105	0.0276724	-1.55769	0.119307	0.957811	0.907245	1.0112	logistic	101280	14725	86577	GASTROESOPHAGEA_REFLUX ~ m.3571.C.T + AGE + SEX + TWB2_Batch + PC1 + PC2 + PC3 + PC4 + PC5 + PC6 + PC7 + PC8 + PC9 + PC10 + AGE * SEX
CONGENITAL_HEART_DIS	m.8414.C.T	0.147638	0.0948313	1.55684	0.119508	1.15909	0.96249	1.39585	logistic	100964	220	100795	CONGENITAL_HEART_DIS ~ m.8414.C.T + AGE + SEX + TWB2_Batch + PC1 + PC2 + PC3 + PC4 + PC5 + PC6 + PC7 + PC8 + PC9 + PC10 + AGE * SEX
GOUT	m.8020.G.A	0.0784337	0.0504175	1.55568	0.119783	1.08159	0.979822	1.19393	logistic	101110	3658	97531	GOUT ~ m.8020.G.A + AGE + SEX + TWB2_Batch + PC1 + PC2 + PC3 + PC4 + PC5 + PC6 + PC7 + PC8 + PC9 + PC10 + AGE * SEX
GOUT	m.663.A.G	-0.0683127	0.0439149	-1.55557	0.119811	0.933968	0.856941	1.01792	logistic	101019	3658	97531	GOUT ~ m.663.A.G + AGE + SEX + TWB2_Batch + PC1 + PC2 + PC3 + PC4 + PC5 + PC6 + PC7 + PC8 + PC9 + PC10 + AGE * SEX
DIABETES	m.3571.C.T	-0.0709764	0.0456314	-1.55543	0.119844	0.931484	0.851791	1.01863	logistic	101380	5355	96047	DIABETES ~ m.3571.C.T + AGE + SEX + TWB2_Batch + PC1 + PC2 + PC3 + PC4 + PC5 + PC6 + PC7 + PC8 + PC9 + PC10 + AGE * SEX
ENDOMETRIOSIS	m.16126.T.C	0.0694964	0.0446817	1.55537	0.119859	1.07197	0.982083	1.17008	logistic	65643	4953	60852	ENDOMETRIOSIS ~ m.16126.T.C + AGE + TWB2_Batch + PC1 + PC2 + PC3 + PC4 + PC5 + PC6 + PC7 + PC8 + PC9 + PC10	[Note: Column(s) dropped due to lack of variability in subset: SEX]
FLOATERS	m.93.A.G	0.0547396	0.0351986	1.55516	0.119907	1.05627	0.985851	1.13171	logistic	101703	12356	89377	FLOATERS ~ m.93.A.G + AGE + SEX + TWB2_Batch + PC1 + PC2 + PC3 + PC4 + PC5 + PC6 + PC7 + PC8 + PC9 + PC10 + AGE * SEX
SEVERE_DYSMENORRHEA	m.681.T.C	-0.0939748	0.0604379	-1.5549	0.11997	0.910306	0.808614	1.02479	logistic	65678	2782	63023	SEVERE_DYSMENORRHEA ~ m.681.T.C + AGE + TWB2_Batch + PC1 + PC2 + PC3 + PC4 + PC5 + PC6 + PC7 + PC8 + PC9 + PC10	[Note: Column(s) dropped due to lack of variability in subset: SEX]
AGE	m.14569.G.A	0.117467	0.0755693	1.55443	0.120084	NA	NA	NA	linear	101503	NA	NA	AGE ~ m.14569.G.A + AGE + SEX + TWB2_Batch + PC1 + PC2 + PC3 + PC4 + PC5 + PC6 + PC7 + PC8 + PC9 + PC10 + AGE * SEX
KIDNEY_STONE	m.5417.G.A	0.0501929	0.0322914	1.55437	0.120095	1.05147	0.986987	1.12017	logistic	100988	6248	94747	KIDNEY_STONE ~ m.5417.G.A + AGE + SEX + TWB2_Batch + PC1 + PC2 + PC3 + PC4 + PC5 + PC6 + PC7 + PC8 + PC9 + PC10 + AGE * SEX
ALLERGIC	m.10535.T.C	0.0408148	0.0262611	1.5542	0.120138	1.04166	0.9894	1.09668	logistic	101276	9483	91798	ALLERGIC ~ m.10535.T.C + AGE + SEX + TWB2_Batch + PC1 + PC2 + PC3 + PC4 + PC5 + PC6 + PC7 + PC8 + PC9 + PC10 + AGE * SEX
ASTHMA	m.5093.T.C	0.0853791	0.0549446	1.55391	0.120205	1.08913	0.977935	1.21297	logistic	101192	3823	97523	ASTHMA ~ m.5093.T.C + AGE + SEX + TWB2_Batch + PC1 + PC2 + PC3 + PC4 + PC5 + PC6 + PC7 + PC8 + PC9 + PC10 + AGE * SEX
HYPERTENSION	m.16290.C.T	0.0323153	0.0207968	1.55386	0.120218	1.03284	0.991589	1.07581	logistic	97456	12292	88723	HYPERTENSION ~ m.16290.C.T + AGE + SEX + TWB2_Batch + PC1 + PC2 + PC3 + PC4 + PC5 + PC6 + PC7 + PC8 + PC9 + PC10 + AGE * SEX
EMPHYSEMA_BRONCHITIS	m.11536.C.T	0.138545	0.0891653	1.5538	0.120232	1.1486	0.964429	1.36794	logistic	101279	1107	100238	EMPHYSEMA_BRONCHITIS ~ m.11536.C.T + AGE + SEX + TWB2_Batch + PC1 + PC2 + PC3 + PC4 + PC5 + PC6 + PC7 + PC8 + PC9 + PC10 + AGE * SEX
PEPTIC_ULCER	m.12354.T.C	-0.0698034	0.0449247	-1.55379	0.120236	0.932577	0.853973	1.01842	logistic	101301	14388	86914	PEPTIC_ULCER ~ m.12354.T.C + AGE + SEX + TWB2_Batch + PC1 + PC2 + PC3 + PC4 + PC5 + PC6 + PC7 + PC8 + PC9 + PC10 + AGE * SEX
MYOPIA_600	m.8584.G.A	-0.0896166	0.0576828	-1.55361	0.120278	0.914282	0.816544	1.02372	logistic	5662	867	4795	MYOPIA_600 ~ m.8584.G.A + AGE + SEX + TWB2_Batch + PC1 + PC2 + PC3 + PC4 + PC5 + PC6 + PC7 + PC8 + PC9 + PC10 + AGE * SEX
AGE	m.16150.C.T	-0.259662	0.167138	-1.55358	0.120288	NA	NA	NA	linear	101458	NA	NA	AGE ~ m.16150.C.T + AGE + SEX + TWB2_Batch + PC1 + PC2 + PC3 + PC4 + PC5 + PC6 + PC7 + PC8 + PC9 + PC10 + AGE * SEX
ASTHMA	m.8584.G.A	0.0369334	0.023779	1.55319	0.120378	1.03762	0.990373	1.08713	logistic	101346	3823	97523	ASTHMA ~ m.8584.G.A + AGE + SEX + TWB2_Batch + PC1 + PC2 + PC3 + PC4 + PC5 + PC6 + PC7 + PC8 + PC9 + PC10 + AGE * SEX
KIDNEY_STONE	m.8964.C.T	-0.0864056	0.0556434	-1.55285	0.12046	0.917222	0.822451	1.02291	logistic	100980	6248	94747	KIDNEY_STONE ~ m.8964.C.T + AGE + SEX + TWB2_Batch + PC1 + PC2 + PC3 + PC4 + PC5 + PC6 + PC7 + PC8 + PC9 + PC10 + AGE * SEX
XEROPHTHALMIA	m.16295.C.T	0.0467624	0.0301282	1.55212	0.120634	1.04787	0.987786	1.11161	logistic	101165	11209	90524	XEROPHTHALMIA ~ m.16295.C.T + AGE + SEX + TWB2_Batch + PC1 + PC2 + PC3 + PC4 + PC5 + PC6 + PC7 + PC8 + PC9 + PC10 + AGE * SEX
DIABETES_Type2	m.12361.A.G	-0.0830899	0.0535508	-1.55161	0.120756	0.920268	0.828574	1.02211	logistic	101273	5171	96231	DIABETES_Type2 ~ m.12361.A.G + AGE + SEX + TWB2_Batch + PC1 + PC2 + PC3 + PC4 + PC5 + PC6 + PC7 + PC8 + PC9 + PC10 + AGE * SEX
GOUT	m.16497.A.G	0.14229	0.0917336	1.55112	0.120873	1.15291	0.963187	1.38001	logistic	101150	3658	97531	GOUT ~ m.16497.A.G + AGE + SEX + TWB2_Batch + PC1 + PC2 + PC3 + PC4 + PC5 + PC6 + PC7 + PC8 + PC9 + PC10 + AGE * SEX
HEMICRANIA	m.12811.T.C	0.052913	0.0341216	1.55072	0.120969	1.05434	0.986132	1.12726	logistic	101390	3010	98383	HEMICRANIA ~ m.12811.T.C + AGE + SEX + TWB2_Batch + PC1 + PC2 + PC3 + PC4 + PC5 + PC6 + PC7 + PC8 + PC9 + PC10 + AGE * SEX
PEPTIC_ULCER	m.10400.C.T	0.0141062	0.00909784	1.5505	0.121023	1.01421	0.996281	1.03245	logistic	101209	14388	86914	PEPTIC_ULCER ~ m.10400.C.T + AGE + SEX + TWB2_Batch + PC1 + PC2 + PC3 + PC4 + PC5 + PC6 + PC7 + PC8 + PC9 + PC10 + AGE * SEX
PEPTIC_ULCER	m.14783.T.C	0.0140991	0.00909385	1.5504	0.121046	1.0142	0.996282	1.03244	logistic	101302	14388	86914	PEPTIC_ULCER ~ m.14783.T.C + AGE + SEX + TWB2_Batch + PC1 + PC2 + PC3 + PC4 + PC5 + PC6 + PC7 + PC8 + PC9 + PC10 + AGE * SEX
ALLERGIC	m.16390.G.A	-0.0448555	0.0289323	-1.55036	0.121055	0.956136	0.903424	1.01192	logistic	101281	9483	91798	ALLERGIC ~ m.16390.G.A + AGE + SEX + TWB2_Batch + PC1 + PC2 + PC3 + PC4 + PC5 + PC6 + PC7 + PC8 + PC9 + PC10 + AGE * SEX
ARRHYTHMIA	m.14783.T.C	-0.0235402	0.0151841	-1.55032	0.121064	0.976735	0.948095	1.00624	logistic	101015	4572	96443	ARRHYTHMIA ~ m.14783.T.C + AGE + SEX + TWB2_Batch + PC1 + PC2 + PC3 + PC4 + PC5 + PC6 + PC7 + PC8 + PC9 + PC10 + AGE * SEX
CERVICAL_POLYP	m.3316.G.A	0.0798117	0.0514904	1.55003	0.121134	1.08308	0.979112	1.1981	logistic	65799	2134	63671	CERVICAL_POLYP ~ m.3316.G.A + AGE + TWB2_Batch + PC1 + PC2 + PC3 + PC4 + PC5 + PC6 + PC7 + PC8 + PC9 + PC10	[Note: Column(s) dropped due to lack of variability in subset: SEX]
OVARIAN_CYST	m.5601.C.T	-0.104239	0.0672503	-1.55001	0.121138	0.90101	0.789742	1.02796	logistic	65613	3735	62070	OVARIAN_CYST ~ m.5601.C.T + AGE + TWB2_Batch + PC1 + PC2 + PC3 + PC4 + PC5 + PC6 + PC7 + PC8 + PC9 + PC10	[Note: Column(s) dropped due to lack of variability in subset: SEX]
GOUT	m.3571.C.T	-0.0872971	0.0563266	-1.54984	0.12118	0.916405	0.820618	1.02337	logistic	101167	3658	97531	GOUT ~ m.3571.C.T + AGE + SEX + TWB2_Batch + PC1 + PC2 + PC3 + PC4 + PC5 + PC6 + PC7 + PC8 + PC9 + PC10 + AGE * SEX
GOUT	m.10609.T.C	-0.0462843	0.0298721	-1.54941	0.121282	0.954771	0.900474	1.01234	logistic	101189	3658	97531	GOUT ~ m.10609.T.C + AGE + SEX + TWB2_Batch + PC1 + PC2 + PC3 + PC4 + PC5 + PC6 + PC7 + PC8 + PC9 + PC10 + AGE * SEX
PEPTIC_ULCER	m.8701.A.G	0.0140878	0.00909502	1.54895	0.121393	1.01419	0.996269	1.03243	logistic	101255	14388	86914	PEPTIC_ULCER ~ m.8701.A.G + AGE + SEX + TWB2_Batch + PC1 + PC2 + PC3 + PC4 + PC5 + PC6 + PC7 + PC8 + PC9 + PC10 + AGE * SEX
EPILEPSY	m.6960.C.T	0.219404	0.141692	1.54846	0.121512	1.24533	0.943355	1.64398	logistic	101392	377	101016	EPILEPSY ~ m.6960.C.T + AGE + SEX + TWB2_Batch + PC1 + PC2 + PC3 + PC4 + PC5 + PC6 + PC7 + PC8 + PC9 + PC10 + AGE * SEX
VALVE_HEART_DIS	m.4092.G.A	0.113571	0.0733587	1.54816	0.121584	1.12027	0.97024	1.2935	logistic	100800	4501	96514	VALVE_HEART_DIS ~ m.4092.G.A + AGE + SEX + TWB2_Batch + PC1 + PC2 + PC3 + PC4 + PC5 + PC6 + PC7 + PC8 + PC9 + PC10 + AGE * SEX
KIDNEY_STONE	m.1541.T.C	-0.105247	0.0680025	-1.5477	0.121694	0.900102	0.787783	1.02843	logistic	100765	6248	94747	KIDNEY_STONE ~ m.1541.T.C + AGE + SEX + TWB2_Batch + PC1 + PC2 + PC3 + PC4 + PC5 + PC6 + PC7 + PC8 + PC9 + PC10 + AGE * SEX
EPILEPSY	m.12338.T.C	-0.248424	0.160521	-1.54761	0.121717	0.780029	0.569472	1.06844	logistic	100578	377	101016	EPILEPSY ~ m.12338.T.C + AGE + SEX + TWB2_Batch + PC1 + PC2 + PC3 + PC4 + PC5 + PC6 + PC7 + PC8 + PC9 + PC10 + AGE * SEX
GOUT	m.12882.C.T	-0.0439087	0.0283721	-1.5476	0.121718	0.957041	0.905274	1.01177	logistic	101065	3658	97531	GOUT ~ m.12882.C.T + AGE + SEX + TWB2_Batch + PC1 + PC2 + PC3 + PC4 + PC5 + PC6 + PC7 + PC8 + PC9 + PC10 + AGE * SEX
ARTHRITIS_Degenerative	m.14971.T.C	-0.136252	0.0880481	-1.54748	0.121749	0.872622	0.734308	1.03699	logistic	101172	3870	97319	ARTHRITIS_Degenerative ~ m.14971.T.C + AGE + SEX + TWB2_Batch + PC1 + PC2 + PC3 + PC4 + PC5 + PC6 + PC7 + PC8 + PC9 + PC10 + AGE * SEX
EPILEPSY	m.489.T.C	0.0804188	0.0519704	1.54739	0.121768	1.08374	0.978785	1.19995	logistic	100297	377	101016	EPILEPSY ~ m.489.T.C + AGE + SEX + TWB2_Batch + PC1 + PC2 + PC3 + PC4 + PC5 + PC6 + PC7 + PC8 + PC9 + PC10 + AGE * SEX
SEVERE_DYSMENORRHEA	m.1048.C.T	-0.0935115	0.0604392	-1.5472	0.121816	0.910728	0.808987	1.02526	logistic	65676	2782	63023	SEVERE_DYSMENORRHEA ~ m.1048.C.T + AGE + TWB2_Batch + PC1 + PC2 + PC3 + PC4 + PC5 + PC6 + PC7 + PC8 + PC9 + PC10	[Note: Column(s) dropped due to lack of variability in subset: SEX]
SCHIZOPHRENIA	m.1119.T.C	-0.775697	0.50143	-1.54697	0.12187	0.460383	0.172303	1.23011	logistic	100164	195	100903	SCHIZOPHRENIA ~ m.1119.T.C + AGE + SEX + TWB2_Batch + PC1 + PC2 + PC3 + PC4 + PC5 + PC6 + PC7 + PC8 + PC9 + PC10 + AGE * SEX
MYOMA	m.3434.A.G	0.0569997	0.036854	1.54663	0.121952	1.05866	0.984881	1.13796	logistic	65598	14290	51515	MYOMA ~ m.3434.A.G + AGE + TWB2_Batch + PC1 + PC2 + PC3 + PC4 + PC5 + PC6 + PC7 + PC8 + PC9 + PC10	[Note: Column(s) dropped due to lack of variability in subset: SEX]
CATARACT	m.103.G.A	-0.0770333	0.0498151	-1.54638	0.122012	0.925859	0.839733	1.02082	logistic	101149	9143	92590	CATARACT ~ m.103.G.A + AGE + SEX + TWB2_Batch + PC1 + PC2 + PC3 + PC4 + PC5 + PC6 + PC7 + PC8 + PC9 + PC10 + AGE * SEX
XEROPHTHALMIA	m.13152.A.G	0.051857	0.0335363	1.5463	0.122033	1.05323	0.986222	1.12478	logistic	101707	11209	90524	XEROPHTHALMIA ~ m.13152.A.G + AGE + SEX + TWB2_Batch + PC1 + PC2 + PC3 + PC4 + PC5 + PC6 + PC7 + PC8 + PC9 + PC10 + AGE * SEX
FLOATERS	m.7861.T.C	0.0542546	0.0350943	1.54597	0.122113	1.05575	0.985575	1.13093	logistic	101702	12356	89377	FLOATERS ~ m.7861.T.C + AGE + SEX + TWB2_Batch + PC1 + PC2 + PC3 + PC4 + PC5 + PC6 + PC7 + PC8 + PC9 + PC10 + AGE * SEX
PEPTIC_ULCER	m.3010.G.A	0.0210534	0.0136195	1.54583	0.122146	1.02128	0.994375	1.04891	logistic	101247	14388	86914	PEPTIC_ULCER ~ m.3010.G.A + AGE + SEX + TWB2_Batch + PC1 + PC2 + PC3 + PC4 + PC5 + PC6 + PC7 + PC8 + PC9 + PC10 + AGE * SEX
OSTEOPOROSIS	m.12612.A.G	-0.140236	0.0907307	-1.54563	0.122194	0.869153	0.727553	1.03831	logistic	101125	3630	97559	OSTEOPOROSIS ~ m.12612.A.G + AGE + SEX + TWB2_Batch + PC1 + PC2 + PC3 + PC4 + PC5 + PC6 + PC7 + PC8 + PC9 + PC10 + AGE * SEX
FLOATERS	m.16129.G.A	0.0173343	0.0112171	1.54535	0.122262	1.01749	0.99536	1.0401	logistic	99063	12356	89377	FLOATERS ~ m.16129.G.A + AGE + SEX + TWB2_Batch + PC1 + PC2 + PC3 + PC4 + PC5 + PC6 + PC7 + PC8 + PC9 + PC10 + AGE * SEX
OSTEOPOROSIS	m.10873.T.C	0.0270567	0.0175093	1.54527	0.12228	1.02743	0.992765	1.0633	logistic	100580	3630	97559	OSTEOPOROSIS ~ m.10873.T.C + AGE + SEX + TWB2_Batch + PC1 + PC2 + PC3 + PC4 + PC5 + PC6 + PC7 + PC8 + PC9 + PC10 + AGE * SEX
ARRHYTHMIA	m.9540.T.C	-0.0234584	0.0151841	-1.54492	0.122365	0.976815	0.948172	1.00632	logistic	101003	4572	96443	ARRHYTHMIA ~ m.9540.T.C + AGE + SEX + TWB2_Batch + PC1 + PC2 + PC3 + PC4 + PC5 + PC6 + PC7 + PC8 + PC9 + PC10 + AGE * SEX
XEROPHTHALMIA	m.5894.A.AC	0.0534203	0.0345918	1.54431	0.122514	1.05487	0.985723	1.12887	logistic	100388	11209	90524	XEROPHTHALMIA ~ m.5894.A.AC + AGE + SEX + TWB2_Batch + PC1 + PC2 + PC3 + PC4 + PC5 + PC6 + PC7 + PC8 + PC9 + PC10 + AGE * SEX
SCHIZOPHRENIA	m.5442.T.C	-0.350169	0.226764	-1.5442	0.122541	0.704569	0.45175	1.09888	logistic	101098	195	100903	SCHIZOPHRENIA ~ m.5442.T.C + AGE + SEX + TWB2_Batch + PC1 + PC2 + PC3 + PC4 + PC5 + PC6 + PC7 + PC8 + PC9 + PC10 + AGE * SEX
GLAUCOMA	m.513.GCACA.G	-0.167212	0.108286	-1.54417	0.122548	0.84602	0.684236	1.04606	logistic	101634	1445	100288	GLAUCOMA ~ m.513.GCACA.G + AGE + SEX + TWB2_Batch + PC1 + PC2 + PC3 + PC4 + PC5 + PC6 + PC7 + PC8 + PC9 + PC10 + AGE * SEX
EMPHYSEMA_BRONCHITIS	m.3394.T.C	-0.179441	0.116253	-1.54353	0.122701	0.835737	0.665446	1.04961	logistic	101343	1107	100238	EMPHYSEMA_BRONCHITIS ~ m.3394.T.C + AGE + SEX + TWB2_Batch + PC1 + PC2 + PC3 + PC4 + PC5 + PC6 + PC7 + PC8 + PC9 + PC10 + AGE * SEX
ARRHYTHMIA	m.10646.G.A	-0.0822463	0.0532893	-1.54339	0.122736	0.921045	0.829698	1.02245	logistic	101015	4572	96443	ARRHYTHMIA ~ m.10646.G.A + AGE + SEX + TWB2_Batch + PC1 + PC2 + PC3 + PC4 + PC5 + PC6 + PC7 + PC8 + PC9 + PC10 + AGE * SEX
FLOATERS	m.11002.A.G	0.0645442	0.0418221	1.5433	0.122757	1.06667	0.982724	1.15779	logistic	101723	12356	89377	FLOATERS ~ m.11002.A.G + AGE + SEX + TWB2_Batch + PC1 + PC2 + PC3 + PC4 + PC5 + PC6 + PC7 + PC8 + PC9 + PC10 + AGE * SEX
ARTHRITIS_Rheumatoid	m.16335.A.G	0.145036	0.0939806	1.54325	0.122769	1.15608	0.961591	1.38991	logistic	100641	719	100470	ARTHRITIS_Rheumatoid ~ m.16335.A.G + AGE + SEX + TWB2_Batch + PC1 + PC2 + PC3 + PC4 + PC5 + PC6 + PC7 + PC8 + PC9 + PC10 + AGE * SEX
MYOPIA_1000	m.9123.G.A	-0.776373	0.503311	-1.54253	0.122945	0.460072	0.171553	1.23382	logistic	5657	125	5537	MYOPIA_1000 ~ m.9123.G.A + AGE + SEX + TWB2_Batch + PC1 + PC2 + PC3 + PC4 + PC5 + PC6 + PC7 + PC8 + PC9 + PC10 + AGE * SEX
KIDNEY_STONE	m.1438.A.G	-0.0587506	0.0380945	-1.54223	0.123017	0.942942	0.875101	1.01604	logistic	100987	6248	94747	KIDNEY_STONE ~ m.1438.A.G + AGE + SEX + TWB2_Batch + PC1 + PC2 + PC3 + PC4 + PC5 + PC6 + PC7 + PC8 + PC9 + PC10 + AGE * SEX
AGE	m.11065.A.G	0.198094	0.12846	1.54207	0.12306	NA	NA	NA	linear	101797	NA	NA	AGE ~ m.11065.A.G + AGE + SEX + TWB2_Batch + PC1 + PC2 + PC3 + PC4 + PC5 + PC6 + PC7 + PC8 + PC9 + PC10 + AGE * SEX
DIABETES_Type2	m.207.G.A	0.0538944	0.0349555	1.5418	0.123122	1.05537	0.985488	1.13021	logistic	100769	5171	96231	DIABETES_Type2 ~ m.207.G.A + AGE + SEX + TWB2_Batch + PC1 + PC2 + PC3 + PC4 + PC5 + PC6 + PC7 + PC8 + PC9 + PC10 + AGE * SEX
MYOMA	m.16185.C.T	0.0488337	0.031675	1.54171	0.123144	1.05005	0.986838	1.1173	logistic	65802	14290	51515	MYOMA ~ m.16185.C.T + AGE + TWB2_Batch + PC1 + PC2 + PC3 + PC4 + PC5 + PC6 + PC7 + PC8 + PC9 + PC10	[Note: Column(s) dropped due to lack of variability in subset: SEX]
EMPHYSEMA_BRONCHITIS	m.12026.A.G	0.119593	0.0775878	1.54139	0.123222	1.12704	0.968043	1.31215	logistic	101312	1107	100238	EMPHYSEMA_BRONCHITIS ~ m.12026.A.G + AGE + SEX + TWB2_Batch + PC1 + PC2 + PC3 + PC4 + PC5 + PC6 + PC7 + PC8 + PC9 + PC10 + AGE * SEX
EPILEPSY	m.5601.C.T	-0.447149	0.290175	-1.54096	0.123326	0.639449	0.36208	1.1293	logistic	101091	377	101016	EPILEPSY ~ m.5601.C.T + AGE + SEX + TWB2_Batch + PC1 + PC2 + PC3 + PC4 + PC5 + PC6 + PC7 + PC8 + PC9 + PC10 + AGE * SEX
APOPLEXIA	m.16227.A.G	-0.546751	0.354911	-1.54053	0.123431	0.578827	0.288697	1.16053	logistic	100948	672	100343	APOPLEXIA ~ m.16227.A.G + AGE + SEX + TWB2_Batch + PC1 + PC2 + PC3 + PC4 + PC5 + PC6 + PC7 + PC8 + PC9 + PC10 + AGE * SEX
CATARACT	m.4048.G.A	-0.0347362	0.0225486	-1.54051	0.123437	0.96586	0.924103	1.0095	logistic	101725	9143	92590	CATARACT ~ m.4048.G.A + AGE + SEX + TWB2_Batch + PC1 + PC2 + PC3 + PC4 + PC5 + PC6 + PC7 + PC8 + PC9 + PC10 + AGE * SEX
CONGENITAL_HEART_DIS	m.11065.A.G	0.349297	0.226825	1.53994	0.123575	1.41807	0.909118	2.21195	logistic	101015	220	100795	CONGENITAL_HEART_DIS ~ m.11065.A.G + AGE + SEX + TWB2_Batch + PC1 + PC2 + PC3 + PC4 + PC5 + PC6 + PC7 + PC8 + PC9 + PC10 + AGE * SEX
DIABETES_Type2	m.6216.T.C	0.0685838	0.0445387	1.53987	0.123592	1.07099	0.981462	1.16869	logistic	101344	5171	96231	DIABETES_Type2 ~ m.6216.T.C + AGE + SEX + TWB2_Batch + PC1 + PC2 + PC3 + PC4 + PC5 + PC6 + PC7 + PC8 + PC9 + PC10 + AGE * SEX
OSTEOPOROSIS	m.8772.T.C	-0.111877	0.0726612	-1.53971	0.12363	0.894154	0.775464	1.03101	logistic	101087	3630	97559	OSTEOPOROSIS ~ m.8772.T.C + AGE + SEX + TWB2_Batch + PC1 + PC2 + PC3 + PC4 + PC5 + PC6 + PC7 + PC8 + PC9 + PC10 + AGE * SEX
ENDOMETRIOSIS	m.6620.T.C	-0.101327	0.0658293	-1.53924	0.123745	0.903637	0.794253	1.02809	logistic	65550	4953	60852	ENDOMETRIOSIS ~ m.6620.T.C + AGE + TWB2_Batch + PC1 + PC2 + PC3 + PC4 + PC5 + PC6 + PC7 + PC8 + PC9 + PC10	[Note: Column(s) dropped due to lack of variability in subset: SEX]
MYOPIA_600	m.16227.A.G	0.271563	0.17644	1.53912	0.123775	1.31201	0.92843	1.85407	logistic	5659	867	4795	MYOPIA_600 ~ m.16227.A.G + AGE + SEX + TWB2_Batch + PC1 + PC2 + PC3 + PC4 + PC5 + PC6 + PC7 + PC8 + PC9 + PC10 + AGE * SEX
FLOATERS	m.1382.A.C	-0.0615611	0.0399989	-1.53907	0.123787	0.940296	0.869394	1.01698	logistic	101725	12356	89377	FLOATERS ~ m.1382.A.C + AGE + SEX + TWB2_Batch + PC1 + PC2 + PC3 + PC4 + PC5 + PC6 + PC7 + PC8 + PC9 + PC10 + AGE * SEX
ALLERGIC	m.16217.T.C	0.023874	0.015512	1.53907	0.123788	1.02416	0.993492	1.05578	logistic	100044	9483	91798	ALLERGIC ~ m.16217.T.C + AGE + SEX + TWB2_Batch + PC1 + PC2 + PC3 + PC4 + PC5 + PC6 + PC7 + PC8 + PC9 + PC10 + AGE * SEX
XEROPHTHALMIA	m.7250.A.G	0.0515146	0.0334727	1.539	0.123803	1.05286	0.986007	1.12426	logistic	101730	11209	90524	XEROPHTHALMIA ~ m.7250.A.G + AGE + SEX + TWB2_Batch + PC1 + PC2 + PC3 + PC4 + PC5 + PC6 + PC7 + PC8 + PC9 + PC10 + AGE * SEX
CARDIOMYOPATHY	m.16185.C.T	0.161111	0.104704	1.53872	0.123872	1.17482	0.956849	1.44243	logistic	101009	791	100224	CARDIOMYOPATHY ~ m.16185.C.T + AGE + SEX + TWB2_Batch + PC1 + PC2 + PC3 + PC4 + PC5 + PC6 + PC7 + PC8 + PC9 + PC10 + AGE * SEX
AGE	m.3970.C.T	-0.053299	0.034642	-1.53857	0.123913	NA	NA	NA	linear	101583	NA	NA	AGE ~ m.3970.C.T + AGE + SEX + TWB2_Batch + PC1 + PC2 + PC3 + PC4 + PC5 + PC6 + PC7 + PC8 + PC9 + PC10 + AGE * SEX
COLOR_BLIND	m.16362.T.C	-0.0865923	0.0562821	-1.53854	0.123917	0.917051	0.821269	1.024	logistic	101328	386	101347	COLOR_BLIND ~ m.16362.T.C + AGE + SEX + TWB2_Batch + PC1 + PC2 + PC3 + PC4 + PC5 + PC6 + PC7 + PC8 + PC9 + PC10 + AGE * SEX
EMPHYSEMA_BRONCHITIS	m.1438.A.G	-0.124995	0.0812475	-1.53844	0.123941	0.882502	0.752586	1.03484	logistic	101337	1107	100238	EMPHYSEMA_BRONCHITIS ~ m.1438.A.G + AGE + SEX + TWB2_Batch + PC1 + PC2 + PC3 + PC4 + PC5 + PC6 + PC7 + PC8 + PC9 + PC10 + AGE * SEX
CATARACT	m.16184.C.T	0.0449307	0.0292067	1.53837	0.123959	1.04596	0.987761	1.10758	logistic	101723	9143	92590	CATARACT ~ m.16184.C.T + AGE + SEX + TWB2_Batch + PC1 + PC2 + PC3 + PC4 + PC5 + PC6 + PC7 + PC8 + PC9 + PC10 + AGE * SEX
DEPRESSION	m.3552.T.A	-0.088518	0.0575443	-1.53826	0.123986	0.915287	0.817663	1.02457	logistic	101098	3812	97286	DEPRESSION ~ m.3552.T.A + AGE + SEX + TWB2_Batch + PC1 + PC2 + PC3 + PC4 + PC5 + PC6 + PC7 + PC8 + PC9 + PC10 + AGE * SEX
DIABETES	m.12354.T.C	-0.113527	0.0738149	-1.53799	0.124051	0.89268	0.772438	1.03164	logistic	101401	5355	96047	DIABETES ~ m.12354.T.C + AGE + SEX + TWB2_Batch + PC1 + PC2 + PC3 + PC4 + PC5 + PC6 + PC7 + PC8 + PC9 + PC10 + AGE * SEX
LIVER_GALL_STONE	m.3606.A.G	0.0785363	0.0511188	1.53635	0.124453	1.0817	0.978576	1.1957	logistic	100614	4588	96407	LIVER_GALL_STONE ~ m.3606.A.G + AGE + SEX + TWB2_Batch + PC1 + PC2 + PC3 + PC4 + PC5 + PC6 + PC7 + PC8 + PC9 + PC10 + AGE * SEX
APOPLEXIA	m.207.G.A	-0.17528	0.114117	-1.53598	0.124544	0.839222	0.671025	1.04958	logistic	100379	672	100343	APOPLEXIA ~ m.207.G.A + AGE + SEX + TWB2_Batch + PC1 + PC2 + PC3 + PC4 + PC5 + PC6 + PC7 + PC8 + PC9 + PC10 + AGE * SEX
HYPERTENSION	m.15670.T.C	0.0557302	0.0362865	1.53584	0.124578	1.05731	0.984727	1.13525	logistic	101011	12292	88723	HYPERTENSION ~ m.15670.T.C + AGE + SEX + TWB2_Batch + PC1 + PC2 + PC3 + PC4 + PC5 + PC6 + PC7 + PC8 + PC9 + PC10 + AGE * SEX
BLIND	m.15043.G.A	0.115277	0.075059	1.53582	0.124582	1.12218	0.968663	1.30004	logistic	101720	181	101552	BLIND ~ m.15043.G.A + AGE + SEX + TWB2_Batch + PC1 + PC2 + PC3 + PC4 + PC5 + PC6 + PC7 + PC8 + PC9 + PC10 + AGE * SEX
SEVERE_DYSMENORRHEA	m.16309.A.G	-0.124498	0.0810651	-1.53578	0.124593	0.88294	0.753229	1.03499	logistic	65767	2782	63023	SEVERE_DYSMENORRHEA ~ m.16309.A.G + AGE + TWB2_Batch + PC1 + PC2 + PC3 + PC4 + PC5 + PC6 + PC7 + PC8 + PC9 + PC10	[Note: Column(s) dropped due to lack of variability in subset: SEX]
APOPLEXIA	m.7600.G.A	-0.445662	0.290193	-1.53574	0.124602	0.6404	0.362605	1.13102	logistic	100140	672	100343	APOPLEXIA ~ m.7600.G.A + AGE + SEX + TWB2_Batch + PC1 + PC2 + PC3 + PC4 + PC5 + PC6 + PC7 + PC8 + PC9 + PC10 + AGE * SEX
PARKISON	m.9548.G.A	0.322439	0.209963	1.53569	0.124613	1.38049	0.914765	2.08333	logistic	100140	130	101263	PARKISON ~ m.9548.G.A + AGE + SEX + TWB2_Batch + PC1 + PC2 + PC3 + PC4 + PC5 + PC6 + PC7 + PC8 + PC9 + PC10 + AGE * SEX
GASTROESOPHAGEA_REFLUX	m.3483.G.A	0.0445712	0.0290263	1.53554	0.12465	1.04558	0.987755	1.10679	logistic	101297	14725	86577	GASTROESOPHAGEA_REFLUX ~ m.3483.G.A + AGE + SEX + TWB2_Batch + PC1 + PC2 + PC3 + PC4 + PC5 + PC6 + PC7 + PC8 + PC9 + PC10 + AGE * SEX
XEROPHTHALMIA	m.4140.C.T	0.0513885	0.0334718	1.53528	0.124716	1.05273	0.985884	1.12411	logistic	101728	11209	90524	XEROPHTHALMIA ~ m.4140.C.T + AGE + SEX + TWB2_Batch + PC1 + PC2 + PC3 + PC4 + PC5 + PC6 + PC7 + PC8 + PC9 + PC10 + AGE * SEX
CATARACT	m.4164.A.G	-0.0347348	0.0226407	-1.53417	0.124987	0.965862	0.923938	1.00969	logistic	101730	9143	92590	CATARACT ~ m.4164.A.G + AGE + SEX + TWB2_Batch + PC1 + PC2 + PC3 + PC4 + PC5 + PC6 + PC7 + PC8 + PC9 + PC10 + AGE * SEX
PARKISON	m.827.A.G	-0.546523	0.356633	-1.53245	0.125411	0.578959	0.28779	1.16472	logistic	101393	130	101263	PARKISON ~ m.827.A.G + AGE + SEX + TWB2_Batch + PC1 + PC2 + PC3 + PC4 + PC5 + PC6 + PC7 + PC8 + PC9 + PC10 + AGE * SEX
ARTHRITIS	m.8200.T.C	0.113182	0.0738664	1.53225	0.125461	1.11984	0.968897	1.29429	logistic	100405	4974	96215	ARTHRITIS ~ m.8200.T.C + AGE + SEX + TWB2_Batch + PC1 + PC2 + PC3 + PC4 + PC5 + PC6 + PC7 + PC8 + PC9 + PC10 + AGE * SEX
SEVERE_DYSMENORRHEA	m.6680.T.C	0.0524182	0.0342258	1.53154	0.125636	1.05382	0.985443	1.12693	logistic	65805	2782	63023	SEVERE_DYSMENORRHEA ~ m.6680.T.C + AGE + TWB2_Batch + PC1 + PC2 + PC3 + PC4 + PC5 + PC6 + PC7 + PC8 + PC9 + PC10	[Note: Column(s) dropped due to lack of variability in subset: SEX]
EMPHYSEMA_BRONCHITIS	m.5054.G.A	0.200909	0.131207	1.53124	0.125709	1.22251	0.945297	1.58103	logistic	101314	1107	100238	EMPHYSEMA_BRONCHITIS ~ m.5054.G.A + AGE + SEX + TWB2_Batch + PC1 + PC2 + PC3 + PC4 + PC5 + PC6 + PC7 + PC8 + PC9 + PC10 + AGE * SEX
CERVICAL_POLYP	m.750.A.G	0.106037	0.0692534	1.53114	0.125734	1.11186	0.970737	1.27351	logistic	65804	2134	63671	CERVICAL_POLYP ~ m.750.A.G + AGE + TWB2_Batch + PC1 + PC2 + PC3 + PC4 + PC5 + PC6 + PC7 + PC8 + PC9 + PC10	[Note: Column(s) dropped due to lack of variability in subset: SEX]
RENAL_FAILURE	m.16304.T.C	-0.205224	0.134093	-1.53046	0.125904	0.814465	0.626224	1.05929	logistic	100733	124	100871	RENAL_FAILURE ~ m.16304.T.C + AGE + SEX + TWB2_Batch + PC1 + PC2 + PC3 + PC4 + PC5 + PC6 + PC7 + PC8 + PC9 + PC10 + AGE * SEX
OSTEOPOROSIS	m.16223.C.T	0.0273811	0.0178994	1.52973	0.126084	1.02776	0.992328	1.06446	logistic	98447	3630	97559	OSTEOPOROSIS ~ m.16223.C.T + AGE + SEX + TWB2_Batch + PC1 + PC2 + PC3 + PC4 + PC5 + PC6 + PC7 + PC8 + PC9 + PC10 + AGE * SEX
RENTINAL_DETACHMENT	m.9468.A.G	-0.314406	0.205571	-1.52943	0.126159	0.730222	0.488056	1.09255	logistic	101729	1352	100381	RENTINAL_DETACHMENT ~ m.9468.A.G + AGE + SEX + TWB2_Batch + PC1 + PC2 + PC3 + PC4 + PC5 + PC6 + PC7 + PC8 + PC9 + PC10 + AGE * SEX
ARTHRITIS_Degenerative	m.7684.T.C	0.0449694	0.0294091	1.5291	0.12624	1.046	0.987408	1.10806	logistic	101169	3870	97319	ARTHRITIS_Degenerative ~ m.7684.T.C + AGE + SEX + TWB2_Batch + PC1 + PC2 + PC3 + PC4 + PC5 + PC6 + PC7 + PC8 + PC9 + PC10 + AGE * SEX
ARTHRITIS	m.5601.C.T	-0.0871855	0.0570332	-1.52868	0.126344	0.916507	0.819574	1.0249	logistic	100888	4974	96215	ARTHRITIS ~ m.5601.C.T + AGE + SEX + TWB2_Batch + PC1 + PC2 + PC3 + PC4 + PC5 + PC6 + PC7 + PC8 + PC9 + PC10 + AGE * SEX
CORONARY_ARTERY_DIS	m.195.T.C	-0.120677	0.0789543	-1.52844	0.126404	0.886321	0.759248	1.03466	logistic	98768	1309	99706	CORONARY_ARTERY_DIS ~ m.195.T.C + AGE + SEX + TWB2_Batch + PC1 + PC2 + PC3 + PC4 + PC5 + PC6 + PC7 + PC8 + PC9 + PC10 + AGE * SEX
MYOMA	m.10398.A.G	-0.0148023	0.00968544	-1.52831	0.126436	0.985307	0.966779	1.00419	logistic	65803	14290	51515	MYOMA ~ m.10398.A.G + AGE + TWB2_Batch + PC1 + PC2 + PC3 + PC4 + PC5 + PC6 + PC7 + PC8 + PC9 + PC10	[Note: Column(s) dropped due to lack of variability in subset: SEX]
ASTHMA	m.16519.T.C	-0.0257714	0.016864	-1.5282	0.126464	0.974558	0.942872	1.00731	logistic	97950	3823	97523	ASTHMA ~ m.16519.T.C + AGE + SEX + TWB2_Batch + PC1 + PC2 + PC3 + PC4 + PC5 + PC6 + PC7 + PC8 + PC9 + PC10 + AGE * SEX
ARTHRITIS	m.7684.T.C	0.0399022	0.0261114	1.52816	0.126474	1.04071	0.988787	1.09536	logistic	101169	4974	96215	ARTHRITIS ~ m.7684.T.C + AGE + SEX + TWB2_Batch + PC1 + PC2 + PC3 + PC4 + PC5 + PC6 + PC7 + PC8 + PC9 + PC10 + AGE * SEX
EPILEPSY	m.9575.G.A	-0.443345	0.29016	-1.52793	0.12653	0.641886	0.36347	1.13357	logistic	101072	377	101016	EPILEPSY ~ m.9575.G.A + AGE + SEX + TWB2_Batch + PC1 + PC2 + PC3 + PC4 + PC5 + PC6 + PC7 + PC8 + PC9 + PC10 + AGE * SEX
MYOPIA_600	m.512.AGC.A	-0.307999	0.201585	-1.52789	0.12654	0.734916	0.495046	1.09101	logistic	5661	867	4795	MYOPIA_600 ~ m.512.AGC.A + AGE + SEX + TWB2_Batch + PC1 + PC2 + PC3 + PC4 + PC5 + PC6 + PC7 + PC8 + PC9 + PC10 + AGE * SEX
FLOATERS	m.16327.C.T	-0.0279191	0.0182733	-1.52787	0.126546	0.972467	0.938254	1.00793	logistic	101727	12356	89377	FLOATERS ~ m.16327.C.T + AGE + SEX + TWB2_Batch + PC1 + PC2 + PC3 + PC4 + PC5 + PC6 + PC7 + PC8 + PC9 + PC10 + AGE * SEX
KIDNEY_STONE	m.11002.A.G	0.0838402	0.0548923	1.52736	0.126672	1.08746	0.976531	1.21098	logistic	100985	6248	94747	KIDNEY_STONE ~ m.11002.A.G + AGE + SEX + TWB2_Batch + PC1 + PC2 + PC3 + PC4 + PC5 + PC6 + PC7 + PC8 + PC9 + PC10 + AGE * SEX
XEROPHTHALMIA	m.5301.A.G	-0.0329305	0.0215654	-1.52701	0.126759	0.967606	0.927559	1.00938	logistic	101733	11209	90524	XEROPHTHALMIA ~ m.5301.A.G + AGE + SEX + TWB2_Batch + PC1 + PC2 + PC3 + PC4 + PC5 + PC6 + PC7 + PC8 + PC9 + PC10 + AGE * SEX
CATARACT	m.9545.A.G	-0.0604509	0.0396146	-1.52598	0.127016	0.94134	0.871015	1.01734	logistic	101134	9143	92590	CATARACT ~ m.9545.A.G + AGE + SEX + TWB2_Batch + PC1 + PC2 + PC3 + PC4 + PC5 + PC6 + PC7 + PC8 + PC9 + PC10 + AGE * SEX
HYPERTENSION	m.5587.T.C	-0.0776392	0.0509144	-1.5249	0.127285	0.925298	0.837418	1.0224	logistic	100931	12292	88723	HYPERTENSION ~ m.5587.T.C + AGE + SEX + TWB2_Batch + PC1 + PC2 + PC3 + PC4 + PC5 + PC6 + PC7 + PC8 + PC9 + PC10 + AGE * SEX
MYOPIA_600	m.13590.G.A	0.125598	0.0823768	1.52467	0.12734	1.13383	0.964775	1.3325	logistic	5611	867	4795	MYOPIA_600 ~ m.13590.G.A + AGE + SEX + TWB2_Batch + PC1 + PC2 + PC3 + PC4 + PC5 + PC6 + PC7 + PC8 + PC9 + PC10 + AGE * SEX
DEPRESSION	m.10310.G.A	-0.0338948	0.0222506	-1.52332	0.127679	0.966673	0.925421	1.00976	logistic	101093	3812	97286	DEPRESSION ~ m.10310.G.A + AGE + SEX + TWB2_Batch + PC1 + PC2 + PC3 + PC4 + PC5 + PC6 + PC7 + PC8 + PC9 + PC10 + AGE * SEX
IRRITABLE_BOWEL_SND	m.199.T.C	-0.0470871	0.0309184	-1.52295	0.127772	0.954004	0.897908	1.0136	logistic	99941	2583	98719	IRRITABLE_BOWEL_SND ~ m.199.T.C + AGE + SEX + TWB2_Batch + PC1 + PC2 + PC3 + PC4 + PC5 + PC6 + PC7 + PC8 + PC9 + PC10 + AGE * SEX
ARRHYTHMIA	m.12612.A.G	0.0974217	0.063973	1.52286	0.127794	1.10233	0.972422	1.24958	logistic	100951	4572	96443	ARRHYTHMIA ~ m.12612.A.G + AGE + SEX + TWB2_Batch + PC1 + PC2 + PC3 + PC4 + PC5 + PC6 + PC7 + PC8 + PC9 + PC10 + AGE * SEX
XEROPHTHALMIA	m.15040.C.T	0.0510391	0.0335302	1.52218	0.127963	1.05236	0.985427	1.12385	logistic	101733	11209	90524	XEROPHTHALMIA ~ m.15040.C.T + AGE + SEX + TWB2_Batch + PC1 + PC2 + PC3 + PC4 + PC5 + PC6 + PC7 + PC8 + PC9 + PC10 + AGE * SEX
PARKISON	m.5460.G.A	-0.318602	0.209339	-1.52195	0.128023	0.727165	0.482437	1.09604	logistic	101390	130	101263	PARKISON ~ m.5460.G.A + AGE + SEX + TWB2_Batch + PC1 + PC2 + PC3 + PC4 + PC5 + PC6 + PC7 + PC8 + PC9 + PC10 + AGE * SEX
XEROPHTHALMIA	m.14502.T.C	0.0510291	0.0335302	1.52188	0.128038	1.05235	0.985417	1.12384	logistic	101732	11209	90524	XEROPHTHALMIA ~ m.14502.T.C + AGE + SEX + TWB2_Batch + PC1 + PC2 + PC3 + PC4 + PC5 + PC6 + PC7 + PC8 + PC9 + PC10 + AGE * SEX
ARTHRITIS_Rheumatoid	m.5093.T.C	-0.271189	0.178323	-1.52078	0.128315	0.762472	0.537567	1.08147	logistic	101035	719	100470	ARTHRITIS_Rheumatoid ~ m.5093.T.C + AGE + SEX + TWB2_Batch + PC1 + PC2 + PC3 + PC4 + PC5 + PC6 + PC7 + PC8 + PC9 + PC10 + AGE * SEX
COLOR_BLIND	m.3970.C.T	-0.103992	0.0683874	-1.52063	0.128352	0.901232	0.788178	1.0305	logistic	101519	386	101347	COLOR_BLIND ~ m.3970.C.T + AGE + SEX + TWB2_Batch + PC1 + PC2 + PC3 + PC4 + PC5 + PC6 + PC7 + PC8 + PC9 + PC10 + AGE * SEX
KIDNEY_STONE	m.5301.A.G	0.0406223	0.0267141	1.52063	0.128353	1.04146	0.988331	1.09744	logistic	100995	6248	94747	KIDNEY_STONE ~ m.5301.A.G + AGE + SEX + TWB2_Batch + PC1 + PC2 + PC3 + PC4 + PC5 + PC6 + PC7 + PC8 + PC9 + PC10 + AGE * SEX
DIABETES_Gestational	m.16140.T.C	0.194977	0.128223	1.52061	0.128357	1.21528	0.945218	1.56251	logistic	66222	169	66687	DIABETES_Gestational ~ m.16140.T.C + AGE + TWB2_Batch + PC1 + PC2 + PC3 + PC4 + PC5 + PC6 + PC7 + PC8 + PC9 + PC10	[Note: Column(s) dropped due to lack of variability in subset: SEX]
HEMICRANIA	m.13759.G.A	-0.0537731	0.0353669	-1.52044	0.128401	0.947647	0.884182	1.01567	logistic	101024	3010	98383	HEMICRANIA ~ m.13759.G.A + AGE + SEX + TWB2_Batch + PC1 + PC2 + PC3 + PC4 + PC5 + PC6 + PC7 + PC8 + PC9 + PC10 + AGE * SEX
MANIC_DEPRESSION	m.14587.A.G	0.206378	0.135756	1.52022	0.128456	1.22922	0.942045	1.60393	logistic	99849	706	100392	MANIC_DEPRESSION ~ m.14587.A.G + AGE + SEX + TWB2_Batch + PC1 + PC2 + PC3 + PC4 + PC5 + PC6 + PC7 + PC8 + PC9 + PC10 + AGE * SEX
SCHIZOPHRENIA	m.15346.G.A	-0.539872	0.355133	-1.5202	0.128462	0.582823	0.290563	1.16905	logistic	100912	195	100903	SCHIZOPHRENIA ~ m.15346.G.A + AGE + SEX + TWB2_Batch + PC1 + PC2 + PC3 + PC4 + PC5 + PC6 + PC7 + PC8 + PC9 + PC10 + AGE * SEX
VERTIGO	m.199.T.C	-0.030202	0.019878	-1.51937	0.12867	0.97025	0.933175	1.0088	logistic	99637	6417	94578	VERTIGO ~ m.199.T.C + AGE + SEX + TWB2_Batch + PC1 + PC2 + PC3 + PC4 + PC5 + PC6 + PC7 + PC8 + PC9 + PC10 + AGE * SEX
VALVE_HEART_DIS	m.12338.T.C	0.0549306	0.0361733	1.51854	0.128879	1.05647	0.984158	1.13409	logistic	100202	4501	96514	VALVE_HEART_DIS ~ m.12338.T.C + AGE + SEX + TWB2_Batch + PC1 + PC2 + PC3 + PC4 + PC5 + PC6 + PC7 + PC8 + PC9 + PC10 + AGE * SEX
LIVER_GALL_STONE	m.16309.A.G	-0.0943025	0.062129	-1.51785	0.129052	0.910007	0.805675	1.02785	logistic	100945	4588	96407	LIVER_GALL_STONE ~ m.16309.A.G + AGE + SEX + TWB2_Batch + PC1 + PC2 + PC3 + PC4 + PC5 + PC6 + PC7 + PC8 + PC9 + PC10 + AGE * SEX
DEPRESSION	m.150.C.T	0.0293696	0.019365	1.51664	0.129358	1.02981	0.991451	1.06964	logistic	101077	3812	97286	DEPRESSION ~ m.150.C.T + AGE + SEX + TWB2_Batch + PC1 + PC2 + PC3 + PC4 + PC5 + PC6 + PC7 + PC8 + PC9 + PC10 + AGE * SEX
SCHIZOPHRENIA	m.15217.G.A	0.344557	0.227194	1.51658	0.129373	1.41137	0.904165	2.20308	logistic	100281	195	100903	SCHIZOPHRENIA ~ m.15217.G.A + AGE + SEX + TWB2_Batch + PC1 + PC2 + PC3 + PC4 + PC5 + PC6 + PC7 + PC8 + PC9 + PC10 + AGE * SEX
AGE	m.1664.G.A	0.177346	0.116955	1.51636	0.129432	NA	NA	NA	linear	101133	NA	NA	AGE ~ m.1664.G.A + AGE + SEX + TWB2_Batch + PC1 + PC2 + PC3 + PC4 + PC5 + PC6 + PC7 + PC8 + PC9 + PC10 + AGE * SEX
MYOPIA_1000	m.955.A.AC	0.28458	0.187716	1.51601	0.129516	1.3292	0.920036	1.92034	logistic	5566	125	5537	MYOPIA_1000 ~ m.955.A.AC + AGE + SEX + TWB2_Batch + PC1 + PC2 + PC3 + PC4 + PC5 + PC6 + PC7 + PC8 + PC9 + PC10 + AGE * SEX
ASTHMA	m.16295.C.T	0.0711054	0.046904	1.51598	0.129525	1.07369	0.979389	1.17708	logistic	100780	3823	97523	ASTHMA ~ m.16295.C.T + AGE + SEX + TWB2_Batch + PC1 + PC2 + PC3 + PC4 + PC5 + PC6 + PC7 + PC8 + PC9 + PC10 + AGE * SEX
DEPRESSION	m.247.GA.G	-0.0312071	0.0205882	-1.51578	0.129576	0.969275	0.93094	1.00919	logistic	100541	3812	97286	DEPRESSION ~ m.247.GA.G + AGE + SEX + TWB2_Batch + PC1 + PC2 + PC3 + PC4 + PC5 + PC6 + PC7 + PC8 + PC9 + PC10 + AGE * SEX
EMPHYSEMA_BRONCHITIS	m.5263.C.T	-0.220844	0.145717	-1.51557	0.129629	0.801842	0.602632	1.0669	logistic	101345	1107	100238	EMPHYSEMA_BRONCHITIS ~ m.5263.C.T + AGE + SEX + TWB2_Batch + PC1 + PC2 + PC3 + PC4 + PC5 + PC6 + PC7 + PC8 + PC9 + PC10 + AGE * SEX
SCHIZOPHRENIA	m.12882.C.T	-0.203842	0.134511	-1.51543	0.129663	0.815591	0.626577	1.06162	logistic	100974	195	100903	SCHIZOPHRENIA ~ m.12882.C.T + AGE + SEX + TWB2_Batch + PC1 + PC2 + PC3 + PC4 + PC5 + PC6 + PC7 + PC8 + PC9 + PC10 + AGE * SEX
FLOATERS	m.8964.C.T	-0.0602982	0.0397919	-1.51534	0.129687	0.941484	0.870846	1.01785	logistic	101718	12356	89377	FLOATERS ~ m.8964.C.T + AGE + SEX + TWB2_Batch + PC1 + PC2 + PC3 + PC4 + PC5 + PC6 + PC7 + PC8 + PC9 + PC10 + AGE * SEX
GOUT	m.7196.C.A	0.0468507	0.0309228	1.51508	0.129751	1.04797	0.986336	1.11345	logistic	101187	3658	97531	GOUT ~ m.7196.C.A + AGE + SEX + TWB2_Batch + PC1 + PC2 + PC3 + PC4 + PC5 + PC6 + PC7 + PC8 + PC9 + PC10 + AGE * SEX
DIABETES	m.3027.T.C	0.0868911	0.0573507	1.51508	0.129751	1.09078	0.974806	1.22055	logistic	101402	5355	96047	DIABETES ~ m.3027.T.C + AGE + SEX + TWB2_Batch + PC1 + PC2 + PC3 + PC4 + PC5 + PC6 + PC7 + PC8 + PC9 + PC10 + AGE * SEX
DEPRESSION	m.12361.A.G	-0.0957154	0.063189	-1.51475	0.129836	0.908723	0.802867	1.02853	logistic	100970	3812	97286	DEPRESSION ~ m.12361.A.G + AGE + SEX + TWB2_Batch + PC1 + PC2 + PC3 + PC4 + PC5 + PC6 + PC7 + PC8 + PC9 + PC10 + AGE * SEX
DIABETES_Gestational	m.247.GA.G	-0.156891	0.103593	-1.5145	0.1299	0.854797	0.697723	1.04723	logistic	66469	169	66687	DIABETES_Gestational ~ m.247.GA.G + AGE + TWB2_Batch + PC1 + PC2 + PC3 + PC4 + PC5 + PC6 + PC7 + PC8 + PC9 + PC10	[Note: Column(s) dropped due to lack of variability in subset: SEX]
GOUT	m.5894.A.AC	0.085188	0.0562729	1.51384	0.130067	1.08892	0.975206	1.2159	logistic	99857	3658	97531	GOUT ~ m.5894.A.AC + AGE + SEX + TWB2_Batch + PC1 + PC2 + PC3 + PC4 + PC5 + PC6 + PC7 + PC8 + PC9 + PC10 + AGE * SEX
MYOPIA_600	m.16192.C.T	-0.137918	0.0911097	-1.51376	0.130087	0.87117	0.7287	1.04149	logistic	5653	867	4795	MYOPIA_600 ~ m.16192.C.T + AGE + SEX + TWB2_Batch + PC1 + PC2 + PC3 + PC4 + PC5 + PC6 + PC7 + PC8 + PC9 + PC10 + AGE * SEX
PARKISON	m.7684.T.C	-0.316895	0.209378	-1.51351	0.130151	0.728407	0.483224	1.098	logistic	101373	130	101263	PARKISON ~ m.7684.T.C + AGE + SEX + TWB2_Batch + PC1 + PC2 + PC3 + PC4 + PC5 + PC6 + PC7 + PC8 + PC9 + PC10 + AGE * SEX
MANIC_DEPRESSION	m.7598.G.A	-0.342026	0.225988	-1.51347	0.13016	0.710329	0.456136	1.10618	logistic	100774	706	100392	MANIC_DEPRESSION ~ m.7598.G.A + AGE + SEX + TWB2_Batch + PC1 + PC2 + PC3 + PC4 + PC5 + PC6 + PC7 + PC8 + PC9 + PC10 + AGE * SEX
PEPTIC_ULCER	m.13590.G.A	-0.0340388	0.0224991	-1.51289	0.130307	0.966534	0.924838	1.01011	logistic	100537	14388	86914	PEPTIC_ULCER ~ m.13590.G.A + AGE + SEX + TWB2_Batch + PC1 + PC2 + PC3 + PC4 + PC5 + PC6 + PC7 + PC8 + PC9 + PC10 + AGE * SEX
ARMD	m.152.T.C	0.136858	0.0904852	1.51249	0.13041	1.14666	0.960316	1.36918	logistic	6064	716	5616	ARMD ~ m.152.T.C + AGE + SEX + TWB2_Batch + PC1 + PC2 + PC3 + PC4 + PC5 + PC6 + PC7 + PC8 + PC9 + PC10 + AGE * SEX
OVARIAN_CYST	m.16150.C.T	0.137387	0.0908579	1.5121	0.130508	1.14727	0.960122	1.3709	logistic	65590	3735	62070	OVARIAN_CYST ~ m.16150.C.T + AGE + TWB2_Batch + PC1 + PC2 + PC3 + PC4 + PC5 + PC6 + PC7 + PC8 + PC9 + PC10	[Note: Column(s) dropped due to lack of variability in subset: SEX]
GOUT	m.10810.T.C	0.11459	0.0757848	1.51205	0.130522	1.12141	0.966622	1.30099	logistic	101164	3658	97531	GOUT ~ m.10810.T.C + AGE + SEX + TWB2_Batch + PC1 + PC2 + PC3 + PC4 + PC5 + PC6 + PC7 + PC8 + PC9 + PC10 + AGE * SEX
CARDIOMYOPATHY	m.13928.G.C	-0.0703432	0.0465452	-1.51129	0.130715	0.932074	0.850805	1.0211	logistic	100646	791	100224	CARDIOMYOPATHY ~ m.13928.G.C + AGE + SEX + TWB2_Batch + PC1 + PC2 + PC3 + PC4 + PC5 + PC6 + PC7 + PC8 + PC9 + PC10 + AGE * SEX
MYOPIA_600	m.4715.A.G	-0.110662	0.0732255	-1.51124	0.130727	0.895242	0.77555	1.03341	logistic	5661	867	4795	MYOPIA_600 ~ m.4715.A.G + AGE + SEX + TWB2_Batch + PC1 + PC2 + PC3 + PC4 + PC5 + PC6 + PC7 + PC8 + PC9 + PC10 + AGE * SEX
FLOATERS	m.103.G.A	-0.0623103	0.0412397	-1.51093	0.130806	0.939591	0.866633	1.01869	logistic	101149	12356	89377	FLOATERS ~ m.103.G.A + AGE + SEX + TWB2_Batch + PC1 + PC2 + PC3 + PC4 + PC5 + PC6 + PC7 + PC8 + PC9 + PC10 + AGE * SEX
ARTHRITIS	m.8440.A.G	0.0977774	0.0647449	1.5102	0.130994	1.10272	0.971297	1.25192	logistic	100751	4974	96215	ARTHRITIS ~ m.8440.A.G + AGE + SEX + TWB2_Batch + PC1 + PC2 + PC3 + PC4 + PC5 + PC6 + PC7 + PC8 + PC9 + PC10 + AGE * SEX
VALVE_HEART_DIS	m.1107.T.C	-0.0502946	0.0333055	-1.5101	0.131019	0.950949	0.890855	1.0151	logistic	100825	4501	96514	VALVE_HEART_DIS ~ m.1107.T.C + AGE + SEX + TWB2_Batch + PC1 + PC2 + PC3 + PC4 + PC5 + PC6 + PC7 + PC8 + PC9 + PC10 + AGE * SEX
CARDIOMYOPATHY	m.16355.C.T	-0.241318	0.159819	-1.50995	0.131057	0.785592	0.574323	1.07458	logistic	100776	791	100224	CARDIOMYOPATHY ~ m.16355.C.T + AGE + SEX + TWB2_Batch + PC1 + PC2 + PC3 + PC4 + PC5 + PC6 + PC7 + PC8 + PC9 + PC10 + AGE * SEX
ALLERGIC	m.15236.A.G	-0.0611917	0.0405277	-1.50987	0.131076	0.940643	0.868814	1.01841	logistic	100842	9483	91798	ALLERGIC ~ m.15236.A.G + AGE + SEX + TWB2_Batch + PC1 + PC2 + PC3 + PC4 + PC5 + PC6 + PC7 + PC8 + PC9 + PC10 + AGE * SEX
GLAUCOMA	m.8200.T.C	0.182128	0.120629	1.50982	0.131088	1.19977	0.947144	1.51977	logistic	100940	1445	100288	GLAUCOMA ~ m.8200.T.C + AGE + SEX + TWB2_Batch + PC1 + PC2 + PC3 + PC4 + PC5 + PC6 + PC7 + PC8 + PC9 + PC10 + AGE * SEX
KIDNEY_STONE	m.16260.C.T	0.052514	0.0347868	1.50959	0.131147	1.05392	0.984454	1.12828	logistic	100776	6248	94747	KIDNEY_STONE ~ m.16260.C.T + AGE + SEX + TWB2_Batch + PC1 + PC2 + PC3 + PC4 + PC5 + PC6 + PC7 + PC8 + PC9 + PC10 + AGE * SEX
ALLERGIC	m.6962.G.A	-0.0275326	0.0182389	-1.50956	0.131157	0.972843	0.93868	1.00825	logistic	101281	9483	91798	ALLERGIC ~ m.6962.G.A + AGE + SEX + TWB2_Batch + PC1 + PC2 + PC3 + PC4 + PC5 + PC6 + PC7 + PC8 + PC9 + PC10 + AGE * SEX
MANIC_DEPRESSION	m.14577.T.C	-0.438286	0.290355	-1.50948	0.131175	0.645141	0.365174	1.13975	logistic	101076	706	100392	MANIC_DEPRESSION ~ m.14577.T.C + AGE + SEX + TWB2_Batch + PC1 + PC2 + PC3 + PC4 + PC5 + PC6 + PC7 + PC8 + PC9 + PC10 + AGE * SEX
MANIC_DEPRESSION	m.13254.T.C	-0.438282	0.290355	-1.50947	0.131178	0.645144	0.365175	1.13975	logistic	101077	706	100392	MANIC_DEPRESSION ~ m.13254.T.C + AGE + SEX + TWB2_Batch + PC1 + PC2 + PC3 + PC4 + PC5 + PC6 + PC7 + PC8 + PC9 + PC10 + AGE * SEX
GOUT	m.12714.T.C	0.104351	0.0691328	1.50943	0.131188	1.10999	0.969331	1.27106	logistic	101088	3658	97531	GOUT ~ m.12714.T.C + AGE + SEX + TWB2_Batch + PC1 + PC2 + PC3 + PC4 + PC5 + PC6 + PC7 + PC8 + PC9 + PC10 + AGE * SEX
ENDOMETRIOSIS	m.13834.A.G	0.0755042	0.0500271	1.50927	0.131231	1.07843	0.977703	1.18953	logistic	65670	4953	60852	ENDOMETRIOSIS ~ m.13834.A.G + AGE + TWB2_Batch + PC1 + PC2 + PC3 + PC4 + PC5 + PC6 + PC7 + PC8 + PC9 + PC10	[Note: Column(s) dropped due to lack of variability in subset: SEX]
CONGENITAL_HEART_DIS	m.16362.T.C	0.104994	0.0695676	1.50924	0.131239	1.1107	0.969128	1.27296	logistic	100612	220	100795	CONGENITAL_HEART_DIS ~ m.16362.T.C + AGE + SEX + TWB2_Batch + PC1 + PC2 + PC3 + PC4 + PC5 + PC6 + PC7 + PC8 + PC9 + PC10 + AGE * SEX
ALLERGIC	m.16298.T.C	0.0273587	0.0181306	1.50898	0.131305	1.02774	0.991856	1.06491	logistic	101045	9483	91798	ALLERGIC ~ m.16298.T.C + AGE + SEX + TWB2_Batch + PC1 + PC2 + PC3 + PC4 + PC5 + PC6 + PC7 + PC8 + PC9 + PC10 + AGE * SEX
HEMICRANIA	m.8440.A.G	-0.138902	0.0920682	-1.50869	0.131378	0.870313	0.726617	1.04243	logistic	100954	3010	98383	HEMICRANIA ~ m.8440.A.G + AGE + SEX + TWB2_Batch + PC1 + PC2 + PC3 + PC4 + PC5 + PC6 + PC7 + PC8 + PC9 + PC10 + AGE * SEX
HYPERLIPIDEMIA	m.14979.T.C	0.0426887	0.0282984	1.50852	0.131421	1.04361	0.987305	1.10313	logistic	100981	7698	93317	HYPERLIPIDEMIA ~ m.14979.T.C + AGE + SEX + TWB2_Batch + PC1 + PC2 + PC3 + PC4 + PC5 + PC6 + PC7 + PC8 + PC9 + PC10 + AGE * SEX
RENTINAL_DETACHMENT	m.16295.C.T	-0.144903	0.0960976	-1.50787	0.131588	0.865106	0.716588	1.04441	logistic	101165	1352	100381	RENTINAL_DETACHMENT ~ m.16295.C.T + AGE + SEX + TWB2_Batch + PC1 + PC2 + PC3 + PC4 + PC5 + PC6 + PC7 + PC8 + PC9 + PC10 + AGE * SEX
GOUT	m.13269.A.G	-0.0954901	0.0633396	-1.50759	0.13166	0.908927	0.802811	1.02907	logistic	101032	3658	97531	GOUT ~ m.13269.A.G + AGE + SEX + TWB2_Batch + PC1 + PC2 + PC3 + PC4 + PC5 + PC6 + PC7 + PC8 + PC9 + PC10 + AGE * SEX
APOPLEXIA	m.9377.A.G	-0.437485	0.290217	-1.50744	0.131697	0.645658	0.365565	1.14035	logistic	100193	672	100343	APOPLEXIA ~ m.9377.A.G + AGE + SEX + TWB2_Batch + PC1 + PC2 + PC3 + PC4 + PC5 + PC6 + PC7 + PC8 + PC9 + PC10 + AGE * SEX
EMPHYSEMA_BRONCHITIS	m.12354.T.C	-0.286693	0.190221	-1.50716	0.131769	0.750742	0.517097	1.08996	logistic	101344	1107	100238	EMPHYSEMA_BRONCHITIS ~ m.12354.T.C + AGE + SEX + TWB2_Batch + PC1 + PC2 + PC3 + PC4 + PC5 + PC6 + PC7 + PC8 + PC9 + PC10 + AGE * SEX
GLAUCOMA	m.15670.T.C	-0.175388	0.116374	-1.50711	0.131784	0.839131	0.66799	1.05412	logistic	101729	1445	100288	GLAUCOMA ~ m.15670.T.C + AGE + SEX + TWB2_Batch + PC1 + PC2 + PC3 + PC4 + PC5 + PC6 + PC7 + PC8 + PC9 + PC10 + AGE * SEX
GOUT	m.15487.A.T	0.0466008	0.0309222	1.50703	0.131803	1.0477	0.986091	1.11317	logistic	101189	3658	97531	GOUT ~ m.15487.A.T + AGE + SEX + TWB2_Batch + PC1 + PC2 + PC3 + PC4 + PC5 + PC6 + PC7 + PC8 + PC9 + PC10 + AGE * SEX
VALVE_HEART_DIS	m.5301.A.G	-0.0493422	0.0327569	-1.50631	0.131987	0.951855	0.892663	1.01497	logistic	101015	4501	96514	VALVE_HEART_DIS ~ m.5301.A.G + AGE + SEX + TWB2_Batch + PC1 + PC2 + PC3 + PC4 + PC5 + PC6 + PC7 + PC8 + PC9 + PC10 + AGE * SEX
AGE	m.16140.T.C	0.0807157	0.0535916	1.50613	0.132038	NA	NA	NA	linear	100835	NA	NA	AGE ~ m.16140.T.C + AGE + SEX + TWB2_Batch + PC1 + PC2 + PC3 + PC4 + PC5 + PC6 + PC7 + PC8 + PC9 + PC10 + AGE * SEX
AGE	m.15301.G.A	0.0416406	0.0276575	1.50558	0.132179	NA	NA	NA	linear	101794	NA	NA	AGE ~ m.15301.G.A + AGE + SEX + TWB2_Batch + PC1 + PC2 + PC3 + PC4 + PC5 + PC6 + PC7 + PC8 + PC9 + PC10 + AGE * SEX
HYPERLIPIDEMIA	m.16297.T.C	0.0334662	0.0222304	1.50542	0.132215	1.03403	0.989945	1.08008	logistic	100936	7698	93317	HYPERLIPIDEMIA ~ m.16297.T.C + AGE + SEX + TWB2_Batch + PC1 + PC2 + PC3 + PC4 + PC5 + PC6 + PC7 + PC8 + PC9 + PC10 + AGE * SEX
MYOPIA_600	m.247.GA.G	0.0673678	0.0447625	1.50501	0.132323	1.06969	0.979839	1.16778	logistic	5634	867	4795	MYOPIA_600 ~ m.247.GA.G + AGE + SEX + TWB2_Batch + PC1 + PC2 + PC3 + PC4 + PC5 + PC6 + PC7 + PC8 + PC9 + PC10 + AGE * SEX
ARTHRITIS	m.16260.C.T	-0.0630979	0.0419258	-1.50499	0.132326	0.938852	0.864787	1.01926	logistic	100971	4974	96215	ARTHRITIS ~ m.16260.C.T + AGE + SEX + TWB2_Batch + PC1 + PC2 + PC3 + PC4 + PC5 + PC6 + PC7 + PC8 + PC9 + PC10 + AGE * SEX
PARKISON	m.15535.C.T	-0.536727	0.356632	-1.50499	0.132327	0.584659	0.290624	1.17618	logistic	101227	130	101263	PARKISON ~ m.15535.C.T + AGE + SEX + TWB2_Batch + PC1 + PC2 + PC3 + PC4 + PC5 + PC6 + PC7 + PC8 + PC9 + PC10 + AGE * SEX
ARRHYTHMIA	m.200.A.G	-0.115122	0.0764966	-1.50493	0.132341	0.891257	0.767163	1.03542	logistic	100714	4572	96443	ARRHYTHMIA ~ m.200.A.G + AGE + SEX + TWB2_Batch + PC1 + PC2 + PC3 + PC4 + PC5 + PC6 + PC7 + PC8 + PC9 + PC10 + AGE * SEX
SEVERE_DYSMENORRHEA	m.12714.T.C	-0.140457	0.0933951	-1.5039	0.132607	0.868961	0.723604	1.04352	logistic	65743	2782	63023	SEVERE_DYSMENORRHEA ~ m.12714.T.C + AGE + TWB2_Batch + PC1 + PC2 + PC3 + PC4 + PC5 + PC6 + PC7 + PC8 + PC9 + PC10	[Note: Column(s) dropped due to lack of variability in subset: SEX]
DIABETES	m.12612.A.G	-0.106917	0.071098	-1.5038	0.132634	0.8986	0.781712	1.03297	logistic	101338	5355	96047	DIABETES ~ m.12612.A.G + AGE + SEX + TWB2_Batch + PC1 + PC2 + PC3 + PC4 + PC5 + PC6 + PC7 + PC8 + PC9 + PC10 + AGE * SEX
VERTIGO	m.12612.A.G	0.0840817	0.0559293	1.50336	0.132747	1.08772	0.974784	1.21374	logistic	100931	6417	94578	VERTIGO ~ m.12612.A.G + AGE + SEX + TWB2_Batch + PC1 + PC2 + PC3 + PC4 + PC5 + PC6 + PC7 + PC8 + PC9 + PC10 + AGE * SEX
DIABETES_Type2	m.12612.A.G	-0.10897	0.072485	-1.50335	0.132749	0.896757	0.777991	1.03365	logistic	101338	5171	96231	DIABETES_Type2 ~ m.12612.A.G + AGE + SEX + TWB2_Batch + PC1 + PC2 + PC3 + PC4 + PC5 + PC6 + PC7 + PC8 + PC9 + PC10 + AGE * SEX
CARDIOMYOPATHY	m.5301.A.G	-0.124134	0.0825722	-1.50334	0.132751	0.883261	0.751281	1.03843	logistic	101015	791	100224	CARDIOMYOPATHY ~ m.5301.A.G + AGE + SEX + TWB2_Batch + PC1 + PC2 + PC3 + PC4 + PC5 + PC6 + PC7 + PC8 + PC9 + PC10 + AGE * SEX
ARTHRITIS	m.12405.C.T	0.0398606	0.0265173	1.50319	0.132789	1.04067	0.98796	1.09618	logistic	101186	4974	96215	ARTHRITIS ~ m.12405.C.T + AGE + SEX + TWB2_Batch + PC1 + PC2 + PC3 + PC4 + PC5 + PC6 + PC7 + PC8 + PC9 + PC10 + AGE * SEX
DEPRESSION	m.9545.A.G	-0.0865079	0.0575525	-1.50311	0.13281	0.917128	0.819295	1.02664	logistic	100502	3812	97286	DEPRESSION ~ m.9545.A.G + AGE + SEX + TWB2_Batch + PC1 + PC2 + PC3 + PC4 + PC5 + PC6 + PC7 + PC8 + PC9 + PC10 + AGE * SEX
MYOPIA_600	m.12026.A.G	-0.186843	0.124313	-1.50301	0.132837	0.829574	0.650186	1.05845	logistic	5660	867	4795	MYOPIA_600 ~ m.12026.A.G + AGE + SEX + TWB2_Batch + PC1 + PC2 + PC3 + PC4 + PC5 + PC6 + PC7 + PC8 + PC9 + PC10 + AGE * SEX
ASTHMA	m.16298.T.C	0.0410813	0.0273451	1.50233	0.133012	1.04194	0.987563	1.0993	logistic	101111	3823	97523	ASTHMA ~ m.16298.T.C + AGE + SEX + TWB2_Batch + PC1 + PC2 + PC3 + PC4 + PC5 + PC6 + PC7 + PC8 + PC9 + PC10 + AGE * SEX
SEVERE_DYSMENORRHEA	m.12630.G.A	-0.110219	0.0733926	-1.50177	0.133157	0.895638	0.775639	1.0342	logistic	65440	2782	63023	SEVERE_DYSMENORRHEA ~ m.12630.G.A + AGE + TWB2_Batch + PC1 + PC2 + PC3 + PC4 + PC5 + PC6 + PC7 + PC8 + PC9 + PC10	[Note: Column(s) dropped due to lack of variability in subset: SEX]
VERTIGO	m.14979.T.C	0.0452263	0.0301156	1.50176	0.13316	1.04626	0.986295	1.10988	logistic	100961	6417	94578	VERTIGO ~ m.14979.T.C + AGE + SEX + TWB2_Batch + PC1 + PC2 + PC3 + PC4 + PC5 + PC6 + PC7 + PC8 + PC9 + PC10 + AGE * SEX
ARTHRITIS	m.16126.T.C	0.0669317	0.0445751	1.50155	0.133214	1.06922	0.979772	1.16684	logistic	100937	4974	96215	ARTHRITIS ~ m.16126.T.C + AGE + SEX + TWB2_Batch + PC1 + PC2 + PC3 + PC4 + PC5 + PC6 + PC7 + PC8 + PC9 + PC10 + AGE * SEX
CERVICAL_POLYP	m.961.T.C	-0.114613	0.0763593	-1.50097	0.133363	0.891711	0.76776	1.03567	logistic	65726	2134	63671	CERVICAL_POLYP ~ m.961.T.C + AGE + TWB2_Batch + PC1 + PC2 + PC3 + PC4 + PC5 + PC6 + PC7 + PC8 + PC9 + PC10	[Note: Column(s) dropped due to lack of variability in subset: SEX]
EPILEPSY	m.10609.T.C	-0.145158	0.0968251	-1.49917	0.133828	0.864886	0.715385	1.04563	logistic	101393	377	101016	EPILEPSY ~ m.10609.T.C + AGE + SEX + TWB2_Batch + PC1 + PC2 + PC3 + PC4 + PC5 + PC6 + PC7 + PC8 + PC9 + PC10 + AGE * SEX
DEPRESSION	m.10238.T.C	-0.108599	0.0724434	-1.49909	0.13385	0.89709	0.778343	1.03395	logistic	101092	3812	97286	DEPRESSION ~ m.10238.T.C + AGE + SEX + TWB2_Batch + PC1 + PC2 + PC3 + PC4 + PC5 + PC6 + PC7 + PC8 + PC9 + PC10 + AGE * SEX
DIABETES	m.3497.C.T	-0.0635382	0.0423933	-1.49878	0.133931	0.938438	0.863614	1.01975	logistic	101360	5355	96047	DIABETES ~ m.3497.C.T + AGE + SEX + TWB2_Batch + PC1 + PC2 + PC3 + PC4 + PC5 + PC6 + PC7 + PC8 + PC9 + PC10 + AGE * SEX
IRRITABLE_BOWEL_SND	m.16140.T.C	0.0555035	0.0370339	1.49872	0.133946	1.05707	0.983062	1.13666	logistic	100345	2583	98719	IRRITABLE_BOWEL_SND ~ m.16140.T.C + AGE + SEX + TWB2_Batch + PC1 + PC2 + PC3 + PC4 + PC5 + PC6 + PC7 + PC8 + PC9 + PC10 + AGE * SEX
CORONARY_ARTERY_DIS	m.7684.T.C	-0.0821638	0.0548251	-1.49865	0.133964	0.921121	0.827273	1.02562	logistic	100995	1309	99706	CORONARY_ARTERY_DIS ~ m.7684.T.C + AGE + SEX + TWB2_Batch + PC1 + PC2 + PC3 + PC4 + PC5 + PC6 + PC7 + PC8 + PC9 + PC10 + AGE * SEX
CARDIOMYOPATHY	m.9962.G.A	0.241426	0.161097	1.49864	0.133968	1.27306	0.928371	1.74574	logistic	100566	791	100224	CARDIOMYOPATHY ~ m.9962.G.A + AGE + SEX + TWB2_Batch + PC1 + PC2 + PC3 + PC4 + PC5 + PC6 + PC7 + PC8 + PC9 + PC10 + AGE * SEX
EPILEPSY	m.10586.G.A	-0.240514	0.160506	-1.49847	0.13401	0.786223	0.574011	1.07689	logistic	101393	377	101016	EPILEPSY ~ m.10586.G.A + AGE + SEX + TWB2_Batch + PC1 + PC2 + PC3 + PC4 + PC5 + PC6 + PC7 + PC8 + PC9 + PC10 + AGE * SEX
CATARACT	m.5351.A.G	-0.033891	0.0226276	-1.49777	0.134192	0.966677	0.924741	1.01051	logistic	101733	9143	92590	CATARACT ~ m.5351.A.G + AGE + SEX + TWB2_Batch + PC1 + PC2 + PC3 + PC4 + PC5 + PC6 + PC7 + PC8 + PC9 + PC10 + AGE * SEX
BLIND	m.9128.T.C	0.311966	0.208291	1.49774	0.134201	1.36611	0.908205	2.05488	logistic	101344	181	101552	BLIND ~ m.9128.T.C + AGE + SEX + TWB2_Batch + PC1 + PC2 + PC3 + PC4 + PC5 + PC6 + PC7 + PC8 + PC9 + PC10 + AGE * SEX
GOUT	m.12621.C.T	-0.138236	0.0923225	-1.49732	0.13431	0.870893	0.726739	1.04364	logistic	101189	3658	97531	GOUT ~ m.12621.C.T + AGE + SEX + TWB2_Batch + PC1 + PC2 + PC3 + PC4 + PC5 + PC6 + PC7 + PC8 + PC9 + PC10 + AGE * SEX
CERVICAL_POLYP	m.12705.C.T	0.0338736	0.0226231	1.4973	0.134315	1.03445	0.989587	1.08136	logistic	65804	2134	63671	CERVICAL_POLYP ~ m.12705.C.T + AGE + TWB2_Batch + PC1 + PC2 + PC3 + PC4 + PC5 + PC6 + PC7 + PC8 + PC9 + PC10	[Note: Column(s) dropped due to lack of variability in subset: SEX]
ARTHRITIS_Rheumatoid	m.10810.T.C	0.219512	0.146707	1.49626	0.134585	1.24547	0.934229	1.6604	logistic	101164	719	100470	ARTHRITIS_Rheumatoid ~ m.10810.T.C + AGE + SEX + TWB2_Batch + PC1 + PC2 + PC3 + PC4 + PC5 + PC6 + PC7 + PC8 + PC9 + PC10 + AGE * SEX
DIABETES_Type2	m.16157.T.C	0.0956832	0.0639666	1.49583	0.134697	1.10041	0.970745	1.2474	logistic	101367	5171	96231	DIABETES_Type2 ~ m.16157.T.C + AGE + SEX + TWB2_Batch + PC1 + PC2 + PC3 + PC4 + PC5 + PC6 + PC7 + PC8 + PC9 + PC10 + AGE * SEX
ALLERGIC	m.9536.C.T	0.057106	0.0381803	1.4957	0.134733	1.05877	0.982429	1.14104	logistic	101274	9483	91798	ALLERGIC ~ m.9536.C.T + AGE + SEX + TWB2_Batch + PC1 + PC2 + PC3 + PC4 + PC5 + PC6 + PC7 + PC8 + PC9 + PC10 + AGE * SEX
HYPERTENSION	m.513.GCA.G	0.0156514	0.0104653	1.49555	0.13477	1.01577	0.995151	1.03683	logistic	95620	12292	88723	HYPERTENSION ~ m.513.GCA.G + AGE + SEX + TWB2_Batch + PC1 + PC2 + PC3 + PC4 + PC5 + PC6 + PC7 + PC8 + PC9 + PC10 + AGE * SEX
DEPRESSION	m.3290.T.C	-0.129064	0.0863122	-1.49532	0.134832	0.878918	0.742126	1.04092	logistic	101095	3812	97286	DEPRESSION ~ m.3290.T.C + AGE + SEX + TWB2_Batch + PC1 + PC2 + PC3 + PC4 + PC5 + PC6 + PC7 + PC8 + PC9 + PC10 + AGE * SEX
HEMICRANIA	m.5587.T.C	-0.149206	0.0997959	-1.49511	0.134886	0.861392	0.708358	1.04749	logistic	101309	3010	98383	HEMICRANIA ~ m.5587.T.C + AGE + SEX + TWB2_Batch + PC1 + PC2 + PC3 + PC4 + PC5 + PC6 + PC7 + PC8 + PC9 + PC10 + AGE * SEX
MANIC_DEPRESSION	m.9123.G.A	-0.184097	0.123142	-1.495	0.134915	0.831855	0.653472	1.05893	logistic	100945	706	100392	MANIC_DEPRESSION ~ m.9123.G.A + AGE + SEX + TWB2_Batch + PC1 + PC2 + PC3 + PC4 + PC5 + PC6 + PC7 + PC8 + PC9 + PC10 + AGE * SEX
CORONARY_ARTERY_DIS	m.16357.T.C	0.140007	0.0936559	1.4949	0.134939	1.15028	0.957376	1.38206	logistic	100904	1309	99706	CORONARY_ARTERY_DIS ~ m.16357.T.C + AGE + SEX + TWB2_Batch + PC1 + PC2 + PC3 + PC4 + PC5 + PC6 + PC7 + PC8 + PC9 + PC10 + AGE * SEX
DIABETES_Gestational	m.14569.G.A	-0.531848	0.355812	-1.49475	0.13498	0.587518	0.292515	1.18003	logistic	66662	169	66687	DIABETES_Gestational ~ m.14569.G.A + AGE + TWB2_Batch + PC1 + PC2 + PC3 + PC4 + PC5 + PC6 + PC7 + PC8 + PC9 + PC10	[Note: Column(s) dropped due to lack of variability in subset: SEX]
CATARACT	m.12405.C.T	-0.0335026	0.022414	-1.49472	0.134988	0.967052	0.925488	1.01048	logistic	101730	9143	92590	CATARACT ~ m.12405.C.T + AGE + SEX + TWB2_Batch + PC1 + PC2 + PC3 + PC4 + PC5 + PC6 + PC7 + PC8 + PC9 + PC10 + AGE * SEX
ASTHMA	m.15024.G.A	-0.120722	0.0807688	-1.49466	0.135004	0.886281	0.756518	1.0383	logistic	101176	3823	97523	ASTHMA ~ m.15024.G.A + AGE + SEX + TWB2_Batch + PC1 + PC2 + PC3 + PC4 + PC5 + PC6 + PC7 + PC8 + PC9 + PC10 + AGE * SEX
KIDNEY_STONE	m.1824.T.C	0.0481718	0.0322296	1.49465	0.135007	1.04935	0.985114	1.11778	logistic	100545	6248	94747	KIDNEY_STONE ~ m.1824.T.C + AGE + SEX + TWB2_Batch + PC1 + PC2 + PC3 + PC4 + PC5 + PC6 + PC7 + PC8 + PC9 + PC10 + AGE * SEX
EMPHYSEMA_BRONCHITIS	m.5231.G.A	-0.118233	0.0791135	-1.49447	0.135053	0.888489	0.760868	1.03752	logistic	101343	1107	100238	EMPHYSEMA_BRONCHITIS ~ m.5231.G.A + AGE + SEX + TWB2_Batch + PC1 + PC2 + PC3 + PC4 + PC5 + PC6 + PC7 + PC8 + PC9 + PC10 + AGE * SEX
VERTIGO	m.15217.G.A	0.0804895	0.0538599	1.49442	0.135065	1.08382	0.975236	1.20449	logistic	100180	6417	94578	VERTIGO ~ m.15217.G.A + AGE + SEX + TWB2_Batch + PC1 + PC2 + PC3 + PC4 + PC5 + PC6 + PC7 + PC8 + PC9 + PC10 + AGE * SEX
ARRHYTHMIA	m.16111.C.T	0.0672619	0.0450119	1.49432	0.135093	1.06958	0.979257	1.16822	logistic	100876	4572	96443	ARRHYTHMIA ~ m.16111.C.T + AGE + SEX + TWB2_Batch + PC1 + PC2 + PC3 + PC4 + PC5 + PC6 + PC7 + PC8 + PC9 + PC10 + AGE * SEX
OSTEOPOROSIS	m.2220.A.G	-0.135819	0.0909373	-1.49354	0.135295	0.873001	0.730478	1.04333	logistic	101181	3630	97559	OSTEOPOROSIS ~ m.2220.A.G + AGE + SEX + TWB2_Batch + PC1 + PC2 + PC3 + PC4 + PC5 + PC6 + PC7 + PC8 + PC9 + PC10 + AGE * SEX
ARTHRITIS_Degenerative	m.12406.G.A	-0.042209	0.0282662	-1.49327	0.135368	0.958669	0.907002	1.01328	logistic	101187	3870	97319	ARTHRITIS_Degenerative ~ m.12406.G.A + AGE + SEX + TWB2_Batch + PC1 + PC2 + PC3 + PC4 + PC5 + PC6 + PC7 + PC8 + PC9 + PC10 + AGE * SEX
MYOPIA_600	m.3010.G.A	-0.0916841	0.0614036	-1.49314	0.135401	0.912393	0.808936	1.02908	logistic	5662	867	4795	MYOPIA_600 ~ m.3010.G.A + AGE + SEX + TWB2_Batch + PC1 + PC2 + PC3 + PC4 + PC5 + PC6 + PC7 + PC8 + PC9 + PC10 + AGE * SEX
VALVE_HEART_DIS	m.247.GA.G	0.0275457	0.0184487	1.4931	0.135412	1.02793	0.991423	1.06578	logistic	100459	4501	96514	VALVE_HEART_DIS ~ m.247.GA.G + AGE + SEX + TWB2_Batch + PC1 + PC2 + PC3 + PC4 + PC5 + PC6 + PC7 + PC8 + PC9 + PC10 + AGE * SEX
ARTHRITIS_AnkylosingSpondylitis	m.5978.A.G	-0.748851	0.501607	-1.4929	0.135463	0.47291	0.17693	1.26402	logistic	101137	171	101018	ARTHRITIS_AnkylosingSpondylitis ~ m.5978.A.G + AGE + SEX + TWB2_Batch + PC1 + PC2 + PC3 + PC4 + PC5 + PC6 + PC7 + PC8 + PC9 + PC10 + AGE * SEX
VALVE_HEART_DIS	m.15218.A.G	-0.083038	0.0556292	-1.49271	0.135514	0.920316	0.825248	1.02634	logistic	100655	4501	96514	VALVE_HEART_DIS ~ m.15218.A.G + AGE + SEX + TWB2_Batch + PC1 + PC2 + PC3 + PC4 + PC5 + PC6 + PC7 + PC8 + PC9 + PC10 + AGE * SEX
CONGENITAL_HEART_DIS	m.3027.T.C	0.313684	0.210151	1.49266	0.135526	1.36846	0.906457	2.06593	logistic	101015	220	100795	CONGENITAL_HEART_DIS ~ m.3027.T.C + AGE + SEX + TWB2_Batch + PC1 + PC2 + PC3 + PC4 + PC5 + PC6 + PC7 + PC8 + PC9 + PC10 + AGE * SEX
ARRHYTHMIA	m.6253.T.C	-0.077948	0.0522288	-1.49243	0.135585	0.925013	0.835006	1.02472	logistic	100488	4572	96443	ARRHYTHMIA ~ m.6253.T.C + AGE + SEX + TWB2_Batch + PC1 + PC2 + PC3 + PC4 + PC5 + PC6 + PC7 + PC8 + PC9 + PC10 + AGE * SEX
OVARIAN_CYST	m.5263.C.T	0.089541	0.0600016	1.49231	0.135618	1.09367	0.972328	1.23016	logistic	65805	3735	62070	OVARIAN_CYST ~ m.5263.C.T + AGE + TWB2_Batch + PC1 + PC2 + PC3 + PC4 + PC5 + PC6 + PC7 + PC8 + PC9 + PC10	[Note: Column(s) dropped due to lack of variability in subset: SEX]
CORONARY_ARTERY_DIS	m.11914.G.A	0.0871988	0.0584506	1.49184	0.135742	1.09111	0.973007	1.22356	logistic	100877	1309	99706	CORONARY_ARTERY_DIS ~ m.11914.G.A + AGE + SEX + TWB2_Batch + PC1 + PC2 + PC3 + PC4 + PC5 + PC6 + PC7 + PC8 + PC9 + PC10 + AGE * SEX
KIDNEY_STONE	m.12026.A.G	0.0541924	0.0363275	1.49178	0.135758	1.05569	0.983134	1.1336	logistic	100962	6248	94747	KIDNEY_STONE ~ m.12026.A.G + AGE + SEX + TWB2_Batch + PC1 + PC2 + PC3 + PC4 + PC5 + PC6 + PC7 + PC8 + PC9 + PC10 + AGE * SEX
MYOMA	m.10238.T.C	0.0553831	0.0371283	1.49167	0.135786	1.05695	0.982762	1.13673	logistic	65802	14290	51515	MYOMA ~ m.10238.T.C + AGE + TWB2_Batch + PC1 + PC2 + PC3 + PC4 + PC5 + PC6 + PC7 + PC8 + PC9 + PC10	[Note: Column(s) dropped due to lack of variability in subset: SEX]
ALLERGIC	m.1824.T.C	0.0396108	0.0265621	1.49126	0.135894	1.04041	0.987626	1.09601	logistic	100827	9483	91798	ALLERGIC ~ m.1824.T.C + AGE + SEX + TWB2_Batch + PC1 + PC2 + PC3 + PC4 + PC5 + PC6 + PC7 + PC8 + PC9 + PC10 + AGE * SEX
MANIC_DEPRESSION	m.13626.C.T	-0.33682	0.225947	-1.4907	0.136039	0.714037	0.458554	1.11186	logistic	101050	706	100392	MANIC_DEPRESSION ~ m.13626.C.T + AGE + SEX + TWB2_Batch + PC1 + PC2 + PC3 + PC4 + PC5 + PC6 + PC7 + PC8 + PC9 + PC10 + AGE * SEX
GOUT	m.16527.C.T	0.109448	0.0734225	1.49066	0.13605	1.11566	0.966127	1.28834	logistic	101189	3658	97531	GOUT ~ m.16527.C.T + AGE + SEX + TWB2_Batch + PC1 + PC2 + PC3 + PC4 + PC5 + PC6 + PC7 + PC8 + PC9 + PC10 + AGE * SEX
PARKISON	m.12811.T.C	-0.340379	0.22838	-1.49041	0.136117	0.711501	0.454752	1.11321	logistic	101390	130	101263	PARKISON ~ m.12811.T.C + AGE + SEX + TWB2_Batch + PC1 + PC2 + PC3 + PC4 + PC5 + PC6 + PC7 + PC8 + PC9 + PC10 + AGE * SEX
BLIND	m.489.T.C	0.111877	0.0750654	1.49039	0.136122	1.11838	0.965363	1.29564	logistic	100634	181	101552	BLIND ~ m.489.T.C + AGE + SEX + TWB2_Batch + PC1 + PC2 + PC3 + PC4 + PC5 + PC6 + PC7 + PC8 + PC9 + PC10 + AGE * SEX
DIABETES_Gestational	m.6216.T.C	-0.746256	0.500751	-1.49027	0.136153	0.474139	0.177688	1.26518	logistic	66822	169	66687	DIABETES_Gestational ~ m.6216.T.C + AGE + TWB2_Batch + PC1 + PC2 + PC3 + PC4 + PC5 + PC6 + PC7 + PC8 + PC9 + PC10	[Note: Column(s) dropped due to lack of variability in subset: SEX]
ENDOMETRIOSIS	m.1520.T.C	0.0751895	0.0504687	1.48982	0.13627	1.07809	0.97655	1.19018	logistic	65805	4953	60852	ENDOMETRIOSIS ~ m.1520.T.C + AGE + TWB2_Batch + PC1 + PC2 + PC3 + PC4 + PC5 + PC6 + PC7 + PC8 + PC9 + PC10	[Note: Column(s) dropped due to lack of variability in subset: SEX]
IRRITABLE_BOWEL_SND	m.12621.C.T	-0.16477	0.110609	-1.48966	0.136313	0.848089	0.682793	1.0534	logistic	101302	2583	98719	IRRITABLE_BOWEL_SND ~ m.12621.C.T + AGE + SEX + TWB2_Batch + PC1 + PC2 + PC3 + PC4 + PC5 + PC6 + PC7 + PC8 + PC9 + PC10 + AGE * SEX
ARTHRITIS_Degenerative	m.11065.A.G	-0.125958	0.084564	-1.48949	0.136357	0.881652	0.74699	1.04059	logistic	101189	3870	97319	ARTHRITIS_Degenerative ~ m.11065.A.G + AGE + SEX + TWB2_Batch + PC1 + PC2 + PC3 + PC4 + PC5 + PC6 + PC7 + PC8 + PC9 + PC10 + AGE * SEX
CATARACT	m.16519.T.C	0.0182829	0.0122754	1.48939	0.136385	1.01845	0.99424	1.04325	logistic	98327	9143	92590	CATARACT ~ m.16519.T.C + AGE + SEX + TWB2_Batch + PC1 + PC2 + PC3 + PC4 + PC5 + PC6 + PC7 + PC8 + PC9 + PC10 + AGE * SEX
EPILEPSY	m.16300.A.G	-0.528406	0.354795	-1.48933	0.136401	0.589544	0.294109	1.18174	logistic	101181	377	101016	EPILEPSY ~ m.16300.A.G + AGE + SEX + TWB2_Batch + PC1 + PC2 + PC3 + PC4 + PC5 + PC6 + PC7 + PC8 + PC9 + PC10 + AGE * SEX
DIABETES	m.8772.T.C	-0.0858227	0.0576547	-1.48856	0.136602	0.917757	0.819693	1.02755	logistic	101299	5355	96047	DIABETES ~ m.8772.T.C + AGE + SEX + TWB2_Batch + PC1 + PC2 + PC3 + PC4 + PC5 + PC6 + PC7 + PC8 + PC9 + PC10 + AGE * SEX
DIABETES_Gestational	m.3316.G.A	0.232727	0.156365	1.48835	0.136659	1.26204	0.928904	1.71464	logistic	66850	169	66687	DIABETES_Gestational ~ m.3316.G.A + AGE + TWB2_Batch + PC1 + PC2 + PC3 + PC4 + PC5 + PC6 + PC7 + PC8 + PC9 + PC10	[Note: Column(s) dropped due to lack of variability in subset: SEX]
DEPRESSION	m.6392.T.C	-0.0332868	0.022369	-1.48808	0.13673	0.967261	0.925769	1.01061	logistic	100970	3812	97286	DEPRESSION ~ m.6392.T.C + AGE + SEX + TWB2_Batch + PC1 + PC2 + PC3 + PC4 + PC5 + PC6 + PC7 + PC8 + PC9 + PC10 + AGE * SEX
ARTHRITIS_Degenerative	m.16184.C.T	0.0596316	0.0400816	1.48775	0.136816	1.06145	0.98125	1.1482	logistic	101179	3870	97319	ARTHRITIS_Degenerative ~ m.16184.C.T + AGE + SEX + TWB2_Batch + PC1 + PC2 + PC3 + PC4 + PC5 + PC6 + PC7 + PC8 + PC9 + PC10 + AGE * SEX
MYOPIA_1000	m.13105.A.G	0.348815	0.234465	1.48771	0.136828	1.41739	0.895175	2.24424	logistic	5661	125	5537	MYOPIA_1000 ~ m.13105.A.G + AGE + SEX + TWB2_Batch + PC1 + PC2 + PC3 + PC4 + PC5 + PC6 + PC7 + PC8 + PC9 + PC10 + AGE * SEX
PARKISON	m.10310.G.A	0.157185	0.1057	1.48709	0.136991	1.17021	0.951242	1.43959	logistic	101388	130	101263	PARKISON ~ m.10310.G.A + AGE + SEX + TWB2_Batch + PC1 + PC2 + PC3 + PC4 + PC5 + PC6 + PC7 + PC8 + PC9 + PC10 + AGE * SEX
MANIC_DEPRESSION	m.4715.A.G	-0.112609	0.0757551	-1.48649	0.137151	0.8935	0.770213	1.03652	logistic	101086	706	100392	MANIC_DEPRESSION ~ m.4715.A.G + AGE + SEX + TWB2_Batch + PC1 + PC2 + PC3 + PC4 + PC5 + PC6 + PC7 + PC8 + PC9 + PC10 + AGE * SEX
EMPHYSEMA_BRONCHITIS	m.12549.C.T	-0.187986	0.126473	-1.48637	0.137182	0.828627	0.6467	1.06173	logistic	101287	1107	100238	EMPHYSEMA_BRONCHITIS ~ m.12549.C.T + AGE + SEX + TWB2_Batch + PC1 + PC2 + PC3 + PC4 + PC5 + PC6 + PC7 + PC8 + PC9 + PC10 + AGE * SEX
MYOMA	m.1664.G.A	-0.0620716	0.0417619	-1.48632	0.137194	0.939816	0.865953	1.01998	logistic	65392	14290	51515	MYOMA ~ m.1664.G.A + AGE + TWB2_Batch + PC1 + PC2 + PC3 + PC4 + PC5 + PC6 + PC7 + PC8 + PC9 + PC10	[Note: Column(s) dropped due to lack of variability in subset: SEX]
OSTEOPOROSIS	m.247.GA.G	-0.0322151	0.0216769	-1.48615	0.137239	0.968298	0.92802	1.01032	logistic	100630	3630	97559	OSTEOPOROSIS ~ m.247.GA.G + AGE + SEX + TWB2_Batch + PC1 + PC2 + PC3 + PC4 + PC5 + PC6 + PC7 + PC8 + PC9 + PC10 + AGE * SEX
GOUT	m.12630.G.A	0.0854433	0.0575121	1.48566	0.13737	1.0892	0.973088	1.21917	logistic	100619	3658	97531	GOUT ~ m.12630.G.A + AGE + SEX + TWB2_Batch + PC1 + PC2 + PC3 + PC4 + PC5 + PC6 + PC7 + PC8 + PC9 + PC10 + AGE * SEX
AGE	m.12621.C.T	0.195166	0.131378	1.48553	0.137407	NA	NA	NA	linear	101797	NA	NA	AGE ~ m.12621.C.T + AGE + SEX + TWB2_Batch + PC1 + PC2 + PC3 + PC4 + PC5 + PC6 + PC7 + PC8 + PC9 + PC10 + AGE * SEX
XEROPHTHALMIA	m.15071.T.C	0.049798	0.0335239	1.48545	0.137426	1.05106	0.984217	1.12244	logistic	101733	11209	90524	XEROPHTHALMIA ~ m.15071.T.C + AGE + SEX + TWB2_Batch + PC1 + PC2 + PC3 + PC4 + PC5 + PC6 + PC7 + PC8 + PC9 + PC10 + AGE * SEX
SCHIZOPHRENIA	m.10310.G.A	-0.156453	0.105452	-1.48364	0.137904	0.855172	0.69549	1.05152	logistic	101093	195	100903	SCHIZOPHRENIA ~ m.10310.G.A + AGE + SEX + TWB2_Batch + PC1 + PC2 + PC3 + PC4 + PC5 + PC6 + PC7 + PC8 + PC9 + PC10 + AGE * SEX
FLOATERS	m.15553.G.A	-0.0633206	0.0426894	-1.48329	0.137998	0.938642	0.863301	1.02056	logistic	101733	12356	89377	FLOATERS ~ m.15553.G.A + AGE + SEX + TWB2_Batch + PC1 + PC2 + PC3 + PC4 + PC5 + PC6 + PC7 + PC8 + PC9 + PC10 + AGE * SEX
MYOPIA_1000	m.961.T.C	0.319115	0.215161	1.48314	0.138037	1.37591	0.902487	2.09768	logistic	5654	125	5537	MYOPIA_1000 ~ m.961.T.C + AGE + SEX + TWB2_Batch + PC1 + PC2 + PC3 + PC4 + PC5 + PC6 + PC7 + PC8 + PC9 + PC10 + AGE * SEX
FLOATERS	m.1119.T.C	-0.0485831	0.032779	-1.48214	0.138303	0.952578	0.893302	1.01579	logistic	100792	12356	89377	FLOATERS ~ m.1119.T.C + AGE + SEX + TWB2_Batch + PC1 + PC2 + PC3 + PC4 + PC5 + PC6 + PC7 + PC8 + PC9 + PC10 + AGE * SEX
KIDNEY_STONE	m.5465.T.C	-0.0449546	0.030335	-1.48194	0.138357	0.956041	0.900855	1.01461	logistic	100817	6248	94747	KIDNEY_STONE ~ m.5465.T.C + AGE + SEX + TWB2_Batch + PC1 + PC2 + PC3 + PC4 + PC5 + PC6 + PC7 + PC8 + PC9 + PC10 + AGE * SEX
ARRHYTHMIA	m.8701.A.G	-0.0224982	0.0151875	-1.48137	0.138509	0.977753	0.949077	1.0073	logistic	100969	4572	96443	ARRHYTHMIA ~ m.8701.A.G + AGE + SEX + TWB2_Batch + PC1 + PC2 + PC3 + PC4 + PC5 + PC6 + PC7 + PC8 + PC9 + PC10 + AGE * SEX
SCHIZOPHRENIA	m.14470.T.C	0.205869	0.13899	1.48117	0.13856	1.22859	0.935614	1.61331	logistic	101089	195	100903	SCHIZOPHRENIA ~ m.14470.T.C + AGE + SEX + TWB2_Batch + PC1 + PC2 + PC3 + PC4 + PC5 + PC6 + PC7 + PC8 + PC9 + PC10 + AGE * SEX
MYOPIA_1000	m.16217.T.C	-0.227635	0.15371	-1.48094	0.138622	0.796415	0.589249	1.07641	logistic	5588	125	5537	MYOPIA_1000 ~ m.16217.T.C + AGE + SEX + TWB2_Batch + PC1 + PC2 + PC3 + PC4 + PC5 + PC6 + PC7 + PC8 + PC9 + PC10 + AGE * SEX
RENTINAL_DETACHMENT	m.750.A.G	-0.105784	0.0714525	-1.48048	0.138746	0.899619	0.782055	1.03486	logistic	101731	1352	100381	RENTINAL_DETACHMENT ~ m.750.A.G + AGE + SEX + TWB2_Batch + PC1 + PC2 + PC3 + PC4 + PC5 + PC6 + PC7 + PC8 + PC9 + PC10 + AGE * SEX
GOUT	m.235.A.G	-0.0646076	0.0436451	-1.48029	0.138795	0.937435	0.860577	1.02116	logistic	101005	3658	97531	GOUT ~ m.235.A.G + AGE + SEX + TWB2_Batch + PC1 + PC2 + PC3 + PC4 + PC5 + PC6 + PC7 + PC8 + PC9 + PC10 + AGE * SEX
SEVERE_DYSMENORRHEA	m.16362.T.C	-0.0308494	0.02085	-1.47959	0.138984	0.969622	0.930796	1.01007	logistic	65544	2782	63023	SEVERE_DYSMENORRHEA ~ m.16362.T.C + AGE + TWB2_Batch + PC1 + PC2 + PC3 + PC4 + PC5 + PC6 + PC7 + PC8 + PC9 + PC10	[Note: Column(s) dropped due to lack of variability in subset: SEX]
MYOPIA_600	m.456.C.T	0.143087	0.0967334	1.47919	0.13909	1.15383	0.954554	1.39471	logistic	5661	867	4795	MYOPIA_600 ~ m.456.C.T + AGE + SEX + TWB2_Batch + PC1 + PC2 + PC3 + PC4 + PC5 + PC6 + PC7 + PC8 + PC9 + PC10 + AGE * SEX
DIABETES_Type2	m.14053.A.G	-0.0968066	0.0654473	-1.47915	0.139099	0.907732	0.79845	1.03197	logistic	101372	5171	96231	DIABETES_Type2 ~ m.14053.A.G + AGE + SEX + TWB2_Batch + PC1 + PC2 + PC3 + PC4 + PC5 + PC6 + PC7 + PC8 + PC9 + PC10 + AGE * SEX
ALLERGIC	m.11215.C.T	0.0561831	0.0379865	1.47903	0.139133	1.05779	0.981895	1.13955	logistic	101270	9483	91798	ALLERGIC ~ m.11215.C.T + AGE + SEX + TWB2_Batch + PC1 + PC2 + PC3 + PC4 + PC5 + PC6 + PC7 + PC8 + PC9 + PC10 + AGE * SEX
BLIND	m.3111.A.T	0.336567	0.227597	1.47879	0.139197	1.40013	0.896262	2.18727	logistic	101699	181	101552	BLIND ~ m.3111.A.T + AGE + SEX + TWB2_Batch + PC1 + PC2 + PC3 + PC4 + PC5 + PC6 + PC7 + PC8 + PC9 + PC10 + AGE * SEX
ARTHRITIS_Degenerative	m.11151.C.T	-0.166858	0.112836	-1.47876	0.139205	0.84632	0.678401	1.0558	logistic	101184	3870	97319	ARTHRITIS_Degenerative ~ m.11151.C.T + AGE + SEX + TWB2_Batch + PC1 + PC2 + PC3 + PC4 + PC5 + PC6 + PC7 + PC8 + PC9 + PC10 + AGE * SEX
MYOMA	m.15043.G.A	-0.0141828	0.00959113	-1.47874	0.139211	0.985917	0.967557	1.00463	logistic	65800	14290	51515	MYOMA ~ m.15043.G.A + AGE + TWB2_Batch + PC1 + PC2 + PC3 + PC4 + PC5 + PC6 + PC7 + PC8 + PC9 + PC10	[Note: Column(s) dropped due to lack of variability in subset: SEX]
DIABETES	m.11002.A.G	0.0893678	0.0604386	1.47865	0.139233	1.09348	0.971327	1.231	logistic	101392	5355	96047	DIABETES ~ m.11002.A.G + AGE + SEX + TWB2_Batch + PC1 + PC2 + PC3 + PC4 + PC5 + PC6 + PC7 + PC8 + PC9 + PC10 + AGE * SEX
VERTIGO	m.13152.A.G	0.0620868	0.0420124	1.47782	0.139455	1.06405	0.979946	1.15538	logistic	100969	6417	94578	VERTIGO ~ m.13152.A.G + AGE + SEX + TWB2_Batch + PC1 + PC2 + PC3 + PC4 + PC5 + PC6 + PC7 + PC8 + PC9 + PC10 + AGE * SEX
COLOR_BLIND	m.12026.A.G	0.184731	0.125003	1.4778	0.13946	1.20289	0.941505	1.53685	logistic	101700	386	101347	COLOR_BLIND ~ m.12026.A.G + AGE + SEX + TWB2_Batch + PC1 + PC2 + PC3 + PC4 + PC5 + PC6 + PC7 + PC8 + PC9 + PC10 + AGE * SEX
EPILEPSY	m.13104.A.G	0.26512	0.179406	1.47777	0.13947	1.30359	0.917122	1.85291	logistic	101357	377	101016	EPILEPSY ~ m.13104.A.G + AGE + SEX + TWB2_Batch + PC1 + PC2 + PC3 + PC4 + PC5 + PC6 + PC7 + PC8 + PC9 + PC10 + AGE * SEX
HEMICRANIA	m.5231.G.A	-0.0690997	0.0467607	-1.47773	0.13948	0.933234	0.851504	1.02281	logistic	101391	3010	98383	HEMICRANIA ~ m.5231.G.A + AGE + SEX + TWB2_Batch + PC1 + PC2 + PC3 + PC4 + PC5 + PC6 + PC7 + PC8 + PC9 + PC10 + AGE * SEX
MANIC_DEPRESSION	m.16390.G.A	-0.168419	0.113979	-1.47763	0.139506	0.845	0.675828	1.05652	logistic	101098	706	100392	MANIC_DEPRESSION ~ m.16390.G.A + AGE + SEX + TWB2_Batch + PC1 + PC2 + PC3 + PC4 + PC5 + PC6 + PC7 + PC8 + PC9 + PC10 + AGE * SEX
CORONARY_ARTERY_DIS	m.13590.G.A	0.0942799	0.063833	1.47698	0.139682	1.09887	0.969638	1.24532	logistic	100250	1309	99706	CORONARY_ARTERY_DIS ~ m.13590.G.A + AGE + SEX + TWB2_Batch + PC1 + PC2 + PC3 + PC4 + PC5 + PC6 + PC7 + PC8 + PC9 + PC10 + AGE * SEX
BLIND	m.9180.A.G	0.193789	0.131225	1.47677	0.139737	1.21384	0.938557	1.56986	logistic	101726	181	101552	BLIND ~ m.9180.A.G + AGE + SEX + TWB2_Batch + PC1 + PC2 + PC3 + PC4 + PC5 + PC6 + PC7 + PC8 + PC9 + PC10 + AGE * SEX
OSTEOPOROSIS	m.15301.G.A	0.0257893	0.0174689	1.4763	0.139864	1.02612	0.991586	1.06187	logistic	101186	3630	97559	OSTEOPOROSIS ~ m.15301.G.A + AGE + SEX + TWB2_Batch + PC1 + PC2 + PC3 + PC4 + PC5 + PC6 + PC7 + PC8 + PC9 + PC10 + AGE * SEX
BLIND	m.15470.T.C	0.335946	0.227596	1.47607	0.139926	1.39926	0.895708	2.18591	logistic	101733	181	101552	BLIND ~ m.15470.T.C + AGE + SEX + TWB2_Batch + PC1 + PC2 + PC3 + PC4 + PC5 + PC6 + PC7 + PC8 + PC9 + PC10 + AGE * SEX
BLIND	m.12666.A.C	0.335923	0.227596	1.47596	0.139954	1.39923	0.895686	2.18587	logistic	101617	181	101552	BLIND ~ m.12666.A.C + AGE + SEX + TWB2_Batch + PC1 + PC2 + PC3 + PC4 + PC5 + PC6 + PC7 + PC8 + PC9 + PC10 + AGE * SEX
ALLERGIC	m.12714.T.C	-0.0723842	0.0490433	-1.47592	0.139964	0.930173	0.844924	1.02402	logistic	101179	9483	91798	ALLERGIC ~ m.12714.T.C + AGE + SEX + TWB2_Batch + PC1 + PC2 + PC3 + PC4 + PC5 + PC6 + PC7 + PC8 + PC9 + PC10 + AGE * SEX
IRRITABLE_BOWEL_SND	m.16256.C.T	0.142902	0.096876	1.4751	0.140186	1.15362	0.954111	1.39484	logistic	101195	2583	98719	IRRITABLE_BOWEL_SND ~ m.16256.C.T + AGE + SEX + TWB2_Batch + PC1 + PC2 + PC3 + PC4 + PC5 + PC6 + PC7 + PC8 + PC9 + PC10 + AGE * SEX
ARTHRITIS	m.4048.G.A	0.0393504	0.0266859	1.47457	0.140328	1.04013	0.987129	1.09599	logistic	101181	4974	96215	ARTHRITIS ~ m.4048.G.A + AGE + SEX + TWB2_Batch + PC1 + PC2 + PC3 + PC4 + PC5 + PC6 + PC7 + PC8 + PC9 + PC10 + AGE * SEX
SEVERE_DYSMENORRHEA	m.5460.G.A	0.0492953	0.0334318	1.4745	0.140346	1.05053	0.9839	1.12167	logistic	65804	2782	63023	SEVERE_DYSMENORRHEA ~ m.5460.G.A + AGE + TWB2_Batch + PC1 + PC2 + PC3 + PC4 + PC5 + PC6 + PC7 + PC8 + PC9 + PC10	[Note: Column(s) dropped due to lack of variability in subset: SEX]
EPILEPSY	m.5587.T.C	-0.738408	0.500806	-1.47444	0.140364	0.477874	0.179068	1.27529	logistic	101309	377	101016	EPILEPSY ~ m.5587.T.C + AGE + SEX + TWB2_Batch + PC1 + PC2 + PC3 + PC4 + PC5 + PC6 + PC7 + PC8 + PC9 + PC10 + AGE * SEX
ARRHYTHMIA	m.4092.G.A	-0.133456	0.090522	-1.47429	0.140402	0.875066	0.732802	1.04495	logistic	100800	4572	96443	ARRHYTHMIA ~ m.4092.G.A + AGE + SEX + TWB2_Batch + PC1 + PC2 + PC3 + PC4 + PC5 + PC6 + PC7 + PC8 + PC9 + PC10 + AGE * SEX
MYOPIA_600	m.1438.A.G	0.198616	0.134764	1.4738	0.140535	1.21971	0.936578	1.58844	logistic	5662	867	4795	MYOPIA_600 ~ m.1438.A.G + AGE + SEX + TWB2_Batch + PC1 + PC2 + PC3 + PC4 + PC5 + PC6 + PC7 + PC8 + PC9 + PC10 + AGE * SEX
RENTINAL_DETACHMENT	m.1709.G.A	-0.163083	0.110671	-1.47358	0.140596	0.849521	0.683863	1.05531	logistic	101716	1352	100381	RENTINAL_DETACHMENT ~ m.1709.G.A + AGE + SEX + TWB2_Batch + PC1 + PC2 + PC3 + PC4 + PC5 + PC6 + PC7 + PC8 + PC9 + PC10 + AGE * SEX
EPILEPSY	m.16299.A.G	0.30456	0.206697	1.47346	0.140627	1.35603	0.904325	2.03335	logistic	101378	377	101016	EPILEPSY ~ m.16299.A.G + AGE + SEX + TWB2_Batch + PC1 + PC2 + PC3 + PC4 + PC5 + PC6 + PC7 + PC8 + PC9 + PC10 + AGE * SEX
CARDIOMYOPATHY	m.1664.G.A	0.187975	0.127584	1.47334	0.140659	1.2068	0.939798	1.54967	logistic	100354	791	100224	CARDIOMYOPATHY ~ m.1664.G.A + AGE + SEX + TWB2_Batch + PC1 + PC2 + PC3 + PC4 + PC5 + PC6 + PC7 + PC8 + PC9 + PC10 + AGE * SEX
MYOPIA_600	m.1048.C.T	0.14254	0.0967464	1.47334	0.14066	1.1532	0.954008	1.39398	logistic	5651	867	4795	MYOPIA_600 ~ m.1048.C.T + AGE + SEX + TWB2_Batch + PC1 + PC2 + PC3 + PC4 + PC5 + PC6 + PC7 + PC8 + PC9 + PC10 + AGE * SEX
MYOPIA_600	m.681.T.C	0.14254	0.0967464	1.47334	0.14066	1.1532	0.954008	1.39398	logistic	5651	867	4795	MYOPIA_600 ~ m.681.T.C + AGE + SEX + TWB2_Batch + PC1 + PC2 + PC3 + PC4 + PC5 + PC6 + PC7 + PC8 + PC9 + PC10 + AGE * SEX
EPILEPSY	m.7828.A.G	-0.236472	0.160508	-1.47327	0.140677	0.789408	0.576335	1.08126	logistic	101379	377	101016	EPILEPSY ~ m.7828.A.G + AGE + SEX + TWB2_Batch + PC1 + PC2 + PC3 + PC4 + PC5 + PC6 + PC7 + PC8 + PC9 + PC10 + AGE * SEX
DIABETES_Type2	m.11002.A.G	0.0908725	0.0616865	1.47313	0.140715	1.09513	0.970413	1.23587	logistic	101392	5171	96231	DIABETES_Type2 ~ m.11002.A.G + AGE + SEX + TWB2_Batch + PC1 + PC2 + PC3 + PC4 + PC5 + PC6 + PC7 + PC8 + PC9 + PC10 + AGE * SEX
COLOR_BLIND	m.16299.A.G	0.305951	0.207749	1.4727	0.140833	1.35792	0.903719	2.04039	logistic	101718	386	101347	COLOR_BLIND ~ m.16299.A.G + AGE + SEX + TWB2_Batch + PC1 + PC2 + PC3 + PC4 + PC5 + PC6 + PC7 + PC8 + PC9 + PC10 + AGE * SEX
CORONARY_ARTERY_DIS	m.4071.C.T	-0.0645023	0.0437996	-1.47267	0.14084	0.937534	0.860407	1.02157	logistic	100963	1309	99706	CORONARY_ARTERY_DIS ~ m.4071.C.T + AGE + SEX + TWB2_Batch + PC1 + PC2 + PC3 + PC4 + PC5 + PC6 + PC7 + PC8 + PC9 + PC10 + AGE * SEX
VERTIGO	m.1824.T.C	0.0469302	0.0318674	1.47267	0.14084	1.04805	0.98459	1.1156	logistic	100545	6417	94578	VERTIGO ~ m.1824.T.C + AGE + SEX + TWB2_Batch + PC1 + PC2 + PC3 + PC4 + PC5 + PC6 + PC7 + PC8 + PC9 + PC10 + AGE * SEX
MYOPIA_600	m.663.A.G	0.125868	0.0854927	1.47226	0.140951	1.13413	0.959159	1.34102	logistic	5654	867	4795	MYOPIA_600 ~ m.663.A.G + AGE + SEX + TWB2_Batch + PC1 + PC2 + PC3 + PC4 + PC5 + PC6 + PC7 + PC8 + PC9 + PC10 + AGE * SEX
AGE	m.750.A.G	-0.116454	0.0791205	-1.47185	0.141063	NA	NA	NA	linear	101795	NA	NA	AGE ~ m.750.A.G + AGE + SEX + TWB2_Batch + PC1 + PC2 + PC3 + PC4 + PC5 + PC6 + PC7 + PC8 + PC9 + PC10 + AGE * SEX
ENDOMETRIOSIS	m.16185.C.T	0.0695157	0.0472304	1.47184	0.141063	1.07199	0.977208	1.17596	logistic	65802	4953	60852	ENDOMETRIOSIS ~ m.16185.C.T + AGE + TWB2_Batch + PC1 + PC2 + PC3 + PC4 + PC5 + PC6 + PC7 + PC8 + PC9 + PC10	[Note: Column(s) dropped due to lack of variability in subset: SEX]
CERVICAL_POLYP	m.12026.A.G	-0.10104	0.0686568	-1.47167	0.141109	0.903897	0.790091	1.0341	logistic	65785	2134	63671	CERVICAL_POLYP ~ m.12026.A.G + AGE + TWB2_Batch + PC1 + PC2 + PC3 + PC4 + PC5 + PC6 + PC7 + PC8 + PC9 + PC10	[Note: Column(s) dropped due to lack of variability in subset: SEX]
GOUT	m.6253.T.C	0.0778777	0.0529211	1.47158	0.141134	1.08099	0.974484	1.19914	logistic	100661	3658	97531	GOUT ~ m.6253.T.C + AGE + SEX + TWB2_Batch + PC1 + PC2 + PC3 + PC4 + PC5 + PC6 + PC7 + PC8 + PC9 + PC10 + AGE * SEX
ARTHRITIS_AnkylosingSpondylitis	m.9950.T.C	-0.334159	0.22714	-1.47116	0.141249	0.71594	0.458702	1.11743	logistic	101149	171	101018	ARTHRITIS_AnkylosingSpondylitis ~ m.9950.T.C + AGE + SEX + TWB2_Batch + PC1 + PC2 + PC3 + PC4 + PC5 + PC6 + PC7 + PC8 + PC9 + PC10 + AGE * SEX
HYPERLIPIDEMIA	m.11065.A.G	-0.0876205	0.0595682	-1.47093	0.14131	0.916108	0.815157	1.02956	logistic	101015	7698	93317	HYPERLIPIDEMIA ~ m.11065.A.G + AGE + SEX + TWB2_Batch + PC1 + PC2 + PC3 + PC4 + PC5 + PC6 + PC7 + PC8 + PC9 + PC10 + AGE * SEX
AGE	m.16223.C.T	0.0415446	0.0282645	1.46985	0.141605	NA	NA	NA	linear	99050	NA	NA	AGE ~ m.16223.C.T + AGE + SEX + TWB2_Batch + PC1 + PC2 + PC3 + PC4 + PC5 + PC6 + PC7 + PC8 + PC9 + PC10 + AGE * SEX
CERVICAL_POLYP	m.15553.G.A	-0.155992	0.106146	-1.4696	0.141671	0.855566	0.694864	1.05343	logistic	65805	2134	63671	CERVICAL_POLYP ~ m.15553.G.A + AGE + TWB2_Batch + PC1 + PC2 + PC3 + PC4 + PC5 + PC6 + PC7 + PC8 + PC9 + PC10	[Note: Column(s) dropped due to lack of variability in subset: SEX]
EPILEPSY	m.10535.T.C	-0.23588	0.160507	-1.4696	0.141671	0.789875	0.576676	1.08189	logistic	101388	377	101016	EPILEPSY ~ m.10535.T.C + AGE + SEX + TWB2_Batch + PC1 + PC2 + PC3 + PC4 + PC5 + PC6 + PC7 + PC8 + PC9 + PC10 + AGE * SEX
CORONARY_ARTERY_DIS	m.16150.C.T	0.204282	0.139065	1.46897	0.141841	1.22664	0.933994	1.61099	logistic	100680	1309	99706	CORONARY_ARTERY_DIS ~ m.16150.C.T + AGE + SEX + TWB2_Batch + PC1 + PC2 + PC3 + PC4 + PC5 + PC6 + PC7 + PC8 + PC9 + PC10 + AGE * SEX
AGE	m.16298.T.C	0.0693768	0.0472344	1.46877	0.141897	NA	NA	NA	linear	101558	NA	NA	AGE ~ m.16298.T.C + AGE + SEX + TWB2_Batch + PC1 + PC2 + PC3 + PC4 + PC5 + PC6 + PC7 + PC8 + PC9 + PC10 + AGE * SEX
PARKISON	m.1119.T.C	0.308613	0.210212	1.4681	0.142076	1.36153	0.901764	2.05572	logistic	100459	130	101263	PARKISON ~ m.1119.T.C + AGE + SEX + TWB2_Batch + PC1 + PC2 + PC3 + PC4 + PC5 + PC6 + PC7 + PC8 + PC9 + PC10 + AGE * SEX
GLAUCOMA	m.12372.G.A	-0.101909	0.069435	-1.46769	0.14219	0.903112	0.788202	1.03477	logistic	101548	1445	100288	GLAUCOMA ~ m.12372.G.A + AGE + SEX + TWB2_Batch + PC1 + PC2 + PC3 + PC4 + PC5 + PC6 + PC7 + PC8 + PC9 + PC10 + AGE * SEX
PEPTIC_ULCER	m.9377.A.G	-0.0681002	0.0464014	-1.46763	0.142204	0.934167	0.852956	1.02311	logistic	100476	14388	86914	PEPTIC_ULCER ~ m.9377.A.G + AGE + SEX + TWB2_Batch + PC1 + PC2 + PC3 + PC4 + PC5 + PC6 + PC7 + PC8 + PC9 + PC10 + AGE * SEX
ARTHRITIS_AnkylosingSpondylitis	m.15754.C.T	0.372416	0.253772	1.46752	0.142233	1.45124	0.882518	2.38645	logistic	101183	171	101018	ARTHRITIS_AnkylosingSpondylitis ~ m.15754.C.T + AGE + SEX + TWB2_Batch + PC1 + PC2 + PC3 + PC4 + PC5 + PC6 + PC7 + PC8 + PC9 + PC10 + AGE * SEX
LIVER_GALL_STONE	m.16261.C.T	0.0358454	0.0244335	1.46706	0.14236	1.0365	0.988028	1.08734	logistic	100143	4588	96407	LIVER_GALL_STONE ~ m.16261.C.T + AGE + SEX + TWB2_Batch + PC1 + PC2 + PC3 + PC4 + PC5 + PC6 + PC7 + PC8 + PC9 + PC10 + AGE * SEX
ALLERGIC	m.10320.G.A	0.0606011	0.0413145	1.46682	0.142424	1.06247	0.979831	1.15209	logistic	100580	9483	91798	ALLERGIC ~ m.10320.G.A + AGE + SEX + TWB2_Batch + PC1 + PC2 + PC3 + PC4 + PC5 + PC6 + PC7 + PC8 + PC9 + PC10 + AGE * SEX
GOUT	m.15479.T.C	0.082902	0.0565461	1.4661	0.142622	1.08644	0.972458	1.21377	logistic	100178	3658	97531	GOUT ~ m.15479.T.C + AGE + SEX + TWB2_Batch + PC1 + PC2 + PC3 + PC4 + PC5 + PC6 + PC7 + PC8 + PC9 + PC10 + AGE * SEX
ARRHYTHMIA	m.5178.C.A	-0.0293243	0.020011	-1.46541	0.142809	0.971102	0.933751	1.00995	logistic	101001	4572	96443	ARRHYTHMIA ~ m.5178.C.A + AGE + SEX + TWB2_Batch + PC1 + PC2 + PC3 + PC4 + PC5 + PC6 + PC7 + PC8 + PC9 + PC10 + AGE * SEX
COLOR_BLIND	m.12338.T.C	-0.224994	0.153543	-1.46535	0.142826	0.798521	0.591	1.07891	logistic	100915	386	101347	COLOR_BLIND ~ m.12338.T.C + AGE + SEX + TWB2_Batch + PC1 + PC2 + PC3 + PC4 + PC5 + PC6 + PC7 + PC8 + PC9 + PC10 + AGE * SEX
PEPTIC_ULCER	m.16356.T.C	-0.0594693	0.040589	-1.46516	0.142877	0.942264	0.870207	1.02029	logistic	101295	14388	86914	PEPTIC_ULCER ~ m.16356.T.C + AGE + SEX + TWB2_Batch + PC1 + PC2 + PC3 + PC4 + PC5 + PC6 + PC7 + PC8 + PC9 + PC10 + AGE * SEX
CERVICAL_POLYP	m.5417.G.A	-0.089046	0.0608184	-1.46413	0.143159	0.914803	0.812004	1.03062	logistic	65799	2134	63671	CERVICAL_POLYP ~ m.5417.G.A + AGE + TWB2_Batch + PC1 + PC2 + PC3 + PC4 + PC5 + PC6 + PC7 + PC8 + PC9 + PC10	[Note: Column(s) dropped due to lack of variability in subset: SEX]
CORONARY_ARTERY_DIS	m.3206.C.T	0.0921481	0.0629389	1.46409	0.14317	1.09653	0.96927	1.24049	logistic	100916	1309	99706	CORONARY_ARTERY_DIS ~ m.3206.C.T + AGE + SEX + TWB2_Batch + PC1 + PC2 + PC3 + PC4 + PC5 + PC6 + PC7 + PC8 + PC9 + PC10 + AGE * SEX
SEVERE_DYSMENORRHEA	m.512.AGC.A	-0.146665	0.100211	-1.46355	0.143316	0.863584	0.709582	1.05101	logistic	65801	2782	63023	SEVERE_DYSMENORRHEA ~ m.512.AGC.A + AGE + TWB2_Batch + PC1 + PC2 + PC3 + PC4 + PC5 + PC6 + PC7 + PC8 + PC9 + PC10	[Note: Column(s) dropped due to lack of variability in subset: SEX]
MYOPIA_1000	m.195.T.C	0.259779	0.177532	1.46328	0.143392	1.29664	0.915592	1.83628	logistic	5545	125	5537	MYOPIA_1000 ~ m.195.T.C + AGE + SEX + TWB2_Batch + PC1 + PC2 + PC3 + PC4 + PC5 + PC6 + PC7 + PC8 + PC9 + PC10 + AGE * SEX
GOUT	m.3483.G.A	0.0797705	0.0545198	1.46315	0.143427	1.08304	0.973275	1.20518	logistic	101184	3658	97531	GOUT ~ m.3483.G.A + AGE + SEX + TWB2_Batch + PC1 + PC2 + PC3 + PC4 + PC5 + PC6 + PC7 + PC8 + PC9 + PC10 + AGE * SEX
CARDIOMYOPATHY	m.3606.A.G	0.163529	0.111804	1.46263	0.143569	1.17766	0.94591	1.46619	logistic	100633	791	100224	CARDIOMYOPATHY ~ m.3606.A.G + AGE + SEX + TWB2_Batch + PC1 + PC2 + PC3 + PC4 + PC5 + PC6 + PC7 + PC8 + PC9 + PC10 + AGE * SEX
EMPHYSEMA_BRONCHITIS	m.9962.G.A	-0.329148	0.225047	-1.46257	0.143584	0.719536	0.462902	1.11845	logistic	100894	1107	100238	EMPHYSEMA_BRONCHITIS ~ m.9962.G.A + AGE + SEX + TWB2_Batch + PC1 + PC2 + PC3 + PC4 + PC5 + PC6 + PC7 + PC8 + PC9 + PC10 + AGE * SEX
ARMD	m.12705.C.T	0.106934	0.0731402	1.46204	0.143731	1.11286	0.964234	1.2844	logistic	6330	716	5616	ARMD ~ m.12705.C.T + AGE + SEX + TWB2_Batch + PC1 + PC2 + PC3 + PC4 + PC5 + PC6 + PC7 + PC8 + PC9 + PC10 + AGE * SEX
GLAUCOMA	m.12358.A.G	-0.0989608	0.0676993	-1.46177	0.143804	0.905778	0.793223	1.03431	logistic	101732	1445	100288	GLAUCOMA ~ m.12358.A.G + AGE + SEX + TWB2_Batch + PC1 + PC2 + PC3 + PC4 + PC5 + PC6 + PC7 + PC8 + PC9 + PC10 + AGE * SEX
DIABETES_Type2	m.210.A.G	0.0603161	0.041263	1.46175	0.14381	1.06217	0.979651	1.15165	logistic	101236	5171	96231	DIABETES_Type2 ~ m.210.A.G + AGE + SEX + TWB2_Batch + PC1 + PC2 + PC3 + PC4 + PC5 + PC6 + PC7 + PC8 + PC9 + PC10 + AGE * SEX
EMPHYSEMA_BRONCHITIS	m.16399.A.G	-0.169942	0.116273	-1.46157	0.143858	0.843714	0.671772	1.05967	logistic	101345	1107	100238	EMPHYSEMA_BRONCHITIS ~ m.16399.A.G + AGE + SEX + TWB2_Batch + PC1 + PC2 + PC3 + PC4 + PC5 + PC6 + PC7 + PC8 + PC9 + PC10 + AGE * SEX
BLIND	m.14053.A.G	0.332454	0.227509	1.46128	0.143939	1.39439	0.892736	2.17792	logistic	101703	181	101552	BLIND ~ m.14053.A.G + AGE + SEX + TWB2_Batch + PC1 + PC2 + PC3 + PC4 + PC5 + PC6 + PC7 + PC8 + PC9 + PC10 + AGE * SEX
FLOATERS	m.15927.G.A	-0.0531872	0.0364217	-1.46032	0.144203	0.948202	0.882873	1.01837	logistic	101692	12356	89377	FLOATERS ~ m.15927.G.A + AGE + SEX + TWB2_Batch + PC1 + PC2 + PC3 + PC4 + PC5 + PC6 + PC7 + PC8 + PC9 + PC10 + AGE * SEX
HEMICRANIA	m.3705.G.A	-0.114642	0.078521	-1.46002	0.144285	0.891685	0.764493	1.04004	logistic	100994	3010	98383	HEMICRANIA ~ m.3705.G.A + AGE + SEX + TWB2_Batch + PC1 + PC2 + PC3 + PC4 + PC5 + PC6 + PC7 + PC8 + PC9 + PC10 + AGE * SEX
MYOPIA_600	m.1736.A.G	0.124729	0.085478	1.45919	0.144512	1.13284	0.958095	1.33946	logistic	5661	867	4795	MYOPIA_600 ~ m.1736.A.G + AGE + SEX + TWB2_Batch + PC1 + PC2 + PC3 + PC4 + PC5 + PC6 + PC7 + PC8 + PC9 + PC10 + AGE * SEX
GOUT	m.7600.G.A	0.111594	0.0764919	1.4589	0.144593	1.11806	0.962395	1.2989	logistic	100314	3658	97531	GOUT ~ m.7600.G.A + AGE + SEX + TWB2_Batch + PC1 + PC2 + PC3 + PC4 + PC5 + PC6 + PC7 + PC8 + PC9 + PC10 + AGE * SEX
PARKISON	m.15346.G.A	0.284761	0.195225	1.45863	0.144667	1.32944	0.906758	1.94917	logistic	101207	130	101263	PARKISON ~ m.15346.G.A + AGE + SEX + TWB2_Batch + PC1 + PC2 + PC3 + PC4 + PC5 + PC6 + PC7 + PC8 + PC9 + PC10 + AGE * SEX
MYOMA	m.189.A.G	-0.0490404	0.0336213	-1.45861	0.144672	0.952143	0.891421	1.017	logistic	65400	14290	51515	MYOMA ~ m.189.A.G + AGE + TWB2_Batch + PC1 + PC2 + PC3 + PC4 + PC5 + PC6 + PC7 + PC8 + PC9 + PC10	[Note: Column(s) dropped due to lack of variability in subset: SEX]
IRRITABLE_BOWEL_SND	m.12372.G.A	-0.0748963	0.0513561	-1.45837	0.144738	0.92784	0.838992	1.0261	logistic	101117	2583	98719	IRRITABLE_BOWEL_SND ~ m.12372.G.A + AGE + SEX + TWB2_Batch + PC1 + PC2 + PC3 + PC4 + PC5 + PC6 + PC7 + PC8 + PC9 + PC10 + AGE * SEX
DEPRESSION	m.3882.G.A	0.0810137	0.0555749	1.45774	0.144912	1.08439	0.972473	1.20918	logistic	101092	3812	97286	DEPRESSION ~ m.3882.G.A + AGE + SEX + TWB2_Batch + PC1 + PC2 + PC3 + PC4 + PC5 + PC6 + PC7 + PC8 + PC9 + PC10 + AGE * SEX
ENDOMETRIOSIS	m.11065.A.G	-0.110304	0.075674	-1.45762	0.144944	0.895562	0.772112	1.03875	logistic	65805	4953	60852	ENDOMETRIOSIS ~ m.11065.A.G + AGE + TWB2_Batch + PC1 + PC2 + PC3 + PC4 + PC5 + PC6 + PC7 + PC8 + PC9 + PC10	[Note: Column(s) dropped due to lack of variability in subset: SEX]
CATARACT	m.2835.C.T	0.0471926	0.0324095	1.45613	0.145356	1.04832	0.983803	1.11708	logistic	101733	9143	92590	CATARACT ~ m.2835.C.T + AGE + SEX + TWB2_Batch + PC1 + PC2 + PC3 + PC4 + PC5 + PC6 + PC7 + PC8 + PC9 + PC10 + AGE * SEX
GOUT	m.16192.C.T	-0.0591897	0.0406514	-1.45603	0.145384	0.942528	0.870344	1.0207	logistic	101019	3658	97531	GOUT ~ m.16192.C.T + AGE + SEX + TWB2_Batch + PC1 + PC2 + PC3 + PC4 + PC5 + PC6 + PC7 + PC8 + PC9 + PC10 + AGE * SEX
MYOMA	m.10320.G.A	0.0545166	0.0374511	1.45568	0.145482	1.05603	0.98129	1.13646	logistic	65362	14290	51515	MYOMA ~ m.10320.G.A + AGE + TWB2_Batch + PC1 + PC2 + PC3 + PC4 + PC5 + PC6 + PC7 + PC8 + PC9 + PC10	[Note: Column(s) dropped due to lack of variability in subset: SEX]
PEPTIC_ULCER	m.207.G.A	-0.033757	0.0231915	-1.45558	0.145509	0.966806	0.923844	1.01177	logistic	100666	14388	86914	PEPTIC_ULCER ~ m.207.G.A + AGE + SEX + TWB2_Batch + PC1 + PC2 + PC3 + PC4 + PC5 + PC6 + PC7 + PC8 + PC9 + PC10 + AGE * SEX
EMPHYSEMA_BRONCHITIS	m.15301.G.A	0.0441948	0.0303638	1.45551	0.145528	1.04519	0.984799	1.10928	logistic	101342	1107	100238	EMPHYSEMA_BRONCHITIS ~ m.15301.G.A + AGE + SEX + TWB2_Batch + PC1 + PC2 + PC3 + PC4 + PC5 + PC6 + PC7 + PC8 + PC9 + PC10 + AGE * SEX
HYPERLIPIDEMIA	m.5821.G.A	-0.0651939	0.0448128	-1.4548	0.145724	0.936886	0.858107	1.0229	logistic	100874	7698	93317	HYPERLIPIDEMIA ~ m.5821.G.A + AGE + SEX + TWB2_Batch + PC1 + PC2 + PC3 + PC4 + PC5 + PC6 + PC7 + PC8 + PC9 + PC10 + AGE * SEX
ALLERGIC	m.6338.A.G	0.0536641	0.0368969	1.45443	0.145826	1.05513	0.981519	1.13426	logistic	101273	9483	91798	ALLERGIC ~ m.6338.A.G + AGE + SEX + TWB2_Batch + PC1 + PC2 + PC3 + PC4 + PC5 + PC6 + PC7 + PC8 + PC9 + PC10 + AGE * SEX
CARDIOMYOPATHY	m.16150.C.T	-0.516042	0.354837	-1.45431	0.145861	0.596878	0.297744	1.19654	logistic	100680	791	100224	CARDIOMYOPATHY ~ m.16150.C.T + AGE + SEX + TWB2_Batch + PC1 + PC2 + PC3 + PC4 + PC5 + PC6 + PC7 + PC8 + PC9 + PC10 + AGE * SEX
DIABETES_Type2	m.200.A.G	-0.105315	0.0724197	-1.45423	0.145882	0.900041	0.78094	1.03731	logistic	101100	5171	96231	DIABETES_Type2 ~ m.200.A.G + AGE + SEX + TWB2_Batch + PC1 + PC2 + PC3 + PC4 + PC5 + PC6 + PC7 + PC8 + PC9 + PC10 + AGE * SEX
COLOR_BLIND	m.15884.G.A	-0.729083	0.501357	-1.45422	0.145886	0.482351	0.180551	1.28863	logistic	101589	386	101347	COLOR_BLIND ~ m.15884.G.A + AGE + SEX + TWB2_Batch + PC1 + PC2 + PC3 + PC4 + PC5 + PC6 + PC7 + PC8 + PC9 + PC10 + AGE * SEX
PARKISON	m.10609.T.C	0.185256	0.127393	1.4542	0.145891	1.20353	0.937597	1.54488	logistic	101393	130	101263	PARKISON ~ m.10609.T.C + AGE + SEX + TWB2_Batch + PC1 + PC2 + PC3 + PC4 + PC5 + PC6 + PC7 + PC8 + PC9 + PC10 + AGE * SEX
SCHIZOPHRENIA	m.8414.C.T	0.146939	0.101051	1.4541	0.145918	1.15828	0.950163	1.41199	logistic	101046	195	100903	SCHIZOPHRENIA ~ m.8414.C.T + AGE + SEX + TWB2_Batch + PC1 + PC2 + PC3 + PC4 + PC5 + PC6 + PC7 + PC8 + PC9 + PC10 + AGE * SEX
CERVICAL_POLYP	m.16140.T.C	0.0595427	0.0409596	1.45369	0.146031	1.06135	0.979476	1.15007	logistic	65183	2134	63671	CERVICAL_POLYP ~ m.16140.T.C + AGE + TWB2_Batch + PC1 + PC2 + PC3 + PC4 + PC5 + PC6 + PC7 + PC8 + PC9 + PC10	[Note: Column(s) dropped due to lack of variability in subset: SEX]
XEROPHTHALMIA	m.8856.G.A	0.0485379	0.0333966	1.45338	0.146119	1.04974	0.983223	1.12075	logistic	101392	11209	90524	XEROPHTHALMIA ~ m.8856.G.A + AGE + SEX + TWB2_Batch + PC1 + PC2 + PC3 + PC4 + PC5 + PC6 + PC7 + PC8 + PC9 + PC10 + AGE * SEX
ARTHRITIS_AnkylosingSpondylitis	m.709.G.A	-0.157905	0.108661	-1.45319	0.146172	0.853931	0.690126	1.05662	logistic	100902	171	101018	ARTHRITIS_AnkylosingSpondylitis ~ m.709.G.A + AGE + SEX + TWB2_Batch + PC1 + PC2 + PC3 + PC4 + PC5 + PC6 + PC7 + PC8 + PC9 + PC10 + AGE * SEX
KIDNEY_STONE	m.6023.G.A	0.0601956	0.0414256	1.4531	0.146196	1.06204	0.97922	1.15187	logistic	100986	6248	94747	KIDNEY_STONE ~ m.6023.G.A + AGE + SEX + TWB2_Batch + PC1 + PC2 + PC3 + PC4 + PC5 + PC6 + PC7 + PC8 + PC9 + PC10 + AGE * SEX
KIDNEY_STONE	m.6413.T.C	0.0601956	0.0414256	1.4531	0.146196	1.06204	0.97922	1.15187	logistic	100986	6248	94747	KIDNEY_STONE ~ m.6413.T.C + AGE + SEX + TWB2_Batch + PC1 + PC2 + PC3 + PC4 + PC5 + PC6 + PC7 + PC8 + PC9 + PC10 + AGE * SEX
KIDNEY_STONE	m.16324.T.C	-0.112006	0.0770819	-1.45307	0.146204	0.894039	0.768676	1.03985	logistic	99775	6248	94747	KIDNEY_STONE ~ m.16324.T.C + AGE + SEX + TWB2_Batch + PC1 + PC2 + PC3 + PC4 + PC5 + PC6 + PC7 + PC8 + PC9 + PC10 + AGE * SEX
COLOR_BLIND	m.752.C.T	0.192751	0.132743	1.45206	0.146484	1.21258	0.934798	1.57291	logistic	101724	386	101347	COLOR_BLIND ~ m.752.C.T + AGE + SEX + TWB2_Batch + PC1 + PC2 + PC3 + PC4 + PC5 + PC6 + PC7 + PC8 + PC9 + PC10 + AGE * SEX
CATARACT	m.16148.C.T	-0.0661632	0.0455694	-1.45192	0.146524	0.935978	0.856005	1.02342	logistic	101727	9143	92590	CATARACT ~ m.16148.C.T + AGE + SEX + TWB2_Batch + PC1 + PC2 + PC3 + PC4 + PC5 + PC6 + PC7 + PC8 + PC9 + PC10 + AGE * SEX
CORONARY_ARTERY_DIS	m.5263.C.T	0.142407	0.0980831	1.4519	0.146528	1.15305	0.951386	1.39745	logistic	101015	1309	99706	CORONARY_ARTERY_DIS ~ m.5263.C.T + AGE + SEX + TWB2_Batch + PC1 + PC2 + PC3 + PC4 + PC5 + PC6 + PC7 + PC8 + PC9 + PC10 + AGE * SEX
MYOPIA_1000	m.16184.C.T	-0.520655	0.358625	-1.45181	0.146555	0.594131	0.294181	1.19992	logistic	5662	125	5537	MYOPIA_1000 ~ m.16184.C.T + AGE + SEX + TWB2_Batch + PC1 + PC2 + PC3 + PC4 + PC5 + PC6 + PC7 + PC8 + PC9 + PC10 + AGE * SEX
LIVER_GALL_STONE	m.12361.A.G	-0.0824492	0.0567965	-1.45166	0.146596	0.920858	0.823847	1.02929	logistic	100867	4588	96407	LIVER_GALL_STONE ~ m.12361.A.G + AGE + SEX + TWB2_Batch + PC1 + PC2 + PC3 + PC4 + PC5 + PC6 + PC7 + PC8 + PC9 + PC10 + AGE * SEX
OVARIAN_CYST	m.16355.C.T	-0.0951983	0.0656424	-1.45025	0.146987	0.909193	0.799429	1.03403	logistic	65657	3735	62070	OVARIAN_CYST ~ m.16355.C.T + AGE + TWB2_Batch + PC1 + PC2 + PC3 + PC4 + PC5 + PC6 + PC7 + PC8 + PC9 + PC10	[Note: Column(s) dropped due to lack of variability in subset: SEX]
DEPRESSION	m.8200.T.C	0.118383	0.0816304	1.45023	0.146993	1.12568	0.959242	1.32099	logistic	100310	3812	97286	DEPRESSION ~ m.8200.T.C + AGE + SEX + TWB2_Batch + PC1 + PC2 + PC3 + PC4 + PC5 + PC6 + PC7 + PC8 + PC9 + PC10 + AGE * SEX
MYOPIA_1000	m.11665.C.T	0.234458	0.161692	1.45003	0.147051	1.26422	0.92085	1.73564	logistic	5662	125	5537	MYOPIA_1000 ~ m.11665.C.T + AGE + SEX + TWB2_Batch + PC1 + PC2 + PC3 + PC4 + PC5 + PC6 + PC7 + PC8 + PC9 + PC10 + AGE * SEX
GOUT	m.8794.C.T	-0.0628967	0.0433813	-1.44986	0.147098	0.93904	0.862497	1.02238	logistic	101054	3658	97531	GOUT ~ m.8794.C.T + AGE + SEX + TWB2_Batch + PC1 + PC2 + PC3 + PC4 + PC5 + PC6 + PC7 + PC8 + PC9 + PC10 + AGE * SEX
DEPRESSION	m.12091.T.C	0.050382	0.0347654	1.4492	0.147282	1.05167	0.982399	1.12583	logistic	100575	3812	97286	DEPRESSION ~ m.12091.T.C + AGE + SEX + TWB2_Batch + PC1 + PC2 + PC3 + PC4 + PC5 + PC6 + PC7 + PC8 + PC9 + PC10 + AGE * SEX
GASTROESOPHAGEA_REFLUX	m.5231.G.A	-0.0312457	0.0215614	-1.44915	0.147296	0.969237	0.929131	1.01108	logistic	101300	14725	86577	GASTROESOPHAGEA_REFLUX ~ m.5231.G.A + AGE + SEX + TWB2_Batch + PC1 + PC2 + PC3 + PC4 + PC5 + PC6 + PC7 + PC8 + PC9 + PC10 + AGE * SEX
MYOPIA_600	m.15346.G.A	-0.168135	0.116047	-1.44886	0.147378	0.84524	0.673285	1.06111	logistic	5653	867	4795	MYOPIA_600 ~ m.15346.G.A + AGE + SEX + TWB2_Batch + PC1 + PC2 + PC3 + PC4 + PC5 + PC6 + PC7 + PC8 + PC9 + PC10 + AGE * SEX
MANIC_DEPRESSION	m.16164.A.G	0.151242	0.104404	1.44862	0.147444	1.16328	0.94801	1.42743	logistic	100869	706	100392	MANIC_DEPRESSION ~ m.16164.A.G + AGE + SEX + TWB2_Batch + PC1 + PC2 + PC3 + PC4 + PC5 + PC6 + PC7 + PC8 + PC9 + PC10 + AGE * SEX
SCHIZOPHRENIA	m.3571.C.T	-0.514492	0.355245	-1.44827	0.14754	0.597804	0.297967	1.19936	logistic	101077	195	100903	SCHIZOPHRENIA ~ m.3571.C.T + AGE + SEX + TWB2_Batch + PC1 + PC2 + PC3 + PC4 + PC5 + PC6 + PC7 + PC8 + PC9 + PC10 + AGE * SEX
CONGENITAL_HEART_DIS	m.15784.T.C	-0.514449	0.35525	-1.44813	0.14758	0.59783	0.297977	1.19942	logistic	101006	220	100795	CONGENITAL_HEART_DIS ~ m.15784.T.C + AGE + SEX + TWB2_Batch + PC1 + PC2 + PC3 + PC4 + PC5 + PC6 + PC7 + PC8 + PC9 + PC10 + AGE * SEX
CATARACT	m.6680.T.C	-0.0326821	0.0225699	-1.44804	0.147606	0.967846	0.925965	1.01162	logistic	101733	9143	92590	CATARACT ~ m.6680.T.C + AGE + SEX + TWB2_Batch + PC1 + PC2 + PC3 + PC4 + PC5 + PC6 + PC7 + PC8 + PC9 + PC10 + AGE * SEX
AGE	m.4491.G.A	-0.115507	0.0798013	-1.44743	0.147779	NA	NA	NA	linear	101786	NA	NA	AGE ~ m.4491.G.A + AGE + SEX + TWB2_Batch + PC1 + PC2 + PC3 + PC4 + PC5 + PC6 + PC7 + PC8 + PC9 + PC10 + AGE * SEX
COLOR_BLIND	m.13708.G.A	-0.213037	0.147205	-1.44721	0.147837	0.808127	0.605586	1.07841	logistic	101495	386	101347	COLOR_BLIND ~ m.13708.G.A + AGE + SEX + TWB2_Batch + PC1 + PC2 + PC3 + PC4 + PC5 + PC6 + PC7 + PC8 + PC9 + PC10 + AGE * SEX
XEROPHTHALMIA	m.15479.T.C	-0.0530434	0.0366611	-1.44686	0.147936	0.948339	0.882586	1.01899	logistic	100717	11209	90524	XEROPHTHALMIA ~ m.15479.T.C + AGE + SEX + TWB2_Batch + PC1 + PC2 + PC3 + PC4 + PC5 + PC6 + PC7 + PC8 + PC9 + PC10 + AGE * SEX
MYOPIA_600	m.12612.A.G	0.24289	0.167897	1.44666	0.147993	1.27493	0.917421	1.77175	logistic	5656	867	4795	MYOPIA_600 ~ m.12612.A.G + AGE + SEX + TWB2_Batch + PC1 + PC2 + PC3 + PC4 + PC5 + PC6 + PC7 + PC8 + PC9 + PC10 + AGE * SEX
OVARIAN_CYST	m.16362.T.C	-0.0261509	0.0180775	-1.44659	0.148011	0.974188	0.940275	1.00932	logistic	65544	3735	62070	OVARIAN_CYST ~ m.16362.T.C + AGE + TWB2_Batch + PC1 + PC2 + PC3 + PC4 + PC5 + PC6 + PC7 + PC8 + PC9 + PC10	[Note: Column(s) dropped due to lack of variability in subset: SEX]
ENDOMETRIOSIS	m.16335.A.G	0.0578868	0.0400191	1.44648	0.148042	1.0596	0.979659	1.14605	logistic	65434	4953	60852	ENDOMETRIOSIS ~ m.16335.A.G + AGE + TWB2_Batch + PC1 + PC2 + PC3 + PC4 + PC5 + PC6 + PC7 + PC8 + PC9 + PC10	[Note: Column(s) dropped due to lack of variability in subset: SEX]
CARDIOMYOPATHY	m.2835.C.T	0.127935	0.0884513	1.44638	0.148069	1.13648	0.955587	1.35161	logistic	101015	791	100224	CARDIOMYOPATHY ~ m.2835.C.T + AGE + SEX + TWB2_Batch + PC1 + PC2 + PC3 + PC4 + PC5 + PC6 + PC7 + PC8 + PC9 + PC10 + AGE * SEX
GLAUCOMA	m.5147.G.A	-0.144367	0.0998187	-1.4463	0.148094	0.86557	0.711762	1.05261	logistic	101692	1445	100288	GLAUCOMA ~ m.5147.G.A + AGE + SEX + TWB2_Batch + PC1 + PC2 + PC3 + PC4 + PC5 + PC6 + PC7 + PC8 + PC9 + PC10 + AGE * SEX
CORONARY_ARTERY_DIS	m.8440.A.G	0.172276	0.11915	1.44587	0.148212	1.18801	0.940581	1.50052	logistic	100581	1309	99706	CORONARY_ARTERY_DIS ~ m.8440.A.G + AGE + SEX + TWB2_Batch + PC1 + PC2 + PC3 + PC4 + PC5 + PC6 + PC7 + PC8 + PC9 + PC10 + AGE * SEX
CATARACT	m.8020.G.A	0.0510324	0.0353213	1.44481	0.148512	1.05236	0.981967	1.12779	logistic	101654	9143	92590	CATARACT ~ m.8020.G.A + AGE + SEX + TWB2_Batch + PC1 + PC2 + PC3 + PC4 + PC5 + PC6 + PC7 + PC8 + PC9 + PC10 + AGE * SEX
CONGENITAL_HEART_DIS	m.9950.T.C	-0.277641	0.192231	-1.44431	0.148651	0.757568	0.519747	1.10421	logistic	100975	220	100795	CONGENITAL_HEART_DIS ~ m.9950.T.C + AGE + SEX + TWB2_Batch + PC1 + PC2 + PC3 + PC4 + PC5 + PC6 + PC7 + PC8 + PC9 + PC10 + AGE * SEX
SEVERE_DYSMENORRHEA	m.15024.G.A	-0.137141	0.0949728	-1.444	0.148739	0.871847	0.723766	1.05023	logistic	65697	2782	63023	SEVERE_DYSMENORRHEA ~ m.15024.G.A + AGE + TWB2_Batch + PC1 + PC2 + PC3 + PC4 + PC5 + PC6 + PC7 + PC8 + PC9 + PC10	[Note: Column(s) dropped due to lack of variability in subset: SEX]
COLOR_BLIND	m.8270.CACCCCCTCT.C	0.0867525	0.0601046	1.44336	0.14892	1.09063	0.969425	1.22698	logistic	101428	386	101347	COLOR_BLIND ~ m.8270.CACCCCCTCT.C + AGE + SEX + TWB2_Batch + PC1 + PC2 + PC3 + PC4 + PC5 + PC6 + PC7 + PC8 + PC9 + PC10 + AGE * SEX
SEVERE_DYSMENORRHEA	m.11944.T.C	0.0789232	0.0546828	1.44329	0.148939	1.08212	0.97214	1.20454	logistic	65800	2782	63023	SEVERE_DYSMENORRHEA ~ m.11944.T.C + AGE + TWB2_Batch + PC1 + PC2 + PC3 + PC4 + PC5 + PC6 + PC7 + PC8 + PC9 + PC10	[Note: Column(s) dropped due to lack of variability in subset: SEX]
RENTINAL_DETACHMENT	m.1719.G.A	0.121573	0.0842527	1.44295	0.149034	1.12927	0.957373	1.33203	logistic	101391	1352	100381	RENTINAL_DETACHMENT ~ m.1719.G.A + AGE + SEX + TWB2_Batch + PC1 + PC2 + PC3 + PC4 + PC5 + PC6 + PC7 + PC8 + PC9 + PC10 + AGE * SEX
PEPTIC_ULCER	m.16519.T.C	0.0134577	0.00932789	1.44274	0.149093	1.01355	0.995187	1.03225	logistic	97911	14388	86914	PEPTIC_ULCER ~ m.16519.T.C + AGE + SEX + TWB2_Batch + PC1 + PC2 + PC3 + PC4 + PC5 + PC6 + PC7 + PC8 + PC9 + PC10 + AGE * SEX
EMPHYSEMA_BRONCHITIS	m.1709.G.A	0.134714	0.0933777	1.44268	0.149112	1.14421	0.952842	1.37401	logistic	101328	1107	100238	EMPHYSEMA_BRONCHITIS ~ m.1709.G.A + AGE + SEX + TWB2_Batch + PC1 + PC2 + PC3 + PC4 + PC5 + PC6 + PC7 + PC8 + PC9 + PC10 + AGE * SEX
APOPLEXIA	m.8794.C.T	0.118818	0.0823608	1.44265	0.14912	1.12616	0.958286	1.32345	logistic	100880	672	100343	APOPLEXIA ~ m.8794.C.T + AGE + SEX + TWB2_Batch + PC1 + PC2 + PC3 + PC4 + PC5 + PC6 + PC7 + PC8 + PC9 + PC10 + AGE * SEX
EMPHYSEMA_BRONCHITIS	m.8856.G.A	-0.177111	0.122774	-1.44258	0.149139	0.837687	0.658528	1.06559	logistic	101009	1107	100238	EMPHYSEMA_BRONCHITIS ~ m.8856.G.A + AGE + SEX + TWB2_Batch + PC1 + PC2 + PC3 + PC4 + PC5 + PC6 + PC7 + PC8 + PC9 + PC10 + AGE * SEX
MYOMA	m.10400.C.T	-0.0138365	0.0095939	-1.44222	0.149241	0.986259	0.967886	1.00498	logistic	65741	14290	51515	MYOMA ~ m.10400.C.T + AGE + TWB2_Batch + PC1 + PC2 + PC3 + PC4 + PC5 + PC6 + PC7 + PC8 + PC9 + PC10	[Note: Column(s) dropped due to lack of variability in subset: SEX]
DEPRESSION	m.3714.A.G	0.12759	0.0884861	1.44192	0.149324	1.13609	0.955192	1.35124	logistic	99973	3812	97286	DEPRESSION ~ m.3714.A.G + AGE + SEX + TWB2_Batch + PC1 + PC2 + PC3 + PC4 + PC5 + PC6 + PC7 + PC8 + PC9 + PC10 + AGE * SEX
ARTHRITIS_Degenerative	m.9548.G.A	0.0721487	0.0500384	1.44187	0.14934	1.07482	0.974407	1.18557	logistic	99941	3870	97319	ARTHRITIS_Degenerative ~ m.9548.G.A + AGE + SEX + TWB2_Batch + PC1 + PC2 + PC3 + PC4 + PC5 + PC6 + PC7 + PC8 + PC9 + PC10 + AGE * SEX
LIVER_GALL_STONE	m.13152.A.G	-0.0803896	0.0557736	-1.44136	0.149484	0.922757	0.827202	1.02935	logistic	100969	4588	96407	LIVER_GALL_STONE ~ m.13152.A.G + AGE + SEX + TWB2_Batch + PC1 + PC2 + PC3 + PC4 + PC5 + PC6 + PC7 + PC8 + PC9 + PC10 + AGE * SEX
EMPHYSEMA_BRONCHITIS	m.10398.A.G	0.0444274	0.0308236	1.44134	0.149487	1.04543	0.98414	1.11053	logistic	101343	1107	100238	EMPHYSEMA_BRONCHITIS ~ m.10398.A.G + AGE + SEX + TWB2_Batch + PC1 + PC2 + PC3 + PC4 + PC5 + PC6 + PC7 + PC8 + PC9 + PC10 + AGE * SEX
XEROPHTHALMIA	m.10397.A.G	-0.0301833	0.0209418	-1.44129	0.149502	0.970268	0.931248	1.01092	logistic	101731	11209	90524	XEROPHTHALMIA ~ m.10397.A.G + AGE + SEX + TWB2_Batch + PC1 + PC2 + PC3 + PC4 + PC5 + PC6 + PC7 + PC8 + PC9 + PC10 + AGE * SEX
DIABETES_Type2	m.10609.T.C	0.0342413	0.0237618	1.44102	0.149579	1.03483	0.987744	1.08417	logistic	101402	5171	96231	DIABETES_Type2 ~ m.10609.T.C + AGE + SEX + TWB2_Batch + PC1 + PC2 + PC3 + PC4 + PC5 + PC6 + PC7 + PC8 + PC9 + PC10 + AGE * SEX
PEPTIC_ULCER	m.247.GA.G	-0.0161489	0.0112075	-1.4409	0.149612	0.983981	0.962602	1.00583	logistic	100743	14388	86914	PEPTIC_ULCER ~ m.247.GA.G + AGE + SEX + TWB2_Batch + PC1 + PC2 + PC3 + PC4 + PC5 + PC6 + PC7 + PC8 + PC9 + PC10 + AGE * SEX
VERTIGO	m.16157.T.C	0.0808583	0.0561307	1.44054	0.149716	1.08422	0.971263	1.21031	logistic	100960	6417	94578	VERTIGO ~ m.16157.T.C + AGE + SEX + TWB2_Batch + PC1 + PC2 + PC3 + PC4 + PC5 + PC6 + PC7 + PC8 + PC9 + PC10 + AGE * SEX
CERVICAL_POLYP	m.152.T.C	0.0418914	0.0290851	1.4403	0.149781	1.04278	0.984998	1.10395	logistic	63035	2134	63671	CERVICAL_POLYP ~ m.152.T.C + AGE + TWB2_Batch + PC1 + PC2 + PC3 + PC4 + PC5 + PC6 + PC7 + PC8 + PC9 + PC10	[Note: Column(s) dropped due to lack of variability in subset: SEX]
ENDOMETRIOSIS	m.7912.G.A	0.0698971	0.0485374	1.44007	0.149849	1.0724	0.97508	1.17943	logistic	65801	4953	60852	ENDOMETRIOSIS ~ m.7912.G.A + AGE + TWB2_Batch + PC1 + PC2 + PC3 + PC4 + PC5 + PC6 + PC7 + PC8 + PC9 + PC10	[Note: Column(s) dropped due to lack of variability in subset: SEX]
MANIC_DEPRESSION	m.5821.G.A	-0.24207	0.168157	-1.43955	0.149995	0.785002	0.564589	1.09146	logistic	100956	706	100392	MANIC_DEPRESSION ~ m.5821.G.A + AGE + SEX + TWB2_Batch + PC1 + PC2 + PC3 + PC4 + PC5 + PC6 + PC7 + PC8 + PC9 + PC10 + AGE * SEX
DEPRESSION	m.16172.T.C	-0.0361395	0.0251078	-1.43937	0.150044	0.964506	0.91819	1.01316	logistic	97337	3812	97286	DEPRESSION ~ m.16172.T.C + AGE + SEX + TWB2_Batch + PC1 + PC2 + PC3 + PC4 + PC5 + PC6 + PC7 + PC8 + PC9 + PC10 + AGE * SEX
SEVERE_DYSMENORRHEA	m.4048.G.A	0.0492528	0.0342212	1.43925	0.15008	1.05049	0.982337	1.12336	logistic	65801	2782	63023	SEVERE_DYSMENORRHEA ~ m.4048.G.A + AGE + TWB2_Batch + PC1 + PC2 + PC3 + PC4 + PC5 + PC6 + PC7 + PC8 + PC9 + PC10	[Note: Column(s) dropped due to lack of variability in subset: SEX]
BLIND	m.8020.G.A	0.260942	0.181335	1.43901	0.150147	1.29815	0.909852	1.85217	logistic	101654	181	101552	BLIND ~ m.8020.G.A + AGE + SEX + TWB2_Batch + PC1 + PC2 + PC3 + PC4 + PC5 + PC6 + PC7 + PC8 + PC9 + PC10 + AGE * SEX
RENTINAL_DETACHMENT	m.16355.C.T	-0.16312	0.113368	-1.43886	0.150191	0.849489	0.680232	1.06086	logistic	101494	1352	100381	RENTINAL_DETACHMENT ~ m.16355.C.T + AGE + SEX + TWB2_Batch + PC1 + PC2 + PC3 + PC4 + PC5 + PC6 + PC7 + PC8 + PC9 + PC10 + AGE * SEX
DEPRESSION	m.4850.C.T	0.0502115	0.0349014	1.43867	0.150245	1.05149	0.981969	1.12594	logistic	101098	3812	97286	DEPRESSION ~ m.4850.C.T + AGE + SEX + TWB2_Batch + PC1 + PC2 + PC3 + PC4 + PC5 + PC6 + PC7 + PC8 + PC9 + PC10 + AGE * SEX
APOPLEXIA	m.13263.A.G	0.154127	0.107156	1.43835	0.150334	1.16664	0.945636	1.43929	logistic	101013	672	100343	APOPLEXIA ~ m.13263.A.G + AGE + SEX + TWB2_Batch + PC1 + PC2 + PC3 + PC4 + PC5 + PC6 + PC7 + PC8 + PC9 + PC10 + AGE * SEX
ALLERGIC	m.6752.A.G	-0.0641234	0.0445838	-1.43827	0.150358	0.937889	0.859411	1.02353	logistic	101241	9483	91798	ALLERGIC ~ m.6752.A.G + AGE + SEX + TWB2_Batch + PC1 + PC2 + PC3 + PC4 + PC5 + PC6 + PC7 + PC8 + PC9 + PC10 + AGE * SEX
VALVE_HEART_DIS	m.16319.G.A	0.0348001	0.0241963	1.43824	0.150366	1.03541	0.987455	1.0857	logistic	98389	4501	96514	VALVE_HEART_DIS ~ m.16319.G.A + AGE + SEX + TWB2_Batch + PC1 + PC2 + PC3 + PC4 + PC5 + PC6 + PC7 + PC8 + PC9 + PC10 + AGE * SEX
COLOR_BLIND	m.150.C.T	-0.0920191	0.0640145	-1.43747	0.150584	0.912088	0.804538	1.03402	logistic	101712	386	101347	COLOR_BLIND ~ m.150.C.T + AGE + SEX + TWB2_Batch + PC1 + PC2 + PC3 + PC4 + PC5 + PC6 + PC7 + PC8 + PC9 + PC10 + AGE * SEX
DIABETES_Type2	m.16390.G.A	0.0525423	0.0365668	1.43689	0.15075	1.05395	0.981053	1.13226	logistic	101402	5171	96231	DIABETES_Type2 ~ m.16390.G.A + AGE + SEX + TWB2_Batch + PC1 + PC2 + PC3 + PC4 + PC5 + PC6 + PC7 + PC8 + PC9 + PC10 + AGE * SEX
VERTIGO	m.14577.T.C	-0.101143	0.0703911	-1.43687	0.150755	0.903804	0.787329	1.03751	logistic	100973	6417	94578	VERTIGO ~ m.14577.T.C + AGE + SEX + TWB2_Batch + PC1 + PC2 + PC3 + PC4 + PC5 + PC6 + PC7 + PC8 + PC9 + PC10 + AGE * SEX
VERTIGO	m.13254.T.C	-0.101139	0.0703911	-1.43682	0.150769	0.903807	0.787331	1.03751	logistic	100974	6417	94578	VERTIGO ~ m.13254.T.C + AGE + SEX + TWB2_Batch + PC1 + PC2 + PC3 + PC4 + PC5 + PC6 + PC7 + PC8 + PC9 + PC10 + AGE * SEX
ENDOMETRIOSIS	m.12405.C.T	-0.0397428	0.0276801	-1.43579	0.151062	0.961037	0.910287	1.01462	logistic	65804	4953	60852	ENDOMETRIOSIS ~ m.12405.C.T + AGE + TWB2_Batch + PC1 + PC2 + PC3 + PC4 + PC5 + PC6 + PC7 + PC8 + PC9 + PC10	[Note: Column(s) dropped due to lack of variability in subset: SEX]
GASTROESOPHAGEA_REFLUX	m.16256.C.T	0.0674944	0.04701	1.43575	0.151074	1.06982	0.975656	1.17308	logistic	101195	14725	86577	GASTROESOPHAGEA_REFLUX ~ m.16256.C.T + AGE + SEX + TWB2_Batch + PC1 + PC2 + PC3 + PC4 + PC5 + PC6 + PC7 + PC8 + PC9 + PC10 + AGE * SEX
DIABETES	m.16266.C.A	0.0595142	0.0414634	1.43534	0.15119	1.06132	0.978481	1.15117	logistic	101219	5355	96047	DIABETES ~ m.16266.C.A + AGE + SEX + TWB2_Batch + PC1 + PC2 + PC3 + PC4 + PC5 + PC6 + PC7 + PC8 + PC9 + PC10 + AGE * SEX
PEPTIC_ULCER	m.7600.G.A	-0.0661377	0.0460807	-1.43526	0.151213	0.936002	0.855169	1.02448	logistic	100423	14388	86914	PEPTIC_ULCER ~ m.7600.G.A + AGE + SEX + TWB2_Batch + PC1 + PC2 + PC3 + PC4 + PC5 + PC6 + PC7 + PC8 + PC9 + PC10 + AGE * SEX
OVARIAN_CYST	m.1438.A.G	-0.0688638	0.0479815	-1.43522	0.151226	0.933454	0.84967	1.0255	logistic	65799	3735	62070	OVARIAN_CYST ~ m.1438.A.G + AGE + TWB2_Batch + PC1 + PC2 + PC3 + PC4 + PC5 + PC6 + PC7 + PC8 + PC9 + PC10	[Note: Column(s) dropped due to lack of variability in subset: SEX]
FLOATERS	m.15479.T.C	0.0468964	0.0326808	1.43499	0.151291	1.04801	0.982988	1.11734	logistic	100717	12356	89377	FLOATERS ~ m.15479.T.C + AGE + SEX + TWB2_Batch + PC1 + PC2 + PC3 + PC4 + PC5 + PC6 + PC7 + PC8 + PC9 + PC10 + AGE * SEX
PEPTIC_ULCER	m.10810.T.C	-0.0653774	0.0455609	-1.43495	0.151302	0.936714	0.856692	1.02421	logistic	101277	14388	86914	PEPTIC_ULCER ~ m.10810.T.C + AGE + SEX + TWB2_Batch + PC1 + PC2 + PC3 + PC4 + PC5 + PC6 + PC7 + PC8 + PC9 + PC10 + AGE * SEX
HEMICRANIA	m.4092.G.A	-0.163042	0.11364	-1.43473	0.151365	0.849556	0.679923	1.06151	logistic	101178	3010	98383	HEMICRANIA ~ m.4092.G.A + AGE + SEX + TWB2_Batch + PC1 + PC2 + PC3 + PC4 + PC5 + PC6 + PC7 + PC8 + PC9 + PC10 + AGE * SEX
ARTHRITIS_Degenerative	m.12361.A.G	-0.0903973	0.0630198	-1.43443	0.151451	0.913568	0.807416	1.03368	logistic	101061	3870	97319	ARTHRITIS_Degenerative ~ m.12361.A.G + AGE + SEX + TWB2_Batch + PC1 + PC2 + PC3 + PC4 + PC5 + PC6 + PC7 + PC8 + PC9 + PC10 + AGE * SEX
IRRITABLE_BOWEL_SND	m.16324.T.C	-0.181843	0.126804	-1.43405	0.151559	0.833732	0.650262	1.06897	logistic	100075	2583	98719	IRRITABLE_BOWEL_SND ~ m.16324.T.C + AGE + SEX + TWB2_Batch + PC1 + PC2 + PC3 + PC4 + PC5 + PC6 + PC7 + PC8 + PC9 + PC10 + AGE * SEX
MYOPIA_1000	m.16172.T.C	0.175346	0.122301	1.43372	0.151651	1.19166	0.937663	1.51446	logistic	5440	125	5537	MYOPIA_1000 ~ m.16172.T.C + AGE + SEX + TWB2_Batch + PC1 + PC2 + PC3 + PC4 + PC5 + PC6 + PC7 + PC8 + PC9 + PC10 + AGE * SEX
CARDIOMYOPATHY	m.15236.A.G	0.160261	0.111796	1.43351	0.151713	1.17382	0.942839	1.46138	logistic	100574	791	100224	CARDIOMYOPATHY ~ m.15236.A.G + AGE + SEX + TWB2_Batch + PC1 + PC2 + PC3 + PC4 + PC5 + PC6 + PC7 + PC8 + PC9 + PC10 + AGE * SEX
VALVE_HEART_DIS	m.16140.T.C	-0.0441167	0.0307832	-1.43314	0.151817	0.956842	0.900818	1.01635	logistic	100059	4501	96514	VALVE_HEART_DIS ~ m.16140.T.C + AGE + SEX + TWB2_Batch + PC1 + PC2 + PC3 + PC4 + PC5 + PC6 + PC7 + PC8 + PC9 + PC10 + AGE * SEX
CERVICAL_POLYP	m.15481.C.T	0.104654	0.0730427	1.43277	0.151922	1.11033	0.962222	1.28123	logistic	65805	2134	63671	CERVICAL_POLYP ~ m.15481.C.T + AGE + TWB2_Batch + PC1 + PC2 + PC3 + PC4 + PC5 + PC6 + PC7 + PC8 + PC9 + PC10	[Note: Column(s) dropped due to lack of variability in subset: SEX]
MYOPIA_600	m.8794.C.T	0.122374	0.0854145	1.43271	0.151942	1.13018	0.955961	1.33614	logistic	5650	867	4795	MYOPIA_600 ~ m.8794.C.T + AGE + SEX + TWB2_Batch + PC1 + PC2 + PC3 + PC4 + PC5 + PC6 + PC7 + PC8 + PC9 + PC10 + AGE * SEX
DIABETES	m.9053.G.A	0.0365218	0.0254933	1.4326	0.151972	1.0372	0.986645	1.09034	logistic	100658	5355	96047	DIABETES ~ m.9053.G.A + AGE + SEX + TWB2_Batch + PC1 + PC2 + PC3 + PC4 + PC5 + PC6 + PC7 + PC8 + PC9 + PC10 + AGE * SEX
ENDOMETRIOSIS	m.5466.A.G	0.0695259	0.0485359	1.43246	0.152011	1.072	0.974721	1.17899	logistic	65801	4953	60852	ENDOMETRIOSIS ~ m.5466.A.G + AGE + TWB2_Batch + PC1 + PC2 + PC3 + PC4 + PC5 + PC6 + PC7 + PC8 + PC9 + PC10	[Note: Column(s) dropped due to lack of variability in subset: SEX]
ASTHMA	m.6752.A.G	0.0861432	0.0601437	1.43229	0.152061	1.08996	0.96876	1.22633	logistic	101306	3823	97523	ASTHMA ~ m.6752.A.G + AGE + SEX + TWB2_Batch + PC1 + PC2 + PC3 + PC4 + PC5 + PC6 + PC7 + PC8 + PC9 + PC10 + AGE * SEX
SEVERE_DYSMENORRHEA	m.8414.C.T	-0.0448676	0.0313327	-1.43198	0.152151	0.956124	0.899173	1.01668	logistic	65772	2782	63023	SEVERE_DYSMENORRHEA ~ m.8414.C.T + AGE + TWB2_Batch + PC1 + PC2 + PC3 + PC4 + PC5 + PC6 + PC7 + PC8 + PC9 + PC10	[Note: Column(s) dropped due to lack of variability in subset: SEX]
SCHIZOPHRENIA	m.6253.T.C	0.259063	0.180949	1.43169	0.152232	1.29572	0.908831	1.84729	logistic	100571	195	100903	SCHIZOPHRENIA ~ m.6253.T.C + AGE + SEX + TWB2_Batch + PC1 + PC2 + PC3 + PC4 + PC5 + PC6 + PC7 + PC8 + PC9 + PC10 + AGE * SEX
SEVERE_DYSMENORRHEA	m.13135.G.A	-0.0944259	0.0659655	-1.43144	0.152303	0.909895	0.79954	1.03548	logistic	65775	2782	63023	SEVERE_DYSMENORRHEA ~ m.13135.G.A + AGE + TWB2_Batch + PC1 + PC2 + PC3 + PC4 + PC5 + PC6 + PC7 + PC8 + PC9 + PC10	[Note: Column(s) dropped due to lack of variability in subset: SEX]
DIABETES	m.1709.G.A	-0.0753146	0.0526152	-1.43142	0.152309	0.927452	0.836574	1.0282	logistic	101385	5355	96047	DIABETES ~ m.1709.G.A + AGE + SEX + TWB2_Batch + PC1 + PC2 + PC3 + PC4 + PC5 + PC6 + PC7 + PC8 + PC9 + PC10 + AGE * SEX
ALLERGIC	m.3606.A.G	-0.0580165	0.0405389	-1.43113	0.152392	0.943634	0.871558	1.02167	logistic	100901	9483	91798	ALLERGIC ~ m.3606.A.G + AGE + SEX + TWB2_Batch + PC1 + PC2 + PC3 + PC4 + PC5 + PC6 + PC7 + PC8 + PC9 + PC10 + AGE * SEX
ALLERGIC	m.16324.T.C	0.0776755	0.0542766	1.4311	0.1524	1.08077	0.971701	1.20209	logistic	100053	9483	91798	ALLERGIC ~ m.16324.T.C + AGE + SEX + TWB2_Batch + PC1 + PC2 + PC3 + PC4 + PC5 + PC6 + PC7 + PC8 + PC9 + PC10 + AGE * SEX
SEVERE_DYSMENORRHEA	m.15670.T.C	-0.110719	0.0773699	-1.43103	0.15242	0.89519	0.769231	1.04178	logistic	65802	2782	63023	SEVERE_DYSMENORRHEA ~ m.15670.T.C + AGE + TWB2_Batch + PC1 + PC2 + PC3 + PC4 + PC5 + PC6 + PC7 + PC8 + PC9 + PC10	[Note: Column(s) dropped due to lack of variability in subset: SEX]
AGE	m.5093.T.C	-0.142504	0.0995833	-1.431	0.152433	NA	NA	NA	linear	101643	NA	NA	AGE ~ m.5093.T.C + AGE + SEX + TWB2_Batch + PC1 + PC2 + PC3 + PC4 + PC5 + PC6 + PC7 + PC8 + PC9 + PC10 + AGE * SEX
PEPTIC_ULCER	m.7861.T.C	-0.0498992	0.0348727	-1.4309	0.15246	0.951325	0.888474	1.01862	logistic	101271	14388	86914	PEPTIC_ULCER ~ m.7861.T.C + AGE + SEX + TWB2_Batch + PC1 + PC2 + PC3 + PC4 + PC5 + PC6 + PC7 + PC8 + PC9 + PC10 + AGE * SEX
DIABETES_Type2	m.16140.T.C	-0.0414587	0.0289795	-1.43062	0.15254	0.959389	0.906414	1.01546	logistic	100444	5171	96231	DIABETES_Type2 ~ m.16140.T.C + AGE + SEX + TWB2_Batch + PC1 + PC2 + PC3 + PC4 + PC5 + PC6 + PC7 + PC8 + PC9 + PC10 + AGE * SEX
MYOPIA_600	m.16327.C.T	-0.105499	0.0737462	-1.43057	0.152555	0.899876	0.778769	1.03982	logistic	5661	867	4795	MYOPIA_600 ~ m.16327.C.T + AGE + SEX + TWB2_Batch + PC1 + PC2 + PC3 + PC4 + PC5 + PC6 + PC7 + PC8 + PC9 + PC10 + AGE * SEX
ARTHRITIS	m.3434.A.G	-0.0903017	0.0631247	-1.43053	0.152566	0.913655	0.807327	1.03399	logistic	100884	4974	96215	ARTHRITIS ~ m.3434.A.G + AGE + SEX + TWB2_Batch + PC1 + PC2 + PC3 + PC4 + PC5 + PC6 + PC7 + PC8 + PC9 + PC10 + AGE * SEX
MYOPIA_1000	m.5442.T.C	0.241648	0.168946	1.43033	0.152623	1.27335	0.914401	1.77319	logistic	5662	125	5537	MYOPIA_1000 ~ m.5442.T.C + AGE + SEX + TWB2_Batch + PC1 + PC2 + PC3 + PC4 + PC5 + PC6 + PC7 + PC8 + PC9 + PC10 + AGE * SEX
KIDNEY_STONE	m.1005.T.C	0.0460756	0.0322185	1.4301	0.152689	1.04715	0.983072	1.11541	logistic	100859	6248	94747	KIDNEY_STONE ~ m.1005.T.C + AGE + SEX + TWB2_Batch + PC1 + PC2 + PC3 + PC4 + PC5 + PC6 + PC7 + PC8 + PC9 + PC10 + AGE * SEX
MYOPIA_600	m.16304.T.C	0.0678868	0.0474731	1.43	0.152716	1.07024	0.975153	1.17461	logistic	5649	867	4795	MYOPIA_600 ~ m.16304.T.C + AGE + SEX + TWB2_Batch + PC1 + PC2 + PC3 + PC4 + PC5 + PC6 + PC7 + PC8 + PC9 + PC10 + AGE * SEX
XEROPHTHALMIA	m.5108.T.C	-0.042778	0.0299287	-1.42933	0.15291	0.958124	0.903537	1.01601	logistic	101642	11209	90524	XEROPHTHALMIA ~ m.5108.T.C + AGE + SEX + TWB2_Batch + PC1 + PC2 + PC3 + PC4 + PC5 + PC6 + PC7 + PC8 + PC9 + PC10 + AGE * SEX
HYPERTENSION	m.14318.T.C	0.0410647	0.0287316	1.42925	0.152932	1.04192	0.984866	1.10228	logistic	100867	12292	88723	HYPERTENSION ~ m.14318.T.C + AGE + SEX + TWB2_Batch + PC1 + PC2 + PC3 + PC4 + PC5 + PC6 + PC7 + PC8 + PC9 + PC10 + AGE * SEX
VERTIGO	m.8793.T.C	0.0596358	0.0417456	1.42855	0.153133	1.06145	0.978059	1.15195	logistic	100994	6417	94578	VERTIGO ~ m.8793.T.C + AGE + SEX + TWB2_Batch + PC1 + PC2 + PC3 + PC4 + PC5 + PC6 + PC7 + PC8 + PC9 + PC10 + AGE * SEX
CORONARY_ARTERY_DIS	m.210.A.G	0.109908	0.0769433	1.42843	0.153168	1.11618	0.959925	1.29786	logistic	100848	1309	99706	CORONARY_ARTERY_DIS ~ m.210.A.G + AGE + SEX + TWB2_Batch + PC1 + PC2 + PC3 + PC4 + PC5 + PC6 + PC7 + PC8 + PC9 + PC10 + AGE * SEX
VERTIGO	m.12338.T.C	0.0446094	0.031237	1.4281	0.153264	1.04562	0.983522	1.11164	logistic	100183	6417	94578	VERTIGO ~ m.12338.T.C + AGE + SEX + TWB2_Batch + PC1 + PC2 + PC3 + PC4 + PC5 + PC6 + PC7 + PC8 + PC9 + PC10 + AGE * SEX
MYOMA	m.16223.C.T	-0.0139826	0.00979257	-1.42788	0.153326	0.986115	0.967368	1.00522	logistic	64042	14290	51515	MYOMA ~ m.16223.C.T + AGE + TWB2_Batch + PC1 + PC2 + PC3 + PC4 + PC5 + PC6 + PC7 + PC8 + PC9 + PC10	[Note: Column(s) dropped due to lack of variability in subset: SEX]
DEPRESSION	m.15670.T.C	-0.0937913	0.0656943	-1.42769	0.15338	0.910473	0.800473	1.03559	logistic	101094	3812	97286	DEPRESSION ~ m.15670.T.C + AGE + SEX + TWB2_Batch + PC1 + PC2 + PC3 + PC4 + PC5 + PC6 + PC7 + PC8 + PC9 + PC10 + AGE * SEX
MYOMA	m.1107.T.C	0.028206	0.0197599	1.42743	0.153455	1.02861	0.989532	1.06923	logistic	65678	14290	51515	MYOMA ~ m.1107.T.C + AGE + TWB2_Batch + PC1 + PC2 + PC3 + PC4 + PC5 + PC6 + PC7 + PC8 + PC9 + PC10	[Note: Column(s) dropped due to lack of variability in subset: SEX]
PARKISON	m.6962.G.A	0.1817	0.127387	1.42636	0.153765	1.19925	0.93428	1.53938	logistic	101393	130	101263	PARKISON ~ m.6962.G.A + AGE + SEX + TWB2_Batch + PC1 + PC2 + PC3 + PC4 + PC5 + PC6 + PC7 + PC8 + PC9 + PC10 + AGE * SEX
ARTHRITIS_Rheumatoid	m.13263.A.G	-0.208401	0.146116	-1.42628	0.153789	0.811881	0.6097	1.08111	logistic	101187	719	100470	ARTHRITIS_Rheumatoid ~ m.13263.A.G + AGE + SEX + TWB2_Batch + PC1 + PC2 + PC3 + PC4 + PC5 + PC6 + PC7 + PC8 + PC9 + PC10 + AGE * SEX
ARTHRITIS	m.16355.C.T	-0.0799772	0.0560804	-1.42611	0.153835	0.923137	0.827046	1.03039	logistic	100952	4974	96215	ARTHRITIS ~ m.16355.C.T + AGE + SEX + TWB2_Batch + PC1 + PC2 + PC3 + PC4 + PC5 + PC6 + PC7 + PC8 + PC9 + PC10 + AGE * SEX
GOUT	m.14971.T.C	-0.131715	0.0923721	-1.42591	0.153894	0.876591	0.731423	1.05057	logistic	101172	3658	97531	GOUT ~ m.14971.T.C + AGE + SEX + TWB2_Batch + PC1 + PC2 + PC3 + PC4 + PC5 + PC6 + PC7 + PC8 + PC9 + PC10 + AGE * SEX
MYOPIA_1000	m.5894.A.AC	0.337019	0.236427	1.42547	0.154021	1.40077	0.881282	2.22647	logistic	5598	125	5537	MYOPIA_1000 ~ m.5894.A.AC + AGE + SEX + TWB2_Batch + PC1 + PC2 + PC3 + PC4 + PC5 + PC6 + PC7 + PC8 + PC9 + PC10 + AGE * SEX
EMPHYSEMA_BRONCHITIS	m.9540.T.C	0.0432069	0.0303174	1.42515	0.154113	1.04415	0.983916	1.10808	logistic	101333	1107	100238	EMPHYSEMA_BRONCHITIS ~ m.9540.T.C + AGE + SEX + TWB2_Batch + PC1 + PC2 + PC3 + PC4 + PC5 + PC6 + PC7 + PC8 + PC9 + PC10 + AGE * SEX
ALLERGIC	m.5093.T.C	0.0534415	0.0375028	1.425	0.154157	1.0549	0.980136	1.13536	logistic	101127	9483	91798	ALLERGIC ~ m.5093.T.C + AGE + SEX + TWB2_Batch + PC1 + PC2 + PC3 + PC4 + PC5 + PC6 + PC7 + PC8 + PC9 + PC10 + AGE * SEX
HYPERLIPIDEMIA	m.16260.C.T	-0.048505	0.0340399	-1.42494	0.154173	0.952653	0.891167	1.01838	logistic	100798	7698	93317	HYPERLIPIDEMIA ~ m.16260.C.T + AGE + SEX + TWB2_Batch + PC1 + PC2 + PC3 + PC4 + PC5 + PC6 + PC7 + PC8 + PC9 + PC10 + AGE * SEX
MYOPIA_600	m.5978.A.G	0.157584	0.110606	1.42474	0.154234	1.17068	0.942515	1.45408	logistic	5661	867	4795	MYOPIA_600 ~ m.5978.A.G + AGE + SEX + TWB2_Batch + PC1 + PC2 + PC3 + PC4 + PC5 + PC6 + PC7 + PC8 + PC9 + PC10 + AGE * SEX
ARTHRITIS_Rheumatoid	m.1119.T.C	0.152023	0.106729	1.42438	0.154337	1.16419	0.944437	1.43507	logistic	100253	719	100470	ARTHRITIS_Rheumatoid ~ m.1119.T.C + AGE + SEX + TWB2_Batch + PC1 + PC2 + PC3 + PC4 + PC5 + PC6 + PC7 + PC8 + PC9 + PC10 + AGE * SEX
MANIC_DEPRESSION	m.13590.G.A	0.117884	0.0827887	1.42391	0.154472	1.12511	0.956588	1.32333	logistic	100336	706	100392	MANIC_DEPRESSION ~ m.13590.G.A + AGE + SEX + TWB2_Batch + PC1 + PC2 + PC3 + PC4 + PC5 + PC6 + PC7 + PC8 + PC9 + PC10 + AGE * SEX
EMPHYSEMA_BRONCHITIS	m.8701.A.G	0.043167	0.0303179	1.42382	0.1545	1.04411	0.983875	1.10804	logistic	101298	1107	100238	EMPHYSEMA_BRONCHITIS ~ m.8701.A.G + AGE + SEX + TWB2_Batch + PC1 + PC2 + PC3 + PC4 + PC5 + PC6 + PC7 + PC8 + PC9 + PC10 + AGE * SEX
PEPTIC_ULCER	m.15670.T.C	-0.0490626	0.0344606	-1.42373	0.154525	0.952122	0.889936	1.01865	logistic	101298	14388	86914	PEPTIC_ULCER ~ m.15670.T.C + AGE + SEX + TWB2_Batch + PC1 + PC2 + PC3 + PC4 + PC5 + PC6 + PC7 + PC8 + PC9 + PC10 + AGE * SEX
CATARACT	m.16157.T.C	0.0783006	0.055009	1.42341	0.154616	1.08145	0.970914	1.20456	logistic	101698	9143	92590	CATARACT ~ m.16157.T.C + AGE + SEX + TWB2_Batch + PC1 + PC2 + PC3 + PC4 + PC5 + PC6 + PC7 + PC8 + PC9 + PC10 + AGE * SEX
HEMICRANIA	m.16257.C.A	-0.0760997	0.0534809	-1.42293	0.154756	0.926724	0.8345	1.02914	logistic	101349	3010	98383	HEMICRANIA ~ m.16257.C.A + AGE + SEX + TWB2_Batch + PC1 + PC2 + PC3 + PC4 + PC5 + PC6 + PC7 + PC8 + PC9 + PC10 + AGE * SEX
CONGENITAL_HEART_DIS	m.9548.G.A	0.242734	0.170619	1.42267	0.154833	1.27473	0.912398	1.78095	logistic	99768	220	100795	CONGENITAL_HEART_DIS ~ m.9548.G.A + AGE + SEX + TWB2_Batch + PC1 + PC2 + PC3 + PC4 + PC5 + PC6 + PC7 + PC8 + PC9 + PC10 + AGE * SEX
BLIND	m.14979.T.C	0.213104	0.149796	1.42262	0.154845	1.23751	0.922658	1.65981	logistic	101699	181	101552	BLIND ~ m.14979.T.C + AGE + SEX + TWB2_Batch + PC1 + PC2 + PC3 + PC4 + PC5 + PC6 + PC7 + PC8 + PC9 + PC10 + AGE * SEX
KIDNEY_STONE	m.955.A.AC	0.0482742	0.0339373	1.42245	0.154895	1.04946	0.981922	1.12164	logistic	99313	6248	94747	KIDNEY_STONE ~ m.955.A.AC + AGE + SEX + TWB2_Batch + PC1 + PC2 + PC3 + PC4 + PC5 + PC6 + PC7 + PC8 + PC9 + PC10 + AGE * SEX
CARDIOMYOPATHY	m.16295.C.T	0.138028	0.0970429	1.42234	0.154929	1.14801	0.949161	1.38851	logistic	100450	791	100224	CARDIOMYOPATHY ~ m.16295.C.T + AGE + SEX + TWB2_Batch + PC1 + PC2 + PC3 + PC4 + PC5 + PC6 + PC7 + PC8 + PC9 + PC10 + AGE * SEX
EMPHYSEMA_BRONCHITIS	m.16335.A.G	-0.139348	0.0979786	-1.42223	0.15496	0.869925	0.717928	1.0541	logistic	100797	1107	100238	EMPHYSEMA_BRONCHITIS ~ m.16335.A.G + AGE + SEX + TWB2_Batch + PC1 + PC2 + PC3 + PC4 + PC5 + PC6 + PC7 + PC8 + PC9 + PC10 + AGE * SEX
CERVICAL_POLYP	m.1520.T.C	0.103873	0.0730394	1.42215	0.154983	1.10946	0.961477	1.28022	logistic	65805	2134	63671	CERVICAL_POLYP ~ m.1520.T.C + AGE + TWB2_Batch + PC1 + PC2 + PC3 + PC4 + PC5 + PC6 + PC7 + PC8 + PC9 + PC10	[Note: Column(s) dropped due to lack of variability in subset: SEX]
OSTEOPOROSIS	m.16399.A.G	0.0764105	0.0537517	1.42155	0.155158	1.07941	0.971472	1.19933	logistic	101189	3630	97559	OSTEOPOROSIS ~ m.16399.A.G + AGE + SEX + TWB2_Batch + PC1 + PC2 + PC3 + PC4 + PC5 + PC6 + PC7 + PC8 + PC9 + PC10 + AGE * SEX
HYPERTENSION	m.9180.A.G	0.0292978	0.0206105	1.4215	0.155171	1.02973	0.988963	1.07218	logistic	101008	12292	88723	HYPERTENSION ~ m.9180.A.G + AGE + SEX + TWB2_Batch + PC1 + PC2 + PC3 + PC4 + PC5 + PC6 + PC7 + PC8 + PC9 + PC10 + AGE * SEX
MYOMA	m.5821.G.A	-0.0499426	0.0351362	-1.4214	0.1552	0.951284	0.887977	1.0191	logistic	65716	14290	51515	MYOMA ~ m.5821.G.A + AGE + TWB2_Batch + PC1 + PC2 + PC3 + PC4 + PC5 + PC6 + PC7 + PC8 + PC9 + PC10	[Note: Column(s) dropped due to lack of variability in subset: SEX]
EMPHYSEMA_BRONCHITIS	m.14783.T.C	0.0430889	0.0303173	1.42127	0.15524	1.04403	0.9838	1.10795	logistic	101345	1107	100238	EMPHYSEMA_BRONCHITIS ~ m.14783.T.C + AGE + SEX + TWB2_Batch + PC1 + PC2 + PC3 + PC4 + PC5 + PC6 + PC7 + PC8 + PC9 + PC10 + AGE * SEX
ARTHRITIS_Rheumatoid	m.5601.C.T	-0.239214	0.168364	-1.42081	0.155371	0.787246	0.565973	1.09503	logistic	100888	719	100470	ARTHRITIS_Rheumatoid ~ m.5601.C.T + AGE + SEX + TWB2_Batch + PC1 + PC2 + PC3 + PC4 + PC5 + PC6 + PC7 + PC8 + PC9 + PC10 + AGE * SEX
PEPTIC_ULCER	m.3394.T.C	-0.0428462	0.0301605	-1.42061	0.155431	0.958059	0.903065	1.0164	logistic	101300	14388	86914	PEPTIC_ULCER ~ m.3394.T.C + AGE + SEX + TWB2_Batch + PC1 + PC2 + PC3 + PC4 + PC5 + PC6 + PC7 + PC8 + PC9 + PC10 + AGE * SEX
VERTIGO	m.15218.A.G	0.0596517	0.0420081	1.42	0.155607	1.06147	0.977571	1.15256	logistic	100635	6417	94578	VERTIGO ~ m.15218.A.G + AGE + SEX + TWB2_Batch + PC1 + PC2 + PC3 + PC4 + PC5 + PC6 + PC7 + PC8 + PC9 + PC10 + AGE * SEX
ARTHRITIS	m.14318.T.C	0.0585885	0.0412787	1.41934	0.1558	1.06034	0.977929	1.14969	logistic	101038	4974	96215	ARTHRITIS ~ m.14318.T.C + AGE + SEX + TWB2_Batch + PC1 + PC2 + PC3 + PC4 + PC5 + PC6 + PC7 + PC8 + PC9 + PC10 + AGE * SEX
AGE	m.12372.G.A	0.0947688	0.066777	1.41918	0.155849	NA	NA	NA	linear	101612	NA	NA	AGE ~ m.12372.G.A + AGE + SEX + TWB2_Batch + PC1 + PC2 + PC3 + PC4 + PC5 + PC6 + PC7 + PC8 + PC9 + PC10 + AGE * SEX
EMPHYSEMA_BRONCHITIS	m.489.T.C	0.0432145	0.0304546	1.41898	0.155904	1.04416	0.983658	1.10839	logistic	100250	1107	100238	EMPHYSEMA_BRONCHITIS ~ m.489.T.C + AGE + SEX + TWB2_Batch + PC1 + PC2 + PC3 + PC4 + PC5 + PC6 + PC7 + PC8 + PC9 + PC10 + AGE * SEX
RENAL_FAILURE	m.15479.T.C	0.325371	0.229341	1.41872	0.155981	1.38454	0.883258	2.17033	logistic	99989	124	100871	RENAL_FAILURE ~ m.15479.T.C + AGE + SEX + TWB2_Batch + PC1 + PC2 + PC3 + PC4 + PC5 + PC6 + PC7 + PC8 + PC9 + PC10 + AGE * SEX
MYOMA	m.16217.T.C	0.0196283	0.0138352	1.41872	0.155981	1.01982	0.992539	1.04786	logistic	64994	14290	51515	MYOMA ~ m.16217.T.C + AGE + TWB2_Batch + PC1 + PC2 + PC3 + PC4 + PC5 + PC6 + PC7 + PC8 + PC9 + PC10	[Note: Column(s) dropped due to lack of variability in subset: SEX]
ARRHYTHMIA	m.4883.C.T	-0.0284001	0.0200234	-1.41834	0.156091	0.971999	0.934591	1.0109	logistic	100414	4572	96443	ARRHYTHMIA ~ m.4883.C.T + AGE + SEX + TWB2_Batch + PC1 + PC2 + PC3 + PC4 + PC5 + PC6 + PC7 + PC8 + PC9 + PC10 + AGE * SEX
GOUT	m.1736.A.G	-0.0619103	0.043655	-1.41817	0.15614	0.939967	0.862885	1.02394	logistic	101172	3658	97531	GOUT ~ m.1736.A.G + AGE + SEX + TWB2_Batch + PC1 + PC2 + PC3 + PC4 + PC5 + PC6 + PC7 + PC8 + PC9 + PC10 + AGE * SEX
VALVE_HEART_DIS	m.1824.T.C	0.0525863	0.0370937	1.41766	0.15629	1.05399	0.980084	1.13348	logistic	100564	4501	96514	VALVE_HEART_DIS ~ m.1824.T.C + AGE + SEX + TWB2_Batch + PC1 + PC2 + PC3 + PC4 + PC5 + PC6 + PC7 + PC8 + PC9 + PC10 + AGE * SEX
MYOPIA_1000	m.12882.C.T	0.180253	0.12719	1.41719	0.156427	1.19752	0.933289	1.53656	logistic	5656	125	5537	MYOPIA_1000 ~ m.12882.C.T + AGE + SEX + TWB2_Batch + PC1 + PC2 + PC3 + PC4 + PC5 + PC6 + PC7 + PC8 + PC9 + PC10 + AGE * SEX
EPILEPSY	m.1005.T.C	-0.227444	0.160512	-1.41699	0.156486	0.796567	0.581556	1.09107	logistic	101257	377	101016	EPILEPSY ~ m.1005.T.C + AGE + SEX + TWB2_Batch + PC1 + PC2 + PC3 + PC4 + PC5 + PC6 + PC7 + PC8 + PC9 + PC10 + AGE * SEX
MYOPIA_600	m.146.T.C	-0.0903849	0.0637905	-1.4169	0.156511	0.913579	0.806207	1.03525	logistic	5381	867	4795	MYOPIA_600 ~ m.146.T.C + AGE + SEX + TWB2_Batch + PC1 + PC2 + PC3 + PC4 + PC5 + PC6 + PC7 + PC8 + PC9 + PC10 + AGE * SEX
PEPTIC_ULCER	m.15109.T.C	0.0546335	0.0385588	1.41689	0.156516	1.05615	0.979276	1.13907	logistic	101300	14388	86914	PEPTIC_ULCER ~ m.15109.T.C + AGE + SEX + TWB2_Batch + PC1 + PC2 + PC3 + PC4 + PC5 + PC6 + PC7 + PC8 + PC9 + PC10 + AGE * SEX
SCHIZOPHRENIA	m.16295.C.T	-0.503289	0.355274	-1.41662	0.156594	0.604539	0.301307	1.21294	logistic	100535	195	100903	SCHIZOPHRENIA ~ m.16295.C.T + AGE + SEX + TWB2_Batch + PC1 + PC2 + PC3 + PC4 + PC5 + PC6 + PC7 + PC8 + PC9 + PC10 + AGE * SEX
RENTINAL_DETACHMENT	m.5301.A.G	0.075373	0.0532142	1.41641	0.156656	1.07829	0.971488	1.19683	logistic	101733	1352	100381	RENTINAL_DETACHMENT ~ m.5301.A.G + AGE + SEX + TWB2_Batch + PC1 + PC2 + PC3 + PC4 + PC5 + PC6 + PC7 + PC8 + PC9 + PC10 + AGE * SEX
MANIC_DEPRESSION	m.14053.A.G	-0.290974	0.205467	-1.41616	0.156728	0.747535	0.499729	1.11822	logistic	101068	706	100392	MANIC_DEPRESSION ~ m.14053.A.G + AGE + SEX + TWB2_Batch + PC1 + PC2 + PC3 + PC4 + PC5 + PC6 + PC7 + PC8 + PC9 + PC10 + AGE * SEX
MYOPIA_600	m.3571.C.T	-0.16811	0.11871	-1.41614	0.156735	0.845261	0.669796	1.06669	logistic	5660	867	4795	MYOPIA_600 ~ m.3571.C.T + AGE + SEX + TWB2_Batch + PC1 + PC2 + PC3 + PC4 + PC5 + PC6 + PC7 + PC8 + PC9 + PC10 + AGE * SEX
ENDOMETRIOSIS	m.16390.G.A	-0.0566152	0.0399832	-1.41598	0.156782	0.944958	0.873731	1.02199	logistic	65805	4953	60852	ENDOMETRIOSIS ~ m.16390.G.A + AGE + TWB2_Batch + PC1 + PC2 + PC3 + PC4 + PC5 + PC6 + PC7 + PC8 + PC9 + PC10	[Note: Column(s) dropped due to lack of variability in subset: SEX]
OVARIAN_CYST	m.5147.G.A	0.0731265	0.0516742	1.41515	0.157026	1.07587	0.972238	1.19054	logistic	65776	3735	62070	OVARIAN_CYST ~ m.5147.G.A + AGE + TWB2_Batch + PC1 + PC2 + PC3 + PC4 + PC5 + PC6 + PC7 + PC8 + PC9 + PC10	[Note: Column(s) dropped due to lack of variability in subset: SEX]
MYOPIA_1000	m.4715.A.G	-0.298839	0.211255	-1.41459	0.157188	0.741678	0.490221	1.12212	logistic	5661	125	5537	MYOPIA_1000 ~ m.4715.A.G + AGE + SEX + TWB2_Batch + PC1 + PC2 + PC3 + PC4 + PC5 + PC6 + PC7 + PC8 + PC9 + PC10 + AGE * SEX
CATARACT	m.210.A.G	0.049146	0.0347466	1.41441	0.157241	1.05037	0.981221	1.1244	logistic	101565	9143	92590	CATARACT ~ m.210.A.G + AGE + SEX + TWB2_Batch + PC1 + PC2 + PC3 + PC4 + PC5 + PC6 + PC7 + PC8 + PC9 + PC10 + AGE * SEX
[truncated: 3,086,467 more chars]
